# *PD-L1*–linked spatial decoupling of tumour–immune interactions in EBV-positive DLBCL

**DOI:** 10.64898/2026.07.02.26357123

**Authors:** Axel Künstner, Matthias Kümmel, Anke Fähnrich, Stefanie Derer, Annika Raschdorf, Hanno M. Witte, Yamil Maluje, Benedikt Färber, Thies Rösner, Lisa Michelson, Friederike Stiller, Mona Maria Merz, Veronica Bernard, Stephanie Stölting, Daniel Kolbe, Wolfgang Peter, Hartmut Merz, Nikolas von Bubnoff, Alfred C. Feller, Hauke Busch, Philipp Lohneis, Niklas Gebauer

**Affiliations:** University of Luebeck, Medical Systems Biology Group, University of Lübeck, Ratzeburger Allee 160, 23538 Lübeck, Germany; University of Luebeck, Department of Hematology and Oncology, University Cancer Center Schleswig-Holstein (UCCSH) and University Hospital Schleswig-Holstein (UKSH), Campus Luebeck, Luebeck, Germany; University of Luebeck, Institute of Nutritional Medicine, University Hospital Schleswig-Holstein, Campus Lübeck, Lübeck, Germany; Department of Internal Medicine III Hematology and Oncology, University Hospital Ulm, Ulm, Germany; Hämatopathologie Lübeck, Reference Centre for Lymph Node Pathology and Hematopathology, Lübeck, Germany; Institute of Clinical Molecular Biology, Kiel University, University Hospital Schleswig-Holstein, Kiel, Germany; HLA Typing Laboratory of the Stefan-Morsch-Foundation, 557565 Birkenfeld, Germany

**Author notes:** **Corresponding Author:** Prof. Dr. med. Niklas Gebauer, Department of Haematology and Oncology, UKSH Campus Luebeck, Ratzenburger Allee 160, 23538 Luebeck. Shared first authorship (Axel Künstner, Matthias Kümmel). Shared senior authorship (Hauke Busch, Philipp Lohneis, Niklas Gebauer).

**Keywords:** DLBCL, EBV, Genomic landscape, PD-L1, spatial architecture

## Abstract

EBV-positive diffuse large B-cell lymphoma (DLBCL) is an aggressive lymphoma enriched in elderly patients, in which *PD-L1* genomic gains cooperate with viral signalling to promote immune escape. However, the spatial mechanisms by which *PD-L1* reshapes the tumour microenvironment remain unresolved.

Here, we integrate genomic profiling with spatial transcriptomics, spatial proteomics, and single-cell RNA sequencing to resolve the tumour–immune architecture of EBV-positive DLBCL. *PD-L1* gain tumours exhibit a striking decoupling of immune proximity and immune engagement: T cells accumulate in close proximity to tumour cells yet direct tumour–immune contact is largely absent. Tumour boundaries are enriched for cancer-associated fibroblasts and display transcriptional signatures of metabolic immune suppression, while tumour-proximal T cells exhibit pronounced exhaustion.

Together, these findings reveal a *PD-L1*–driven spatial immune evasion architecture that permits immune infiltration while enforcing multilayered suppression through fibroblast-mediated exclusion, metabolic constraint, and T-cell dysfunction, ultimately preventing effective anti-tumour immunity in EBV-positive DLBCL.

## Supplementary Table 3 for "*PD-L1*–linked spatial decoupling of tumour–immune interactions in EBV-positive DLBCL" (part 1 of 2)

### Sheet: DEG Normal vs Gain
Gene	baseMean	log2FoldChange	lfcSE	stat	pvalue	padj
BLOC1S5-TXNDC5	14.4281	-0.179708	0.100807	-7.38872	1.48254e-13	2.50164e-09
JMJD7-PLA2G4B	13.6104	0.0607426	0.101459	6.12114	9.29087e-10	7.83871e-06
SHISA8	29.2882	0.530491	0.243155	5.16166	2.44765e-07	0.00116836
LOC102724409	34.2548	0.392793	0.221068	5.1054	3.30103e-07	0.00116836
LOC101930375	70.252	-1.48598	0.281751	-5.09638	3.46201e-07	0.00116836
AKT1S1	293.745	-1.3555	0.269286	-4.9176	8.76128e-07	0.00246396
CDC42BPG	11.2213	0.83468	0.272699	4.87433	1.09181e-06	0.00263189
CCDC50	991.847	-1.06269	0.221358	-4.77338	1.81159e-06	0.0038211
SAMD15	12.6011	0.577042	0.248344	4.71869	2.37371e-06	0.00445044
MIPEPP3	8.5808	1.02368	0.283323	4.59022	4.42776e-06	0.0074714
PLCH1	10.9364	0.480511	0.235782	4.37209	1.2306e-05	0.0188774
PIGR	22.6168	0.373556	0.217656	4.33252	1.47413e-05	0.0207287
TPSB2	14.3972	0.382403	0.219181	4.26873	1.96591e-05	0.0255176
LOC100287015	19.5806	0.928608	0.285497	4.24132	2.22208e-05	0.0267824
POFUT1	334.969	-0.918497	0.217986	-4.19752	2.69857e-05	0.0303571
LINC01176	10.8443	0.765086	0.269491	4.15588	3.24036e-05	0.0341736
TUSC1	15.5872	0.592663	0.253382	4.10106	4.11259e-05	0.0381041
PNPLA4	18.8662	1.08892	0.294365	4.0894	4.3249e-05	0.0381041
NR6A1	107.217	-1.24245	0.290588	-4.08263	4.45288e-05	0.0381041
POTEM	295.592	0.172834	0.162313	4.07519	4.59775e-05	0.0381041
HLA-DQB1	864.876	0.980349	0.243675	4.06799	4.74212e-05	0.0381041
ZNF804A	45.4145	0.857384	0.28468	4.03413	5.48042e-05	0.0407901
BRICD5	69.7975	-1.19826	0.287973	-4.03075	5.55986e-05	0.0407901
NUDT16P1	11.8072	0.801757	0.274904	4.01191	6.02292e-05	0.0423461
SHROOM2	7.30693	0.47463	0.235031	3.97159	7.13944e-05	0.0481884
LOC151174	7.82526	0.436751	0.228977	3.91988	8.85933e-05	0.0548672
IRF6	9.60906	0.606479	0.254747	3.915	9.04052e-05	0.0548672
METTL21EP	6.79202	0.60015	0.254266	3.91044	9.21283e-05	0.0548672
GPER1	19.586	0.882176	0.286351	3.90013	9.61404e-05	0.0548672
RP11-685M7.3	30.9469	-1.23039	0.294437	-3.89661	9.75476e-05	0.0548672
LOC101928412	18.0343	0.518451	0.245018	3.88776	0.000101172	0.0550704
LOC102723861	28.248	1.0145	0.294429	3.84719	0.00011948	0.0627057
PCDHGB1	14.5229	0.560065	0.250668	3.8408	0.000122632	0.0627057
TVP23C-CDRT4	49.2146	0.160453	0.157012	3.81319	0.000137186	0.0662656
COBL	8.33111	0.38929	0.220578	3.81272	0.000137448	0.0662656
PLEKHF2	330.803	0.901355	0.238927	3.80214	0.000143454	0.0665003
TPSAB1	12.9836	0.297535	0.200691	3.79809	0.000145817	0.0665003
ZNF860	40.9117	0.657747	0.267368	3.77958	0.000157093	0.0697574
KSR1	724.323	-1.01268	0.264465	-3.76688	0.000165304	0.0702974
ATOH8	15.3327	0.886188	0.287865	3.74726	0.000178777	0.0702974
FZR1	222.799	-0.770216	0.205227	-3.7461	0.000179602	0.0702974
ZNF559-ZNF177	10.5024	0.32091	0.206287	3.7377	0.000185713	0.0702974
PIGP	17.1177	1.01103	0.294354	3.73767	0.000185734	0.0702974
ABLIM1	885.207	0.847707	0.228238	3.73705	0.000186191	0.0702974
NR3C2	39.8077	0.917073	0.29204	3.73514	0.000187608	0.0702974
SSBP3-AS1	11.6313	-1.14336	0.266559	-3.7273	0.00019354	0.0702974
SLC25A23	139.744	-1.09111	0.284072	-3.72357	0.000196428	0.0702974
PRRT2	45.3742	-1.19064	0.288769	-3.71906	0.000199969	0.0702974
DOCK9	501.921	0.820259	0.223828	3.68247	0.000230985	0.0795436
CLDN1	10.6137	0.464402	0.236974	3.67468	0.000238146	0.0803694
PKHD1	10.3585	0.306119	0.202803	3.65826	0.00025393	0.0840158
ZNF621	504.316	-0.798922	0.219093	-3.63425	0.000278789	0.0904672
NOL4	7.54909	0.363092	0.215454	3.62865	0.000284903	0.0907067
NOSIP	36.1249	0.991508	0.278949	3.61995	0.000294656	0.0920746
ZNF423	27.3751	0.882313	0.290765	3.60975	0.000306495	0.0940325
LINC00630	22.1528	0.956846	0.294207	3.58809	0.000333106	0.0997676
DNAJC5B	75.4401	0.618904	0.265125	3.57711	0.000347418	0.0997676
CCT6B	5.37655	0.434735	0.228808	3.57392	0.000351671	0.0997676
NPFFR1	5.51401	0.424526	0.227044	3.56686	0.000361279	0.0997676
TSEN2	132.803	-1.00584	0.276043	-3.56609	0.000362347	0.0997676
DNAJB4	94.4145	-0.728998	0.204536	-3.55809	0.000373564	0.0997676
LOC101928075	6.26556	0.385581	0.219951	3.55212	0.000382144	0.0997676
PRKD3	1005.94	0.927494	0.266907	3.55047	0.000384538	0.0997676
LONRF2	31.7265	0.727419	0.277784	3.54984	0.000385462	0.0997676
EHBP1L1	1674.61	-0.800904	0.224579	-3.54914	0.000386498	0.0997676
UTS2B	43.3126	-1.01605	0.245813	-3.54661	0.000390225	0.0997676
KRT7	11.2999	0.268626	0.193198	3.54248	0.000396378	0.099828
TMEM150A	19.3654	0.72736	0.276572	3.53652	0.000405435	0.100607
C11orf35	12.2417	0.633761	0.263071	3.53209	0.000412287	0.100825
LINC00623	33.302	0.970903	0.293445	3.51634	0.000437534	0.104151
LOC102724229	52.2064	-1.11296	0.278344	-3.51592	0.00043823	0.104151
RAMP2	9.51203	0.670649	0.26738	3.49429	0.000475332	0.111399
ZYG11B	421.019	0.551158	0.15796	3.49002	0.000482988	0.111643
MAPKBP1	239.586	-0.861807	0.24578	-3.47819	0.000504803	0.114028
SERINC4	18.4178	-1.06628	0.293528	-3.47713	0.000506821	0.114028
HOXB9	20.129	-0.520583	0.194842	-3.46468	0.000530867	0.115868
OR2T2	14.5828	0.222718	0.179655	3.46406	0.000532091	0.115868
ANKRD24	33.6847	-1.07902	0.271606	-3.46229	0.0005356	0.115868
SMOC1	5.88839	0.370388	0.216997	3.44473	0.000571631	0.122097
GSTA4	15.5305	0.813133	0.286252	3.44076	0.000580085	0.122354
TP53	368.393	0.743342	0.217169	3.43503	0.000592482	0.122742
LOC101927963	12.9894	-1.07801	0.276858	-3.43321	0.000596472	0.122742
ACTR10	107.814	0.900368	0.266318	3.42992	0.000603753	0.122744
ANGPT1	6.49932	0.425687	0.229547	3.41583	0.000635883	0.124908
CCBL2	117.709	0.863693	0.255371	3.41394	0.000640311	0.124908
LOC101927030	5.7973	0.375081	0.217957	3.40907	0.00065184	0.124908
LOC101060626	4.15734	0.456403	0.232478	3.40805	0.000654298	0.124908
MPZL2	13.5262	0.591495	0.259883	3.40787	0.00065473	0.124908
SNORD17	128.799	0.92338	0.280174	3.40433	0.00066326	0.124908
EFHB	6.06635	0.361072	0.215115	3.40312	0.000666217	0.124908
LBP	4.96408	0.396459	0.222075	3.38557	0.0007103	0.13171
FSD1L	170.639	-0.993861	0.285811	-3.37518	0.000737676	0.135299
FAM127B	37.8495	-1.04284	0.294276	-3.3652	0.000764872	0.138779
LOC101928946	797.57	-0.761323	0.225455	-3.36159	0.000774955	0.139113
SETD6	118.939	-0.945554	0.276323	-3.3567	0.000788783	0.140104
LOC100996643	12.0697	0.49176	0.241184	3.34994	0.000808292	0.142074
LINC00968	14.2671	-0.871424	0.225038	-3.34366	0.000826814	0.143831
ST14	47.6555	0.811103	0.290122	3.33786	0.000844248	0.145181
GNAZ	15.0352	0.414097	0.226699	3.32853	0.000873069	0.145181
RTN2	11.3276	0.649292	0.267903	3.32644	0.000879627	0.145181
COLCA2	6.04615	0.333321	0.20918	3.32533	0.000883138	0.145181
LEPREL1	12.6776	0.395914	0.225964	3.32525	0.000883382	0.145181
MLST8	53.0609	-1.01708	0.292825	-3.32042	0.00089883	0.145181
BRSK1	12.9385	0.682753	0.273052	3.31737	0.000908696	0.145181
LOC257396	10.9558	0.713123	0.276137	3.31644	0.000911722	0.145181
HUNK	5.35686	0.448491	0.233313	3.31388	0.000920113	0.145181
PCDHB13	5.45257	0.352585	0.213375	3.31373	0.000920611	0.145181
DAXX	229.371	0.606733	0.183612	3.30521	0.000949063	0.148282
LOC102723770	288.63	-1.04721	0.293606	-3.30214	0.000959511	0.148455
VEPH1	6.07801	0.328643	0.208076	3.29868	0.000971415	0.148455
ALMS1-IT1	43.3027	-0.999556	0.291366	-3.29719	0.000976563	0.148455
PAQR6	48.1968	-1.03657	0.294187	-3.29168	0.000995894	0.150042
UBAC1	85.2299	-0.709031	0.215502	-3.28381	0.00102413	0.151627
PPAP2A	39.3553	0.894889	0.29432	3.28374	0.00102439	0.151627
SERPINA9	12.7934	0.207523	0.174651	3.27574	0.00105385	0.154632
CD1E	10.6301	0.229504	0.181809	3.26856	0.00108095	0.155555
FAM66C	13.5627	0.664439	0.271759	3.26413	0.00109799	0.155555
AC074286.1	66.1009	-0.982854	0.29044	-3.26012	0.00111367	0.155555
FAM174B	77.4525	-1.03915	0.28831	-3.25919	0.00111731	0.155555
LDLRAD4	284.206	0.87251	0.274662	3.25603	0.00112983	0.155555
KIAA1432	1010.97	-0.753162	0.230207	-3.25506	0.00113368	0.155555
DUSP15	6.62905	0.296976	0.200618	3.25215	0.00114535	0.155555
CECR2	13.9951	0.71636	0.278346	3.25176	0.00114694	0.155555
C16orf98	9.39995	0.650536	0.268937	3.25003	0.00115392	0.155555
CKMT2-AS1	43.8384	-0.886292	0.269316	-3.24935	0.0011567	0.155555
GDF7	8.24005	0.259348	0.190657	3.24816	0.00116154	0.155555
ZNRF2	344.334	0.705746	0.218484	3.23993	0.00119561	0.158856
NALCN	8.00172	0.264471	0.192102	3.23456	0.0012183	0.160607
FAM87B	4.96934	0.563714	0.254752	3.22554	0.00125735	0.162624
CHIT1	106.135	0.804162	0.278283	3.22413	0.00126355	0.162624
RNF180	45.4822	0.669952	0.276316	3.22403	0.00126399	0.162624
KLB	9.99343	-0.961063	0.256976	-3.22219	0.00127216	0.162624
EFNA1	8.48072	0.519667	0.248105	3.2198	0.00128282	0.162754
THAP4	96.9523	-0.856404	0.263923	-3.21043	0.00132538	0.166899
SNORA53	37.6771	0.848842	0.294109	3.20387	0.00135593	0.169057
MYZAP	8.43576	0.246699	0.187032	3.20107	0.0013692	0.169057
SYNGR1	47.8765	0.768571	0.289081	3.20035	0.00137262	0.169057
ICA1	18.2482	0.667711	0.274601	3.19635	0.00139176	0.169057
PCDHGB6	28.7501	0.543239	0.257444	3.19618	0.00139261	0.169057
CERKL	56.2742	-0.999104	0.294309	-3.18127	0.00146629	0.175519
HLA-DMB	434.113	0.786395	0.249671	3.1812	0.00146665	0.175519
ACER2	63.3374	-0.976245	0.267927	-3.17293	0.00150908	0.178979
DGKD	450.374	0.818948	0.262292	3.17145	0.00151677	0.178979
AKR1C3	3.41179	0.431007	0.22841	3.16407	0.00155582	0.180748
LPAL2	3.83381	0.397261	0.222345	3.16118	0.00157131	0.180748
PRRT1	12.552	-0.800671	0.218725	-3.16094	0.00157263	0.180748
MGC16275	10.3756	0.635667	0.268406	3.15811	0.00158798	0.180748
OR2T5	9.20956	0.228218	0.181424	3.15653	0.00159661	0.180748
SDSL	6.43489	0.605561	0.260364	3.15498	0.00160511	0.180748
NOL3	76.2231	-0.982413	0.294401	-3.15468	0.00160674	0.180748
CD274	661.147	-0.906282	0.280998	-3.14623	0.00165389	0.18482
RASL11B	4.93029	0.329443	0.208371	3.14313	0.00167151	0.185559
PITPNA	420.899	-0.652737	0.207366	-3.14096	0.00168393	0.185716
ZNF572	35.1135	0.832663	0.294107	3.13767	0.00170297	0.186597
RPS14	972.543	0.726254	0.233364	3.1309	0.0017427	0.187359
PCDHGC4	18.8131	0.643512	0.273214	3.13082	0.00174322	0.187359
PRRG4	140.057	-0.9879	0.29174	-3.13081	0.00174323	0.187359
LRRC32	219.755	0.791235	0.29256	3.12586	0.00177288	0.189339
FAM153C	5.3122	0.30904	0.203616	3.12149	0.00179937	0.19096
TMEM98	13.242	0.562511	0.259631	3.11874	0.00181627	0.191548
RARRES1	71.9525	0.820325	0.294114	3.11455	0.00184225	0.192462
SLC6A16	27.4398	0.737888	0.286012	3.11367	0.00184775	0.192462
CUX2	17.5499	0.304083	0.205968	3.10823	0.00188215	0.194106
TRAF5	605.486	0.655686	0.211566	3.10754	0.00188654	0.194106
LAMB2P1	5.43031	0.476171	0.240585	3.09637	0.00195905	0.200346
TEKT4P2	36.5843	0.700852	0.282966	3.09078	0.00199634	0.202929
LOC100132891	118.12	-0.782863	0.251698	-3.08525	0.00203382	0.205501
PRR26	5.14973	0.593868	0.259305	3.08195	0.0020565	0.205512
ZNF606	64.1739	0.835492	0.294413	3.08169	0.00205829	0.205512
SCARNA5	485.242	0.677782	0.221122	3.07703	0.00209076	0.207527
KIAA0020	261.157	-0.868574	0.277072	-3.07238	0.00212359	0.209553
CHML	271.619	-0.684949	0.222394	-3.06961	0.00214338	0.210276
SPDYE1	38.3816	-0.954932	0.294474	-3.06431	0.00218172	0.212283
MAPT	8.55428	0.642126	0.27046	3.06301	0.0021912	0.212283
TADA1	108.543	0.834873	0.293822	3.05834	0.00222569	0.212283
DCHS2	6.41043	0.262404	0.191495	3.05365	0.00226073	0.212283
CUL4B	549.801	0.60306	0.197806	3.05345	0.00226225	0.212283
LINC00663	12.9141	0.727527	0.283538	3.05292	0.00226626	0.212283
EIF4EBP3	7.277	0.23933	0.184853	3.05084	0.00228205	0.212283
NRDE2	152.061	-0.77785	0.253331	-3.04935	0.00229335	0.212283
MAST1	2.60691	0.477147	0.236068	3.04833	0.00230115	0.212283
MTMR9LP	30.5311	0.766921	0.290741	3.04765	0.00230635	0.212283
MED8	143.859	-0.754416	0.246039	-3.04564	0.00232185	0.212283
ILDR2	46.0981	0.528491	0.257888	3.04438	0.00233162	0.212283
ZNF454	5.81487	0.565478	0.257393	3.04242	0.00234683	0.212283
PTX3	5.17552	0.293386	0.19978	3.04094	0.00235839	0.212283
TYRO3	12.7864	0.557309	0.259506	3.0397	0.00236816	0.212283
MDFI	7.44584	0.284982	0.199341	3.03959	0.00236899	0.212283
AC090044.1	5.69601	0.275527	0.195143	3.03848	0.00237772	0.212283
BACH2	303.508	0.779075	0.29315	3.03371	0.00241564	0.213626
LOC100506351	4.8061	0.498299	0.244532	3.03033	0.00244287	0.213626
RCSD1	801.822	0.812346	0.27457	3.03006	0.00244507	0.213626
AFF2	119.455	0.629828	0.275345	3.02729	0.0024676	0.213626
DHRS9	69.321	0.686545	0.282838	3.02717	0.00246858	0.213626
AKTIP	135.578	-0.843474	0.274193	-3.02376	0.00249651	0.213626
FAM200A	30.357	0.833267	0.294278	3.02154	0.00251496	0.213626
LOC102723959	29.521	-0.953993	0.290208	-3.02126	0.00251723	0.213626
COL6A4P2	5.62027	0.524539	0.249485	3.02115	0.00251814	0.213626
PIANP	3.49287	0.486997	0.241275	3.02101	0.00251935	0.213626
PTK2	282.508	0.759073	0.254351	3.01643	0.00255774	0.215797
FCAMR	27.9806	0.118338	0.137621	3.01393	0.00257891	0.2165
THRA	25.6162	0.816518	0.294348	3.0076	0.00263317	0.219961
NRXN1	15.5291	-0.906654	0.261401	-3.00162	0.00268548	0.222695
PHF6	509.586	0.7101	0.238138	3.00085	0.00269229	0.222695
EIF3J-AS1	38.7858	-0.931141	0.294473	-2.99686	0.00272774	0.224134
NCALD	182.888	-0.809617	0.266677	-2.99501	0.00274433	0.224134
RAVER2	35.1936	0.633108	0.275539	2.99443	0.00274955	0.224134
CHL1	83.6138	0.807363	0.29447	2.99196	0.00277196	0.224875
DPY19L2	52.5113	-0.937802	0.279297	-2.98907	0.00279831	0.225927
PABPC5	8.68867	0.401103	0.228506	2.98712	0.00281621	0.22629
NR2F1	22.3838	0.680423	0.281363	2.98358	0.00284896	0.227314
SPAG9	915.578	-0.60199	0.201434	-2.98284	0.00285591	0.227314
ZNF487	10.8936	0.712469	0.283171	2.97381	0.00294123	0.233006
DYNLT3	93.0609	-0.855638	0.281463	-2.9717	0.00296152	0.233517
MITF	188.194	-0.920176	0.294313	-2.9685	0.00299256	0.234868
SNX12	214.422	0.6753	0.228408	2.96654	0.00301169	0.235274
ZNF816	60.5106	0.822512	0.29127	2.95869	0.00308952	0.240242
CCDC68	5.02044	0.451579	0.237901	2.95602	0.0031164	0.241221
INSM1	5.19908	0.276504	0.195411	2.94913	0.00318674	0.245242
WDR78	7.1355	0.663198	0.274352	2.9471	0.00320772	0.245242
ACN9	17.9086	0.819284	0.294486	2.94596	0.00321952	0.245242
COPS7A	136.125	-0.579905	0.196716	-2.94529	0.00322648	0.245242
CLTC	2396.79	0.436221	0.148379	2.94085	0.0032731	0.24555
KCNC3	118.068	-0.868092	0.286922	-2.94026	0.00327939	0.24555
SCARNA16	16.3876	0.715387	0.286488	2.93968	0.00328548	0.24555
LOC102723407	47.5584	0.657863	0.265879	2.93876	0.00329528	0.24555
LANCL1	294.972	0.646717	0.220864	2.93699	0.00331411	0.24555
RBM45	78.8238	-0.828428	0.27731	-2.93625	0.00332208	0.24555
LOC102723733	11.1585	0.519839	0.254167	2.93507	0.00333478	0.24555
SNHG18	6.42312	0.53529	0.255128	2.93234	0.00336421	0.24555
FAM189B	77.572	-0.710936	0.24176	-2.93123	0.00337626	0.24555
ANKIB1	530.027	0.446758	0.152454	2.9304	0.00338525	0.24555
RP11-15A1.3	90.1841	-0.917337	0.294364	-2.92991	0.00339061	0.24555
NRG2	7.53869	0.59146	0.265699	2.92762	0.00341564	0.246305
MTL5	11.1872	0.6099	0.27062	2.92425	0.00345283	0.247928
DHX34	202.505	-0.627513	0.214424	-2.92054	0.00349427	0.24984
SENP8	5.94887	0.564418	0.259389	2.91455	0.00356206	0.25187
FGFR4	4.09436	0.308918	0.203644	2.91376	0.00357103	0.25187
PPM1E	9.87243	0.468831	0.244454	2.9129	0.00358089	0.25187
PCDHGB3	36.9238	0.596431	0.271636	2.91277	0.00358236	0.25187
SLC4A4	19.0934	0.544284	0.248736	2.9103	0.00361086	0.25282
TJP2	208.984	-0.760897	0.259461	-2.90215	0.0037061	0.258416
PCDHGA6	35.1291	0.523502	0.259029	2.89952	0.00373736	0.259523
CXCL14	83.9767	0.64212	0.279962	2.89739	0.00376282	0.26022
TMEM63B	99.7952	-0.798835	0.272182	-2.894	0.00380365	0.261971
NAPSB	197.39	0.734609	0.291973	2.88704	0.00388888	0.266656
LOC101928172	29.5092	0.755675	0.29277	2.88587	0.00390329	0.266656
RPRD2	486.137	0.636994	0.22164	2.88407	0.00392567	0.267104
RGS4	14.6704	0.472889	0.247385	2.88065	0.00396859	0.26894
RAB30	620.114	0.767307	0.29442	2.8746	0.00404536	0.271496
ACOT8	19.7103	0.803894	0.294013	2.87408	0.00405201	0.271496
RPS4X	2512.78	0.675929	0.23669	2.87388	0.00405466	0.271496
MED22	220.004	-0.539255	0.18767	-2.87172	0.00408239	0.271496
PNMA1	155.548	-0.757604	0.261012	-2.87063	0.00409661	0.271496
LOC101929227	6.30964	-0.515702	0.170736	-2.86958	0.00411019	0.271496
MGC70870	155.393	0.78215	0.294235	2.86891	0.00411893	0.271496
C1orf35	20.5463	0.795521	0.294387	2.86443	0.00417756	0.274289
DFFA	165.777	-0.747355	0.258999	-2.86077	0.0042262	0.274518
TMEM79	49.8776	-0.838039	0.285711	-2.86075	0.00422645	0.274518
LINC00926	235.92	0.702265	0.289138	2.86016	0.00423426	0.274518
GK5	374.82	-0.617388	0.215365	-2.85927	0.00424614	0.274518
LINC01024	13.3817	-0.877023	0.270621	-2.85549	0.00429701	0.276747
GSTK1	271.467	0.506448	0.177527	2.85288	0.00433244	0.277968
CNRIP1	27.3986	0.608751	0.274584	2.85022	0.00436889	0.279245
RMND1	52.3678	0.792786	0.286928	2.84801	0.0043993	0.279452
HLA-DOA	589.112	0.654319	0.230869	2.84758	0.00440525	0.279452
LOC100506688	3.37186	0.416818	0.231021	2.84308	0.004468	0.282371
PIM1	633.965	0.662611	0.234653	2.83942	0.0045195	0.282761
LOC102724009	3.71986	0.39991	0.226093	2.83909	0.0045243	0.282761
ZNF669	43.6572	-0.850571	0.290006	-2.83861	0.00453106	0.282761
ZFP41	127.164	-0.734174	0.256477	-2.8379	0.0045412	0.282761
GPR64	56.6658	0.545268	0.265177	2.82942	0.0046632	0.288786
SLC30A5	259.913	0.631812	0.224303	2.82599	0.00471353	0.288786
TRIL	4.72387	0.259889	0.190893	2.82405	0.00474209	0.288786
RASIP1	15.378	0.562111	0.266332	2.8227	0.0047621	0.288786
ZNF785	151.247	-0.656351	0.231721	-2.82167	0.00477745	0.288786
ARL3	42.0494	-0.827318	0.285812	-2.82137	0.00478184	0.288786
LOC729732	39.6914	0.775814	0.294131	2.82067	0.00479236	0.288786
DNMBP	156.19	0.74821	0.294123	2.81928	0.00481316	0.288786
UNC119	94.8569	0.763554	0.294486	2.81829	0.00482809	0.288786
OSBPL10	189.678	0.730391	0.292962	2.81717	0.00484482	0.288786
TCEB2	54.7907	0.7857	0.291753	2.81682	0.00485023	0.288786
ARHGEF37	15.1628	0.47024	0.248272	2.81622	0.00485918	0.288786
MICALCL	30.5941	-0.87115	0.274548	-2.81521	0.0048745	0.288786
PDGFC	30.501	0.723853	0.291222	2.81462	0.00488344	0.288786
AP1G1	1187.57	0.315597	0.112277	2.81088	0.00494065	0.288786
CSRNP3	15.2049	0.526351	0.259668	2.8105	0.00494639	0.288786
ZNF821	19.2886	0.74416	0.292396	2.80986	0.00495637	0.288786
NCKAP5	24.9617	0.539217	0.263612	2.80796	0.00498566	0.288786
GABARAP	425.148	0.652636	0.233754	2.80571	0.00502062	0.288786
PLCG1	768.466	0.649875	0.23295	2.80428	0.00504294	0.288786
KNOP1	102.57	-0.842447	0.290431	-2.80421	0.00504407	0.288786
PRKACB	563.466	0.68326	0.245624	2.8031	0.00506135	0.288786
UBXN10	17.2104	0.722269	0.290395	2.80268	0.00506801	0.288786
LOC646762	59.4206	-0.847732	0.291841	-2.79981	0.00511321	0.288786
LMO2	279.91	0.697163	0.28998	2.79944	0.00511916	0.288786
SARM1	270.167	-0.732149	0.259092	-2.79815	0.00513956	0.288786
HAL	23.2711	-0.808607	0.245942	-2.79788	0.00514399	0.288786
MAP2K5	93.4884	-0.746892	0.264075	-2.79755	0.00514922	0.288786
CCNK	343.432	-0.606271	0.216136	-2.79753	0.00514955	0.288786
GAPT	38.9316	0.535673	0.263899	2.79624	0.00517014	0.288786
ANO5	7.03832	0.418772	0.234541	2.79621	0.00517054	0.288786
FAM149A	14.3447	0.329501	0.215412	2.79527	0.00518561	0.288786
PDXDC2P	222.775	0.615537	0.220898	2.79372	0.00521063	0.289224
PDGFD	76.5468	0.638042	0.281666	2.7913	0.00524961	0.290432
LOC102724827	5.01843	0.382031	0.223907	2.78629	0.00533159	0.293792
C3orf80	5.29329	0.284996	0.200525	2.7849	0.00535436	0.293792
LRRTM2	24.2931	-0.871412	0.293298	-2.78215	0.00540006	0.293792
ARHGAP25	548.654	0.615773	0.222122	2.78162	0.00540887	0.293792
CNTN2	4.35636	0.3344	0.213634	2.7807	0.00542414	0.293792
FBXL2	17.1806	-0.858486	0.273768	-2.78053	0.00542701	0.293792
CALM3	818.196	0.417697	0.150271	2.78022	0.00543221	0.293792
ALDH5A1	279.112	0.732765	0.293814	2.77886	0.00545507	0.294086
PIN1	71.182	0.756261	0.277819	2.77681	0.00548953	0.295001
KITLG	44.377	0.709712	0.291362	2.76926	0.00561837	0.300133
FBXO36	11.0224	0.498231	0.253795	2.76875	0.00562722	0.300133
LOC100131395	8.64173	-0.736275	0.226095	-2.7681	0.00563838	0.300133
STK39	288.639	0.763561	0.286329	2.76591	0.00567636	0.301204
FAM53C	283.594	-0.567149	0.204819	-2.7648	0.00569571	0.301283
LOC102723616	12.45	-0.867003	0.289846	-2.76257	0.00573481	0.302096
ZNF16	29.8636	0.708335	0.290677	2.76188	0.00574688	0.302096
CHST14	44.8663	-0.849584	0.294105	-2.76025	0.00577574	0.30267
RPL10	2560.77	0.584064	0.212356	2.75819	0.00581229	0.302765
CD52	105.826	0.765585	0.291068	2.75812	0.00581342	0.302765
FAM65B	1187.1	0.700334	0.257063	2.75594	0.00585229	0.303851
AGAP6	425.184	-0.560945	0.203264	-2.75475	0.00587362	0.304023
PCOLCE2	7.21089	0.288931	0.203319	2.7522	0.00591958	0.304832
MRPL43	77.6706	0.736973	0.271868	2.75188	0.00592538	0.304832
PTENP1	6.65758	-0.676253	0.210352	-2.74025	0.00613933	0.314235
ENOX1	37.4306	-0.841635	0.270043	-2.73832	0.00617541	0.314235
MAP1S	158.162	-0.691779	0.250756	-2.73819	0.0061779	0.314235
MYO19	229.054	-0.569999	0.207799	-2.73793	0.00618265	0.314235
RP11-395P17.3	298.712	-0.753097	0.271367	-2.73487	0.00624057	0.316226
TEF	53.9108	0.761636	0.289473	2.72735	0.00638461	0.320867
CD55	174.592	-0.64008	0.233719	-2.72717	0.00638792	0.320867
PHEX	24.1069	0.47456	0.252086	2.72543	0.00642185	0.320867
GCNT2	174.046	0.751595	0.285246	2.72324	0.00646458	0.320867
LOC101930171	6.1553	0.201333	0.172566	2.72322	0.00646491	0.320867
LINC00959	16.0267	0.688178	0.287802	2.72196	0.00648958	0.320867
ZNF485	28.8747	0.743711	0.294468	2.71948	0.0065384	0.320867
ABCB4	25.6863	0.745344	0.294464	2.71942	0.00653974	0.320867
CLP1	38.8937	0.741196	0.294459	2.71885	0.00655099	0.320867
PAN3-AS1	78.8627	-0.830486	0.293462	-2.71711	0.00658546	0.320867
TTC12	42.3178	0.758372	0.292831	2.71646	0.00659848	0.320867
CTBP1-AS	51.1244	-0.846487	0.294021	-2.71569	0.00661375	0.320867
SPA17	13.0321	-0.750229	0.233926	-2.71565	0.00661467	0.320867
POLL	105.565	-0.644576	0.236502	-2.7155	0.00661766	0.320867
DENND1B	558.857	0.728246	0.274069	2.71495	0.00662861	0.320867
FAM180B	14.3658	-0.830405	0.270931	-2.71398	0.00664797	0.320867
ZNF217	907.876	0.434839	0.160299	2.71361	0.00665542	0.320867
ZNF595	46.2782	0.722972	0.293699	2.71175	0.00669299	0.321007
MET	175.388	0.647764	0.28577	2.71089	0.00671033	0.321007
NRROS	175.424	-0.631125	0.232039	-2.70975	0.00673333	0.321007
SYPL1	364.572	0.691419	0.258035	2.7097	0.00673441	0.321007
BASP1P1	6.51663	0.192495	0.169431	2.70789	0.00677132	0.321349
ASB13	60.9484	0.733445	0.294466	2.70748	0.00677968	0.321349
C12orf10	27.7266	0.761059	0.293342	2.70377	0.00685578	0.324046
LOC100131532	8.60331	0.425585	0.238631	2.70274	0.00687715	0.324148
LRRC55	6.04076	0.45115	0.235604	2.70081	0.00691714	0.325125
LURAP1L	11.553	0.622301	0.278811	2.69431	0.00705335	0.330606
ROM1	2.77143	0.422289	0.23209	2.69201	0.00710234	0.330619
LOC101928068	30.3422	0.73502	0.294352	2.69101	0.00712369	0.330619
COMMD7	137.58	0.58674	0.2185	2.69007	0.00714372	0.330619
LOC101929643	6.55849	-0.586398	0.189662	-2.68957	0.00715434	0.330619
MUC20	50.8693	-0.834497	0.276281	-2.68893	0.0071682	0.330619
BMPER	2.79227	0.355459	0.21383	2.68879	0.00717118	0.330619
HLA-F-AS1	18.4479	-0.828092	0.294429	-2.68655	0.0072195	0.331632
RCBTB1	216.372	0.713913	0.270391	2.68347	0.00728628	0.331632
ADCY10P1	45.7348	-0.813399	0.292532	-2.68263	0.00730467	0.331632
SUV420H1	342.933	0.520791	0.194402	2.68202	0.00731782	0.331632
KCNS3	5.69958	0.203424	0.1733	2.6804	0.00735335	0.331632
LMTK3	17.9454	0.578373	0.272659	2.68025	0.00735672	0.331632
ELOVL7	50.63	-0.826218	0.294237	-2.67886	0.00738733	0.331632
NQO1	19.1825	0.712173	0.292443	2.67869	0.00739117	0.331632
SEL1L3	1536.72	0.704993	0.267501	2.67834	0.00739882	0.331632
MROH7	7.76116	0.169333	0.16065	2.67825	0.00740084	0.331632
DNAJB1	437.698	-0.778679	0.283933	-2.67651	0.00743929	0.331632
BCAS4	87.0695	0.673412	0.289789	2.67646	0.00744041	0.331632
UBE2Q2P1	31.9588	-0.838176	0.285101	-2.67536	0.00746483	0.331632
LOC101928621	43.939	-0.836788	0.293522	-2.67521	0.0074683	0.331632
MEX3B	19.5095	0.646888	0.284273	2.67321	0.00751281	0.332733
HS1BP3	61.7425	-0.818449	0.293843	-2.66971	0.00759159	0.335341
EXD3	43.0731	-0.80851	0.292239	-2.66851	0.00761891	0.33567
SUN1	411.547	0.564481	0.212129	2.66691	0.00765531	0.336047
ITPKB	968.59	0.594688	0.223906	2.66638	0.0076673	0.336047
NKD1	24.8058	0.733219	0.294484	2.66282	0.0077488	0.337253
MROH8	10.4022	0.630907	0.280056	2.66223	0.00776246	0.337253
LOC100126582	19.8021	-0.830729	0.285382	-2.66211	0.00776533	0.337253
LOC102724584	19.753	-0.831351	0.284704	-2.66129	0.00778421	0.337253
ITGA1	169.383	0.738878	0.28938	2.66083	0.00779476	0.337253
RPS11	1160.1	0.564417	0.212781	2.65966	0.00782196	0.337565
RAB13	175.858	-0.790921	0.288957	-2.65553	0.00791846	0.340003
HSD11B1L	2.60033	0.341202	0.211225	2.65532	0.00792338	0.340003
SCARA5	22.8796	0.45676	0.249938	2.65206	0.00800025	0.340003
DUSP22	693.023	-0.64902	0.243309	-2.65158	0.0080116	0.340003
RDH16	12.8875	-0.775086	0.254512	-2.64934	0.00806495	0.340003
SAP30L-AS1	49.5867	-0.815349	0.294241	-2.64876	0.00807873	0.340003
KIAA1045	4.64788	0.270967	0.196649	2.64617	0.00814095	0.340003
LYPLAL1	94.275	0.656534	0.249875	2.64462	0.00817818	0.340003
CNIH3	3.70993	0.260426	0.191093	2.64333	0.00820952	0.340003
RMDN2	25.8055	0.67484	0.289883	2.64324	0.00821169	0.340003
FCRLA	129.776	0.96945	0.289283	2.64319	0.00821285	0.340003
LOC100130458	38.8146	0.671561	0.289985	2.64265	0.0082259	0.340003
IMPA2	17.5708	0.592043	0.276277	2.64228	0.00823503	0.340003
ST8SIA6	4.79522	0.222509	0.179675	2.64203	0.00824112	0.340003
EEA1	480.533	-0.633605	0.238592	-2.6419	0.00824436	0.340003
FUZ	17.7791	0.726163	0.294271	2.64178	0.00824728	0.340003
TYW1B	50.4099	0.736975	0.2902	2.64101	0.00826587	0.340003
RP11-456O19.4	3.67822	0.266032	0.192669	2.64067	0.00827418	0.340003
C17orf99	5.48234	0.201302	0.172565	2.64064	0.00827489	0.340003
CTNNA3	4.12592	0.242154	0.18574	2.63956	0.00830137	0.340003
ITGAE	60.6634	0.711992	0.294241	2.63819	0.0083351	0.340003
MAPK13	210.854	-0.718651	0.26884	-2.63765	0.0083482	0.340003
TRIM58	3.19743	0.305677	0.202682	2.63748	0.00835238	0.340003
CAPZB	734.059	0.422555	0.160275	2.63709	0.00836204	0.340003
CPEB2	278.776	-0.670989	0.252702	-2.63479	0.00841899	0.340682
TLCD2	40.6273	-0.814736	0.294454	-2.63478	0.00841913	0.340682
ACAD9	182.904	-0.565788	0.21467	-2.63244	0.00847752	0.341693
GGA2	1331.36	0.448397	0.170466	2.63215	0.00848462	0.341693
C3orf67	5.65813	0.474734	0.247726	2.6308	0.00851837	0.342236
RPL37A	658.666	0.638983	0.244702	2.62984	0.00854244	0.342388
LOC101928852	3.4383	0.338807	0.21462	2.62533	0.00865656	0.345614
EPB41L5	156.078	0.706201	0.294338	2.62449	0.00867799	0.345614
CIRBP	1032.65	0.422875	0.16122	2.62424	0.00868438	0.345614
PCNT	804.493	-0.510871	0.194592	-2.6217	0.00874934	0.346599
ERMP1	392.635	-0.7022	0.264776	-2.62166	0.00875023	0.346599
TPM2	55.4318	0.7198	0.294396	2.62023	0.00878712	0.346731
SHANK2	9.816	0.249102	0.191893	2.61994	0.00879465	0.346731
POM121L9P	51.2572	-0.819574	0.293178	-2.61877	0.00882481	0.347109
EHMT2	240.691	0.476975	0.182274	2.6178	0.00884995	0.347289
PLSCR4	46.4955	0.657746	0.289027	2.61464	0.00893216	0.349701
HAUS2	208.255	-0.679839	0.258595	-2.61331	0.00896706	0.349719
POTEG	7.47819	0.165304	0.159005	2.61291	0.00897761	0.349719
PHF21A	483.397	-0.522815	0.199874	-2.61225	0.0089948	0.349719
COMMD2	198.268	-0.622978	0.237521	-2.61133	0.00901916	0.349861
WIPI2	295.907	-0.601153	0.229643	-2.60856	0.00909233	0.350492
LGI4	6.2958	-0.712427	0.231462	-2.60734	0.00912485	0.350492
LOC102723402	2.81245	-0.399535	0.147295	-2.6073	0.00912596	0.350492
FHOD3	13.7747	0.38341	0.231802	2.60726	0.00912694	0.350492
FN3KRP	123.329	-0.620477	0.237189	-2.60631	0.00915234	0.350492
VPS28	73.513	0.726852	0.292295	2.60535	0.00917814	0.350492
ABCA8	19.8726	0.363794	0.227731	2.60525	0.00918083	0.350492
SRGAP1	203.037	-0.729272	0.275804	-2.60294	0.0092428	0.352061
JAK1	1818.24	0.466177	0.17932	2.60191	0.00927069	0.352266
URAHP	4.78324	0.340485	0.216438	2.59958	0.00933386	0.352266
GUCY1A2	86.6214	0.71791	0.2939	2.59877	0.00935581	0.352266
FAM27E3	58.1248	-0.809865	0.294007	-2.59849	0.0093634	0.352266
GIPC3	14.9217	0.537202	0.267042	2.59769	0.00938537	0.352266
FAM19A2	5.09582	0.471209	0.248217	2.59677	0.00941057	0.352266
HRK	4.25047	0.227127	0.181155	2.59647	0.00941881	0.352266
DTX1	200.425	0.619668	0.284669	2.59607	0.0094296	0.352266
HADH	74.9978	0.721431	0.28693	2.59474	0.0094662	0.352266
LAMC2	54.0704	0.666779	0.290865	2.59424	0.00948015	0.352266
SIRT1	184.577	0.597577	0.231223	2.59337	0.00950397	0.352266
TCP11L1	243.48	-0.460901	0.17766	-2.59289	0.00951728	0.352266
ACVR1C	9.55413	0.50969	0.259638	2.59196	0.00954312	0.352266
IQCG	89.552	-0.74701	0.282379	-2.59181	0.00954725	0.352266
YTHDF2	415.612	0.504963	0.195062	2.5913	0.00956132	0.352266
LANCL2	64.9696	0.714932	0.294243	2.59039	0.00958674	0.352433
PITPNA-AS1	3.4372	0.420557	0.237093	2.58883	0.0096304	0.353039
HABP4	67.0016	-0.680136	0.2604	-2.5883	0.00964507	0.353039
FBXO2	5.66892	0.508348	0.255561	2.5865	0.00969574	0.353662
HDC	8.95073	0.326246	0.215502	2.5862	0.00970401	0.353662
ZNF493	264.154	0.696363	0.274505	2.58534	0.0097283	0.353783
LINC00893	45.3513	0.723589	0.290268	2.58354	0.00977913	0.35435
ENPP1	45.4905	0.643859	0.287924	2.5833	0.00978588	0.35435
PDS5A	1379.29	0.431595	0.16754	2.57741	0.00995448	0.358039
RPS24	1647.59	0.622006	0.243062	2.57676	0.009973	0.358039
C1D	30.8106	0.725298	0.292719	2.57636	0.00998457	0.358039
GPR126	23.7008	0.613369	0.282577	2.57582	0.0100004	0.358039
GRK5	121.147	0.677435	0.26608	2.57538	0.010013	0.358039
INMT	19.0119	0.54417	0.269938	2.5737	0.0100617	0.358039
MYO3B	40.5882	0.440716	0.248723	2.57208	0.010109	0.358039
FAM117B	182.305	0.713954	0.287649	2.57176	0.0101183	0.358039
LOC101928092	6.56587	0.455568	0.247174	2.5713	0.0101318	0.358039
ARSI	9.12683	0.203267	0.176414	2.57083	0.0101454	0.358039
HMGN2	1563.66	0.558497	0.217937	2.57057	0.0101532	0.358039
FAM49B	686.601	0.544995	0.21284	2.56713	0.0102544	0.358039
FANCB	105.58	-0.730522	0.2794	-2.56691	0.0102609	0.358039
HEY2	5.21778	0.446771	0.243483	2.56544	0.0103044	0.358039
LRRC16A	116.246	0.696339	0.294453	2.5654	0.0103058	0.358039
KLHL28	313.189	-0.50825	0.197917	-2.56539	0.0103061	0.358039
PCDHGC3	103.715	0.658917	0.29121	2.56381	0.010353	0.358039
SULT1B1	9.03433	0.456639	0.248845	2.56334	0.0103672	0.358039
ZC3H13	652.465	-0.484135	0.18869	-2.56328	0.010369	0.358039
P2RX2	3.25987	0.26467	0.192308	2.56221	0.010401	0.358039
RP5-887A10.1	7.67568	0.155032	0.154771	2.5622	0.0104013	0.358039
CLYBL	19.9947	0.523444	0.266515	2.56144	0.010424	0.358039
MAGED1	170.337	0.660754	0.260729	2.56098	0.0104377	0.358039
FLOT1	329.409	-0.548986	0.213908	-2.56097	0.0104381	0.358039
LOC90246	6.4647	0.263268	0.19602	2.56088	0.0104407	0.358039
USP54	102.498	-0.741796	0.284097	-2.55901	0.010497	0.358039
ZNF365	3.05404	0.291764	0.199296	2.55746	0.0105441	0.358039
MED31	25.7726	0.629725	0.285802	2.55732	0.0105481	0.358039
ATP5L2	11.8345	-0.786817	0.274417	-2.55731	0.0105484	0.358039
BMP8B	29.6717	-0.799393	0.289479	-2.55632	0.0105787	0.358039
VANGL2	103.745	0.711891	0.291765	2.5563	0.0105792	0.358039
MTMR1	350.733	0.579579	0.227562	2.55576	0.0105957	0.358039
NHLRC1	4.42053	0.340488	0.216313	2.55561	0.0106002	0.358039
C19orf44	51.2031	-0.783109	0.29416	-2.55482	0.0106242	0.358039
LOC100652736	7.06894	0.576683	0.272823	2.55462	0.0106304	0.358039
RMRP	9027.19	0.619399	0.244299	2.55366	0.0106596	0.358307
KCNH3	5.89723	0.450003	0.246115	2.55171	0.0107196	0.358912
PID1	15.9393	0.60833	0.281663	2.55103	0.0107406	0.358912
RUNX1T1	212.563	-0.801231	0.290798	-2.55051	0.0107565	0.358912
ALG11	60.7666	0.712836	0.291426	2.54975	0.0107801	0.358912
RAB11FIP4	223.008	0.707486	0.287121	2.54962	0.0107839	0.358912
B3GALTL	63.146	0.707267	0.29391	2.54846	0.0108201	0.359177
LOC102724361	5.11898	-0.578315	0.193985	-2.54799	0.0108345	0.359177
PCTP	75.3655	-0.795674	0.293327	-2.54664	0.0108765	0.359637
PIWIL2	15.5831	-0.727788	0.244963	-2.54557	0.01091	0.359637
GRK5-IT1	96.8702	-0.630271	0.246337	-2.54549	0.0109123	0.359637
LPAR4	3.21173	0.263043	0.191859	2.54373	0.0109677	0.36026
SLC38A11	5.73251	0.234628	0.188285	2.54353	0.0109739	0.36026
GDPD5	121.632	0.623975	0.286809	2.54194	0.0110239	0.360658
DGCR9	3.69519	0.245162	0.186709	2.54179	0.0110288	0.360658
UHRF1BP1L	403.903	-0.636289	0.24874	-2.54077	0.0110609	0.361008
ZNF865	166.631	-0.567382	0.22305	-2.5373	0.011171	0.362024
LOC100507656	12.084	0.465566	0.252451	2.53592	0.0112152	0.362024
ABCC4	167.568	0.567041	0.224407	2.53482	0.0112504	0.362024
CES1	21.8182	0.39965	0.23907	2.53337	0.0112971	0.362024
CCDC92	66.9129	0.687558	0.275506	2.53308	0.0113066	0.362024
FAAH2	54.6095	0.627396	0.287057	2.53166	0.0113525	0.362024
UPF3B	123.445	-0.669638	0.261976	-2.53153	0.0113565	0.362024
ADAM33	22.9067	0.40444	0.23995	2.53145	0.0113591	0.362024
ELL3	82.6734	0.49621	0.262934	2.53136	0.0113623	0.362024
FAM211B	5.75381	0.39549	0.232536	2.5313	0.011364	0.362024
KIAA1656	33.5003	-0.776729	0.294105	-2.53109	0.0113708	0.362024
RAB11B-AS1	4.87463	0.410651	0.234739	2.53052	0.0113893	0.362024
DOK4	40.6636	-0.783153	0.279646	-2.5305	0.01139	0.362024
TDO2	26.2716	0.519602	0.266665	2.53027	0.0113975	0.362024
FAM227A	34.7792	-0.778224	0.274467	-2.52962	0.0114187	0.362024
TMEM121	6.62926	0.515306	0.259713	2.52911	0.0114353	0.362024
NDUFA11	79.5712	0.705166	0.289767	2.52827	0.0114625	0.362207
WARS2	74.3894	0.654628	0.260958	2.52682	0.0115101	0.362858
PPP1CC	1079.28	0.556459	0.221025	2.52593	0.0115392	0.362858
GHRLOS	89.9552	-0.696054	0.272115	-2.52568	0.0115476	0.362858
MUC3A	14.7368	-0.732664	0.248887	-2.52474	0.0115786	0.36293
BCL2L12	52.4124	-0.721889	0.281141	-2.52205	0.0116674	0.36293
GATSL3	9.3466	0.487695	0.257084	2.52116	0.0116967	0.36293
NUTM2D	53.0766	-0.761131	0.292286	-2.52081	0.0117085	0.36293
OPTN	367.166	-0.539993	0.213744	-2.52015	0.0117303	0.36293
SEPT9	1323.84	0.560541	0.223247	2.5197	0.0117453	0.36293
TET3	884.684	-0.462355	0.183418	-2.51879	0.011776	0.36293
LOC101930567	13.5916	-0.627236	0.210092	-2.51804	0.0118011	0.36293
LOC284648	2.31682	0.414445	0.232086	2.51775	0.0118108	0.36293
LRP4	10.1572	0.26264	0.197843	2.51689	0.0118397	0.36293
PNPO	200.696	0.505271	0.200926	2.51671	0.0118457	0.36293
ATIC	268.512	0.612581	0.244909	2.51656	0.0118507	0.36293
GGACT	30.7538	0.628305	0.287201	2.51632	0.0118586	0.36293
KHDRBS2	8.68124	-0.695765	0.234907	-2.51565	0.0118815	0.36293
SLC45A3	31.6922	0.679451	0.293812	2.51559	0.0118834	0.36293
HLA-DRA	4177.76	0.553373	0.220911	2.51348	0.0119548	0.36293
PNMAL2	3.74947	0.229577	0.181944	2.51302	0.0119701	0.36293
PINLYP	4.10948	0.436656	0.241262	2.51289	0.0119746	0.36293
PFN2	41.6474	-0.786251	0.29262	-2.51279	0.0119781	0.36293
ATMIN	314.912	0.403886	0.160722	2.51273	0.0119801	0.36293
TTC33	138.292	-0.56168	0.22331	-2.51029	0.0120633	0.364632
TMED10P1	6.67925	-0.760635	0.269475	-2.50981	0.0120795	0.364632
PWAR1	18.6093	-0.67933	0.228274	-2.50908	0.0121047	0.364739
SERTAD3	78.0987	0.700866	0.289719	2.50683	0.012182	0.366363
LOC440895	3.64403	-0.345795	0.137924	-2.50573	0.0122198	0.366363
STK32B	22.4763	-0.770196	0.274281	-2.50562	0.0122237	0.366363
ZNF667	13.0516	0.472974	0.255322	2.50449	0.0122627	0.36688
PRICKLE1	44.6657	0.589407	0.281767	2.50251	0.0123316	0.36829
UBE2A	294.517	0.570422	0.228887	2.50074	0.0123933	0.369262
USP22	988.798	0.451981	0.180965	2.49972	0.0124293	0.369262
CNR2	279.398	0.673328	0.294285	2.49951	0.0124366	0.369262
ZBED2	144.731	-0.783079	0.292771	-2.49883	0.0124604	0.369262
TXLNA	856.18	-0.435658	0.174263	-2.49846	0.0124736	0.369262
KLHL13	3.47273	0.237837	0.184512	2.49651	0.0125421	0.370641
C6orf132	14.969	0.572203	0.277061	2.49574	0.0125696	0.370772
FREM3	5.10517	-0.551415	0.189452	-2.49456	0.0126115	0.370772
FXYD6	76.6317	0.697692	0.291556	2.49453	0.0126125	0.370772
TP63	169.819	0.469774	0.258321	2.49074	0.0127478	0.374099
C11orf1	18.1635	0.677908	0.293332	2.48932	0.0127986	0.374606
HHIPL1	50.9016	-0.772488	0.293911	-2.48849	0.0128286	0.374606
ZNF202	143.952	-0.492367	0.197701	-2.48841	0.0128317	0.374606
TFAP2C	4.62939	0.239404	0.18765	2.48607	0.0129161	0.376029
ROCK1P1	9.91483	0.415804	0.241887	2.48405	0.0129897	0.376029
CD36	139.305	0.606624	0.285921	2.48401	0.0129911	0.376029
ILKAP	78.611	0.692589	0.293243	2.48363	0.0130051	0.376029
MS4A1	3522.33	0.676413	0.294485	2.48321	0.0130203	0.376029
FLJ30403	12.0605	-0.740899	0.26244	-2.48308	0.0130251	0.376029
SNX29P2	75.5832	0.53809	0.273013	2.48219	0.0130577	0.376029
GPC4	22.292	0.539919	0.272254	2.48216	0.0130587	0.376029
PARP2	49.7851	0.685173	0.294454	2.48153	0.013082	0.376057
PTGR2	38.7834	-0.765689	0.294484	-2.4806	0.0131163	0.376402
SLC33A1	209.209	0.546293	0.220583	2.47946	0.0131581	0.376959
TBC1D19	78.8595	-0.692883	0.275614	-2.47742	0.0132336	0.377497
SMO	25.2204	0.502888	0.264483	2.47731	0.0132376	0.377497
DYRK2	617.718	0.502534	0.203232	2.47714	0.013244	0.377497
CD37	548.076	0.629827	0.256953	2.47586	0.0132916	0.378217
USP35	161.653	-0.658297	0.263611	-2.47324	0.0133894	0.380357
TEAD2	51.1285	0.687599	0.29385	2.47089	0.0134776	0.381699
MLLT3	230.688	-0.659381	0.264175	-2.47038	0.0134968	0.381699
LOC100288842	6.83286	0.517992	0.263847	2.46966	0.013524	0.381699
TMEM26	11.3265	0.41056	0.241282	2.46958	0.0135271	0.381699
TRADD	120.279	-0.670691	0.269252	-2.46578	0.0136716	0.385133
MSL3	519.465	0.506473	0.205845	2.46484	0.0137073	0.385403
SCUBE2	9.49086	0.473875	0.25547	2.46433	0.0137269	0.385403
RARRES2	63.4782	0.595078	0.284393	2.4626	0.0137933	0.385501
ARRDC3-AS1	29.7669	0.692349	0.293855	2.46259	0.0137938	0.385501
ZNF91	474.692	0.5773	0.23552	2.46236	0.0138026	0.385501
LOC100128364	12.2163	-0.703631	0.245426	-2.46148	0.0138364	0.385501
ATXN10	313.45	0.45092	0.183281	2.46127	0.0138446	0.385501
VIPAS39	90.6303	0.678142	0.281744	2.45936	0.0139186	0.386924
LHPP	38.3727	0.625812	0.289105	2.45873	0.0139428	0.38696
CCSAP	233.034	-0.541056	0.219662	-2.45713	0.0140052	0.388052
RP11-475O6.1	7.57567	0.388119	0.234764	2.45457	0.0141052	0.390183
PRKCDBP	35.5553	-0.748678	0.27132	-2.45179	0.0142148	0.391692
PTPRQ	3.21527	0.240286	0.185272	2.45101	0.0142457	0.391692
PCYT2	69.5725	-0.693893	0.278812	-2.45043	0.0142684	0.391692
ST6GALNAC3	34.3059	0.618654	0.287982	2.45034	0.0142721	0.391692
CHRNA6	13.8253	0.407617	0.241508	2.4501	0.0142815	0.391692
ETV3	321.848	0.4905	0.200503	2.44963	0.0143001	0.391692
MCU	120.525	-0.576538	0.234703	-2.44818	0.014358	0.391692
LINC00997	50.1159	-0.739772	0.292397	-2.44791	0.0143687	0.391692
CMBL	12.2452	0.424734	0.245686	2.44791	0.0143687	0.391692
POLR3D	92.1767	-0.63612	0.258246	-2.44651	0.0144247	0.392325
ANO3	3.58327	0.225483	0.180674	2.44567	0.0144585	0.392325
LOC101927644	31.1644	-0.765492	0.288409	-2.44559	0.0144617	0.392325
NUDCD2	47.6218	0.665391	0.294208	2.44376	0.0145352	0.393428
FLG-AS1	4.24584	0.311897	0.213274	2.44335	0.0145517	0.393428
PMS2P1	80.9196	0.659383	0.2744	2.44244	0.0145885	0.393428
EHF	73.3064	0.578085	0.282167	2.44202	0.0146055	0.393428
FSIP2	18.5434	-0.252324	0.23682	-2.44169	0.0146189	0.393428
TRIM9	26.1908	-0.757775	0.284939	-2.4403	0.0146752	0.393734
ASB2	96.0183	0.615519	0.288673	2.44025	0.0146769	0.393734
SYPL2	23.3556	-0.66509	0.230555	-2.43924	0.014718	0.394007
ATOX1	84.338	0.682266	0.291996	2.43807	0.0147659	0.394007
LOC145783	25.8675	0.658322	0.293369	2.4373	0.0147973	0.394007
SCARNA10	1775.6	0.557092	0.229553	2.43721	0.0148012	0.394007
SENCR	4.78987	0.331231	0.216167	2.43702	0.0148087	0.394007
IFI27L1	7.41696	0.624367	0.28521	2.43657	0.0148272	0.394007
RP11-425I13.3	3.00517	0.248358	0.187687	2.43511	0.0148871	0.394771
GLRA3	6.13376	0.155748	0.155084	2.43452	0.0149117	0.394771
LOC101059936	46.317	-0.75587	0.294242	-2.43353	0.0149523	0.394771
FLRT2	148.587	0.678201	0.291347	2.43334	0.0149602	0.394771
PCDHGA5	19.358	0.462821	0.256453	2.43303	0.0149729	0.394771
TMEM177	27.7626	-0.757961	0.291941	-2.43072	0.0150687	0.396676
ZMYM3	286.33	0.550809	0.22736	2.42956	0.0151171	0.397331
DGKI	41.3469	-0.668099	0.232368	-2.42715	0.015218	0.398974
ZCCHC18	20.6459	-0.749988	0.279252	-2.42694	0.0152269	0.398974
MTO1	185.257	-0.500735	0.206197	-2.42512	0.0153031	0.399987
RPS20	1609.33	0.535294	0.221465	2.42489	0.015313	0.399987
LOC102724345	48.1444	0.649949	0.29342	2.4237	0.0153635	0.400007
NR1D2	236.02	0.578152	0.23968	2.42369	0.0153639	0.400007
NUTM2B	46.8899	-0.743797	0.294309	-2.42319	0.0153849	0.400007
LOC102724098	2.71243	0.263633	0.192086	2.42131	0.0154645	0.401251
TWISTNB	165.37	0.662446	0.279389	2.42073	0.0154893	0.401251
PI4KAP2	77.0315	0.674062	0.286754	2.42017	0.0155131	0.401251
STRN4	237.67	-0.487099	0.201264	-2.4194	0.015546	0.401251
SPAG4	7.47813	0.342515	0.222717	2.41927	0.0155516	0.401251
GPATCH11	238.406	0.551127	0.228647	2.41797	0.0156075	0.401446
PIGZ	23.1456	-0.743815	0.277134	-2.41599	0.0156926	0.401446
SNN	209.499	0.664709	0.281935	2.41595	0.0156944	0.401446
PTPRU	22.0444	0.559899	0.277902	2.4152	0.0157266	0.401446
CBLN2	5.33154	0.166423	0.159505	2.41506	0.0157326	0.401446
ZNF260	243.768	-0.544772	0.224958	-2.41491	0.0157392	0.401446
LSM7	23.3619	0.628759	0.290346	2.4148	0.0157439	0.401446
LOC100134868	29.926	-0.68879	0.243306	-2.41467	0.0157495	0.401446
SUV420H2	55.6679	-0.729317	0.292383	-2.41393	0.0157817	0.401659
BCDIN3D-AS1	5.41306	0.478536	0.255258	2.41125	0.015898	0.403707
NCOA4	1155.2	0.491948	0.204411	2.41097	0.01591	0.403707
LOC101929698	2.1191	0.401851	0.229385	2.41096	0.0159107
ZFYVE21	49.9883	-0.675119	0.276417	-2.40914	0.0159901	0.404712
PFN4	3.05824	0.237816	0.184509	2.40897	0.0159977	0.404712
PIGU	36.5732	0.670542	0.283257	2.40842	0.0160215	0.404712
LOC101929381	2.46327	0.279911	0.196521	2.40602	0.0161275	0.406458
POLR3C	91.2621	0.647116	0.272541	2.40574	0.0161398	0.406458
LOC101929008	2.7632	0.32512	0.213115	2.4052	0.0161634	0.406458
GNAS	1495.75	0.429796	0.178869	2.40467	0.016187	0.406458
OTOGL	8.56295	0.312433	0.214356	2.40375	0.0162278	0.406875
PP7080	47.5421	-0.709135	0.288301	-2.40309	0.016257	0.406989
PRR15L	2.71788	0.258739	0.190702	2.40254	0.0162817	0.406989
LOC283693	9.12143	0.456265	0.253051	2.40188	0.016311	0.406989
SOX7	20.227	0.810893	0.284074	2.40099	0.0163508	0.406989
FLJ34503	3.40757	0.219615	0.178788	2.40073	0.0163622	0.406989
ANKRD29	45.5585	0.533998	0.274629	2.40013	0.016389	0.406989
ATXN1L	592.651	-0.396504	0.165184	-2.39966	0.0164104	0.406989
NCR3	5.53239	0.391198	0.23574	2.39933	0.0164253	0.406989
TAF8	406.735	-0.52996	0.220674	-2.39841	0.0164666	0.407416
IFT88	47.9548	0.672022	0.292951	2.39655	0.0165502	0.408038
GAD1	3.92548	0.198484	0.171606	2.39627	0.016563	0.408038
N6AMT1	25.6098	-0.747131	0.291574	-2.39609	0.016571	0.408038
STK17A	678.022	0.506506	0.211904	2.39532	0.0166057	0.408038
RASL11A	9.66769	0.469861	0.25824	2.3945	0.0166429	0.408038
LEO1	128.142	-0.560743	0.233498	-2.39434	0.0166501	0.408038
ZNF599	9.97032	0.403075	0.240545	2.3941	0.016661	0.408038
FKBP3	189.846	-0.577202	0.240347	-2.39011	0.0168435	0.41191
BBS2	80.7022	0.661522	0.294283	2.3882	0.0169312	0.412521
TMPRSS6	12.2452	-0.0173579	0.26265	-2.38774	0.0169522	0.412521
RPS27A	1082.58	0.564564	0.237753	2.38698	0.0169875	0.412521
MORC2	250.569	0.510939	0.214429	2.38647	0.017011	0.412521
PVRL1	60.0121	0.661406	0.294257	2.38596	0.0170345	0.412521
SQLE	198.29	-0.615134	0.255823	-2.38558	0.0170521	0.412521
METTL21A	324.645	-0.599044	0.249543	-2.38519	0.0170704	0.412521
MAOB	28.9831	0.640549	0.292975	2.38476	0.0170903	0.412521
CYB5D2	24.1979	0.673384	0.287821	2.3839	0.0171301	0.412521
DLG4	82.8229	-0.726323	0.293566	-2.38275	0.0171837	0.412521
STX7	950.584	0.523478	0.220497	2.38144	0.0172452	0.412521
APPL1	557.881	0.467127	0.196397	2.38128	0.0172525	0.412521
FAM86FP	3.68557	0.321446	0.216309	2.38118	0.0172574	0.412521
SH2D4A	4.92813	0.396613	0.235001	2.38092	0.0172693	0.412521
ADAMTSL2	21.2596	0.41914	0.24769	2.38084	0.0172731	0.412521
LINC01152	3.84674	0.198463	0.171613	2.38042	0.017293	0.412521
ZNF512B	140.645	0.642837	0.274507	2.37944	0.0173388	0.412521
LOC286367	20.1642	-0.681579	0.244997	-2.37902	0.0173586	0.412521
LOC101928230	17.8403	0.576922	0.282008	2.37889	0.0173646	0.412521
GCGR	2.39843	-0.427661	0.158515	-2.37875	0.0173716	0.412521
PDDC1	500.121	-0.518536	0.2175	-2.37819	0.0173976	0.412521
AC091729.9	23.2611	0.537893	0.274795	2.37801	0.0174064	0.412521
TIAL1	564.593	0.35274	0.148418	2.37681	0.0174633	0.412808
TIGD4	2.3084	0.284866	0.197862	2.37546	0.0175272	0.412808
TSFM	68.8093	0.664624	0.29212	2.37513	0.0175428	0.412808
GRIK1	6.6145	-0.619407	0.219804	-2.3751	0.017544	0.412808
WIPF3	14.54	0.539191	0.274484	2.37448	0.0175738	0.412808
RAB3GAP2	808.978	0.589258	0.250099	2.3742	0.0175868	0.412808
MAPRE3	19.2218	0.570227	0.281397	2.37414	0.0175897	0.412808
KIAA1919	290.287	-0.488563	0.20566	-2.37201	0.0176914	0.413621
MAPK14	476.708	0.37279	0.157215	2.37135	0.0177231	0.413621
CH25H	11.6492	0.242967	0.192887	2.37117	0.0177321	0.413621
RPS23	1192.97	0.612936	0.261486	2.37078	0.0177506	0.413621
RPS18	1358.49	0.582036	0.247273	2.37061	0.0177587	0.413621
DENND5B	270.645	0.659159	0.287489	2.36996	0.0177898	0.413621
LOC728763	2.99045	0.288205	0.203631	2.36984	0.017796	0.413621
MBNL3	504.466	0.555814	0.235289	2.36933	0.0178206	0.413623
TCAIM	140.784	-0.593619	0.249372	-2.36716	0.0179252	0.414595
FAM53B-AS1	6.583	-0.684383	0.252177	-2.36715	0.0179255	0.414595
ILF2	332.14	0.592472	0.252211	2.36693	0.0179361	0.414595
DDX11L2	43.8415	-0.729432	0.278197	-2.36551	0.0180052	0.415623
C14orf132	33.8366	0.494469	0.266855	2.36265	0.0181448	0.41756
UBL7	71.4058	0.662341	0.291128	2.36216	0.0181686	0.41756
ANKHD1-EIF4EBP3	455.69	-0.736784	0.293552	-2.36184	0.0181845	0.41756
RP11-307E17.8	15.2146	0.637693	0.292356	2.36158	0.0181972	0.41756
LOC101929074	3.12096	0.281196	0.202204	2.36123	0.0182144	0.41756
INO80C	41.1953	0.660686	0.29252	2.36042	0.0182544	0.41756
BTBD19	70.1842	-0.717012	0.293342	-2.35946	0.0183016	0.41756
TAS2R31	95.6273	-0.635208	0.266629	-2.35934	0.0183074	0.41756
C11orf58	521.445	0.467763	0.198525	2.35907	0.0183208	0.41756
ANKRD31	5.98949	0.344487	0.224061	2.35875	0.0183366	0.41756
LOC102724594	6.38759	-0.451382	0.168378	-2.3577	0.0183884	0.417588
E2F6	83.4325	0.660678	0.291476	2.35741	0.0184029	0.417588
PPP6C	429.721	0.500052	0.212546	2.35723	0.0184121	0.417588
STAG3L2	233.627	-0.534365	0.226437	-2.3535	0.0185974	0.421225
IDUA	46.9042	0.655848	0.285155	2.35185	0.0186802	0.42215
FAM9C	6.28121	0.216908	0.179257	2.35124	0.0187107	0.42215
ADAM23	45.3233	0.456472	0.258769	2.35077	0.0187346	0.42215
SLC4A1	6.07605	-0.401054	0.155833	-2.34951	0.0187984	0.42215
FAM155A	4.79755	0.166694	0.159621	2.34911	0.0188183	0.42215
COX14	40.4506	0.659884	0.288285	2.34893	0.0188273	0.42215
CCDC126	63.4444	0.565658	0.282943	2.34878	0.0188353	0.42215
RFXAP	106.527	-0.685403	0.285521	-2.34848	0.0188501	0.42215
LOC101929713	8.37904	-0.5035	0.183504	-2.34822	0.0188634	0.42215
PCDHGA3	3.15562	0.220676	0.179126	2.34533	0.0190101	0.424859
FAIM3	390.186	0.617424	0.266714	2.34474	0.0190403	0.424859
SLC1A2	100.982	0.599135	0.28939	2.34412	0.0190722	0.424859
RHOD	5.53653	-0.512719	0.185708	-2.34386	0.0190852	0.424859
FOCAD	278.848	-0.40875	0.174366	-2.34326	0.0191159	0.424983
LOC102724976	6.31506	0.390082	0.236965	2.34164	0.0191994	0.425725
FAM198A	10.0017	0.304527	0.213653	2.34131	0.0192163	0.425725
ZNF852	100.069	-0.5364	0.228638	-2.34114	0.019225	0.425725
C16orf74	8.50779	0.302136	0.212821	2.3399	0.0192887	0.426576
PEX11G	2.54503	0.25478	0.189579	2.33889	0.0193411	0.426965
HTR3A	131.017	0.188094	0.17342	2.33856	0.0193582	0.426965
TM4SF18	23.8613	0.506108	0.26983	2.3381	0.0193822	0.426965
PRKG2	3.52868	0.206333	0.174353	2.33588	0.0194977	0.42895
ITGB8	86.6841	0.605429	0.290482	2.33461	0.0195639	0.429451
LOC101060026	8.19272	-0.528413	0.191603	-2.33446	0.0195714	0.429451
LOC102723728	21.1319	0.0760751	0.112674	2.33306	0.0196449	0.429483
LOC102724384	15.489	-0.713752	0.273552	-2.33264	0.0196672	0.429483
RNASE6	82.5748	-0.673168	0.283289	-2.33237	0.0196814	0.429483
TFDP2	334.846	-0.552414	0.23592	-2.33203	0.0196991	0.429483
GLTSCR2	400.487	0.505353	0.217215	2.33157	0.0197232	0.429483
LST1	40.7884	0.602351	0.289633	2.3313	0.0197378	0.429483
ZNF337	295.825	-0.532084	0.227623	-2.33084	0.0197619	0.429483
KANK3	21.0973	0.653313	0.294462	2.33056	0.0197765	0.429483
ZNF781	23.9676	0.564761	0.282552	2.32856	0.0198823	0.431171
SYTL2	212.731	-0.662558	0.279669	-2.32801	0.0199118	0.431171
EFTUD1	174.958	-0.477723	0.204978	-2.32744	0.0199421	0.431171
C7orf25	69.9251	-0.657158	0.27854	-2.32694	0.0199685	0.431171
EAF1	474.225	-0.485359	0.208221	-2.32639	0.0199978	0.431171
PCDHGA1	5.60908	0.278106	0.202936	2.32621	0.0200075	0.431171
ZNF443	86.2999	0.640362	0.294486	2.32527	0.0200577	0.431702
LOC100506302	45.9274	0.636176	0.294292	2.32346	0.0201544	0.43323
ATF7	624.594	0.483053	0.208466	2.32196	0.020235	0.433882
NDUFB8	100	0.628397	0.27479	2.32167	0.0202507	0.433882
PXMP4	77.5494	-0.649347	0.276017	-2.32134	0.0202687	0.433882
ABCA10	23.8486	0.486819	0.265717	2.32067	0.0203049	0.433882
LOC101929191	2.25751	0.272568	0.194578	2.32051	0.0203133	0.433882
CFHR1	4.76895	0.162669	0.157984	2.31902	0.0203939	0.435052
FBXO4	56.0907	0.647212	0.293834	2.31836	0.0204296	0.435265
EMC2	115.023	-0.667518	0.282592	-2.31762	0.02047	0.435284
CTSK	277.711	0.615008	0.292817	2.31694	0.0205069	0.435284
PRH2	16.8724	-0.703712	0.270273	-2.31692	0.0205079	0.435284
PCDHGA12	35.659	0.618473	0.292402	2.31574	0.0205722	0.435524
AC007551.3	18.834	0.543033	0.278046	2.31527	0.0205982	0.435524
LRRC28	74.3048	-0.552381	0.237963	-2.31497	0.0206147	0.435524
ABCB11	4.7707	0.161854	0.157649	2.31373	0.0206825	0.435524
DZANK1	32.0882	-0.695036	0.292146	-2.31365	0.0206869	0.435524
SLC9A3R2	73.3426	0.586255	0.288284	2.31356	0.020692	0.435524
TFCP2	321.725	0.407656	0.176249	2.31341	0.0206999	0.435524
CACNA1A	10.7139	0.518872	0.271116	2.31212	0.0207711	0.436038
RNU11	26.0353	-0.656662	0.279788	-2.31189	0.0207838	0.436038
ROR2	19.0118	0.448894	0.256581	2.31156	0.0208019	0.436038
STAC3	18.9623	0.515845	0.272281	2.30931	0.0209266	0.437772
SIPA1L3	413.788	0.640426	0.285368	2.30913	0.0209365	0.437772
CSK	965.201	0.513176	0.223196	2.30655	0.0210797	0.440221
UGT2B17	67.1779	0.204004	0.180285	2.30473	0.0211819	0.441635
TMEM183B	9.49013	-0.198842	0.107129	-2.30431	0.0212052	0.441635
ZNF148	564.659	0.517061	0.225203	2.30308	0.0212743	0.441635
FOXG1	5.09781	0.231597	0.188536	2.30286	0.0212866	0.441635
ADD3	570.174	0.505332	0.220096	2.30251	0.0213062	0.441635
IARS2	418.987	0.393428	0.170975	2.30193	0.0213389	0.441635
ZNF768	62.0173	-0.563718	0.244	-2.30136	0.0213714	0.441635
CRISPLD1	13.8271	0.321957	0.221348	2.30084	0.0214004	0.441635
LIN9	41.2423	0.640765	0.294359	2.30058	0.0214154	0.441635
CDK6	1992.37	-0.531397	0.23015	-2.30018	0.0214379	0.441635
VEZT	362.589	-0.467801	0.203206	-2.29835	0.0215421	0.441635
CHN1	80.0522	0.636602	0.294421	2.29778	0.0215741	0.441635
PAQR7	46.2281	-0.70137	0.294221	-2.29758	0.0215857	0.441635
ACP6	27.6985	-0.702867	0.276515	-2.29676	0.0216322	0.441635
RPL22	833.281	0.516256	0.225709	2.29502	0.0217319	0.441635
PRUNE	97.2826	0.642902	0.291429	2.29467	0.0217518	0.441635
GATA2	8.18338	0.404627	0.242773	2.29456	0.0217586	0.441635
MARCH3	47.7759	0.642899	0.293182	2.29454	0.0217596	0.441635
FILIP1	32.1527	-0.713208	0.285978	-2.29401	0.0217899	0.441635
POT1	144.368	0.50118	0.218889	2.29326	0.0218333	0.441635
CD79B	193.779	0.563253	0.285099	2.29262	0.0218701	0.441635
INPP5D	1129.06	0.488042	0.213374	2.29261	0.0218704	0.441635
LOC101929668	169.19	-0.617017	0.266394	-2.29217	0.0218961	0.441635
MTSS1	372.99	-0.61378	0.265051	-2.29215	0.0218971	0.441635
ZNF274	133.494	-0.665853	0.284537	-2.29194	0.0219094	0.441635
AC097662.2	3.26139	0.395763	0.2338	2.29118	0.0219533	0.441635
LTB4R	217.427	-0.564979	0.245332	-2.29105	0.0219604	0.441635
ZNF212	108.064	-0.576207	0.250283	-2.29102	0.0219625	0.441635
JAG2	31.6961	0.584959	0.288014	2.29096	0.0219656	0.441635
LOC101928178	7.20197	0.457012	0.255506	2.29065	0.0219834	0.441635
EXOSC8	75.5011	0.638399	0.294127	2.29065	0.021984	0.441635
FAM196A	5.40777	0.437028	0.250318	2.29028	0.0220053	0.441635
ZC4H2	29.745	0.647135	0.29162	2.29018	0.0220111	0.441635
TMEM60	41.0259	0.645272	0.292722	2.28888	0.0220863	0.442618
HLA-L	267.016	-0.626616	0.270479	-2.28792	0.0221423	0.443214
LOC100506870	2.9158	0.219081	0.178643	2.28572	0.0222708	0.445185
TRUB1	89.2891	0.618874	0.274626	2.28533	0.0222935	0.445185
PTGDS	424.139	0.637446	0.28904	2.2844	0.0223482	0.445749
ALOX5AP	78.3119	0.608373	0.292736	2.28303	0.0224285	0.446823
RPS27	508.812	0.509884	0.224106	2.28235	0.0224688	0.447096
LINC01118	7.65667	-0.351833	0.145982	-2.28182	0.0225001	0.447192
ABCC2	14.5518	0.571054	0.283655	2.28009	0.0226024	0.448423
ZNF271	281.922	-0.554164	0.241894	-2.27987	0.0226152	0.448423
GOSR1	408.856	-0.400438	0.17567	-2.27863	0.0226889	0.448914
LOC646652	89.8741	-0.621827	0.270019	-2.27856	0.0226931	0.448914
OGFOD2	27.6938	0.62747	0.294204	2.27799	0.0227271	0.44906
FAM171B	50.046	0.547234	0.281727	2.27746	0.022759	0.449165
DPYSL5	2.48062	-0.621617	0.235929	-2.27656	0.0228123	0.449404
PAPPA2	26.6803	-0.282205	0.129147	-2.2759	0.0228517	0.449404
FGFR2	19.031	0.433401	0.254631	2.2746	0.02293	0.449404
AQP3	39.0763	0.567999	0.285925	2.27445	0.022939	0.449404
LOC102723690	5.31083	0.27303	0.202259	2.27428	0.0229492	0.449404
FAM27E2	5.01774	0.153598	0.15414	2.27395	0.0229689	0.449404
BLK	221.205	0.553892	0.284028	2.27354	0.0229939	0.449404
LINC01010	4.30641	0.347426	0.2235	2.27349	0.0229966	0.449404
LOC101927895	2.95635	0.213411	0.176772	2.27325	0.0230108	0.449404
TMEM261	67.8664	0.625164	0.279975	2.27239	0.023063	0.449902
CR2	586.373	0.432652	0.255885	2.27081	0.0231585	0.450903
HMGB1	1798.51	0.549264	0.243367	2.27066	0.0231677	0.450903
RANBP6	483.047	-0.548551	0.240532	-2.26971	0.0232254	0.451336
FMO4	18.0278	0.56391	0.284093	2.26929	0.0232505	0.451336
NEBL	31.4276	0.47908	0.266517	2.2666	0.0234144	0.451336
LOC102724112	22.4212	0.629785	0.294395	2.26641	0.0234262	0.451336
CD79A	291.311	0.633346	0.292092	2.26597	0.0234532	0.451336
PAIP2B	29.0898	0.600893	0.291334	2.26577	0.0234654	0.451336
C9orf172	40.0612	-0.701075	0.283744	-2.26573	0.0234677	0.451336
SEC23IP	504.424	0.336462	0.148543	2.26546	0.0234846	0.451336
PDIA5	37.611	0.635906	0.293689	2.26527	0.0234962	0.451336
ALDH3A2	166.474	0.598286	0.267211	2.26478	0.0235263	0.451336
LRRC19	2.62547	-0.515506	0.191555	-2.26468	0.0235323	0.451336
SERINC2	9.9092	0.564806	0.282132	2.26388	0.0235812	0.451336
MANBAL	46.0983	0.634906	0.286653	2.26371	0.0235922	0.451336
LOC100288637	210.859	-0.519723	0.228924	-2.26365	0.023596	0.451336
KHDRBS3	9.27072	0.506293	0.269968	2.26229	0.0236792	0.451336
TM9SF2	509.567	0.427659	0.189208	2.26218	0.0236862	0.451336
FAM109B	38.3917	-0.703429	0.292508	-2.26171	0.0237151	0.451336
PCDHGB5	33.3957	0.408951	0.24871	2.26156	0.0237247	0.451336
PCDH12	41.5415	0.612802	0.293536	2.26156	0.0237248	0.451336
SMIM10	9.36186	-0.647115	0.245982	-2.2612	0.0237468	0.451336
WNK4	13.3969	-0.646259	0.248166	-2.26081	0.0237708	0.451336
ENTPD1	2491.18	-0.457856	0.202201	-2.26066	0.0237805	0.451336
TSPYL6	6.09249	-0.657462	0.257505	-2.26026	0.0238052	0.451336
SLC25A6	630.156	0.470078	0.208466	2.25897	0.023885	0.452341
SOWAHD	11.8434	0.526003	0.274691	2.25846	0.0239171	0.452441
MPV17	69.3798	0.632447	0.287974	2.25674	0.0240246	0.453384
LINC00665	30.1007	0.540799	0.281044	2.25667	0.0240287	0.453384
HSD11B2	1.88208	0.292969	0.20004	2.25611	0.0240636
FBLN2	71.4355	0.548118	0.283049	2.25544	0.0241059	0.453384
LINC01132	3.38201	0.190996	0.168955	2.25539	0.024109	0.453384
CD101	12.3308	0.333508	0.225164	2.25472	0.0241507	0.453384
KIAA0368	1070.67	-0.409243	0.181357	-2.2547	0.0241521	0.453384
TPD52L1	5.17464	0.219527	0.184485	2.25465	0.024155	0.453384
P4HA1	401.211	-0.570211	0.251277	-2.25385	0.0242055	0.45382
FOXN3	997.526	0.404836	0.179811	2.25306	0.0242555	0.45382
ALDH1A2	15.6129	-0.554905	0.206175	-2.253	0.024259	0.45382
MAST4	249.345	0.618526	0.278728	2.25219	0.0243106	0.454282
ITGA8	11.4362	0.418263	0.249652	2.25132	0.0243653	0.454424
PRTG	15.7587	0.490348	0.271411	2.25104	0.0243831	0.454424
SPICE1	290.148	-0.503131	0.22302	-2.25022	0.0244349	0.454424
NEAT1	18419.7	-0.484799	0.214958	-2.2499	0.0244551	0.454424
STXBP6	22.0264	0.421957	0.252943	2.24956	0.024477	0.454424
C1orf174	82.7311	-0.585712	0.258827	-2.24951	0.0244798	0.454424
FLJ46552	12.3494	0.285569	0.209912	2.24855	0.0245408	0.454469
HES2	2.81199	0.22702	0.181038	2.24808	0.0245711	0.454469
POGLUT1	337.75	-0.571378	0.252509	-2.24748	0.0246095	0.454469
LOC102724528	15.2708	-0.648301	0.248942	-2.24742	0.0246135	0.454469
HTR6	5.60482	0.418303	0.245518	2.24735	0.0246174	0.454469
SNORA81	37.833	0.613861	0.293874	2.24694	0.0246438	0.454469
LOC101928123	8.56978	0.401727	0.244288	2.24585	0.0247139	0.454737
GIGYF2	695.19	0.501684	0.224206	2.24522	0.0247543	0.454737
TGFA	26.0263	0.584533	0.289574	2.24511	0.0247609	0.454737
FAM43A	69.6096	0.631294	0.290996	2.24503	0.0247661	0.454737
APRT	75.1785	0.629965	0.292738	2.24433	0.024811	0.455067
CORO1B	118.282	0.626359	0.286942	2.24359	0.0248585	0.455442
BTBD7	400.581	-0.468481	0.2086	-2.24196	0.024964	0.455619
CDRT1	6.24264	0.33901	0.22425	2.24179	0.0249747	0.455619
RPS15A	635.69	0.563162	0.253203	2.24178	0.0249759	0.455619
RAB11FIP3	197.353	-0.531282	0.236119	-2.24151	0.0249932	0.455619
TNFRSF8	160.53	-0.688844	0.294372	-2.24103	0.0250244	0.455619
SCARNA1	3.83611	0.491624	0.262849	2.24094	0.0250302	0.455619
SLFNL1	32.8686	-0.693028	0.286776	-2.23991	0.025097	0.455935
ZNF548	265.013	-0.47484	0.211658	-2.23952	0.025122	0.455935
CLCN4	69.6779	0.540254	0.282159	2.23942	0.0251286	0.455935
TRIP4	109.296	-0.556969	0.247563	-2.23842	0.0251934	0.45649
STOML1	27.3393	-0.693025	0.291659	-2.23812	0.0252132	0.45649
ERICH1	108.656	0.613776	0.279281	2.23741	0.0252594	0.456835
P2RY8	501.885	0.623549	0.287841	2.23632	0.0253305	0.457228
MSRB2	30.2026	0.632025	0.293676	2.23625	0.0253353	0.457228
BTF3	594.61	0.492428	0.22085	2.2356	0.0253783	0.457514
BEST1	51.2336	-0.6939	0.293126	-2.23462	0.0254423	0.458179
MN1	19.2975	0.442288	0.257399	2.23386	0.0254922	0.458589
RP5-1021I20.1	5.20365	0.281034	0.205234	2.23267	0.0255708	0.459468
PANX1	348.16	-0.53377	0.238053	-2.23229	0.0255956	0.459468
RBM38	317.641	0.525299	0.236374	2.23144	0.0256521	0.459601
ARHGAP17	414.901	0.484004	0.217367	2.23136	0.0256575	0.459601
CELF2-AS1	52.7872	-0.661569	0.289351	-2.22982	0.0257595	0.46094
SEPT6	1478.4	0.544158	0.245731	2.22861	0.0258401	0.461892
HSPA12B	27.1555	-0.674666	0.270262	-2.228	0.0258806	0.462126
HEG1	787.386	0.473604	0.213084	2.22745	0.0259173	0.46213
SERHL	5.95065	0.388399	0.238673	2.22717	0.0259356	0.46213
TTC13	413.009	0.602719	0.275396	2.22642	0.025986	0.462539
SPIRE2	13.4103	-0.597135	0.226481	-2.22598	0.0260152	0.462572
CD24	154.144	0.5476	0.284665	2.2253	0.0260609	0.462897
PI4K2B	337.416	0.613265	0.282389	2.2225	0.0262497	0.465054
B3GNT3	3.76518	0.171868	0.161703	2.22238	0.0262579	0.465054
LOC642852	122.82	-0.569757	0.254863	-2.2217	0.0263033	0.465054
NETO1	3.48243	0.188438	0.167937	2.22151	0.0263164	0.465054
NOVA1	18.5345	0.388685	0.243305	2.22145	0.0263202	0.465054
COMMD4	47.503	0.610982	0.294307	2.22039	0.0263923	0.46584
HBCBP	3.22544	0.196061	0.170797	2.2197	0.0264394	0.466141
ESPNL	7.38919	0.312438	0.217844	2.21933	0.0264646	0.466141
LOC100506497	5.17023	0.267647	0.201824	2.21865	0.0265108	0.466469
WNT10B	22.315	0.399701	0.246798	2.21755	0.0265857	0.467264
AP1S3	162.806	-0.596889	0.266616	-2.21702	0.026622	0.467264
BEX4	44.5873	-0.674835	0.293772	-2.21637	0.0266661	0.467264
FBXO39	4.04607	0.258514	0.199236	2.21636	0.0266668	0.467264
SELP	36.475	0.529168	0.280349	2.21458	0.026789	0.468077
MAP3K8	373.836	0.454755	0.205616	2.21445	0.0267978	0.468077
SUDS3	479.52	0.447499	0.202391	2.21399	0.0268298	0.468077
OSGEPL1-AS1	3.47098	0.284116	0.206934	2.21308	0.0268921	0.468077
LOC390937	10.9389	0.466603	0.262955	2.21289	0.0269049	0.468077
KHK	16.2476	-0.64609	0.255542	-2.21263	0.0269232	0.468077
LOC102723506	2.63435	0.272963	0.200808	2.21247	0.0269341	0.468077
PPP1CA	335.041	0.521163	0.236523	2.21246	0.0269351	0.468077
TRAPPC8	600.403	0.399778	0.180916	2.21109	0.0270293	0.46864
RBM4	487.845	0.447805	0.202875	2.21085	0.0270461	0.46864
GMDS	110.755	0.607864	0.280153	2.21078	0.0270508	0.46864
AOAH-IT1	16.8476	-0.668471	0.271037	-2.20947	0.0271417	0.469545
FAM102A	626.14	0.573722	0.26247	2.20923	0.0271587	0.469545
CD1C	16.3277	0.483416	0.246624	2.20793	0.0272495	0.469994
LOC102723743	5.07987	0.407664	0.243692	2.20778	0.0272594	0.469994
CYFIP2	1108.34	0.560166	0.255938	2.20766	0.0272682	0.469994
DSP	61.8709	0.51834	0.278806	2.20716	0.0273026	0.470106
C3orf62	137.647	-0.668711	0.293002	-2.20557	0.0274144	0.47081
OR6W1P	2.77251	0.208586	0.175164	2.20552	0.0274174	0.47081
NDUFC1	39.0161	0.618933	0.294209	2.20538	0.0274272	0.47081
MPO	15.1166	-0.553094	0.210301	-2.20479	0.0274687	0.471044
B3GNT5	95.5944	-0.683322	0.294055	-2.20428	0.0275046	0.47118
HPCAL4	2.66397	0.222891	0.179783	2.20376	0.0275413	0.471267
UBR3	496.591	0.378568	0.17186	2.20341	0.0275655	0.471267
MAN2B1	561.203	0.364879	0.165727	2.20232	0.027643	0.471735
LOC102724424	45.442	0.539619	0.283183	2.20188	0.0276741	0.471735
CDK17	394.834	0.494919	0.225397	2.20184	0.0276767	0.471735
CARS	213.395	-0.553733	0.25008	-2.20113	0.0277271	0.472021
HSPA7	244.527	-0.686008	0.290701	-2.20055	0.0277679	0.472021
CCNG2	417.083	0.406435	0.184838	2.20041	0.0277775	0.472021
MAGED4	15.5733	0.485687	0.269292	2.2	0.0278068	0.472044
UVRAG	623.636	0.545712	0.249846	2.19957	0.0278376	0.472092
FOXP1	773.836	0.610113	0.285202	2.19836	0.0279232	0.472996
TNRC6C	253.554	0.614378	0.288597	2.19803	0.027947	0.472996
PARN	333.427	0.482117	0.220002	2.19649	0.0280567	0.474051
SOCS6	103.998	0.6077	0.294484	2.1958	0.0281061	0.474051
PI4KB	376.657	0.470876	0.214859	2.19554	0.0281248	0.474051
XYLT2	128.974	-0.593848	0.26784	-2.19544	0.0281322	0.474051
TBC1D8B	45.229	0.603528	0.294076	2.19519	0.0281498	0.474051
MKRN1	525.121	0.349089	0.159133	2.19428	0.0282155	0.474322
SMARCC2	639.542	0.407594	0.185919	2.19381	0.0282489	0.474322
VNN2	110.799	0.608505	0.29445	2.19365	0.0282602	0.474322
ATP1A4	14.7144	-0.607962	0.236056	-2.19311	0.0282992	0.474322
ZNF827	179.54	0.614018	0.293049	2.19287	0.0283166	0.474322
NRSN2	35.7607	0.589857	0.29266	2.19262	0.0283345	0.474322
HEATR6	126.888	-0.620842	0.278983	-2.19175	0.0283977	0.474397
PAM16	8.40203	0.309556	0.217613	2.19158	0.0284097	0.474397
IFT172	71.8818	0.609519	0.284526	2.19137	0.0284252	0.474397
YTHDF3	539.418	0.415368	0.189756	2.191	0.0284515	0.474397
TTC39B	130.77	0.614394	0.292064	2.19042	0.0284935	0.474628
NMNAT3	6.33531	0.472127	0.264078	2.18934	0.0285721	0.474628
FRK	29.4006	0.515568	0.278157	2.18929	0.0285756	0.474628
TERC	176.772	0.60475	0.282652	2.18897	0.0285992	0.474628
MPV17L	3.9906	0.320756	0.218276	2.18887	0.0286059	0.474628
EBF3	31.9454	0.5095	0.276759	2.18807	0.0286642	0.474677
CELF4	2.05901	0.256014	0.190009	2.1877	0.0286916
LINC01191	2.22757	0.241438	0.185715	2.18703	0.0287406	0.474677
RPL39	858.587	0.521298	0.239609	2.18668	0.0287658	0.474677
LOC100128882	22.7791	-0.676138	0.289725	-2.18657	0.0287736	0.474677
RPA1	334.724	0.600638	0.280495	2.18631	0.0287932	0.474677
TTC21A	36.5973	0.56597	0.289138	2.18555	0.0288484	0.474677
AIFM1	100.571	0.612637	0.293268	2.18544	0.0288565	0.474677
CYB5A	49.1751	-0.661147	0.292924	-2.18529	0.0288676	0.474677
MOCOS	8.63343	0.31133	0.218901	2.18509	0.0288826	0.474677
FXYD3	4.60123	0.148834	0.152088	2.18438	0.0289347	0.474677
PCDHA10	4.04339	0.157589	0.155879	2.18428	0.0289419	0.474677
FAM167A	46.6089	0.613671	0.274713	2.18421	0.0289465	0.474677
RNF123	153.339	0.472407	0.216654	2.18291	0.0290427	0.475389
KCNMB3	57.9919	0.58418	0.292455	2.18286	0.0290462	0.475389
ZFP64	84.0137	0.57975	0.268473	2.18214	0.0290992	0.475795
TSPAN7	37.1408	0.541877	0.284645	2.18041	0.029227	0.477422
COL25A1	4.42718	0.150151	0.1527	2.17892	0.0293379	0.478326
FAM180A	380.77	-0.644205	0.257899	-2.17815	0.0293951	0.478326
MRPL40	43.7914	-0.655909	0.292431	-2.17783	0.0294185	0.478326
CBFA2T2	352.969	0.413066	0.189814	2.17736	0.0294536	0.478326
ERP29	185.86	0.465797	0.214265	2.17713	0.0294712	0.478326
FAM120C	148.488	0.603575	0.284938	2.17709	0.0294739	0.478326
CHADL	2.62117	0.270215	0.200108	2.17644	0.0295222	0.478326
HDAC3	207.022	0.57702	0.268296	2.17615	0.029544	0.478326
SCARNA13	280.497	0.485099	0.223644	2.17502	0.0296288	0.478326
TTF2	399.426	-0.504301	0.231062	-2.17482	0.0296433	0.478326
HN1	171.032	-0.501421	0.229915	-2.17456	0.0296634	0.478326
MMP17	19.2729	-0.648644	0.263866	-2.17363	0.0297326	0.478326
LOC400927	6.17012	0.45998	0.261224	2.17349	0.0297433	0.478326
RSRC1	83.7119	-0.659546	0.29338	-2.17344	0.0297475	0.478326
LOC102723543	4.45303	-0.56828	0.220599	-2.17316	0.0297684	0.478326
HS2ST1	300.43	0.597983	0.281014	2.17309	0.0297734	0.478326
SGK494	242.443	-0.518246	0.237697	-2.17197	0.029858	0.478326
ELAC1	34.7441	0.606251	0.29445	2.17191	0.0298622	0.478326
GNB5	127.406	0.607998	0.2935	2.1717	0.0298786	0.478326
VPS37A	213.311	0.473469	0.218428	2.17166	0.0298811	0.478326
COTL1	1739.77	0.546748	0.253869	2.17095	0.0299353	0.478326
ZYG11A	77.2996	-0.66565	0.276532	-2.17078	0.0299481	0.478326
TCEANC2	141.443	0.497129	0.229642	2.17053	0.029967	0.478326
MTRR	209.666	-0.448997	0.206828	-2.17	0.0300068	0.478326
SLC22A3	48.3358	0.470012	0.268514	2.17	0.0300071	0.478326
ZNF410	260.047	-0.37367	0.172177	-2.16983	0.0300194	0.478326
TXNL1	210.529	0.50137	0.232182	2.1683	0.0301362	0.479096
ZFP2	3.47882	0.375455	0.235538	2.16788	0.0301678	0.479096
GATA6	28.2197	0.479094	0.270103	2.16779	0.0301748	0.479096
BAIAP2-AS1	18.5387	0.607604	0.294374	2.1677	0.0301813	0.479096
FAM153A	2.96706	0.19147	0.169137	2.167	0.030235	0.47916
FBXL4	200.195	0.405957	0.187422	2.1669	0.0302421	0.47916
PORCN	15.8172	0.540472	0.283186	2.16635	0.0302847	0.479385
C19orf57	2.48947	0.21586	0.177619	2.16547	0.0303519	0.479783
ASTN1	4.18804	0.155727	0.155069	2.16527	0.0303668	0.479783
LYVE1	42.4638	0.441402	0.261235	2.16385	0.0304759	0.481057
OTX1	8.34379	-0.434299	0.172022	-2.16331	0.030517	0.481256
SDC1	47.5578	0.273245	0.209018	2.16206	0.0306132	0.481954
KCNJ9	2.1186	0.246455	0.187222	2.16204	0.0306153
LOC102724155	54.9405	0.539161	0.285584	2.16169	0.0306422	0.481954
AMIGO1	9.53479	0.408635	0.24913	2.16163	0.030647	0.481954
LOC100130285	1.96292	0.257919	0.19059	2.16132	0.030671
USP36	460.349	-0.349694	0.161768	-2.16124	0.0306768	0.481975
BAI2	5.73292	0.306403	0.216677	2.16084	0.0307074	0.481993
LACC1	206.179	-0.602569	0.275086	-2.16045	0.0307378	0.481993
FRMPD1	3.74351	0.161467	0.157506	2.16012	0.0307637	0.481993
PTDSS2	55.4343	-0.67011	0.289668	-2.15891	0.0308571	0.483008
POMC	8.5022	0.319588	0.222033	2.15781	0.0309425	0.483735
SUZ12P1	11.2031	0.513693	0.276922	2.15714	0.0309946	0.483735
ZNF517	30.6614	-0.665598	0.285662	-2.15619	0.031069	0.483735
MAP6D1	8.64714	0.39888	0.246216	2.156	0.031084	0.483735
UCP2	795.943	0.541137	0.252928	2.15589	0.0310924	0.483735
TASP1	56.9056	0.606496	0.293318	2.15542	0.0311288	0.483735
C1orf186	33.4279	0.380831	0.244251	2.1554	0.0311307	0.483735
C1orf167	7.44264	0.495391	0.270654	2.15537	0.0311329	0.483735
FLJ37035	2.15441	0.298972	0.209792	2.15515	0.0311503
SMDT1	100.578	0.605696	0.291298	2.15487	0.0311721	0.483898
RNF150	48.2241	0.539468	0.285398	2.15425	0.0312209	0.484211
WBP4	56.8065	-0.548207	0.253319	-2.1535	0.0312791	0.484668
SMARCE1	369.14	0.451679	0.210186	2.15265	0.0313465	0.485186
EIF3L	829.468	0.536091	0.250854	2.15218	0.0313831	0.485186
COG4	150.25	0.601274	0.286914	2.15198	0.0313988	0.485186
GZF1	156.52	-0.49993	0.231752	-2.151	0.0314759	0.485932
C4orf26	11.5273	-0.394811	0.161057	-2.15028	0.0315333	0.486357
SLC8A3	12.5101	-0.60711	0.241773	-2.14993	0.031561	0.486357
GPR156	5.71339	0.215637	0.183102	2.14956	0.0315899	0.486357
LOC728975	9.17697	0.40162	0.246951	2.14819	0.0316984	0.487583
RP11-219G17.4	9.61721	0.455666	0.262996	2.14657	0.0318274	0.487732
PJA1	60.3949	0.585684	0.276197	2.14654	0.0318297	0.487732
LRFN4	45.6351	0.553245	0.288359	2.14613	0.0318627	0.487732
PSMD10	89.0722	-0.595417	0.274094	-2.14606	0.0318679	0.487732
SSPO	9.0256	0.414014	0.250483	2.14602	0.0318712	0.487732
BECN1	237.505	0.5628	0.265035	2.14589	0.0318815	0.487732
CRLF3	325.954	0.583606	0.276724	2.14528	0.0319303	0.488036
SRP9	838.323	0.52853	0.248009	2.1449	0.0319608	0.488061
TMEM119	206.155	0.572096	0.292486	2.14426	0.0320123	0.488405
CRYGS	7.70425	0.43322	0.256647	2.14383	0.0320466	0.488427
CNTLN	248.051	-0.618864	0.283439	-2.14352	0.0320717	0.488427
PDLIM4	9.36609	0.464413	0.264306	2.14272	0.0321355	0.488482
SEZ6L2	4.84897	0.207741	0.179198	2.14244	0.0321582	0.488482
SEMA6A	115.752	-0.592299	0.273077	-2.14239	0.0321621	0.488482
CLECL1	63.5972	0.487611	0.274296	2.14141	0.0322413	0.488781
GNPDA1	119.301	0.563414	0.265512	2.14116	0.032261	0.488781
FAHD2CP	8.77636	-0.592722	0.237168	-2.14107	0.0322687	0.488781
AKAP8	224.92	0.559058	0.263769	2.14036	0.0323257	0.489206
FEZ2	139.276	0.567469	0.268082	2.13962	0.0323854	0.48967
P4HTM	99.2402	-0.620188	0.284461	-2.13882	0.0324499	0.490064
CAMK2D	515.739	0.468341	0.219518	2.13827	0.0324952	0.490064
ARL8A	162.54	-0.515435	0.240203	-2.13822	0.0324986	0.490064
PIAS4	44.3739	0.602653	0.293594	2.13772	0.0325393	0.49013
PGBD4	58.2168	-0.550358	0.256083	-2.13745	0.0325611	0.49013
EEF1A1	25899.2	0.449899	0.211056	2.13627	0.0326576	0.491145
HAAO	19.8764	0.567667	0.290227	2.13542	0.0327267	0.49165
RORA	702.063	-0.56199	0.260948	-2.13514	0.0327495	0.49165
LOC101927861	2.18855	-0.327068	0.138792	-2.13502	0.0327592
SRRM3	2.07213	0.241449	0.185742	2.13484	0.0327739
USP9X	1921.45	0.278211	0.130372	2.13418	0.0328284	0.491955
TIMM10	27.159	-0.659578	0.285978	-2.1339	0.0328512	0.491955
LOC101926907	7.90918	0.47219	0.26572	2.13382	0.0328573	0.491955
MFSD4	11.6193	0.487006	0.272023	2.13246	0.0329688	0.492812
C1orf159	53.8572	-0.55794	0.260154	-2.13241	0.0329729	0.492812
LOC102723521	94.8861	-0.568764	0.264588	-2.13141	0.0330555	0.493343
LOC100126784	9.2809	0.0398827	0.242223	-2.13122	0.033071	0.493343
GOLIM4	184.762	-0.521117	0.243415	-2.1306	0.0331219	0.493343
PPP2R5E	405.538	-0.39884	0.187054	-2.13056	0.0331254	0.493343
IDH2	264.159	0.523127	0.246961	2.12979	0.0331893	0.493859
DNAH10	11.5374	0.409286	0.250767	2.12895	0.0332585	0.494439
RAMP3	30.9086	0.521254	0.282057	2.12836	0.0333076	0.494439
NPIPA7	15.7645	-0.528821	0.207501	-2.12825	0.0333162	0.494439
PPP1R26-AS1	2.9662	0.230815	0.185981	2.12746	0.0333815	0.49486
CYBRD1	554.007	-0.626307	0.287634	-2.12679	0.0334378	0.49486
FAHD1	65.2934	0.58726	0.280843	2.12664	0.0334499	0.49486
LSM2	86.7583	0.58663	0.294407	2.12638	0.0334715	0.49486
ICK	129.455	0.564008	0.267984	2.12614	0.0334912	0.49486
EVA1C	16.8784	0.500829	0.276377	2.12572	0.0335262	0.494944
EFHC1	105.329	0.592291	0.285504	2.12479	0.0336044	0.495126
IGFL2	2.90273	0.184559	0.166592	2.124	0.03367	0.495126
SHOC2	583.368	0.399534	0.188269	2.12381	0.0336864	0.495126
KLF12	791.587	0.450295	0.212494	2.12342	0.0337186	0.495126
DDX59	124.789	-0.352206	0.165844	-2.12341	0.0337194	0.495126
H3F3A	407.712	0.588885	0.284289	2.12268	0.0337806	0.495126
COLCA1	168.744	0.322398	0.227378	2.12253	0.0337932	0.495126
C14orf1	79.659	-0.507589	0.238503	-2.12199	0.0338389	0.495126
PADI2	109.644	0.520877	0.283252	2.12183	0.0338516	0.495126
LOC101929309	5.19571	-0.591093	0.238894	-2.12158	0.0338734	0.495126
LOC101929796	20.6612	0.543841	0.286643	2.12075	0.0339425	0.495126
ERC2	9.08004	0.426611	0.254592	2.12067	0.0339496	0.495126
EPM2A	66.3476	-0.592142	0.276363	-2.12057	0.0339582	0.495126
RFXANK	63.9402	0.594877	0.294013	2.12051	0.0339628	0.495126
CLEC7A	337.111	-0.616345	0.284797	-2.12032	0.0339787	0.495126
KDM4A	293.915	0.532846	0.253124	2.11938	0.0340581	0.495856
DIRAS1	4.03584	0.150097	0.152684	2.11874	0.0341125	0.49622
TMEM198B	139.509	0.425255	0.200792	2.118	0.034175	0.496701
EFNB2	73.8885	0.585641	0.294454	2.11732	0.0342328	0.496841
COL19A1	81.7509	0.534102	0.28632	2.11719	0.0342435	0.496841
ZDHHC2	193.908	0.467846	0.221524	2.11511	0.0344206	0.498428
C14orf64	6.88999	0.393846	0.246028	2.11486	0.0344419	0.498428
LOC101928361	57.1811	-0.546394	0.257015	-2.11486	0.0344419	0.498428
ZNF226	172.892	0.484228	0.229722	2.11452	0.0344711	0.498428
MARVELD2	10.3644	0.476893	0.269958	2.11373	0.0345384	0.498973
LOC101928422	4.94755	0.129655	0.143295	2.11286	0.0346129	0.499015
EEF1A2	2.99735	-0.428796	0.178208	-2.11276	0.0346212	0.499015
ADI1	197.561	0.592558	0.290778	2.11266	0.03463	0.499015
LOC101927393	16.9731	-0.647693	0.282371	-2.1116	0.0347205	0.499893
LOC102723553	9.55548	0.570934	0.29016	2.11079	0.0347905	0.500473
LOC100652758	14.0002	0.393067	0.247988	2.10863	0.0349768	0.501431
UBL5	65.6846	0.569695	0.273205	2.10859	0.0349804	0.501431
KIAA1147	747.94	0.351449	0.166733	2.10856	0.0349825	0.501431
PRDX3	335.405	0.478648	0.227673	2.10817	0.0350159	0.501431
GTF2E2	105.821	0.593063	0.291761	2.1081	0.035022	0.501431
TOMM7	72.8326	0.589193	0.294346	2.1078	0.0350482	0.501431
GXYLT2	40.0456	0.510869	0.280958	2.10741	0.0350823	0.501431
PTK7	52.5669	0.560218	0.291428	2.10726	0.0350948	0.501431
TNFRSF13C	92.0266	0.574322	0.293903	2.1067	0.0351435	0.501671
DHX9	819.666	0.392963	0.186712	2.10638	0.0351711	0.501671
SLC25A5	526.246	0.497548	0.237338	2.10556	0.0352424	0.501953
COL27A1	247.995	-0.602572	0.281326	-2.10528	0.0352665	0.501953
SYT15	66.088	-0.647156	0.294317	-2.10489	0.0353008	0.501953
PPAPDC3	2.9824	0.31601	0.21831	2.10479	0.0353098	0.501953
C3orf70	20.415	0.519006	0.281892	2.10296	0.0354692	0.503794
GTSE1-AS1	3.39631	0.346811	0.228299	2.10122	0.0356218	0.504241
VPS54	297.869	0.423453	0.201751	2.10085	0.0356542	0.504241
ZNF658B	12.9267	0.387951	0.245766	2.10055	0.0356802	0.504241
CHCHD7	114.309	0.423619	0.201737	2.10043	0.0356913	0.504241
LINC00265	131.824	-0.590628	0.277421	-2.10017	0.0357138	0.504241
EGFL8	14.1607	-0.508656	0.202452	-2.10012	0.0357183	0.504241
MAPK1	902.488	0.365725	0.174273	2.09971	0.0357543	0.504241
ZDHHC18	384.167	-0.482087	0.228914	-2.09964	0.0357601	0.504241
TOP1	662.9	0.45545	0.217479	2.09906	0.0358112	0.504241
LYL1	65.977	0.582821	0.294484	2.09879	0.035835	0.504241
ACTR2	2933.62	0.374424	0.178542	2.09863	0.0358493	0.504241
AXIN1	156.86	-0.42686	0.203278	-2.09852	0.0358593	0.504241
SLC25A14	32.2062	0.537021	0.286772	2.09803	0.0359024	0.504427
PTPRS	159.808	0.571446	0.293927	2.09634	0.0360524	0.506113
P2RX5	434.17	0.532275	0.287278	2.09544	0.036132	0.506122
APOBEC3H	30.994	-0.63835	0.275125	-2.09542	0.0361336	0.506122
PRRX2	6.5572	0.349682	0.233345	2.09532	0.036143	0.506122
CHRM3-AS2	11.9108	0.291492	0.215553	2.0941	0.0362508	0.506268
PCDHA11	2.88705	0.179818	0.164811	2.09393	0.0362664	0.506268
RP11-27K13.3	7.71074	-0.575995	0.235091	-2.09384	0.0362745	0.506268
STX16-NPEPL1	40.2693	-0.648119	0.289996	-2.09365	0.0362911	0.506268
LOC101928069	8.98653	-0.56087	0.228236	-2.09351	0.0363035	0.506268
PRKCZ	38.4282	0.585141	0.294483	2.09237	0.0364058	0.506932
NHSL2	118.564	-0.645581	0.294316	-2.09228	0.0364136	0.506932
CARD6	159.337	-0.538662	0.255822	-2.09197	0.0364412	0.506932
AKR1C1	3.21265	0.20488	0.178746	2.09124	0.0365069	0.506963
SNORA46	1.92476	0.243957	0.186533	2.09121	0.0365091
DUS4L	30.9328	0.566447	0.292726	2.09118	0.0365117	0.506963
PET112	45.5351	0.591438	0.291619	2.09032	0.0365893	0.506963
RHEBL1	12.3911	-0.637951	0.280666	-2.0903	0.0365912	0.506963
ZNF580	231.846	-0.489513	0.233442	-2.09027	0.0365937	0.506963
APOPT1	62.4364	-0.542326	0.257863	-2.08945	0.0366673	0.507567
LOC101928236	4.00778	0.230767	0.191797	2.08897	0.0367108	0.507753
AC011747.4	60.5983	0.518331	0.284376	2.08742	0.0368505	0.508898
ADRA2A	136.382	0.551158	0.291184	2.08723	0.0368669	0.508898
CARF	171.412	-0.476764	0.228015	-2.08704	0.0368841	0.508898
TSPAN33	308.389	0.576087	0.294478	2.08642	0.0369405	0.50926
SCN7A	2.98799	0.178235	0.164146	2.08537	0.0370354	0.509785
ERVK13-1	503.714	-0.493606	0.235846	-2.0851	0.0370603	0.509785
RAB19	6.90987	0.359981	0.235252	2.085	0.0370692	0.509785
U2AF1	149.287	0.565864	0.275721	2.08441	0.0371226	0.510104
KLHL41	2.43488	0.201194	0.172647	2.08401	0.037159	0.510188
C1orf177	9.06618	-0.351538	0.150859	-2.08348	0.0372076	0.51044
AIM2	268.71	0.56836	0.277672	2.08279	0.0372701	0.510717
RP11-439L8.4	3.76505	0.150726	0.152963	2.08258	0.0372898	0.510717
CX3CR1	34.9309	0.505835	0.280891	2.0821	0.0373336	0.510717
PRR24	20.9532	0.519777	0.283649	2.08186	0.0373553	0.510717
CCDC39	8.75497	-0.581126	0.239286	-2.0816	0.0373791	0.510717
FAM53B	781.765	0.535806	0.259858	2.08071	0.0374605	0.511305
RNF7	178.466	-0.470315	0.225561	-2.08047	0.0374828	0.511305
LOC101927161	2.30962	0.262404	0.199047	2.07931	0.037589	0.512194
ZNF589	354.898	-0.452447	0.217176	-2.07907	0.0376113	0.512194
TBC1D15	259.747	0.351817	0.169301	2.07831	0.0376804	0.512194
UNK	535.125	0.371094	0.178702	2.07798	0.0377109	0.512194
PPP1R14C	3.96211	0.176427	0.165932	2.0776	0.0377465	0.512194
USP2	20.9185	-0.522521	0.210104	-2.07747	0.0377586	0.512194
WHAMMP1	69.7627	0.584332	0.293258	2.07745	0.0377604	0.512194
CCDC147	4.04333	0.305877	0.216054	2.07524	0.037964	0.514279
DKFZP434A062	3.83037	-0.550562	0.226175	-2.07512	0.0379751	0.514279
PHLDA2	9.98029	-0.510341	0.205595	-2.07388	0.0380902	0.514678
BACE2	171.346	0.582495	0.291665	2.07358	0.0381181	0.514678
WHAMMP3	38.8497	0.584876	0.293599	2.07357	0.0381195	0.514678
MIR155HG	1045.28	-0.609906	0.287439	-2.07349	0.0381266	0.514678
ADAMTS17	17.9391	0.537253	0.286922	2.07241	0.0382269	0.51562
TVP23A	44.4103	0.486594	0.276892	2.07151	0.0383114	0.516347
TARBP2	45.0889	0.583461	0.29361	2.07034	0.0384208	0.516948
APOOL	241.486	0.503839	0.244696	2.0702	0.0384338	0.516948
RARA	125.547	-0.49855	0.239857	-2.07001	0.0384511	0.516948
KIAA0196	311.527	0.38803	0.187544	2.06972	0.0384785	0.516948
CCDC104	60.8509	-0.4756	0.229491	-2.06914	0.0385333	0.516987
GABRB3	2.21952	0.212828	0.176648	2.06902	0.0385445
LIMCH1	58.4251	0.507424	0.28248	2.06866	0.038578	0.516987
ROGDI	17.6808	-0.594754	0.250516	-2.06838	0.0386043	0.516987
MRFAP1	470.315	0.492555	0.239165	2.06837	0.0386053	0.516987
ZNHIT6	303.758	-0.403955	0.195153	-2.06806	0.0386346	0.516987
PTPN12	575	-0.470909	0.227165	-2.06685	0.0387485	0.51801
OLFML2A	66.8712	0.558911	0.293358	2.0663	0.0387999	0.51801
RAMP1	6.10989	0.305602	0.218615	2.06627	0.0388032	0.51801
PMEPA1	91.9609	0.575626	0.294414	2.06589	0.0388389	0.518077
LOC102724170	13.4894	-0.173445	0.100795	-2.06524	0.0389003	0.518455
SLC2A13	139.815	0.578231	0.293368	2.06452	0.0389683	0.518455
HLA-DOB	122.482	0.542081	0.290464	2.06396	0.0390214	0.518455
POLR1E	122.866	0.574914	0.284966	2.06385	0.039032	0.518455
ZFP69	41.8408	-0.6337	0.294481	-2.06336	0.0390788	0.518455
KIF1B	653.038	-0.40159	0.194426	-2.06325	0.0390885	0.518455
GLP1R	2.73668	0.181044	0.165289	2.0632	0.0390936	0.518455
GCDH	72.7429	-0.491035	0.237677	-2.0629	0.0391225	0.518455
TVP23B	245.959	-0.514455	0.248117	-2.06262	0.0391487	0.518455
RUSC1	94.1054	-0.596679	0.284306	-2.06235	0.0391745	0.518455
CYP26C1	2.83547	0.177038	0.163751	2.06181	0.0392257	0.518726
NPHS1	17.5183	0.136	0.150216	2.06015	0.0393838	0.520409
RUNDC3B	8.02504	-0.630943	0.293698	-2.05931	0.0394643	0.521064
LOC102723542	2.08768	0.220739	0.179269	2.05904	0.0394908
TMTC4	60.2396	0.575537	0.294438	2.05796	0.0395942	0.522371
IGFBP7	221.483	0.569904	0.294481	2.05752	0.0396367	0.522444
SOX2-OT	3.26303	0.191078	0.17576	2.05711	0.0396756	0.522444
EHHADH	54.6148	0.541934	0.290419	2.05644	0.0397401	0.522444
CALCOCO2	601.222	-0.467035	0.226474	-2.05631	0.0397523	0.522444
SYNPO2L	1.91838	0.23343	0.183289	2.05618	0.0397652
TIAM2	104.14	-0.633299	0.294384	-2.05554	0.0398273	0.522444
LOC101929140	8.51709	0.455119	0.264765	2.0555	0.0398311	0.522444
LOC101929719	9.73822	0.43296	0.260088	2.05462	0.039916	0.522444
PCGF5	805.56	0.480788	0.234994	2.05452	0.0399254	0.522444
STAG3L5P	27.8477	0.550963	0.291401	2.05393	0.0399824	0.522444
GPR98	6.33874	0.241748	0.196817	2.05391	0.0399847	0.522444
TMPRSS9	10.08	-0.552318	0.230147	-2.0537	0.0400044	0.522444
ZNRF3	13.7302	0.425565	0.259331	2.05367	0.0400073	0.522444
APOO	16.3215	0.533874	0.286793	2.05343	0.0400311	0.522444
LOC102724864	2.56968	0.187443	0.167696	2.05335	0.0400384	0.522444
ESD	127.868	0.562882	0.29407	2.05308	0.0400649	0.522444
FBXO21	200.261	0.378337	0.184401	2.05227	0.0401435	0.522444
RPL13A	2928.62	0.454391	0.22208	2.05189	0.0401806	0.522444
LPAR5	85.365	0.569796	0.294482	2.05115	0.0402519	0.522444
LOC101928588	312.852	-0.468494	0.227794	-2.05104	0.0402627	0.522444
LOC100289511	13.823	-0.622027	0.27443	-2.0509	0.0402771	0.522444
LOC440386	10.452	0.479747	0.27307	2.0506	0.0403058	0.522444
SBF2-AS1	25.7363	0.563397	0.293434	2.05055	0.0403109	0.522444
CCAT2	2.89598	0.176274	0.163468	2.05028	0.0403369	0.522444
SYDE1	24.2957	0.5028	0.281041	2.05014	0.0403503	0.522444
DSTYK	219.627	0.359526	0.175437	2.04983	0.0403805	0.522444
MCFD2	381.325	0.341213	0.166517	2.04959	0.0404047	0.522444
BMS1P20	176.091	0.570373	0.294439	2.04924	0.040439	0.522487
PEX1	139.052	0.537814	0.264795	2.04865	0.040496	0.522823
COX10	102.882	-0.512703	0.250209	-2.04807	0.0405529	0.522965
C2orf91	31.496	-0.381965	0.161272	-2.04791	0.040569	0.522965
HPS1	321.227	0.437194	0.21398	2.04683	0.0406752	0.523259
UBQLN3	7.02108	-0.496537	0.20279	-2.04677	0.0406807	0.523259
LYPD5	11.2338	-0.556482	0.231096	-2.04628	0.0407284	0.523259
SH3TC2	23.6777	-0.623126	0.294424	-2.046	0.0407562	0.523259
CHKB-AS1	2.24002	0.260039	0.197072	2.04586	0.0407702	0.523259
GNB2L1	1647.37	0.486993	0.239181	2.04578	0.0407779	0.523259
APOC2	14.9984	0.387281	0.249105	2.04528	0.0408276	0.5235
ZNF763	46.3952	0.572713	0.294455	2.04492	0.0408626	0.52355
ARFIP2	93.4932	-0.593098	0.284936	-2.04363	0.0409898	0.524163
ZNF736	90.9022	0.573142	0.293885	2.04359	0.0409944	0.524163
SORD	158.411	-0.610964	0.29095	-2.04349	0.0410036	0.524163
DCAF13	120.693	0.552347	0.273786	2.043	0.0410524	0.524389
MFN2	441.213	-0.326378	0.15984	-2.04179	0.0411722	0.524825
ZNF8	81.343	-0.566939	0.274575	-2.04169	0.0411827	0.524825
GPIHBP1	7.7945	-0.538574	0.222618	-2.04157	0.041194	0.524825
ZSCAN20	48.0542	-0.631043	0.293696	-2.0414	0.0412109	0.524825
SMAP1	151.524	0.478877	0.235476	2.04015	0.0413356	0.525698
OR2G6	4.46214	0.209172	0.180168	2.04009	0.0413418	0.525698
SLC10A7	99.7142	0.568191	0.284662	2.0388	0.0414696	0.526037
PPP1R15A	246.994	-0.568988	0.275383	-2.03877	0.0414725	0.526037
BOLA2	50.9005	0.575837	0.291391	2.03874	0.0414762	0.526037
CPLX1	20.0075	-0.55957	0.233623	-2.03857	0.0414931	0.526037
PLCD3	11.5799	0.441463	0.264434	2.03815	0.041535	0.526109
RTN4R	2.49718	0.188569	0.168105	2.03789	0.0415612	0.526109
SLC9C1	6.21158	0.237185	0.195195	2.03709	0.041641	0.526725
FAM154B	1.68988	0.262235	0.191936	2.03617	0.0417334
BIRC7	5.66971	0.217068	0.185866	2.03607	0.0417438	0.527399
KLHL34	1.89169	0.241249	0.185751	2.03595	0.0417556
DIP2C	91.2811	0.559534	0.294135	2.03531	0.04182	0.527399
LOC101928767	3.21173	0.156966	0.155642	2.03451	0.0419004	0.527399
GGA1	372.705	-0.384373	0.188839	-2.03402	0.0419495	0.527399
MKRN3	9.84143	0.275926	0.211043	2.03393	0.0419589	0.527399
TMEM132B	9.63012	0.265028	0.207201	2.03368	0.0419838	0.527399
LOC101926912	7.48939	-0.501623	0.205804	-2.03332	0.0420201	0.527399
MYOM2	2.80601	0.17264	0.162039	2.03329	0.0420236	0.527399
RYR1	24.9922	0.487258	0.277812	2.03291	0.042062	0.527399
HOXA1	20.2325	0.439297	0.265332	2.03231	0.0421225	0.527399
SLC24A1	109.653	-0.566356	0.275676	-2.03228	0.0421253	0.527399
ITGB1BP1	111.016	0.548169	0.273142	2.0321	0.0421435	0.527399
FTH1P3	15.5775	-0.618047	0.277987	-2.0318	0.042174	0.527399
TRIM52-AS1	14.9221	0.576601	0.294468	2.03179	0.0421745	0.527399
ATG5	214.602	-0.347178	0.170876	-2.03145	0.0422093	0.527399
MFAP3L	10.2423	0.397189	0.251362	2.03133	0.0422214	0.527399
LIMD2	527.558	0.493857	0.244509	2.03123	0.0422312	0.527399
FOXO1	870.525	0.423386	0.208825	2.03098	0.042257	0.527399
RSPH4A	2.24826	0.255146	0.195818	2.02981	0.0423756	0.528149
RP4-724E16.2	9.37114	0.507505	0.281314	2.02977	0.0423796	0.528149
PTGER4P2-CDK2AP2P2	3.3706	0.380651	0.225002	2.02913	0.0424449	0.528263
RING1	46.7951	0.571447	0.294059	2.02883	0.0424754	0.528263
IL17RB	28.7527	0.448662	0.268689	2.02815	0.0425449	0.528263
MAP3K1	713.244	0.389347	0.192167	2.02809	0.0425511	0.528263
POU3F1	78.0013	-0.628037	0.291257	-2.02801	0.0425595	0.528263
AP3M2	210.786	-0.467045	0.229684	-2.02755	0.0426058	0.528263
TLE2	13.1145	0.440914	0.264457	2.02668	0.042695	0.528263
MEGF9	312.056	-0.522082	0.255838	-2.02663	0.0427007	0.528263
DPYSL2	850.234	-0.503572	0.247169	-2.02651	0.0427127	0.528263
MIOS	448.517	0.503883	0.25027	2.02635	0.0427294	0.528263
PART1	6.89148	-0.509107	0.21107	-2.02626	0.0427383	0.528263
KCNMB4	25.2199	0.427737	0.262523	2.02565	0.0428009	0.528263
ANGEL2	305.613	0.412314	0.203845	2.02551	0.0428147	0.528263
WDR5	199.457	-0.438188	0.21602	-2.0252	0.0428471	0.528263
SHROOM1	40.33	-0.626619	0.28992	-2.02509	0.0428584	0.528263
TMCO6	30.3636	0.574489	0.292185	2.02428	0.0429411	0.528382
TMEM68	100.988	-0.481069	0.237159	-2.02394	0.0429761	0.528382
TXNRD3	10.0193	0.477746	0.273796	2.02387	0.0429832	0.528382
UROS	98.4842	0.566841	0.294153	2.02378	0.0429933	0.528382
MBTPS2	161.378	0.455557	0.225851	2.02309	0.0430639	0.528571
RP11-682N22.1	3.08178	0.164883	0.158938	2.02277	0.0430968	0.528571
SNCAIP	22.9884	0.394383	0.252664	2.02239	0.0431361	0.528571
PIK3C2B	721.509	0.53471	0.267618	2.02212	0.0431639	0.528571
LOC102724552	28.8941	-0.623891	0.289466	-2.02211	0.0431653	0.528571
HK2	683.694	-0.591385	0.286346	-2.02168	0.0432097	0.528694
KRT80	3.30139	0.151694	0.153387	2.02113	0.0432665	0.528694
DNASE1L2	11.1042	-0.568026	0.241764	-2.0211	0.0432693	0.528694
STK24	634.785	0.468466	0.232721	2.02025	0.0433576	0.528867
LOC102723744	3.78312	-0.483734	0.199079	-2.02021	0.0433614	0.528867
LOC102724621	45.3882	-0.479795	0.198003	-2.02006	0.0433775	0.528867
SUPT5H	473.632	0.32031	0.158717	2.01842	0.0435476	0.530373
TTPAL	360.806	0.413367	0.205108	2.01826	0.0435639	0.530373
OR2B6	2.08858	0.210925	0.176025	2.01763	0.04363
PLAC9	1.70715	0.247527	0.187638	2.0173	0.0436643
LSM14B	161.88	0.449143	0.223257	2.01649	0.0437485	0.532237
NOS1	2.08179	0.210937	0.176024	2.01615	0.0437845
STAR	4.90155	0.425339	0.257815	2.01573	0.0438285	0.532753
ERBB2IP	1653.57	0.425134	0.211374	2.01519	0.043885	0.532753
RPS3A	3057.4	0.504577	0.252185	2.0151	0.0438937	0.532753
RNF170	152.884	-0.479585	0.237275	-2.01488	0.0439172	0.532753
MYLK4	10.4283	0.413154	0.25649	2.01413	0.0439954	0.533318
DDO	6.56212	0.381802	0.245021	2.01368	0.0440435	0.533518
DZIP3	264.516	0.561128	0.285528	2.0132	0.0440935	0.533741
ARL6IP4	139.616	0.43281	0.215298	2.01238	0.0441803	0.534407
LOC100128374	15.1226	-0.611382	0.293929	-2.01111	0.044314	0.535147
ST3GAL4-AS1	4.83404	0.365666	0.238646	2.01099	0.0443268	0.535147
ACTL10	7.06681	0.405548	0.253261	2.01089	0.0443366	0.535147
LUC7L	440.394	0.39265	0.195404	2.01033	0.0443962	0.535484
SCMH1	103.451	0.504799	0.252443	2.00955	0.0444787	0.536
LOC100996664	2.35014	0.195608	0.170675	2.00933	0.0445025	0.536
LGALS4	2.60374	0.176693	0.163631	2.00869	0.0445701	0.536431
HPGDS	2.15166	0.204352	0.173749	2.00829	0.0446122
ANKRD20A4	9.61594	0.187766	0.175257	2.0079	0.0446537	0.537053
DLGAP3	6.39932	0.411858	0.254416	2.00757	0.0446895	0.537101
ACTN4	600.659	0.422173	0.210657	2.00718	0.0447304	0.53721
TSNARE1	77.6997	-0.596655	0.291202	-2.00639	0.0448149	0.537663
TMEM53	11.6831	-0.617137	0.287265	-2.00623	0.0448318	0.537663
RBM5	1199.07	0.319289	0.159273	2.00522	0.04494	0.538495
TAS2R3	19.6333	0.541143	0.291006	2.00498	0.044965	0.538495
GYLTL1B	2.17561	0.204532	0.173831	2.00478	0.0449865
IGSF8	52.8996	0.566847	0.292668	2.00404	0.0450658	0.538842
MNX1	2.27793	0.194374	0.170237	2.00391	0.0450797	0.538842
MIDN	552.79	0.274125	0.136833	2.00349	0.0451246	0.538842
TNFRSF19	17.8466	0.386376	0.250954	2.00305	0.0451719	0.538842
ZNF815P	23.8987	0.550732	0.29319	2.00299	0.0451781	0.538842
SYTL4	15.7725	0.618208	0.274639	2.00292	0.0451856	0.538842
PSMC6	156.33	0.401407	0.200483	2.00253	0.0452278	0.538964
RPS16	719.449	0.501179	0.252166	2.00087	0.0454066	0.540216
CCDC82	253.391	-0.466653	0.232541	-2.0005	0.0454463	0.540216
ITIH1	3.57052	0.262529	0.201458	2.00032	0.0454655	0.540216
MRPL13	54.7916	0.564534	0.293254	1.99998	0.045502	0.540216
MAGEH1	38.953	0.547096	0.293319	1.99971	0.0455312	0.540216
LOC100506901	9.30812	0.403586	0.254063	1.99955	0.0455487	0.540216
TNFAIP3	2425.55	-0.461226	0.229973	-1.99898	0.0456101	0.540216
ZHX2	374.71	0.548659	0.279473	1.99897	0.0456119	0.540216
LOC102723694	137.925	0.543632	0.293492	1.99888	0.045621	0.540216
SNORA38B	2.12161	0.203985	0.173651	1.99865	0.0456463
ZNF385B	5.26597	0.274813	0.208383	1.99829	0.0456847	0.540306
PLCD1	45.6344	0.543278	0.293053	1.99802	0.0457145	0.540306
AP5B1	463.457	-0.459525	0.229294	-1.99793	0.0457246	0.540306
LOC101928552	24.0964	-0.611874	0.294348	-1.99632	0.0458994	0.541235
CISH	99.7407	0.561595	0.29317	1.99629	0.0459028	0.541235
LOC102723837	6.49311	0.2917	0.215606	1.99602	0.0459323	0.541235
SP2	163.899	-0.450463	0.22519	-1.99594	0.0459407	0.541235
LOC100996634	2.45969	0.181306	0.165406	1.99573	0.0459636	0.541235
NSUN5P2	54.0664	0.545798	0.293636	1.99512	0.0460302	0.541423
DNAJC10	934.733	0.321643	0.161282	1.99499	0.0460437	0.541423
SLC12A9	267.166	0.422228	0.211954	1.99467	0.0460794	0.541464
LOC101929619	4.96156	0.346675	0.233889	1.99335	0.0462233	0.542741
PTGFRN	91.1704	0.521378	0.289428	1.99296	0.0462658	0.542741
FAM193B	452.18	-0.448759	0.224716	-1.99279	0.0462845	0.542741
FAU	326.948	0.424178	0.213238	1.99226	0.0463427	0.542797
WDR46	84.0769	0.561741	0.293001	1.99202	0.0463693	0.542797
LOC389607	48.7984	0.52578	0.290119	1.99187	0.0463857	0.542797
PBLD	17.104	0.554709	0.293737	1.99147	0.046429	0.542809
KIAA0922	642.257	0.492235	0.24869	1.99127	0.0464511	0.542809
NPEPL1	77.4066	0.477766	0.279043	1.99081	0.0465017	0.543024
BET1	121.716	0.488896	0.246722	1.99035	0.0465519	0.543234
IER3IP1	122.719	0.54423	0.277609	1.98961	0.0466341	0.543535
LOC102724488	5.29787	-0.314998	0.142162	-1.98941	0.0466563	0.543535
ASH1L-AS1	47.1344	-0.603261	0.293684	-1.98924	0.0466743	0.543535
BHLHE41	384.745	-0.571355	0.282367	-1.98885	0.0467183	0.5436
ISPD	11.1403	0.401855	0.256367	1.98861	0.0467443	0.5436
ENPEP	16.9673	0.369733	0.245721	1.98818	0.0467916	0.543643
RB1	614.641	0.468003	0.236333	1.98799	0.0468124	0.543643
FAM129C	534.992	0.373534	0.24894	1.987	0.0469219	0.543858
RNF165	9.88915	0.427395	0.262825	1.98675	0.0469503	0.543858
LOC100272217	26.4579	-0.599056	0.272206	-1.98649	0.0469794	0.543858
APBB1	51.3686	0.560356	0.29382	1.98611	0.0470207	0.543858
COMMD10	132.885	0.540711	0.276275	1.98608	0.0470248	0.543858
C17orf67	18.5173	0.508011	0.284799	1.98566	0.0470707	0.543858
LOC101927733	2.55165	0.216252	0.183613	1.98501	0.0471434	0.543858
RPS9	808.155	0.470556	0.23808	1.98474	0.0471735	0.543858
OSGIN1	5.5326	0.278747	0.211953	1.98453	0.0471963	0.543858
FAM84A	12.5191	0.457622	0.2719	1.98453	0.0471964	0.543858
ZBTB32	103.86	-0.615225	0.291106	-1.98451	0.0471988	0.543858
CDK11B	146.621	-0.489047	0.245467	-1.98434	0.0472185	0.543858
IER5L	32.437	0.484499	0.280337	1.98405	0.04725	0.543858
HLA-J	13.6807	-0.587891	0.264736	-1.98221	0.0474563	0.5446
LOC100287934	36.4568	-0.610178	0.293596	-1.98177	0.0475046	0.5446
RFC1	360.638	0.486242	0.246689	1.98158	0.0475258	0.5446
DCLK1	115.543	0.534579	0.292673	1.98156	0.0475288	0.5446
ZNF280C	118.258	0.447673	0.226246	1.98155	0.0475291	0.5446
GRHPR	92.6634	0.551801	0.294484	1.98145	0.0475407	0.5446
ITIH3	19.7419	0.325045	0.231581	1.98133	0.0475545	0.5446
CCS	30.1861	0.553917	0.294456	1.98117	0.0475727	0.5446
SOS1	1119.54	0.285894	0.144355	1.98075	0.0476194	0.544766
VEGFA	662.436	-0.572892	0.283913	-1.98039	0.0476593	0.544853
GTF2F2	92.5815	0.557151	0.293721	1.98001	0.0477022	0.544974
TSPEAR-AS1	2.04446	0.215931	0.177517	1.97917	0.0477971
RPL37	566.87	0.418061	0.211608	1.97905	0.0478107	0.545844
PAXIP1-AS2	28.537	0.557637	0.294393	1.97797	0.0479325	0.546065
LIFR	437.771	0.546256	0.294385	1.97774	0.047958	0.546065
ZNF414	31.2081	0.534931	0.292247	1.97749	0.0479862	0.546065
TXN2	120.284	0.515669	0.262976	1.97749	0.0479868	0.546065
GLE1	276.011	-0.321277	0.162462	-1.97744	0.0479919	0.546065
RP11-423H2.3	13.2058	0.467603	0.274637	1.97709	0.0480319	0.546152
ALDH7A1	29.016	0.515857	0.288636	1.97637	0.0481124	0.546447
GARNL3	12.4377	0.500179	0.282157	1.97628	0.0481226	0.546447
IRS1	132.088	0.55446	0.293981	1.97525	0.0482397	0.547408
GCLC	147.263	0.545377	0.281342	1.97398	0.0483835	0.548351
NMT1	447.621	-0.420821	0.212795	-1.97395	0.0483877	0.548351
SCARNA21	1.51656	0.259173	0.191129	1.97314	0.04848
LMBR1L	110.84	0.538318	0.276853	1.97194	0.0486163	0.55048
PHYHD1	10.3225	-0.497838	0.212156	-1.9715	0.0486672	0.55048
AGMAT	68.0398	0.55192	0.294452	1.97144	0.0486734	0.55048
MRGPRF	7.73457	0.380391	0.247209	1.97098	0.0487267	0.550711
ACTG1P4	15.1822	0.37971	0.250106	1.97069	0.0487591	0.550711
ZPBP2	6.04242	0.28111	0.212906	1.96949	0.048897	0.551899
LOC102723332	3.09059	0.242013	0.194869	1.96912	0.0489397	0.552011
RPL26L1	27.0658	-0.58576	0.290785	-1.9684	0.0490217	0.552317
TENM2	43.4582	-0.439635	0.185962	-1.96816	0.0490498	0.552317
MTA3	147.137	0.534109	0.275296	1.96803	0.0490651	0.552317
EPHB3	7.77669	0.236879	0.196882	1.9673	0.0491481	0.552645
SCARNA6	114.447	0.547721	0.284493	1.967	0.0491831	0.552645
PPL	8.88209	0.32638	0.23066	1.96692	0.0491924	0.552645
SLC6A3	3.04211	0.150933	0.153064	1.96612	0.0492842	0.55327
LOC389765	40.3303	-0.57766	0.28818	-1.96574	0.0493289	0.55327
CYP4F12	2.46773	0.175297	0.163095	1.96559	0.0493464	0.55327
MRPL34	37.3683	0.557853	0.291894	1.96516	0.0493961	0.553459
CCNB1IP1	97.6833	-0.532959	0.268872	-1.96354	0.0495836	0.555067
ZNF564	175.415	0.526575	0.271435	1.96327	0.0496147	0.555067
YIF1B	47.9748	0.554742	0.293682	1.96259	0.0496941	0.555067
TELO2	141.252	0.543521	0.282277	1.96249	0.049706	0.555067
CDH5	87.6523	0.553154	0.290509	1.96242	0.049713	0.555067
CD80	547.865	-0.489493	0.248113	-1.96218	0.0497411	0.555067
MGAM	20.1379	-0.573255	0.256951	-1.96164	0.0498049	0.555067
PMF1	103.693	0.553074	0.291359	1.96152	0.0498188	0.555067
PLEKHG1	587.254	0.544715	0.284053	1.96131	0.0498425	0.555067
ETNK2	5.93761	-0.464151	0.197437	-1.96095	0.0498852	0.555067
ZNF468	107.991	0.518649	0.266824	1.96081	0.0499015	0.555067
DCLRE1C	413.724	0.407367	0.208151	1.96041	0.0499477	0.555216
STAG3	53.6859	0.550472	0.294357	1.95908	0.0501032	0.55559
TMEM14A	20.376	0.535729	0.2928	1.95892	0.0501217	0.55559
TESC	42.7871	-0.602421	0.286548	-1.95884	0.050131	0.55559
MAATS1	17.57	-0.563493	0.250998	-1.95881	0.0501347	0.55559
KLHL4	4.43029	0.298995	0.217747	1.95853	0.0501674	0.55559
LOC101928105	2.09963	0.196788	0.171128	1.95828	0.050197
DBF4B	121.462	-0.573458	0.287115	-1.95764	0.0502717	0.55559
GAB2	279.398	-0.413307	0.210825	-1.95758	0.0502788	0.55559
ELMO2	311.714	-0.483157	0.245708	-1.95732	0.0503095	0.55559
COL4A3	162.68	0.385486	0.253917	1.95709	0.0503374	0.55559
ZNF300	41.5475	0.437014	0.269211	1.95648	0.0504091	0.55559
NDRG4	17.8961	0.473794	0.27826	1.95624	0.0504374	0.55559
ABHD17A	207.959	0.520719	0.269188	1.95511	0.0505698	0.55559
FAM213B	84.0174	0.551246	0.292401	1.95488	0.0505974	0.55559
SRA1	112.52	0.536987	0.279224	1.95488	0.0505978	0.55559
LOC102724944	82.7939	-0.513756	0.261083	-1.95447	0.0506456	0.55559
LYPD3	5.4594	0.376323	0.245574	1.95445	0.0506481	0.55559
TSPAN15	25.8925	0.484481	0.28147	1.95433	0.0506627	0.55559
TTC39C	361.901	0.546945	0.287385	1.95432	0.0506638	0.55559
RPS2	1650.89	0.449977	0.231075	1.95421	0.0506769	0.55559
SULT1A1	29.9876	0.520493	0.290296	1.95405	0.0506957	0.55559
CCL22	1295.65	-0.588332	0.269752	-1.95397	0.0507047	0.55559
CACFD1	42.175	-0.592822	0.293758	-1.95396	0.0507057	0.55559
ZNF229	12.1089	0.487958	0.280569	1.95352	0.0507586	0.555808
RUNX3	890.826	-0.354495	0.181603	-1.95059	0.0511053	0.559242
LOC101928130	11.0292	0.275428	0.213524	1.94914	0.0512793	0.560261
ZDHHC22	1.9162	-0.531961	0.239412	-1.94911	0.0512819
FZD1	95.3	-0.60112	0.293943	-1.94902	0.0512931	0.560261
RRN3P1	55.9805	0.547681	0.294352	1.94887	0.051311	0.560261
HAUS4	97.8996	0.544316	0.285561	1.9487	0.0513312	0.560261
SNAPIN	55.6549	0.545262	0.285313	1.94774	0.0514456	0.560899
MICAL3	1133.9	0.518128	0.269291	1.94766	0.0514562	0.560899
ZNF683	3.00179	0.148839	0.152151	1.94695	0.0515409	0.56146
LOC101929819	53.2016	-0.554203	0.246847	-1.94604	0.0516495	0.56228
MMP24	15.2088	0.503259	0.285831	1.94574	0.0516866	0.562321
EXOC6B	139.164	-0.511471	0.261422	-1.94513	0.0517597	0.562516
PSMB5	68.9347	0.549364	0.292655	1.94503	0.0517712	0.562516
CCDC7	130.646	-0.506054	0.258441	-1.94459	0.0518242	0.562729
DDB1	658.683	0.40156	0.206918	1.94338	0.0519705	0.563955
PAF1	99.4716	-0.41492	0.213491	-1.94281	0.0520397	0.564343
NHSL1	72.8331	0.547007	0.293895	1.9421	0.0521244	0.564742
CRHBP	2.93028	0.18555	0.171867	1.94195	0.0521435	0.564742
CPNE4	4.13789	0.182897	0.172637	1.94133	0.0522181	0.565188
MOB1A	792.598	0.39448	0.203557	1.94048	0.0523214	0.565944
LOC101928658	3.34032	0.29073	0.214674	1.93912	0.0524862	0.567362
CD34	81.2197	0.54687	0.291935	1.93799	0.0526244	0.567587
KLHL8	174.189	0.374032	0.193142	1.93796	0.0526282	0.567587
GMIP	397.51	0.413573	0.213807	1.93781	0.052646	0.567587
CAPS	69.1931	0.545118	0.288475	1.9378	0.0526482	0.567587
LOC286190	20.3005	0.380013	0.251754	1.93714	0.0527288	0.567587
ATP5A1	944.387	0.432376	0.223817	1.93706	0.0527379	0.567587
TBC1D14	390.055	0.413144	0.213639	1.93642	0.0528161	0.567587
C12orf74	43.6819	0.482141	0.282499	1.93621	0.0528425	0.567587
AP1B1	485.448	0.437417	0.226564	1.93601	0.0528659	0.567587
PPIA	1578.75	0.424526	0.219944	1.93487	0.0530066	0.567587
GOLPH3L	164.267	0.520831	0.272453	1.93436	0.053069	0.567587
TMEM200B	12.3131	0.433544	0.26674	1.93426	0.0530811	0.567587
EAF2	100.818	0.532393	0.294035	1.93388	0.0531278	0.567587
LCMT1	50.55	0.546279	0.288317	1.9338	0.0531374	0.567587
LRP12	44.1781	0.48263	0.282752	1.9337	0.0531502	0.567587
SDCCAG3	157.459	-0.454418	0.234366	-1.93368	0.0531529	0.567587
PLA2R1	59.201	0.503633	0.288693	1.93364	0.0531574	0.567587
HERC3	304.619	0.46236	0.240094	1.93325	0.053205	0.567587
REREP3	2.27148	0.224526	0.187982	1.93298	0.053239	0.567587
CRY2	161.682	0.443577	0.230108	1.93238	0.0533124	0.567587
CAPN5	19.9728	0.509544	0.288955	1.93207	0.0533506	0.567587
BHLHE40	1027.88	-0.476102	0.245199	-1.93201	0.0533577	0.567587
SUPT16H	734.171	0.35045	0.181527	1.93171	0.0533947	0.567587
GALNT15	33.405	-0.579314	0.270084	-1.93091	0.0534946	0.567587
LOC101929482	43.9451	-0.584538	0.273598	-1.9308	0.053508	0.567587
CSRP2	14.5706	0.403176	0.258492	1.93072	0.0535172	0.567587
SUPT4H1	99.7531	0.522442	0.273734	1.93062	0.0535299	0.567587
USP46-AS1	2.73225	0.320432	0.222906	1.93045	0.0535511	0.567587
FGF13	11.7885	0.450194	0.27147	1.93036	0.0535629	0.567587
COQ6	90.3117	-0.450729	0.233158	-1.93021	0.0535802	0.567587
COG7	113.376	-0.486511	0.251068	-1.93004	0.0536013	0.567587
DYNLL2	142.108	0.527964	0.277685	1.93001	0.0536056	0.567587
SPOCK1	50.0862	-0.536216	0.238154	-1.92967	0.0536472	0.567587
STRA13	33.7705	0.537007	0.294485	1.92934	0.0536893	0.567587
OCRL	133.107	0.457404	0.237824	1.92913	0.0537147	0.567587
RNASEH1	98.9787	-0.43569	0.225509	-1.9291	0.053718	0.567587
LOC102724536	66.435	-0.568863	0.28892	-1.92823	0.0538271	0.568384
TENM3	49.8543	0.521828	0.292495	1.92749	0.0539186	0.568709
FAM182B	2.23447	0.180681	0.165188	1.92729	0.053944	0.568709
TM7SF3	282.643	0.386082	0.200526	1.92704	0.0539748	0.568709
MRPS25	485.994	-0.410888	0.212887	-1.9269	0.0539927	0.568709
ENTPD5	93.9157	-0.479887	0.248344	-1.92638	0.0540574	0.568818
CENPB	172.261	0.5195	0.273114	1.9262	0.0540797	0.568818
RP11-584P21.2	1.72818	0.220074	0.179125	1.92583	0.054126
LOC101929426	6.33034	-0.589247	0.286962	-1.92582	0.0541271	0.568818
SLC44A2	413.675	0.530116	0.280383	1.92551	0.0541657	0.568818
FMOD	106.348	0.500713	0.288318	1.92544	0.0541743	0.568818
MYO1G	534.758	-0.403787	0.209427	-1.92503	0.0542258	0.568818
ATP8A1	1184.52	0.465161	0.24289	1.92467	0.0542712	0.568818
SLC2A9	43.7	-0.586028	0.279278	-1.92441	0.0543034	0.568818
LOC102724343	15.1252	0.430765	0.267084	1.92438	0.0543064	0.568818
WBP2NL	10.2729	0.485934	0.281043	1.92352	0.0544146	0.568888
LOC101929609	9.12721	-0.556976	0.257413	-1.9234	0.0544293	0.568888
CASK	221.425	0.535145	0.284269	1.92331	0.0544412	0.568888
BCL10	218.766	0.528025	0.27905	1.92326	0.0544479	0.568888
PLA2G4C	69.5629	0.467103	0.279731	1.92252	0.0545408	0.569213
SNORA40	3.12926	0.397032	0.249226	1.92247	0.0545465	0.569213
FKBP1AP1	27.5054	-0.5857	0.294432	-1.92205	0.0545993	0.569412
MINPP1	75.9879	-0.55302	0.283353	-1.92098	0.0547336	0.57046
BRSK2	3.2271	-0.451643	0.195986	-1.92032	0.054817	0.570977
ACVR2A	78.2559	0.541673	0.292196	1.91907	0.0549754	0.571371
ZNF204P	15.9382	0.761083	0.286457	1.91893	0.0549932	0.571371
FOXD2-AS1	25.7119	0.50668	0.288791	1.91872	0.0550197	0.571371
GREM2	1.89185	0.213894	0.176889	1.91843	0.0550561
PEX14	62.4577	-0.581841	0.293701	-1.91815	0.0550923	0.571371
CDH8	3.57968	-0.22893	0.118616	-1.91812	0.0550953	0.571371
FCGR2A	401.753	-0.581635	0.293457	-1.91802	0.0551083	0.571371
DACT2	3.51208	0.129365	0.143163	1.91802	0.0551089	0.571371
MAP3K4	271.997	-0.509217	0.263404	-1.91746	0.0551794	0.571371
SLC25A29	330.911	-0.550817	0.282601	-1.91726	0.0552047	0.571371
ZSWIM3	40.9382	0.524487	0.293112	1.91717	0.0552165	0.571371
GPR133	55.017	-0.548485	0.248396	-1.91708	0.0552273	0.571371
EFNB3	2.96628	0.145148	0.150518	1.91656	0.0552935	0.571669
LOC100507530	6.55142	-0.517391	0.234702	-1.91632	0.0553239	0.571669
ATP2A1	10.9446	-0.557731	0.259018	-1.91598	0.0553677	0.571771
TACC2	16.7144	0.360073	0.245798	1.91524	0.055462	0.572395
LRP1B	1.85979	0.205444	0.174193	1.91469	0.055532
DCK	371.172	0.488539	0.257137	1.91436	0.0555739	0.573084
PRKAG2-AS1	6.07752	-0.427002	0.185373	-1.91418	0.0555967	0.573084
LDHAL6A	2.24354	-0.406541	0.176809	-1.91345	0.05569	0.573695
LOC101929522	31.7265	-0.589318	0.292899	-1.91219	0.0558524	0.575018
ISM1	2.81834	0.149645	0.152511	1.91187	0.0558926	0.575081
GINS3	77.8672	0.513212	0.291787	1.91108	0.0559938	0.575645
PDGFA	65.2586	-0.586796	0.294479	-1.91055	0.056062	0.575645
RORC	8.54471	-0.518808	0.232183	-1.91054	0.0560637	0.575645
PEX7	15.3576	0.544445	0.294195	1.91037	0.0560858	0.575645
ANXA2R	26.5717	0.514004	0.291094	1.91012	0.0561181	0.575645
ZC3HAV1L	35.5856	0.472501	0.281631	1.90923	0.0562328	0.576313
C15orf62	25.5731	-0.588734	0.291918	-1.90902	0.0562598	0.576313
MTX2	54.0888	0.540392	0.291582	1.90882	0.0562856	0.576313
RP11-384K6.6	237.823	-0.532503	0.275655	-1.90783	0.0564132	0.577269
LOC102724573	1.60145	0.228778	0.181963	1.90766	0.0564355
DSTN	141.986	0.533197	0.285715	1.90752	0.0564532	0.577329
FCGR2C	187.401	-0.585741	0.282762	-1.90699	0.0565223	0.577442
IREB2	712.893	0.396379	0.208177	1.90691	0.0565328	0.577442
CCNG1	481.591	0.477278	0.251879	1.90659	0.0565736	0.57751
CORO1A	880.496	0.506335	0.268665	1.90622	0.0566212	0.577531
FIP1L1	172.806	-0.348025	0.182523	-1.90568	0.056692	0.577531
KLHL42	425.024	0.456385	0.240544	1.90537	0.0567316	0.577531
STAB2	39.9139	0.406212	0.239168	1.9049	0.0567928	0.577531
UBQLN1	838.234	-0.37354	0.195918	-1.9049	0.056793	0.577531
ZDBF2	274.251	-0.452703	0.237006	-1.90443	0.0568545	0.577531
ATHL1	780.926	0.504252	0.267757	1.90428	0.0568743	0.577531
FBXO7	355.971	0.37331	0.1962	1.90427	0.0568748	0.577531
PAX5	1281.13	0.533118	0.287506	1.90408	0.0568996	0.577531
ERAP1	799.09	0.315244	0.165619	1.90394	0.056918	0.577531
FLJ27354	4.95863	0.345753	0.237761	1.90357	0.0569657	0.577542
RPL18	1092.87	0.44998	0.237376	1.90329	0.0570026	0.577542
LOC102724043	3.20155	0.276511	0.209951	1.90314	0.0570218	0.577542
COX4I1	239.028	0.497286	0.263683	1.90281	0.0570651	0.577635
PAPPA	100.642	0.519461	0.293452	1.90248	0.057109	0.577732
VSTM2L	3.00631	0.143674	0.14982	1.90188	0.0571864	0.578082
SNHG5	157.806	0.487531	0.286681	1.90092	0.0573124	0.578082
AP000330.8	2.34276	0.170697	0.161267	1.90075	0.0573345	0.578082
HCG4	9.29048	-0.487107	0.215858	-1.90064	0.0573497	0.578082
MAP3K11	266.987	-0.411767	0.216264	-1.90052	0.0573644	0.578082
MTMR9	406.241	-0.302863	0.15934	-1.9004	0.0573812	0.578082
SLC44A4	2.88486	0.145022	0.150465	1.90038	0.0573834	0.578082
MIPEP	44.1153	0.536803	0.288563	1.89942	0.0575095	0.579007
MDH1B	1.77722	0.210599	0.175959	1.89939	0.0575136
TMEM106B	316.658	0.398557	0.210325	1.89772	0.0577334	0.580914
SLC7A9	1.58956	-0.344924	0.153736	-1.89755	0.0577555
ZNF446	22.8359	-0.576309	0.294268	-1.89607	0.0579512	0.582758
PHLDB2	108.264	0.522738	0.294044	1.89553	0.0580228	0.582791
RPL11	903.514	0.432525	0.228886	1.89544	0.0580339	0.582791
LINC00467	13.0004	0.460772	0.277425	1.89526	0.0580581	0.582791
DHDDS	225.299	-0.40898	0.215567	-1.89488	0.0581086	0.582916
CEBPA	108.448	0.534368	0.292631	1.89452	0.0581567	0.582916
BTNL9	208.046	-0.581387	0.294462	-1.89438	0.0581742	0.582916
EHMT1-IT1	68.9375	0.531165	0.294455	1.8941	0.0582123	0.582952
TXNDC16	66.6465	0.533859	0.288547	1.89301	0.0583561	0.584046
EIF1B-AS1	8.7994	0.419416	0.264564	1.89184	0.0585128	0.584589
WDFY2	249.428	-0.510694	0.267708	-1.89167	0.0585355	0.584589
TEAD3	34.2625	-0.578764	0.283451	-1.8916	0.0585437	0.584589
BTG2	1285.68	0.528502	0.286394	1.89156	0.0585501	0.584589
ZNF783	202.188	0.510309	0.273205	1.8913	0.0585837	0.584589
IRF2BP2	795.924	-0.355461	0.18789	-1.89051	0.0586896	0.584748
LOC400863	35.2246	0.526818	0.294199	1.88999	0.0587597	0.584748
SNX24	68.0758	-0.575227	0.294202	-1.88988	0.0587741	0.584748
SLC7A5P1	16.3651	-0.570166	0.279097	-1.88906	0.0588833	0.584748
DNAJC6	15.1641	0.448607	0.274086	1.88874	0.0589265	0.584748
GS1-259H13.2	1.74073	0.210127	0.175814	1.88838	0.0589746
IL16	778.825	0.528406	0.286983	1.88836	0.0589783	0.584748
CAP1	1258.06	0.296317	0.156949	1.88835	0.0589795	0.584748
GUCY1B2	1.82124	0.202589	0.173207	1.88811	0.0590114
TMEM30B	8.98616	0.321103	0.231401	1.88801	0.0590249	0.584748
HEXA-AS1	6.93104	0.392508	0.254492	1.88749	0.059094	0.584748
RHOJ	49.5927	0.496077	0.288862	1.88719	0.0591345	0.584748
PXMP2	26.3035	0.478901	0.28408	1.88701	0.0591585	0.584748
CD226	144.836	-0.525976	0.275495	-1.88697	0.0591642	0.584748
AKAP2	1180.97	0.4786	0.255477	1.88694	0.0591688	0.584748
ZC3H12D	702.683	0.503013	0.269804	1.88687	0.0591779	0.584748
SLC2A3	1026.76	-0.52448	0.274543	-1.88686	0.059179	0.584748
RABL2A	95.6552	-0.517952	0.272194	-1.88678	0.0591893	0.584748
TRIM22	1218.02	0.457868	0.243991	1.8861	0.0592819	0.584748
DPY19L1P1	22.1399	-0.552853	0.2602	-1.88605	0.0592878	0.584748
YPEL2	216.727	0.455297	0.242368	1.88599	0.059296	0.584748
ARFGAP1	310.99	0.466325	0.248466	1.88578	0.0593252	0.584748
CD3G	157.265	0.530712	0.293793	1.88576	0.0593272	0.584748
SEPT7	600.801	0.406028	0.21575	1.88531	0.0593884	0.584869
LINC00667	201.431	-0.481096	0.253836	-1.88516	0.0594089	0.584869
ARMCX5	43.3445	0.525457	0.294321	1.8845	0.059498	0.584961
RP11-3P17.4	6.66673	-0.550196	0.260787	-1.88448	0.0594997	0.584961
LOC101927759	5.60455	0.377964	0.250125	1.88432	0.0595222	0.584961
ZNF552	104.92	-0.389355	0.206594	-1.88367	0.05961	0.585331
PDCD10	132.422	-0.436203	0.231087	-1.88353	0.0596292	0.585331
CCDC144CP	26.8564	-0.556444	0.263483	-1.88231	0.0597936	0.585471
CYP1B1-AS1	4.22002	0.295665	0.219864	1.88143	0.0599136	0.585471
PCED1A	147.862	-0.48922	0.25856	-1.88132	0.0599278	0.585471
PHTF1	131.866	-0.401866	0.213361	-1.88128	0.0599342	0.585471
NCR1	14.7137	-0.447262	0.19801	-1.88124	0.0599386	0.585471
SNAPC4	128.89	-0.470384	0.249045	-1.88115	0.0599515	0.585471
ANO9	218.494	0.516279	0.278873	1.88101	0.0599705	0.585471
HEPH	23.0889	0.502331	0.289703	1.88095	0.0599791	0.585471
ATRAID	58.243	0.533177	0.293094	1.8809	0.0599859	0.585471
PPRC1	414.96	-0.37359	0.198431	-1.8807	0.0600124	0.585471
HLA-DMA	489.321	0.398295	0.212164	1.88056	0.0600319	0.585471
QSER1	783.446	-0.321584	0.170979	-1.8802	0.0600802	0.585471
TBC1D13	231.171	0.394453	0.210083	1.8801	0.0600946	0.585471
RMI2	139.539	0.528867	0.293944	1.87911	0.060229	0.585822
ZNF638-IT1	379.068	-0.464361	0.246023	-1.87882	0.0602696	0.585822
YIPF3	105.991	0.518815	0.280457	1.87871	0.0602844	0.585822
CMTM4	69.9008	-0.558881	0.290527	-1.87871	0.0602844	0.585822
TMSB4X	5550.91	0.418109	0.223215	1.8782	0.0603538	0.585822
SKIDA1	4.04743	0.187718	0.173748	1.87776	0.0604146	0.585822
RBP7	2.28358	0.172592	0.162063	1.87775	0.0604149	0.585822
NUCKS1	1895.25	0.419538	0.224063	1.87752	0.0604463	0.585822
GSDMA	2.18223	0.173112	0.162262	1.87748	0.0604527
HAO2	2.62449	0.150829	0.153033	1.87743	0.0604594	0.585822
LBH	676.122	0.470388	0.252168	1.87729	0.0604777	0.585822
ZSCAN2	72.3614	-0.551286	0.289544	-1.87683	0.0605413	0.586101
HSP90AA1	4424.84	-0.488683	0.258653	-1.87556	0.0607154	0.587449
RNASEH1-AS1	17.6141	0.432779	0.270914	1.87506	0.0607848	0.587557
MAPRE2	350.205	0.393571	0.210286	1.87414	0.0609114	0.587557
KIF3C	19.1679	0.469959	0.281747	1.87373	0.0609673	0.587557
KCNH8	5.83082	0.31761	0.229178	1.8736	0.0609858	0.587557
SNORA7B	7.51971	0.501342	0.286996	1.87343	0.061009	0.587557
CARKD	187.143	-0.446623	0.23771	-1.87336	0.0610192	0.587557
TNNT1	2.56731	0.160286	0.157062	1.87318	0.0610431	0.587557
C16orf80	29.8656	0.479252	0.284979	1.87307	0.0610591	0.587557
RAB2A	251.934	0.404338	0.216308	1.87305	0.0610609	0.587557
CD5L	50.1819	0.257036	0.209902	1.87279	0.0610979	0.587557
PLCD4	8.21966	-0.555369	0.267553	-1.87266	0.0611152	0.587557
SLC19A3	6.62711	0.300763	0.223976	1.87219	0.0611803	0.587557
SLC38A4	1.81654	0.198599	0.17181	1.87193	0.0612168
RP3-522P13.3	3.79881	-0.424163	0.187536	-1.87181	0.0612333	0.587557
PATL1	628.842	-0.307774	0.164387	-1.87167	0.0612529	0.587557
KLKB1	3.82759	0.295741	0.218642	1.87165	0.0612551	0.587557
LAMB2	179.562	0.522946	0.285673	1.87133	0.0612996	0.587557
RHBDD1	410.831	0.422079	0.226122	1.87117	0.0613217	0.587557
PTN	2.02301	0.182427	0.165866	1.87111	0.0613294
RNU5A-1	82.9327	-0.572105	0.294451	-1.87073	0.0613827	0.587557
ELFN1	8.16036	-0.488163	0.220886	-1.87069	0.0613881	0.587557
RPL3	2744.91	0.403362	0.216125	1.87035	0.0614355	0.587677
POLQ	580.291	-0.492612	0.261455	-1.86948	0.0615559	0.58802
ENPP5	13.5504	0.491758	0.286544	1.86932	0.0615783	0.58802
ARHGAP5	663.042	-0.426116	0.227351	-1.8692	0.0615949	0.58802
ASB14	9.24767	-0.543075	0.257505	-1.86909	0.0616107	0.58802
SFT2D2	158.284	0.517537	0.282016	1.86866	0.0616703	0.588256
LOC101930137	1.72862	0.256666	0.199687	1.86842	0.0617036
NUPL1	432.169	0.414197	0.222196	1.86804	0.0617562	0.588742
EMCN	15.7182	0.421993	0.267001	1.86734	0.0618537	0.589339
XKRX	37.0448	0.334639	0.23983	1.8666	0.0619571	0.589991
NAP1L3	6.79397	0.258031	0.207553	1.86611	0.0620257	0.589992
TMED7-TICAM2	5.65727	0.0914022	0.122566	1.86609	0.0620286	0.589992
KCNIP4-IT1	14.0279	0.245822	0.204374	1.86565	0.062091	0.589992
TEX14	15.2101	-0.492359	0.224298	-1.86539	0.0621273	0.589992
LOC102724374	87.7449	-0.552292	0.263753	-1.86494	0.0621904	0.589992
RGMA	14.2798	0.394286	0.258975	1.86462	0.062234	0.589992
LOC101928113	14.2181	0.381828	0.254408	1.86449	0.0622523	0.589992
CBX3P2	7.02239	0.384345	0.254989	1.86435	0.0622729	0.589992
C10orf55	4.72995	0.307631	0.225773	1.86381	0.0623489	0.589992
RYK	135.076	0.487515	0.263555	1.8638	0.0623503	0.589992
COL4A2-AS2	5.76223	-0.391802	0.180917	-1.86368	0.0623666	0.589992
CRIP2	64.805	-0.570195	0.294478	-1.86281	0.0624885	0.589992
ZNF626	133.222	0.490851	0.290109	1.86274	0.0624983	0.589992
ZGPAT	119.2	-0.432463	0.231705	-1.86266	0.0625103	0.589992
MACROD1	16.2109	0.40684	0.263631	1.86257	0.0625232	0.589992
TUBB6	91.5458	0.522087	0.294468	1.86256	0.0625239	0.589992
AMPD1	2.26405	0.169841	0.160981	1.86199	0.0626038	0.589992
MMEL1	4.74414	-0.433402	0.193485	-1.86101	0.0627434	0.589992
F8	76.7097	0.496696	0.290905	1.86099	0.0627452	0.589992
SNRPF	91.2342	0.510178	0.29344	1.86071	0.0627854	0.589992
ZNF343	129.736	-0.45407	0.243306	-1.86059	0.0628026	0.589992
AC010524.2	3.00802	0.216477	0.185005	1.86041	0.0628281	0.589992
MUL1	63.8028	0.52414	0.294263	1.8601	0.0628717	0.589992
GOLGB1	1488.36	-0.357067	0.191814	-1.85979	0.0629153	0.589992
TRRAP	1768.43	0.297855	0.16022	1.85956	0.0629475	0.589992
MB21D2	50.1752	-0.573342	0.291822	-1.85954	0.0629501	0.589992
AKAP1	190.547	-0.401459	0.215615	-1.85921	0.0629979	0.589992
PRMT7	102.594	0.487692	0.264295	1.85896	0.0630323	0.589992
LOC102724550	10.7141	-0.45559	0.204118	-1.85887	0.0630455	0.589992
MFSD12	154.73	-0.490641	0.261956	-1.85886	0.0630463	0.589992
MRPS16	386.061	0.379678	0.204508	1.85873	0.0630661	0.589992
LOC100134368	2.70008	0.23577	0.192166	1.85866	0.0630761	0.589992
H2BFXP	1.77903	0.198778	0.171876	1.85863	0.063079
DUSP5	337.505	-0.560405	0.292802	-1.85817	0.0631443	0.590056
CSNK1G2-AS1	4.39028	0.359899	0.24394	1.85789	0.0631846	0.590056
GPC5	18.0315	-0.432485	0.193358	-1.85787	0.0631878	0.590056
CCDC138	61.8489	0.514308	0.294105	1.85713	0.0632932	0.590414
P2RY12	17.0251	0.468265	0.283133	1.85694	0.0633194	0.590414
MIR17HG	445.129	-0.491679	0.262827	-1.85617	0.06343	0.590414
CDS2	891.156	-0.280279	0.151011	-1.85579	0.0634832	0.590414
LOC101928609	2.27001	0.206466	0.181813	1.85572	0.0634936	0.590414
WDR17	35.1849	-0.572334	0.289161	-1.85569	0.0634983	0.590414
MRPL50	68.0069	0.514392	0.28124	1.85548	0.0635272	0.590414
TRAF1	1395.27	-0.506378	0.270174	-1.85484	0.0636189	0.590414
ACTR5	48.948	0.525678	0.291102	1.85481	0.063624	0.590414
LRP8	374.931	-0.434147	0.233353	-1.85461	0.0636516	0.590414
GGA3	387.277	-0.357107	0.192435	-1.85457	0.0636573	0.590414
E4F1	76.0154	0.524823	0.291544	1.85442	0.063679	0.590414
CTSL	490.25	-0.561749	0.29344	-1.85437	0.0636861	0.590414
CTTNBP2	6.52824	0.261235	0.209237	1.85374	0.0637765	0.590414
NELFE	75.8605	0.523079	0.294014	1.85369	0.0637832	0.590414
ZNF319	71.1857	0.52344	0.293971	1.85344	0.0638197	0.590414
GLB1L	19.2558	0.510749	0.292842	1.85276	0.0639173	0.590414
HSPA1B	617.368	-0.56262	0.276409	-1.85269	0.0639272	0.590414
GSTO1	119.517	0.51401	0.282063	1.85268	0.0639283	0.590414
GLUD1	535.98	0.306689	0.165602	1.85246	0.0639604	0.590414
WDR35	95.377	-0.505621	0.27065	-1.85174	0.0640628	0.590414
HAUS8	22.6678	0.520651	0.294374	1.85173	0.0640651	0.590414
BEND4	212.256	0.477002	0.286872	1.85122	0.0641376	0.590414
ITGB4	43.8868	0.399437	0.263241	1.85099	0.0641716	0.590414
LOC101409256	10.7317	0.376032	0.25264	1.85056	0.0642331	0.590414
SRMS	4.08539	0.108313	0.132341	1.85012	0.0642961	0.590414
SRPK2	387.973	0.389968	0.211083	1.8501	0.0642986	0.590414
IQCH-AS1	50.9318	0.37017	0.253886	1.85001	0.0643128	0.590414
FAM126A	428.516	0.399183	0.21617	1.84986	0.0643334	0.590414
PPP1R35	46.5754	0.512419	0.29399	1.84954	0.0643804	0.590414
RNU6-1	14.1986	-0.568383	0.28978	-1.84936	0.0644061	0.590414
ARMCX4	78.8645	0.52102	0.294184	1.8492	0.0644293	0.590414
GPAM	217.92	0.501861	0.275206	1.84881	0.0644848	0.590414
PM20D2	212.099	0.508781	0.293869	1.8486	0.0645158	0.590414
ASPH	407.856	-0.482052	0.259025	-1.84836	0.0645499	0.590414
EPHB1	35.1643	0.435157	0.273978	1.84833	0.0645553	0.590414
KLF7	458.117	-0.486081	0.26107	-1.848	0.0646027	0.590414
APOL3	735.398	-0.511119	0.273406	-1.84784	0.0646259	0.590414
PTGES	23.9017	0.464023	0.281791	1.84724	0.064713	0.590414
SCN11A	9.83309	0.339883	0.240907	1.84722	0.0647152	0.590414
RBMX2	71.4192	-0.512538	0.274723	-1.84719	0.06472	0.590414
ORC3	151.273	0.504839	0.277076	1.84714	0.0647263	0.590414
HDAC6	223.835	-0.41363	0.223516	-1.84653	0.0648152	0.590414
LOC101927662	57.3601	0.490803	0.29009	1.84635	0.0648414	0.590414
NOL10	202.33	0.41668	0.226216	1.84612	0.0648749	0.590414
PLA2G12A	147.817	0.511449	0.282147	1.84606	0.064884	0.590414
RP11-77C3.3	25.9043	-0.566975	0.285483	-1.84562	0.064947	0.590414
TOP1P1	7.35443	0.370602	0.249973	1.8455	0.0649654	0.590414
LOC285638	48.9533	0.520663	0.289091	1.84523	0.0650035	0.590414
KALRN	90.2788	0.518437	0.294433	1.84499	0.0650396	0.590414
LRIG1	239.74	0.520559	0.291873	1.84481	0.0650659	0.590414
EFCAB7	25.8043	0.523906	0.294457	1.84474	0.0650747	0.590414
NCKAP1	152.693	0.516909	0.286711	1.8447	0.0650806	0.590414
LINC00441	2.03668	0.187863	0.167719	1.8445	0.0651108
LOC101060400	9.11549	-0.455564	0.206904	-1.84435	0.0651316	0.590416
FAM133CP	15.3831	0.343148	0.2429	1.8442	0.0651544	0.590416
ZC3H12C	552.53	-0.518487	0.277443	-1.84398	0.0651858	0.590416
LRRC8B	392.138	0.389647	0.211672	1.84357	0.0652452	0.59043
LOC90784	127.907	-0.398691	0.216106	-1.84319	0.0653014	0.59043
PTCRA	3.5038	0.121256	0.13915	1.84304	0.0653229	0.59043
BBS4	66.8716	-0.502151	0.270196	-1.84301	0.0653273	0.59043
DOK6	14.2259	0.496832	0.289522	1.84249	0.065404	0.590807
TNKS2-AS1	2.67608	0.14343	0.149746	1.84211	0.0654595	0.590991
LCN12	1.97019	0.180235	0.16503	1.84193	0.0654848
RABAC1	47.4044	0.518229	0.294476	1.84167	0.0655227	0.591246
DMAP1	35.6811	0.522586	0.291207	1.84143	0.0655588	0.591256
SPSB2	32.4161	-0.556987	0.294102	-1.84116	0.0655975	0.591288
RPP14	192.412	-0.485567	0.261851	-1.84039	0.0657106	0.591362
PRDM5	16.1201	0.450003	0.278011	1.84029	0.0657254	0.591362
CHRNB4	2.86724	0.136842	0.146723	1.84008	0.0657569	0.591362
SLC9A4	4.83062	0.301994	0.223165	1.83973	0.0658079	0.591362
GPR85	24.4277	0.455951	0.281556	1.83941	0.0658545	0.591362
CCDC24	9.94478	0.384947	0.255376	1.8394	0.0658557	0.591362
OCIAD1	288.616	0.504038	0.278356	1.83926	0.0658772	0.591362
PLB1	9.65509	0.366185	0.249129	1.839	0.0659146	0.591362
SNORA20	5.38872	-0.504441	0.238135	-1.83896	0.0659211	0.591362
RBBP5	326.514	0.382391	0.208285	1.83836	0.066009	0.591644
RPL41	1641.11	0.391093	0.213201	1.83785	0.0660838	0.591644
LOC100129617	81.4394	-0.543822	0.289421	-1.83762	0.0661185	0.591644
LOC100506734	22.3697	0.311299	0.231994	1.83746	0.0661417	0.591644
LINC00969	5.60988	0.384661	0.254502	1.83739	0.0661517	0.591644
SYT17	29.8457	0.416924	0.269335	1.83732	0.0661629	0.591644
ARF3	879.816	0.266199	0.144925	1.83697	0.066214	0.591786
ZNF277	91.504	0.518674	0.290813	1.83662	0.0662658	0.591786
CMC4	31.8413	0.428684	0.272461	1.83641	0.0662963	0.591786
PTPRH	2.51844	0.198215	0.174144	1.83622	0.0663251	0.591786
COL6A4P1	1.81399	-0.306936	0.142686	-1.83575	0.0663939
RP11-752G15.6	16.602	0.498159	0.290612	1.83504	0.0665004	0.591786
NFIL3	135.115	-0.503621	0.271593	-1.83497	0.0665106	0.591786
EEF2	4466.5	0.425064	0.232481	1.83478	0.066538	0.591786
PRKCI	162.644	0.434512	0.237543	1.83464	0.0665587	0.591786
MAL	35.2283	0.362583	0.25102	1.83453	0.0665752	0.591786
ARHGEF9	147.211	0.508472	0.281873	1.8345	0.0665796	0.591786
QSOX2	364.193	0.51703	0.290533	1.83439	0.0665966	0.591786
EVI5L	39.3687	0.521891	0.292363	1.83436	0.0666012	0.591786
RPS3	1595.92	0.410461	0.224385	1.83413	0.0666346	0.591786
RP9	22.7121	0.492481	0.290394	1.83345	0.0667353	0.591787
IL11RA	52.4186	0.475273	0.28685	1.83341	0.0667415	0.591787
LYSMD2	75.1882	0.481355	0.288586	1.83332	0.0667553	0.591787
PFKP	403.938	-0.419359	0.228114	-1.83307	0.0667916	0.591787
TMEM182	17.9799	0.487104	0.288498	1.83295	0.0668102	0.591787
SULT1C2	67.9325	0.428475	0.273652	1.83269	0.0668494	0.591812
MS4A4A	88.7481	-0.547081	0.291145	-1.83224	0.0669162	0.591812
FAXDC2	60.4916	-0.528137	0.283583	-1.83222	0.0669182	0.591812
KIAA1107	41.5768	-0.564123	0.292245	-1.83114	0.0670798	0.591888
FOXN3-AS1	3.04487	0.323784	0.227663	1.83112	0.0670828	0.591888
EDA2R	32.3103	-0.554548	0.277945	-1.83102	0.0670978	0.591888
VASH2	118.096	-0.549363	0.270784	-1.83083	0.0671254	0.591888
FMN1	736.036	-0.542346	0.289496	-1.83071	0.0671441	0.591888
CBFB	529.033	0.380917	0.208369	1.83048	0.0671787	0.591888
FOXJ2	209.346	-0.359843	0.196492	-1.83037	0.0671944	0.591888
THBD	114.787	0.505825	0.294031	1.83011	0.0672329	0.591888
SRP14	246.818	-0.43974	0.239442	-1.82988	0.0672682	0.591888
TNFRSF4	52.1429	-0.559009	0.29443	-1.82982	0.0672775	0.591888
ST3GAL4	28.1337	0.488805	0.289553	1.82957	0.0673144	0.591903
DEGS1	213.271	0.489188	0.270336	1.82927	0.0673587	0.591985
ABHD4	83.6866	-0.506647	0.274128	-1.82879	0.0674312	0.592314
LOC100862671	86.1916	-0.408792	0.22336	-1.82756	0.0676153	0.593175
C1orf115	42.9437	0.408716	0.267449	1.82746	0.0676309	0.593175
MSANTD3	60.7332	-0.508497	0.275203	-1.82743	0.0676347	0.593175
RPL34	768.422	0.479209	0.264863	1.82667	0.0677488	0.593866
ATG16L1	196.287	0.499076	0.277117	1.82612	0.0678329	0.594263
C19orf38	34.0402	-0.556577	0.284682	-1.82584	0.0678746	0.594263
KCNJ13	19.2385	-0.549488	0.293252	-1.82567	0.0678996	0.594263
GID8	284.393	0.354879	0.194581	1.8254	0.0679408	0.594315
RPAIN	184.816	0.501984	0.27959	1.82422	0.0681193	0.594987
PYGO1	29.7801	0.497778	0.292167	1.82411	0.0681359	0.594987
AQP7P1	35.3951	0.367318	0.253393	1.82409	0.0681381	0.594987
PIP4K2C	164.893	-0.43895	0.239945	-1.82396	0.0681587	0.594987
LOC102724833	12.0871	0.450644	0.278522	1.82343	0.0682377	0.595368
ZCCHC7	284.105	0.443602	0.244637	1.82206	0.0684459	0.596876
CHD4	1567.24	0.238015	0.130708	1.82108	0.0685947	0.597865
TSTA3	57.8661	0.515545	0.293797	1.82061	0.0686655	0.598002
MAMLD1	27.8253	-0.552744	0.294074	-1.82026	0.0687197	0.598002
GPR176	38.245	0.50559	0.294013	1.82017	0.0687331	0.598002
KIF3B	668.436	-0.318053	0.174685	-1.82004	0.0687522	0.598002
DOK7	6.10721	0.290043	0.221417	1.81974	0.0687986	0.598032
VPS37C	169.31	-0.495354	0.269763	-1.81882	0.0689393	0.598032
NPHP4	134.206	-0.533724	0.287849	-1.81871	0.0689559	0.598032
FLI1	479.957	0.427429	0.235914	1.81851	0.0689869	0.598032
NPY1R	23.4393	0.301687	0.229358	1.81831	0.0690166	0.598032
MCCC2	387.252	0.394956	0.21764	1.81831	0.0690171	0.598032
BCL2L2	250.6	-0.407224	0.223584	-1.81783	0.0690895	0.598032
UQCRC2	318.28	0.489408	0.27248	1.8178	0.0690948	0.598032
GUSBP9	108.196	0.329473	0.240562	1.81778	0.0690971	0.598032
DLEC1	6.79282	0.320789	0.233707	1.81768	0.0691129	0.598032
RP11-486O12.2	28.6207	0.500071	0.292879	1.81747	0.0691455	0.598032
RP11-14N7.2	11.4024	-0.490337	0.235669	-1.8172	0.069187	0.598085
SCNN1B	1.32712	0.241612	0.186067	1.81699	0.069218
OSGEP	61.7776	0.514616	0.293049	1.81694	0.0692262	0.598117
DNAJC17	14.6393	0.467241	0.283428	1.81645	0.0693006	0.598454
PDGFB	100.991	-0.5561	0.283303	-1.81524	0.0694872	0.599758
GLS2	4.0815	0.452531	0.27544	1.81448	0.069604	0.60014
ARHGAP31	692.122	-0.365061	0.20099	-1.81441	0.0696149	0.60014
DHRS4L1	2.07144	0.172742	0.162139	1.81402	0.0696749
C3orf36	4.6213	0.267012	0.212206	1.81395	0.069685	0.60014
METTL7A	583.038	0.491977	0.274994	1.81389	0.0696954	0.60014
PCDHB9	6.17981	0.323943	0.234558	1.81379	0.0697093	0.60014
AC107622.1	2.94777	0.296586	0.218877	1.81323	0.0697966	0.600585
ZFP28	43.4696	0.499494	0.293635	1.8127	0.0698774	0.600725
SUSD5	8.10772	0.277288	0.21762	1.81266	0.0698841	0.600725
MLLT1	340.631	-0.286802	0.158232	-1.81217	0.0699601	0.601073
MED6	123.566	-0.317606	0.175341	-1.81144	0.0700733	0.601118
SNORA43	3.58514	0.415345	0.263075	1.8113	0.0700946	0.601118
GEMIN8	278.886	-0.440572	0.242282	-1.81113	0.070121	0.601118
PSMD3	204.785	-0.387889	0.21397	-1.81049	0.0702198	0.601118
FAM83G	36.4799	0.501659	0.29377	1.81044	0.0702272	0.601118
TPTE2	5.62325	0.300849	0.224427	1.81037	0.0702388	0.601118
LINC00263	6.96011	0.407265	0.263434	1.81034	0.0702424	0.601118
ADCK2	61.6237	0.513411	0.293201	1.81025	0.0702573	0.601118
LDB2	32.2668	0.442566	0.278965	1.81	0.070296	0.601118
MRS2	227.26	0.476266	0.265616	1.80964	0.0703522	0.601118
MEN1	131.428	0.496132	0.278046	1.80956	0.0703641	0.601118
OTUD7B	158.16	-0.350826	0.193789	-1.80937	0.0703929	0.601118
LRFN3	22.7627	-0.556141	0.292569	-1.80906	0.0704413	0.601167
EFTUD2	354.324	0.367381	0.203298	1.80888	0.0704698	0.601167
ANKRD20A2	22.2048	-0.460929	0.214002	-1.80837	0.070549	0.601298
FAM86JP	3.83404	0.223292	0.192848	1.80832	0.0705565	0.601298
AP1S1	65.2673	0.511078	0.292438	1.80786	0.0706279	0.601603
MALAT1	257994	-0.39092	0.215856	-1.8074	0.0707003	0.601916
LOC100129203	3.86368	0.360856	0.245142	1.80671	0.0708069	0.602519
SMG5	614.565	-0.284232	0.157301	-1.80646	0.0708458	0.602546
LOC101927144	18.4254	-0.527531	0.25996	-1.80589	0.0709356	0.602946
TMEM150C	42.0029	0.471241	0.287764	1.80571	0.0709642	0.602946
SGPP1	218.887	0.479744	0.268366	1.80503	0.0710701	0.603542
SCN4B	3.82836	0.244067	0.201285	1.80472	0.071118	0.603645
HN1L	287.83	0.456952	0.254845	1.80424	0.0711941	0.603789
POLR2I	17.9567	0.443622	0.278514	1.80416	0.0712066	0.603789
THAP9-AS1	123.722	-0.350521	0.194219	-1.8039	0.0712477	0.603789
TMEM243	192.73	0.507782	0.294181	1.8037	0.0712781	0.603789
COL21A1	1.99615	0.1758	0.163227	1.80356	0.0712997
UGT8	45.4726	0.505479	0.285205	1.80319	0.0713581	0.604107
CUBN	100.54	0.503369	0.294434	1.80301	0.0713873	0.604107
TDP2	231.138	0.369314	0.205159	1.80222	0.07151	0.604116
LACTB	217.852	-0.412538	0.228413	-1.80219	0.071515	0.604116
KATNBL1	133.544	-0.445424	0.246115	-1.80211	0.0715284	0.604116
SEPT5	9.79863	0.257333	0.210641	1.802	0.0715448	0.604116
TTC5	52.0112	0.50901	0.288259	1.80186	0.0715674	0.604116
LOC148413	62.1245	-0.459031	0.254007	-1.80076	0.0717402	0.604867
LTB	93.4988	0.504508	0.286498	1.80056	0.0717715	0.604867
METTL8	471.802	-0.463655	0.255936	-1.80053	0.0717776	0.604867
HERC6	95.9419	0.472095	0.288354	1.80039	0.0717997	0.604867
RPL21P28	18.1451	0.49835	0.292917	1.80016	0.0718361	0.604871
TTC4	81.1344	-0.523334	0.285969	-1.79942	0.0719515	0.605298
IBTK	668.852	-0.273082	0.151742	-1.79938	0.0719585	0.605298
KDM3B	859.149	0.244269	0.135826	1.79836	0.0721204	0.606358
AHNAK	10400.4	-0.437557	0.24233	-1.79788	0.0721963	0.606694
ERBB4	3.02061	0.124232	0.140656	1.7971	0.0723199	0.606776
ID4	20.1743	0.296222	0.227506	1.79699	0.0723364	0.606776
PLCE1	47.7076	-0.552412	0.290165	-1.79663	0.0723938	0.606776
LOC101929986	42.8276	-0.534181	0.267821	-1.79653	0.0724107	0.606776
TIGD7	57.1194	0.498307	0.29396	1.79627	0.0724516	0.606776
SNORA12	4.14413	0.358617	0.244694	1.79625	0.0724549	0.606776
DIS3L	203.721	-0.436306	0.241988	-1.79623	0.0724578	0.606776
HAUS5	152.66	-0.443609	0.246652	-1.79574	0.0725355	0.606789
RP11-276H19.1	1.97229	0.169541	0.160871	1.79547	0.0725793
GPR160	74.6336	0.435386	0.278185	1.79529	0.0726082	0.606789
CYB561A3	266.681	0.475171	0.267422	1.795	0.0726537	0.606789
PNN	1222.26	-0.36764	0.204559	-1.79484	0.0726795	0.606789
VNN1	113.806	0.4079	0.269514	1.79481	0.0726847	0.606789
LILRA1	52.1656	0.482108	0.290695	1.79467	0.0727061	0.606789
MYL5	14.8078	0.461116	0.283199	1.79464	0.0727112	0.606789
SRSF3	1265.13	0.379849	0.212077	1.79419	0.0727824	0.60701
CALM2	804.445	0.406084	0.226951	1.79402	0.0728095	0.60701
RNF212	6.84799	-0.509122	0.25004	-1.79276	0.0730106	0.607547
LOC100996695	4.1194	0.102704	0.129209	1.79264	0.0730302	0.607547
NEK5	8.99422	-0.44918	0.211029	-1.79248	0.0730553	0.607547
SLC36A1	344.078	-0.451977	0.250883	-1.79233	0.0730805	0.607547
TP53I3	49.1222	-0.541002	0.293669	-1.79229	0.0730872	0.607547
NYAP1	2.54084	0.142612	0.149395	1.79211	0.0731154	0.607547
LOC102723994	1.97925	0.168665	0.16052	1.79156	0.0732029
FHAD1	49.7478	-0.529705	0.264702	-1.79106	0.0732839	0.607547
DNAH7	38.9757	0.226428	0.292407	-1.79096	0.0733004	0.607547
FAM122C	104.713	0.506833	0.292508	1.79087	0.0733135	0.607547
RPSAP58	37.8315	0.454904	0.283642	1.7908	0.0733258	0.607547
C15orf60	6.87448	-0.461183	0.217959	-1.79078	0.0733279	0.607547
REST	725.684	0.357913	0.200076	1.79069	0.0733427	0.607547
ZNRD1	67.0108	0.502145	0.285852	1.79035	0.0733975	0.607547
IPMK	177.338	0.5039	0.288412	1.7902	0.0734225	0.607547
AXDND1	4.44924	0.24702	0.205023	1.79003	0.0734496	0.607547
C1orf216	114.108	-0.424894	0.236835	-1.78972	0.0734992	0.607547
NTHL1	19.3577	-0.525233	0.264013	-1.78971	0.0735011	0.607547
RPL15	2493.39	0.408445	0.228933	1.78954	0.0735281	0.607547
RSPH10B2	1.91228	0.173205	0.16231	1.78942	0.0735465
CHM	240.221	0.306569	0.171347	1.78935	0.073558	0.607547
MS4A14	43.4925	-0.55069	0.288592	-1.789	0.0736142	0.607673
BRF2	34.6705	0.504428	0.286989	1.78859	0.0736809	0.607673
C6orf47	141.464	0.477088	0.269269	1.78859	0.0736813	0.607673
AOC3	111.931	-0.52265	0.287399	-1.78833	0.0737222	0.607713
IGF2R	1952.6	-0.378829	0.211595	-1.78726	0.0738958	0.608847
TSTD2	214.734	-0.362713	0.202881	-1.78666	0.0739931	0.609023
SREK1IP1	223.982	-0.348101	0.194741	-1.78648	0.0740221	0.609023
LRRC29	8.28599	0.387526	0.259202	1.78636	0.074041	0.609023
AGPAT3	714.486	-0.373194	0.208689	-1.78601	0.0740972	0.609023
BANF1	221.96	0.431192	0.242425	1.78601	0.0740977	0.609023
ADAMTS15	12.4594	0.285866	0.222951	1.78573	0.074143	0.609099
ACSF2	46.744	0.486641	0.292956	1.78525	0.0742207	0.609441
DBP	37.5338	0.487673	0.292323	1.78477	0.0742989	0.609786
CHN2	49.7579	0.386996	0.262823	1.78393	0.0744357	0.610612
MMP28	3.12749	0.120532	0.138769	1.78321	0.0745517	0.610989
CIITA	1664.97	0.390529	0.219505	1.78308	0.0745734	0.610989
SUPT20H	300.724	-0.3614	0.202543	-1.78298	0.0745903	0.610989
EIF3C	354.48	0.353259	0.251329	1.78221	0.0747157	0.611543
DUSP3	377.407	-0.430425	0.24062	-1.78209	0.0747339	0.611543
RGP1	332.467	-0.333518	0.187069	-1.78189	0.0747667	0.611543
RP2	141.722	0.460532	0.260165	1.78128	0.0748664	0.612062
PCDHB19P	1.65809	0.191476	0.16929	1.78079	0.0749465
KMT2E-AS1	319.268	0.336254	0.189008	1.77986	0.0750989	0.613238
LINC01094	107.586	-0.548701	0.292032	-1.77965	0.0751331	0.613238
STAU2	317.952	0.360341	0.202705	1.77946	0.0751643	0.613238
MPZ	27.7564	-0.540024	0.280811	-1.77916	0.0752129	0.613238
ENOSF1	215.563	0.438787	0.247958	1.77914	0.0752164	0.613238
FFAR1	3.73653	0.165858	0.164772	1.77907	0.0752283	0.613238
DKFZp667F0711	91.3608	-0.54196	0.294325	-1.77849	0.0753233	0.613691
HNRNPA1	3602.67	0.454664	0.25761	1.77811	0.0753853	0.613691
DHX57	199.176	-0.32108	0.180543	-1.77802	0.075401	0.613691
SLCO5A1	70.2694	0.425274	0.275953	1.77768	0.0754561	0.613691
KIAA1644	29.6076	0.424543	0.274988	1.77741	0.0755008	0.613691
TOB1	98.546	0.41663	0.234797	1.77736	0.0755093	0.613691
YWHAB	1617.88	0.276808	0.155841	1.77668	0.0756204	0.613691
LRRC8A	137.529	0.475029	0.269927	1.77659	0.0756359	0.613691
UGT2B15	3.69323	0.1059	0.131016	1.77658	0.0756367	0.613691
C1orf127	3.43726	0.236396	0.197481	1.77632	0.0756806	0.613691
LOC102723716	3.53838	0.286569	0.220479	1.7763	0.075684	0.613691
PKP1	2.47799	0.139646	0.148043	1.77608	0.0757203	0.613691
VTA1	161.679	0.426492	0.240977	1.77516	0.0758714	0.61462
LINC00936	19.9357	0.412653	0.270816	1.77446	0.0759877	0.615267
RHOBTB2	194.204	0.501267	0.291438	1.77399	0.0760653	0.615288
THRAP3	1006.1	0.25341	0.142871	1.77385	0.0760874	0.615288
AFF4	1276.79	0.273231	0.154083	1.77357	0.0761338	0.615288
CDCA7L	217.022	0.472131	0.290197	1.77356	0.0761362	0.615288
ZNF677	7.52347	0.335467	0.241571	1.77273	0.0762727	0.615826
LOC102723675	2.08612	0.164477	0.158829	1.77255	0.0763027
SEPT2	1715	0.326883	0.184552	1.77251	0.0763102	0.615826
APOL2	711.717	-0.417817	0.234948	-1.77239	0.0763293	0.615826
CIRBP-AS1	8.83278	-0.514449	0.259188	-1.77228	0.0763487	0.615826
LOC100506710	822.456	0.293364	0.16564	1.77163	0.0764554	0.616392
NUPL2	69.1086	0.501616	0.293242	1.77111	0.0765421	0.616627
ARHGAP42	98.1614	0.483714	0.292795	1.77085	0.0765859	0.616627
PTMS	173.924	-0.480293	0.268812	-1.7708	0.0765942	0.616627
KAT6B	291.859	0.413451	0.234203	1.77045	0.0766519	0.616797
MRPL45P2	21.2804	0.490027	0.292949	1.77013	0.076705	0.616931
EIF5A	729.783	0.424248	0.240731	1.7696	0.0767944	0.616974
CAP2	3.123	0.274888	0.213315	1.76953	0.0768058	0.616974
ZNF737	336.475	0.479902	0.274906	1.76944	0.0768201	0.616974
AIFM2	91.5708	-0.460366	0.258731	-1.76902	0.0768908	0.617248
WHAMM	144.791	-0.37267	0.210501	-1.76841	0.0769924	0.617757
VAV1	341.507	0.408605	0.231697	1.7682	0.0770275	0.617757
DNAH3	2.98744	0.120839	0.13895	1.76773	0.0771053	0.618088
XPNPEP3	341.436	0.367465	0.20822	1.76723	0.0771903	0.618475
MELK	141.287	-0.472905	0.265758	-1.76587	0.0774172	0.619582
INVS	197.546	-0.453637	0.255602	-1.76584	0.0774234	0.619582
ADAMTSL1	36.4379	-0.476951	0.233322	-1.76502	0.0775598	0.619582
RNF149	660.132	-0.407648	0.23038	-1.76475	0.0776059	0.619582
PTCHD2	2.32571	0.144152	0.150091	1.7646	0.0776313	0.619582
LETM2	26.8279	-0.538086	0.282332	-1.76442	0.0776605	0.619582
NOXA1	5.96809	0.314843	0.232597	1.76435	0.077673	0.619582
RPS6KA3	1069.26	0.317187	0.179893	1.7641	0.0777147	0.619582
CPSF3	177.957	0.494092	0.28613	1.76361	0.0777985	0.619582
ZNF688	37.64	-0.52986	0.293325	-1.76342	0.0778301	0.619582
CCDC117	486.477	0.464464	0.265907	1.7632	0.0778667	0.619582
THRB	34.1915	0.476304	0.291195	1.76319	0.0778692	0.619582
PRTFDC1	9.72929	0.360468	0.251494	1.76318	0.07787	0.619582
C20orf96	21.4889	0.479487	0.291273	1.76304	0.0778938	0.619582
C5orf34	22.8785	0.503478	0.294321	1.76287	0.0779225	0.619582
NFATC1	314.009	0.497638	0.290807	1.76287	0.0779226	0.619582
ZFAS1	85.799	0.475171	0.291434	1.76252	0.0779811	0.619582
TREX2	8.68549	0.334579	0.242405	1.76247	0.0779893	0.619582
MAGI2	14.1872	0.44283	0.28031	1.7617	0.0781193	0.620322
C6orf201	3.01804	0.345259	0.240982	1.76104	0.0782314	0.620745
LOC101928323	32.5843	-0.537765	0.294414	-1.76078	0.0782759	0.620745
HPRT1	179.865	0.496619	0.289468	1.76074	0.0782829	0.620745
ARHGEF18	460.106	0.402432	0.229238	1.75998	0.0784104	0.620962
PIK3R5	408.83	-0.532504	0.293502	-1.75996	0.0784152	0.620962
ARHGEF12	1064.35	-0.309106	0.175576	-1.75961	0.0784734	0.620962
EPB41	828.767	0.36541	0.207947	1.75956	0.078483	0.620962
LEAP2	5.38361	0.337162	0.239903	1.75949	0.0784942	0.620962
USP31	278.281	-0.350639	0.199155	-1.75923	0.0785388	0.621024
SLC16A7	404.262	0.42126	0.240521	1.7586	0.0786459	0.621327
MITD1	47.936	-0.466251	0.263616	-1.75857	0.0786508	0.621327
CDK5	12.2145	0.446003	0.281526	1.75716	0.0788898	0.621556
HRH4	2.29502	0.144419	0.15022	1.75684	0.0789443	0.621556
ECHS1	126.307	0.450324	0.257778	1.75679	0.0789529	0.621556
PFKFB3	1278.59	-0.466793	0.263605	-1.75668	0.0789722	0.621556
CBX2	31.1115	0.421675	0.275414	1.75661	0.0789848	0.621556
ANKRD20A5P	52.6357	-0.499506	0.249007	-1.75654	0.0789958	0.621556
IFI16	1055.46	0.374892	0.213812	1.75646	0.0790096	0.621556
FAM196B	50.1127	-0.534683	0.294302	-1.75639	0.0790217	0.621556
SMC1A	982.824	0.376658	0.214869	1.75612	0.0790683	0.621556
DCDC2	2.18391	0.185877	0.17381	1.75603	0.0790837
CD9	44.289	0.488325	0.294244	1.75587	0.0791098	0.621556
SLC25A38	107.788	0.496882	0.293268	1.75564	0.0791502	0.621556
TRIM32	128.082	0.484401	0.279976	1.75539	0.0791929	0.621556
AP4B1	193.523	-0.41745	0.237114	-1.75539	0.0791933	0.621556
DUT	205.849	0.494861	0.289252	1.75537	0.0791956	0.621556
ZNF789	55.2825	0.491452	0.284787	1.75465	0.0793191	0.621803
AKR1E2	5.59059	0.377522	0.255683	1.7545	0.0793445	0.621803
RP4-669L17.10	143.551	0.470649	0.29085	1.75415	0.079405	0.621803
LOC101927567	211.69	-0.436379	0.247667	-1.75407	0.079418	0.621803
PARP4	904.335	0.334354	0.190784	1.75391	0.0794465	0.621803
XAB2	105.909	0.481352	0.278079	1.7539	0.0794482	0.621803
LOC101927661	10.4839	-0.510123	0.261162	-1.75336	0.0795406	0.622086
MMP19	117.605	-0.52797	0.292932	-1.75326	0.079558	0.622086
WAS	249.289	0.38339	0.219035	1.75285	0.0796278	0.622343
GOLGA5	143.522	0.348842	0.199141	1.7519	0.0797916	0.622667
CPSF4	90.0909	0.411754	0.235737	1.75168	0.079828	0.622667
PLEKHJ1	117.813	0.48027	0.277933	1.75151	0.0798584	0.622667
GRIP2	10.9402	0.387744	0.262237	1.75143	0.0798711	0.622667
B3GALT2	10.746	-0.528097	0.277957	-1.75133	0.0798889	0.622667
MGMT	27.4043	0.48245	0.293274	1.75132	0.0798906	0.622667
LOC101928817	7.23721	-0.521958	0.273448	-1.7493	0.0802395	0.624363
STX1A	16.1443	-0.515508	0.271825	-1.74924	0.0802503	0.624363
ABHD5	184.988	-0.437432	0.248973	-1.7491	0.0802743	0.624363
SIGLEC5	31.5112	-0.528101	0.2771	-1.74902	0.080288	0.624363
ACSL1	1044.25	-0.473567	0.268266	-1.74897	0.0802963	0.624363
NENF	31.9549	0.469557	0.289989	1.74877	0.0803302	0.624363
C1orf162	106.376	-0.520515	0.290992	-1.74803	0.0804586	0.625073
GATS	106.633	-0.519174	0.290581	-1.74674	0.080683	0.626528
GSTM1	25.9633	0.325698	0.241671	1.7463	0.0807589	0.626829
AC007743.1	3.92481	0.300103	0.226625	1.74541	0.0809127	0.62716
ESR2	65.8874	0.0720773	0.294386	-1.74522	0.0809474	0.62716
RPPH1	8349.48	0.469662	0.272462	1.74513	0.0809631	0.62716
LOC102724971	20.6872	0.481095	0.249872	1.74509	0.08097	0.62716
RP11-806H10.4	8.86836	-0.346525	0.165733	-1.74499	0.0809875	0.62716
C2orf81	8.37375	0.290868	0.226489	1.74417	0.0811294	0.627972
BAIAP3	10.3629	0.327038	0.24042	1.74371	0.0812097	0.628305
SVEP1	167.162	0.433063	0.281013	1.74302	0.0813297	0.628402
NPIPB3	1395.6	-0.496257	0.280657	-1.74283	0.0813628	0.628402
SH3GL1P1	35.3336	-0.531671	0.285682	-1.74266	0.0813924	0.628402
BCO2	8.43126	0.401143	0.266129	1.74257	0.0814093	0.628402
AC012309.5	8.44229	0.314363	0.234684	1.7425	0.0814213	0.628402
SORL1	1330.33	0.473765	0.275726	1.74211	0.0814899	0.628402
SLC9A9	259.791	0.492305	0.292906	1.74196	0.0815149	0.628402
LOC102724235	62.0295	-0.53648	0.292621	-1.74193	0.0815202	0.628402
CHMP2B	166.408	-0.375005	0.215107	-1.74123	0.0816435	0.628869
FAM101A	7.95603	0.167619	0.169926	1.74106	0.0816735	0.628869
FASTKD3	63.0366	0.493625	0.293151	1.7408	0.0817179	0.628869
UBIAD1	112.441	0.492905	0.292816	1.74074	0.0817298	0.628869
SYCP3	2.27868	0.179923	0.171	1.74022	0.081821	0.628959
IZUMO4	17.6173	0.306239	0.234091	1.74012	0.0818385	0.628959
AC104654.2	1.46697	0.20159	0.172968	1.7401	0.0818418
LOC100506922	5.89167	0.366934	0.253469	1.74003	0.0818533	0.628959
MRPL39	91.4042	0.491909	0.29389	1.73925	0.0819915	0.629733
CHCHD1	26.7085	0.475133	0.291972	1.73854	0.0821159	0.630233
NDOR1	225.613	-0.391092	0.224464	-1.73845	0.0821312	0.630233
C6orf89	545.17	0.272364	0.156771	1.73767	0.0822685	0.63082
CCDC121	15.7261	-0.522175	0.275448	-1.73759	0.0822825	0.63082
FUT11	145.123	-0.364939	0.20986	-1.73725	0.0823437	0.6309
NARFL	60.0749	0.482938	0.294033	1.73701	0.0823862	0.6309
TMTC1	136.929	0.486665	0.286396	1.73689	0.0824071	0.6309
FLJ20021	1.86149	0.165528	0.159262	1.73659	0.0824597
OSBPL8	899.515	0.34758	0.200383	1.73643	0.0824873	0.6309
ENTPD1-AS1	22.034	-0.530771	0.29442	-1.73606	0.0825535	0.6309
B4GALNT1	20.1955	-0.521073	0.277713	-1.73604	0.0825572	0.6309
FAM103A1	76.5628	-0.500008	0.283799	-1.73598	0.0825673	0.6309
RBM20	30.5905	-0.492938	0.249072	-1.73584	0.0825921	0.6309
LOC102724634	110.341	0.487287	0.286839	1.73506	0.0827309	0.631674
HEXIM2	35.628	-0.51726	0.292198	-1.73425	0.0828729	0.631772
CTBP1	981.903	0.318899	0.184009	1.73423	0.0828771	0.631772
DAP	354.672	-0.334643	0.192866	-1.73384	0.0829459	0.631772
CD22	698.009	0.489615	0.293441	1.73366	0.0829789	0.631772
SPIN4	77.7747	0.491751	0.292553	1.73362	0.0829858	0.631772
LILRB4	467.784	-0.508248	0.287476	-1.73355	0.0829986	0.631772
UBE2W	514.378	0.325716	0.188011	1.73351	0.0830057	0.631772
TUT1	97.1128	-0.483538	0.275988	-1.73321	0.0830585	0.631889
EIF4A1	1126.32	0.388504	0.224759	1.73276	0.0831386	0.632005
RP1-1J6.2	4.89668	0.651815	0.276457	1.7327	0.0831487	0.632005
CABLES1	35.2946	0.410624	0.273974	1.73232	0.0832163	0.632234
ATP5J2	77.9171	0.490943	0.291604	1.73195	0.083282	0.632449
LOC101928462	3.12686	0.242474	0.202751	1.73117	0.0834221	0.632658
CASP2	569.009	0.395231	0.228943	1.73114	0.0834269	0.632658
BAX	149.259	0.369398	0.213607	1.73101	0.08345	0.632658
METAP1D	11.1272	0.363521	0.255668	1.73095	0.0834599	0.632658
BCL11A	302.006	0.469264	0.292095	1.73075	0.083497	0.632658
DPM1	79.5852	0.490488	0.291063	1.73025	0.0835859	0.632779
EML2	132.956	-0.472129	0.270714	-1.73024	0.083588	0.632779
BAG3	73.0324	-0.519222	0.292317	-1.72981	0.083664	0.632827
DDX17	5899.5	0.236345	0.136651	1.72978	0.0836694	0.632827
LOC102724770	1.32796	0.214823	0.177534	1.72887	0.0838317
THOC2	761.325	0.249805	0.144513	1.72874	0.0838554	0.633677
TBC1D1	658.911	0.388894	0.225568	1.72873	0.0838568	0.633677
LOC102723735	8.52798	0.384589	0.263017	1.72828	0.0839381	0.633718
SMIM11	23.8131	-0.527263	0.294119	-1.72797	0.0839927	0.633718
ROBO1	285.964	0.488455	0.293112	1.72791	0.0840042	0.633718
RIN1	11.9262	-0.512683	0.270141	-1.72781	0.0840226	0.633718
HLA-DRB5	612.519	0.481989	0.294419	1.72766	0.0840501	0.633718
LOC400043	39.1691	-0.525544	0.282026	-1.7274	0.0840957	0.633779
ITSN1	116.413	0.486305	0.288277	1.72653	0.0842515	0.634669
ADSSL1	4.53308	0.329191	0.237615	1.72628	0.0842967	0.634727
EXTL1	1.88551	0.162302	0.157933	1.72602	0.0843437
PANK1	64.8706	-0.529685	0.292611	-1.72585	0.0843743	0.635028
DOPEY2	358.228	-0.389932	0.225508	-1.72557	0.0844247	0.635124
PIGK	99.4999	0.477876	0.281093	1.72495	0.0845372	0.635177
CCDC180	7.42621	0.0658741	0.105389	1.72471	0.0845801	0.635177
PRKAR2B	99.1729	-0.528612	0.294339	-1.7247	0.0845818	0.635177
GPR15	15.9148	-0.415036	0.200917	-1.72446	0.084625	0.635177
LLGL1	85.3233	0.485567	0.287184	1.72433	0.084649	0.635177
PPP1R14B	91.7829	0.488851	0.293188	1.72428	0.0846577	0.635177
DMKN	2.5233	0.159489	0.162861	1.72301	0.0848868	0.636613
MGP	34.5224	0.374866	0.261813	1.72265	0.0849515	0.636815
ATP2B2	9.04673	-0.331256	0.160906	-1.72187	0.0850936	0.637597
DPYS	1.74717	0.170433	0.161245	1.72174	0.0851173
LOC102724157	1.832	0.164544	0.158864	1.72104	0.085243
DNALI1	7.28731	0.395251	0.265568	1.72088	0.0852733	0.638495
GGNBP2	276.081	0.295272	0.171614	1.72067	0.0853115	0.638495
DAK	111.944	-0.485502	0.278672	-1.72058	0.0853269	0.638495
PRSS27	1.57328	0.199738	0.171996	1.72052	0.0853386
MAP4	1555.26	-0.288667	0.167777	-1.71985	0.08546	0.638976
LOC101927559	2.46858	0.300312	0.222173	1.71981	0.085467	0.638976
TM2D1	39.9367	0.465325	0.291246	1.71864	0.0856802	0.640287
CEACAM22P	2.37697	0.137793	0.147203	1.71831	0.0857405	0.640454
LINC00384	11.5332	0.298135	0.230498	1.7179	0.0858148	0.640725
FAM184B	4.25493	0.291877	0.225754	1.71757	0.0858742	0.640885
RAB14	709.848	0.315332	0.183735	1.71713	0.0859551	0.641079
IQCE	81.1281	0.477234	0.281555	1.71702	0.0859761	0.641079
CCNB3	3.31359	0.170855	0.169279	1.71653	0.0860657	0.641463
SEPT7P2	49.4151	0.478088	0.29406	1.71609	0.0861451	0.641498
LOC439994	10.9292	0.300157	0.231819	1.71609	0.0861463	0.641498
ZNF286B	13.9023	0.388337	0.265408	1.71571	0.0862149	0.641725
NDUFAF5	50.5086	0.486972	0.29141	1.71538	0.0862751	0.64189
RP11-106M7.1	1.769	0.209942	0.182907	1.71531	0.0862885
DSCR3	303.785	-0.278278	0.162253	-1.71473	0.0863951	0.64228
ALG1	99.626	0.478064	0.283764	1.71468	0.0864037	0.64228
GTF2H2B	391.902	-0.369113	0.214963	-1.71432	0.0864695	0.642358
HOMER2	68.2775	0.466634	0.292269	1.71413	0.0865044	0.642358
GRM4	1.73105	0.178271	0.164157	1.71402	0.0865243
BUB3	657.892	0.387815	0.226772	1.714	0.0865284	0.642358
SLC37A3	112.815	0.483989	0.29415	1.7133	0.086658	0.642783
MAP1B	299.557	-0.490779	0.282206	-1.71328	0.0866619	0.642783
CR1	495.353	0.460224	0.271784	1.71298	0.0867162	0.642821
VMP1	1664.9	-0.350329	0.204265	-1.71283	0.0867432	0.642821
FAM160A1	15.8563	0.327745	0.244372	1.71202	0.0868925	0.643646
SRSF8	198.613	0.366987	0.214504	1.71181	0.0869319	0.643655
GYPC	138.792	0.461413	0.272564	1.71121	0.0870419	0.643969
IRF8	851.228	0.474997	0.282707	1.71098	0.0870847	0.643969
XRCC5	1223.51	0.331114	0.193704	1.71096	0.0870889	0.643969
CDK10	118.762	-0.488106	0.281509	-1.71043	0.0871858	0.644404
NDP	4.03258	0.246334	0.193589	1.70985	0.0872944	0.644448
AKAP3	7.41835	0.349292	0.249277	1.70979	0.0873048	0.644448
AMACR	42.2406	0.46282	0.291027	1.70973	0.0873157	0.644448
LOC101929336	9.11754	-0.492404	0.256222	-1.70949	0.0873602	0.644448
RCOR1	381.58	0.295811	0.173127	1.70893	0.0874645	0.644448
CA5BP1	15.2077	0.433606	0.281553	1.7082	0.087599	0.644448
GIPC1	56.8894	0.48185	0.294441	1.70819	0.0876019	0.644448
CSNK2B	199.986	0.465133	0.275711	1.70771	0.0876894	0.644448
BTBD10	174.573	-0.393822	0.230097	-1.70761	0.0877089	0.644448
JARID2-AS1	3.80916	0.315244	0.233393	1.70734	0.087759	0.644448
HOXC4	20.6145	0.470622	0.292558	1.70722	0.0877817	0.644448
SUSD4	6.42224	0.319816	0.238258	1.70701	0.0878195	0.644448
AGBL2	26.4355	-0.518567	0.28266	-1.70695	0.0878318	0.644448
KIAA0319	4.37707	0.321397	0.23721	1.70677	0.087864	0.644448
HGSNAT	349.031	-0.43907	0.255786	-1.70669	0.0878791	0.644448
RNF24	174.38	-0.473869	0.274866	-1.70659	0.0878976	0.644448
ZNHIT3	69.6094	0.47731	0.284892	1.70655	0.0879052	0.644448
ANKRA2	67.0964	0.48151	0.287604	1.70652	0.0879106	0.644448
NDUFB2	69.1524	0.484444	0.292725	1.70598	0.0880115	0.644448
EPS15L1	255.782	0.31207	0.183008	1.7058	0.0880446	0.644448
EIF3F	358.118	0.353862	0.207703	1.70577	0.0880514	0.644448
C9orf3	146.585	-0.423508	0.247421	-1.70573	0.0880579	0.644448
LOC100505650	283.23	0.378837	0.265214	1.70477	0.0882373	0.644448
LOC101928199	4.68881	-0.358755	0.17386	-1.70473	0.0882447	0.644448
LYSMD3	244.738	0.436109	0.257419	1.70469	0.088252	0.644448
TULP4	938.618	0.307545	0.180528	1.70458	0.088272	0.644448
HACE1	115.931	-0.445146	0.259955	-1.7042	0.0883437	0.644448
SEPSECS-AS1	27.6396	0.460923	0.290669	1.70406	0.0883708	0.644448
TAOK2	277.798	0.370275	0.217545	1.704	0.0883819	0.644448
HECTD3	147.294	0.332922	0.195359	1.70384	0.0884112	0.644448
ZNF608	236.113	0.446763	0.287965	1.70364	0.0884491	0.644448
CC2D2B	33.027	-0.519776	0.29431	-1.70353	0.0884696	0.644448
UROD	47.0155	0.473968	0.29391	1.70326	0.0885196	0.644448
ZNF275	330.401	0.434202	0.256563	1.70311	0.088548	0.644448
SLC17A9	186.266	-0.481862	0.279323	-1.703	0.0885678	0.644448
TRPT1	27.3728	-0.523887	0.292493	-1.70293	0.088581	0.644448
ARHGAP24	119.748	0.476394	0.294456	1.70253	0.088657	0.644448
P2RX4	46.135	0.466053	0.292161	1.70238	0.0886833	0.644448
LOC102724143	1.75601	0.165815	0.159396	1.70219	0.0887206
ZNF76	99.7354	0.475735	0.29435	1.70211	0.0887345	0.644448
FAF1	188.663	0.44702	0.26459	1.70208	0.0887397	0.644448
SLC52A1	5.08761	0.389357	0.262831	1.70199	0.0887577	0.644448
C1S	771.542	0.441803	0.261692	1.70178	0.0887961	0.64445
TBCB	92.233	0.443721	0.262396	1.7015	0.0888485	0.644553
RP11-554F20.1	1.65643	-0.290335	0.141424	-1.70135	0.0888779
RPL23AP64	6.53869	-0.511842	0.279635	-1.70098	0.0889469	0.644585
CRTC1	116.814	0.481312	0.291586	1.7009	0.0889625	0.644585
E2F5	96.6904	0.463724	0.292304	1.70087	0.0889675	0.644585
ARHGEF3	347.076	0.447996	0.265729	1.70041	0.089054	0.644659
C8orf58	27.4703	0.46868	0.29235	1.70041	0.0890542	0.644659
LOC102724322	1.92445	0.245034	0.19808	1.70034	0.0890672
C10orf131	7.29664	0.322521	0.239767	1.70018	0.0890966	0.64469
FAM156A	53.1316	-0.480642	0.24753	-1.69997	0.0891369	0.644705
KLHL9	438.871	-0.364555	0.214253	-1.69899	0.0893202	0.645037
SF3B3	1153.39	0.358157	0.211152	1.69886	0.0893459	0.645037
ACVRL1	220.425	-0.421603	0.247139	-1.69855	0.0894045	0.645037
TFR2	9.24699	0.322583	0.240788	1.69832	0.0894478	0.645037
LINC00950	13.902	-0.438688	0.219443	-1.69827	0.0894562	0.645037
MAGIX	5.16401	0.372261	0.25653	1.698	0.0895076	0.645037
MDH1	262.563	0.429128	0.254099	1.69765	0.0895734	0.645037
FCHSD2	909.2	0.328554	0.193744	1.6974	0.0896212	0.645037
EFCC1	5.23977	0.187863	0.180878	1.69712	0.0896738	0.645037
LOC101928801	2.05613	0.145312	0.150631	1.69709	0.0896799
FBXO41	420.58	0.412824	0.244334	1.69704	0.0896886	0.645037
GYG2	1.7033	0.169335	0.160822	1.69697	0.0897017
CRTC2	217.079	0.316527	0.186586	1.69688	0.0897187	0.645037
IPO8	474.988	0.301748	0.177885	1.69682	0.0897301	0.645037
ALG10B	302.958	-0.299449	0.176441	-1.69668	0.0897572	0.645037
RASSF2	1388.23	0.39393	0.232926	1.69662	0.0897678	0.645037
ORMDL3	343.264	-0.357686	0.210558	-1.69658	0.0897765	0.645037
TRIM55	2.25602	0.135347	0.146056	1.69648	0.0897945	0.645037
KLHL32	2.05815	0.235579	0.200472	1.69605	0.0898757
ANAPC5	423.937	0.405101	0.239607	1.69595	0.0898961	0.645493
TCTN1	24.7946	0.462497	0.29189	1.69514	0.0900493	0.645984
LAMC3	19.496	0.262548	0.217816	1.69508	0.0900606	0.645984
PEX19	270.047	0.318018	0.187706	1.69498	0.0900794	0.645984
FIBIN	21.529	0.329939	0.245741	1.69459	0.0901533	0.646026
LOC100093631	413.271	0.377604	0.223366	1.69454	0.0901619	0.646026
LOC401312	18.6871	0.321363	0.24271	1.69392	0.0902801	0.646599
ZNF22	212.964	0.468511	0.28111	1.69335	0.0903883	0.646611
LOC441666	25.1911	0.374399	0.263428	1.69322	0.0904139	0.646611
SRD5A1	58.7653	0.479636	0.2903	1.69318	0.0904216	0.646611
HIST1H2BN	43.8483	0.451384	0.28924	1.69311	0.0904351	0.646611
ENTHD1	3.44759	0.177937	0.172402	1.69263	0.0905262	0.646988
SOCS2	88.8021	-0.518185	0.294279	-1.69212	0.090624	0.647413
UBE2B	189.117	0.461339	0.276209	1.69152	0.0907372	0.647719
C2	437.102	-0.485358	0.282606	-1.69142	0.0907561	0.647719
PIFO	12.9221	-0.364039	0.178017	-1.69107	0.0908244	0.647719
RBL1	363.777	-0.392649	0.231619	-1.69095	0.0908471	0.647719
MAN2A1	1106.71	0.395334	0.234594	1.69079	0.0908776	0.647719
VIPR2	9.03313	0.286556	0.226987	1.69056	0.0909218	0.647719
OGDH	440.632	0.35083	0.20778	1.6903	0.0909703	0.647719
CELSR1	163.787	0.478775	0.293008	1.69011	0.0910063	0.647719
FAM161B	32.4831	-0.517496	0.292214	-1.69008	0.0910123	0.647719
MLXIPL	1.78392	0.161851	0.15776	1.68965	0.0910954
MPL	1.66531	0.170002	0.161099	1.68957	0.0911097
SAMD3	57.2183	0.448075	0.28866	1.6881	0.0913922	0.650072
GRAMD3	88.5588	-0.389794	0.230703	-1.6879	0.0914304	0.650072
FAM135A	301.025	-0.390265	0.230645	-1.68763	0.0914816	0.650072
ARSG	108.468	-0.483878	0.282944	-1.68755	0.091497	0.650072
FRMD6	95.3003	0.459528	0.292057	1.68683	0.0916361	0.650786
HCN4	1.72005	-0.229466	0.119982	-1.68675	0.0916515
GPX7	42.7496	0.477784	0.294249	1.6866	0.091681	0.650831
ZNF24	831.295	-0.247069	0.146586	-1.68544	0.0919043	0.651852
ZNF320	193.29	0.459492	0.276191	1.68534	0.091922	0.651852
UBTD2	104.723	0.471821	0.294394	1.68525	0.0919407	0.651852
MEAF6	211.506	0.443681	0.265716	1.68503	0.0919822	0.651872
GPR39	1.43839	0.191899	0.169515	1.68459	0.092068
OCEL1	12.8029	0.462937	0.290758	1.68406	0.0921696	0.652378
BCAT2	72.3611	-0.490993	0.286778	-1.6839	0.0922003	0.652378
C8orf88	8.3368	0.362015	0.25662	1.68368	0.0922428	0.652378
PRDM10	154.634	-0.392908	0.233156	-1.68316	0.0923449	0.652378
LDHD	6.09639	0.339946	0.24766	1.683	0.0923752	0.652378
COX18	211.392	-0.436012	0.25792	-1.68298	0.0923788	0.652378
FTCDNL1	3.14906	0.256907	0.208772	1.68285	0.0924037	0.652378
LRRC69	4.90611	0.333893	0.245511	1.68284	0.0924054	0.652378
TRIP12	2196.28	0.2624	0.155969	1.68277	0.0924202	0.652378
LINC01061	75.7923	-0.496648	0.289536	-1.68266	0.0924402	0.652378
MAP3K9	130.459	0.476409	0.291092	1.68241	0.092489	0.652449
TIAF1	97.7639	0.474817	0.288459	1.682	0.0925688	0.65274
PHF19	327.841	0.466892	0.282526	1.68173	0.0926209	0.652834
GPX8	48.5091	0.468057	0.293903	1.6815	0.0926664	0.652849
CACHD1	41.7945	-0.509612	0.280752	-1.68132	0.0927004	0.652849
LOC101929141	16.9125	-0.362953	0.17844	-1.681	0.0927624	0.652888
IPO11-LRRC70	4.45664	0.0843239	0.11814	1.68089	0.0927833	0.652888
ANO7	8.80757	0.402776	0.2712	1.68029	0.0929001	0.653185
QPCT	35.9623	0.441836	0.287223	1.68028	0.0929029	0.653185
ZNF605	174.139	0.459859	0.277173	1.67987	0.092982	0.653461
HLA-DPB1	1250.39	0.403882	0.241458	1.6796	0.0930345	0.653461
METTL14	167.845	0.475877	0.292748	1.67931	0.093092	0.653461
RINT1	157.396	0.475968	0.292791	1.67924	0.0931059	0.653461
TNFRSF10A	53.2203	0.476249	0.294142	1.67908	0.0931358	0.653461
IPW	88.8949	-0.496282	0.28961	-1.6788	0.0931908	0.653575
SEMA3E	2.4058	0.310949	0.232316	1.67806	0.0933351	0.654315
ACSL5	281.637	0.467569	0.283782	1.67768	0.0934104	0.654571
FANCE	29.2074	0.441922	0.287346	1.67709	0.0935255	0.655072
LOC101927933	11.7275	-0.400823	0.199216	-1.67691	0.0935596	0.655072
MOSPD3	10.5443	0.402501	0.272244	1.67651	0.0936383	0.655105
IQCD	3.89802	0.24992	0.208886	1.67637	0.0936654	0.655105
TEK	30.6187	0.432239	0.284475	1.67627	0.0936861	0.655105
SIMC1	79.6466	0.474992	0.293065	1.67596	0.0937451	0.655105
TMEM88	4.50819	0.320091	0.237203	1.67568	0.0938011	0.655105
SNRPA	150.619	0.35939	0.21464	1.67528	0.093879	0.655105
WDR86	38.8188	-0.50188	0.274407	-1.6751	0.0939155	0.655105
EIF2B2	51.9211	0.470248	0.294368	1.67504	0.0939268	0.655105
THAP7-AS1	6.76659	0.345254	0.249344	1.67502	0.0939298	0.655105
VWDE	26.9696	-0.449963	0.231437	-1.67472	0.09399	0.655105
ABI2	391.593	-0.330987	0.197487	-1.67471	0.0939914	0.655105
HKR1	187.042	-0.421849	0.250767	-1.6745	0.0940319	0.655117
C8G	1.83228	0.157657	0.155976	1.67442	0.0940474
ZNF587	1040.93	-0.275129	0.164301	-1.67408	0.0941154	0.655346
ASB9P1	1.51939	0.227278	0.191992	1.67383	0.0941637
C6orf1	30.8923	-0.51367	0.290199	-1.67364	0.0942022	0.655346
SLC17A7	3.85565	-0.425141	0.216607	-1.67363	0.0942036	0.655346
LOC102724791	21.8467	-0.461555	0.240166	-1.67327	0.0942746	0.655346
WSCD2	2.7946	0.117284	0.137127	1.67315	0.0942974	0.655346
KCNK5	46.4301	0.423325	0.282015	1.67303	0.0943204	0.655346
PIGY	136.884	0.473381	0.293945	1.67295	0.0943365	0.655346
LGALS1	157.038	-0.501924	0.292359	-1.67275	0.0943767	0.655355
KTN1	1164.91	-0.360863	0.215425	-1.67224	0.0944762	0.655686
ATP6V1G2	13.2098	0.432015	0.28339	1.67211	0.0945021	0.655686
NAT9	85.0085	0.474183	0.291608	1.67168	0.0945879	0.65592
RBBP7	348.229	0.37728	0.226248	1.67155	0.0946135	0.65592
SFI1	321.522	0.371608	0.222719	1.67118	0.094686	0.656153
FDX1	132.888	-0.404411	0.241371	-1.67071	0.0947799	0.656533
HES5	1.62877	-0.327027	0.163641	-1.67014	0.0948925
GNAL	40.1802	0.458934	0.292553	1.67007	0.0949055	0.656922
NACAD	12.345	-0.458609	0.23869	-1.67003	0.0949139	0.656922
ANKRD13A	767.879	0.390531	0.234629	1.6698	0.0949599	0.656972
LMO7	216.5	0.434535	0.262283	1.66923	0.0950725	0.657481
EMC9	34.4433	-0.507602	0.29447	-1.66888	0.0951409	0.657589
PINK1-AS	114.294	-0.503505	0.293461	-1.66875	0.0951661	0.657589
RC3H1	1508.9	0.34907	0.209581	1.66812	0.0952928	0.658195
MIEF2	26.0706	-0.506955	0.284526	-1.66746	0.0954233	0.658428
LOC100506374	2.08033	0.138796	0.147672	1.66716	0.0954829
ZBTB43	336.822	-0.3042	0.182394	-1.66705	0.0955042	0.658428
COPS3	132.542	0.403304	0.242511	1.66693	0.0955288	0.658428
ASRGL1	22.1291	-0.510959	0.293224	-1.66679	0.095557	0.658428
ADCK3	164.08	-0.461034	0.274249	-1.6664	0.0956347	0.658428
TPT1	4886.59	0.253357	0.152096	1.66615	0.0956834	0.658428
LOC101929109	2.64968	-0.311361	0.154465	-1.66612	0.0956901	0.658428
IL21R-AS1	67.7919	-0.462561	0.275039	-1.66611	0.0956918	0.658428
ATP11A-AS1	15.9605	-0.510463	0.291636	-1.66598	0.0957165	0.658428
KIAA1683	25.543	0.423874	0.282132	1.66574	0.0957646	0.658428
SACM1L	356.638	0.378982	0.228035	1.66571	0.095772	0.658428
CYB5RL	58.7444	-0.462918	0.275292	-1.66535	0.0958436	0.658428
TMEM99	23.9818	0.472828	0.294485	1.6652	0.0958732	0.658428
TRMT112	141.364	0.472175	0.292429	1.66507	0.095899	0.658428
TTC39A	21.6615	-0.474395	0.253057	-1.665	0.0959118	0.658428
ELOVL5	929.639	0.31411	0.188855	1.66441	0.0960297	0.658758
EMD	75.0308	0.446979	0.270637	1.66437	0.096038	0.658758
MLH1	221.707	0.310222	0.186478	1.66388	0.0961374	0.659172
POLE4	41.8688	0.455564	0.292344	1.6636	0.0961924	0.659261
SYTL3	154.966	-0.501637	0.293401	-1.66323	0.096266	0.659261
TNRC6B	2038.92	0.266436	0.160242	1.66322	0.0962676	0.659261
LOC100287808	1.77483	0.201127	0.17845	1.66311	0.0962913
PHIP	1433.1	-0.285495	0.171635	-1.66262	0.0963878	0.659817
GRAMD2	1.99088	0.142514	0.149377	1.66222	0.0964691
CCDC8	7.56272	0.282856	0.226355	1.66183	0.0965476	0.660053
WNT2B	3.59646	0.299111	0.23018	1.66172	0.0965689	0.660053
ATP11A	752.599	-0.395753	0.237399	-1.66169	0.096575	0.660053
AAMDC	4.18093	0.315973	0.236194	1.66161	0.0965915	0.660053
ATP5G3	244.415	0.392893	0.237201	1.66133	0.0966467	0.660053
C6orf163	15.8991	-0.484006	0.265225	-1.66118	0.0966769	0.660053
NAMPT	1036.42	-0.462763	0.275471	-1.66084	0.0967463	0.660053
RPGRIP1	4.48272	0.304208	0.23244	1.66071	0.0967719	0.660053
NTPCR	38.5615	0.463889	0.293912	1.6607	0.0967745	0.660053
NNT-AS1	77.0734	-0.422157	0.253383	-1.66029	0.096857	0.660349
RND3	185.679	-0.486817	0.287736	-1.66004	0.0969055	0.660413
OTUD5	284.973	0.338479	0.204093	1.65979	0.0969566	0.660495
MED30	9.47466	0.446202	0.286747	1.65939	0.0970364	0.660772
PPIL6	4.17859	0.307316	0.234601	1.65879	0.0971574	0.661287
PARPBP	127.963	-0.448674	0.268249	-1.65838	0.0972414	0.661287
CCDC34	24.4591	0.469769	0.294425	1.65836	0.0972451	0.661287
ST3GAL6	40.5628	-0.509046	0.291169	-1.65824	0.0972689	0.661287
RPL32	1350.46	0.362856	0.219298	1.65794	0.0973293	0.661432
MFSD10	162.436	-0.473297	0.281768	-1.65737	0.0974457	0.66177
TGFBR3	123.436	0.469215	0.293931	1.65724	0.0974718	0.66177
SLC30A9	352.576	0.396154	0.239932	1.65684	0.0975523	0.66177
LOC101928038	70.9788	-0.503847	0.29441	-1.65684	0.0975527	0.66177
RPL18A	1049.79	0.364029	0.220178	1.65672	0.0975752	0.66177
GAS2L3	56.762	-0.495982	0.29257	-1.65617	0.0976866	0.66226
SHD	1.97107	0.141971	0.149128	1.65592	0.0977381
PKP4	125.706	-0.447372	0.268092	-1.6559	0.0977429	0.662277
VLDLR	17.8721	-0.454363	0.240172	-1.65557	0.0978083	0.662277
KCNIP2	92.7801	0.451378	0.292041	1.65532	0.0978599	0.662277
RPLP0P2	2.85817	0.134092	0.148395	1.65529	0.0978651	0.662277
C7orf61	5.41036	-0.435921	0.226346	-1.65514	0.0978969	0.662277
LIMS1	847.783	0.322736	0.195179	1.655	0.0979247	0.662277
EIF3E	994.905	0.450177	0.275635	1.65453	0.0980207	0.662645
LHFPL5	1.7114	-0.104741	0.205911	-1.65425	0.0980769
SPRED3	35.3798	-0.50665	0.293615	-1.65417	0.0980934	0.662645
CPNE2	50.4055	0.466119	0.286786	1.65408	0.0981113	0.662645
AMMECR1	197.442	0.393557	0.238724	1.65367	0.0981941	0.662645
LOC102546294	1.98639	0.174691	0.170611	1.65362	0.0982057
ZNF81	338.044	-0.383167	0.231251	-1.65341	0.0982478	0.662645
ZFAT-AS1	6.81779	-0.397125	0.201032	-1.6534	0.0982491	0.662645
PARP1	1219.42	0.42959	0.261899	1.65338	0.0982539	0.662645
AC010127.3	2.19472	-0.309898	0.154749	-1.6524	0.0984523
SYT1	1.97406	0.141416	0.14888	1.65198	0.0985381
MRPS2	69.4913	0.467228	0.294347	1.65185	0.0985643	0.663794
NOA1	100.701	0.453803	0.278386	1.65173	0.0985905	0.663794
LINC00494	29.4661	0.473174	0.256637	1.65163	0.0986098	0.663794
TMEM154	262.271	0.464415	0.294472	1.65127	0.0986838	0.663794
PLEKHA2	2001.55	0.386464	0.234883	1.65083	0.0987738	0.663794
TEX15	3.16737	0.0999529	0.127661	1.6508	0.0987787	0.663794
IL4I1	323.968	-0.495515	0.292522	-1.65049	0.0988424	0.663794
RP11-260E18.1	3.12728	-0.464861	0.254806	-1.65	0.098943	0.663794
NOP9	480.514	-0.295185	0.178877	-1.64984	0.0989756	0.663794
ABHD10	154.039	0.466201	0.294203	1.64974	0.0989954	0.663794
PPP4R4	9.87165	0.32472	0.216592	1.64944	0.0990572	0.663794
FBXO10	122.518	0.467723	0.293439	1.64901	0.0991447	0.663794
RPL31	919.305	0.370046	0.224958	1.6489	0.0991689	0.663794
CCDC106	19.8054	0.472566	0.294041	1.64862	0.0992253	0.663794
FAM212B	82.8777	-0.469435	0.281449	-1.6486	0.09923	0.663794
RIMBP3C	3.08942	0.101449	0.128518	1.64848	0.0992533	0.663794
INGX	2.9896	-0.325635	0.173208	-1.6482	0.0993107	0.663794
LOC101928774	6.26529	0.218626	0.196865	1.64818	0.0993151	0.663794
EDA	7.01825	0.145353	0.159049	1.64818	0.099316	0.663794
CD163	1920.36	-0.506514	0.293019	-1.64759	0.0994368	0.663794
LOC100130876	38.2217	-0.485237	0.267036	-1.64737	0.0994825	0.663794
AC018470.4	2.68369	0.13637	0.151472	1.64722	0.0995134	0.663794
EBAG9	77.4827	-0.437385	0.2639	-1.64719	0.0995181	0.663794
EPS8L2	11.4554	0.352531	0.255986	1.64713	0.0995312	0.663794
WDPCP	56.9281	0.459258	0.293897	1.64713	0.0995318	0.663794
RPL21	1215.36	0.40063	0.244312	1.64711	0.0995357	0.663794
PTCHD4	1.90587	0.144388	0.150229	1.64702	0.0995548
UCKL1-AS1	32.0475	-0.500209	0.294371	-1.64687	0.0995845	0.663794
PCDHB15	6.4164	0.277081	0.224021	1.64672	0.0996161	0.663794
PRDX1	830.204	0.361156	0.219786	1.64659	0.0996421	0.663794
HYKK	2.91013	0.250714	0.20816	1.64645	0.0996709	0.663794
CBX5	3093.37	0.381583	0.23249	1.64641	0.0996802	0.663794
YARS2	99.2697	-0.402811	0.24419	-1.64639	0.0996833	0.663794
NFATC3	910.007	0.358249	0.21806	1.64595	0.0997731	0.664131
IGBP1	187.711	0.446558	0.274451	1.64554	0.0998593	0.664241
LOC102723405	172.261	0.456004	0.281344	1.64549	0.0998684	0.664241
ZDHHC15	3.97746	0.306657	0.232793	1.64517	0.0999339	0.664307
PPP2R1A	475.748	0.32059	0.195034	1.64506	0.099957	0.664307
USP39	186.979	0.426585	0.261461	1.64337	0.100307	0.666368
ZNF322	193.012	0.290586	0.176864	1.64313	0.100356	0.666432
SNAPC5	12.5146	0.41281	0.278172	1.64227	0.100534	0.666851
ARID1B	689.279	0.283787	0.172884	1.64219	0.100551	0.666851
IL1RN	159.045	-0.49253	0.274141	-1.64213	0.100563	0.666851
LINC00870	7.31492	0.0598957	0.100792	1.64175	0.100641	0.666851
SNORD3D	15.006	-0.468812	0.254129	-1.64174	0.100645	0.666851
GTDC1	243.632	0.329522	0.200902	1.64156	0.100681	0.666851
STX17	599.219	-0.318475	0.193851	-1.64149	0.100696	0.666851
LOC100507472	2.00879	0.137572	0.147108	1.64136	0.100723
ABHD6	50.6646	-0.406936	0.247275	-1.64107	0.100782	0.667138
PSMA4	262.264	0.345209	0.210579	1.64076	0.100847	0.667138
TPRN	33.0466	-0.50319	0.289319	-1.64053	0.100894	0.667138
SERINC3	321.276	0.338863	0.206748	1.64031	0.10094	0.667138
ADIPOR1	319.397	0.34358	0.209683	1.64021	0.10096	0.667138
LDB3	27.9869	-0.493581	0.283421	-1.64014	0.100976	0.667138
THNSL1	27.9078	0.444425	0.290323	1.63959	0.10109	0.667626
EXOSC5	14.6932	0.448347	0.290509	1.63857	0.101302	0.668288
SERPINF2	21.0146	-0.498978	0.283606	-1.63836	0.101346	0.668288
SETX	2919.28	0.255418	0.155949	1.63822	0.101375	0.668288
DCAF5	583.632	0.222917	0.136124	1.63761	0.101504	0.668288
GNAI1	18.5031	0.417759	0.281902	1.63757	0.101511	0.668288
STC1	43.7272	-0.489704	0.273127	-1.63738	0.101552	0.668288
LOC100507258	10.9704	-0.468727	0.254575	-1.63735	0.101556	0.668288
UBE2N	378.047	0.458388	0.285546	1.63731	0.101566	0.668288
PPFIA4	48.2274	-0.496243	0.280646	-1.63726	0.101576	0.668288
MPHOSPH6	59.3679	0.465317	0.293841	1.63709	0.101612	0.668288
FAM226A	22.6703	0.407474	0.278693	1.63702	0.101625	0.668288
LOC100506331	6.99641	-0.456563	0.245654	-1.63612	0.101815	0.669173
SMU1	486.659	-0.328146	0.200498	-1.6353	0.101986	0.669173
PELO	69.3785	0.464704	0.291424	1.63526	0.101994	0.669173
CACNA2D1	50.5584	0.453398	0.293451	1.63526	0.101994	0.669173
USP6NL-IT1	88.0207	0.462571	0.294222	1.63504	0.102042	0.669173
PLEKHB1	20.447	0.449393	0.292345	1.63501	0.102047	0.669173
KBTBD7	53.5969	-0.47356	0.285323	-1.63488	0.102074	0.669173
LINC00639	4.41993	0.208906	0.191614	1.63465	0.102122	0.669173
RP11-166O4.5	1.29397	0.196207	0.171132	1.63424	0.102207
PSMA2	177.607	0.45897	0.28646	1.6342	0.102217	0.669173
ERGIC3	212.046	0.271559	0.166237	1.634	0.102259	0.669173
IL7	27.6189	0.460158	0.294167	1.63388	0.102285	0.669173
TMX2	198.057	-0.33288	0.203593	-1.63381	0.102298	0.669173
CBY1	15.288	0.43068	0.285749	1.6337	0.102321	0.669173
RP11-430B1.2	2.48605	0.19005	0.181914	1.63359	0.102346	0.669173
RCL1	98.9389	0.463451	0.291152	1.63349	0.102367	0.669173
PPFIA3	16.039	0.418132	0.282228	1.63335	0.102394	0.669173
RASSF8-AS1	5.17399	0.325821	0.242909	1.63313	0.102442	0.66922
CCL3	118.729	-0.484883	0.290632	-1.63266	0.102541	0.66922
OLFML1	46.071	0.441564	0.290909	1.63263	0.102546	0.66922
RNGTT	429.19	0.460512	0.288898	1.63257	0.10256	0.66922
SRSF9	344.115	0.430452	0.265963	1.6323	0.102617	0.669333
UNC13B	108.856	-0.478157	0.28797	-1.63185	0.102711	0.669538
AHDC1	174.004	-0.375873	0.229873	-1.63168	0.102748	0.669538
CACTIN-AS1	6.53976	-0.464071	0.25533	-1.63158	0.102768	0.669538
HTATIP2	98.4425	-0.478591	0.288057	-1.63134	0.102818	0.669557
RPL5	1272.49	0.42561	0.263027	1.63119	0.10285	0.669557
LOC101927345	5.10071	-0.42382	0.221384	-1.63071	0.102952	0.669961
AQR	441.166	0.292733	0.179621	1.63035	0.103028	0.670088
HSPA4L	13.7652	-0.487088	0.273526	-1.63024	0.103051	0.670088
PIKFYVE	1635.39	0.276019	0.169403	1.63003	0.103095	0.67012
TMEM185A	92.2547	0.36993	0.227346	1.62971	0.103162	0.670158
COPS6	105.798	0.462836	0.292824	1.62963	0.103181	0.670158
VPS33A	124.145	0.459832	0.288435	1.62911	0.10329	0.670248
CYP2C18	2.38606	0.118637	0.137839	1.62906	0.103301	0.670248
SCRG1	1.54508	-0.216132	0.116333	-1.62897	0.103319
PSMD8	127.587	0.45984	0.294414	1.6288	0.103355	0.670248
MRPL54	20.1985	0.463897	0.294467	1.62876	0.103364	0.670248
GPD1L	136.738	0.442508	0.274572	1.62862	0.103393	0.670248
MAFG	299.874	-0.312524	0.191852	-1.628	0.103525	0.670484
MTOR	876.64	-0.21882	0.134406	-1.62796	0.103533	0.670484
LOC102723975	4.63982	0.258173	0.214778	1.62789	0.103549	0.670484
PGAM4	2.17638	0.211291	0.188126	1.62742	0.103649
CASD1	268.691	0.424616	0.262928	1.62711	0.103714	0.67063
COX7A2	67.2346	-0.448787	0.273614	-1.62697	0.103744	0.67063
LAGE3	22.3848	0.423145	0.284308	1.6267	0.103801	0.67063
VN1R1	13.3618	0.406033	0.277868	1.62668	0.103805	0.67063
SYNPO	345.259	-0.429771	0.262461	-1.62654	0.103835	0.67063
LOC642846	89.7213	0.418844	0.284451	1.62644	0.103857	0.67063
ARHGAP10	86.6697	-0.481264	0.290105	-1.62636	0.103872	0.67063
FAM104B	20.2624	0.447661	0.292256	1.62618	0.103911	0.67063
RAPSN	3.50553	-0.300263	0.152676	-1.6261	0.103929	0.67063
PSKH1	125.962	0.424022	0.262437	1.62536	0.104086	0.671387
EML5	46.8419	-0.494694	0.284353	-1.62501	0.10416	0.671608
SUMO1	348.617	0.443098	0.27616	1.62448	0.104274	0.672072
CLEC14A	21.9774	0.412945	0.281241	1.6243	0.104312	0.672072
HMGN1	735.225	0.375999	0.232213	1.62388	0.104402	0.672399
HNRNPL	861.611	0.28679	0.176739	1.62339	0.104506	0.672807
GATAD2B	885.438	0.356405	0.22001	1.62318	0.104551	0.672844
LOC441204	1.25802	0.197436	0.171592	1.62299	0.104591
PAK2	1590.86	0.382512	0.236581	1.6224	0.104717	0.673352
NIPSNAP3A	58.3035	-0.488975	0.293649	-1.62233	0.104733	0.673352
NKD2	9.98369	0.415333	0.280228	1.62219	0.104762	0.673352
LOC102723902	3.12901	0.0984823	0.126811	1.62206	0.104791	0.673352
LRIT3	6.83886	-0.412824	0.216145	-1.62188	0.10483	0.673352
SNORD8	1.05256	0.229245	0.182441	1.62186	0.104834
COMMD6	88.0588	0.457726	0.294426	1.62047	0.105132	0.675034
LYNX1	5.37644	0.315636	0.240175	1.62026	0.105176	0.67506
RPAP3	202.275	0.446282	0.279466	1.61995	0.105243	0.675231
TNFAIP8L2	30.5895	0.448044	0.292679	1.61963	0.105312	0.675231
ARHGEF40	101.246	-0.496165	0.293729	-1.61942	0.105357	0.675231
ERF	153.112	-0.349775	0.215809	-1.61939	0.105363	0.675231
RPS13	662.339	0.415038	0.258033	1.61921	0.105402	0.675231
ELMOD1	1.54767	0.164686	0.158981	1.6191	0.105425
TRIM46	33.3559	-0.490159	0.282154	-1.61873	0.105505	0.675633
NEURL1	8.47096	0.344338	0.253366	1.61832	0.105593	0.675939
LOC100507424	20.31	-0.494982	0.293744	-1.61753	0.105764	0.676401
FGF11	74.3627	-0.496076	0.292711	-1.61746	0.105779	0.676401
LGR5	1.69073	0.153316	0.154184	1.6174	0.105792
RAET1K	3.22621	0.265864	0.215846	1.61738	0.105796	0.676401
LOC100287896	9.89315	0.321961	0.246298	1.61725	0.105825	0.676401
NSA2	192.711	-0.400514	0.246825	-1.61698	0.105882	0.676503
TCEAL1	18.7414	-0.466912	0.25961	-1.61641	0.106006	0.677042
YY1AP1	511.751	-0.269091	0.166534	-1.61567	0.106165	0.677296
ABRACL	114.777	0.458093	0.290916	1.61566	0.106167	0.677296
GORASP2	258.592	0.320422	0.198492	1.6155	0.106203	0.677296
FDCSP	223.754	0.199403	0.191514	1.61544	0.106216	0.677296
RALB	324.357	-0.351952	0.21754	-1.6153	0.106246	0.677296
POMGNT2	13.7128	0.345472	0.256691	1.61477	0.106361	0.677599
FAM160B1	367.367	0.435399	0.272531	1.61471	0.106374	0.677599
LOC101927767	1.53782	0.164274	0.158811	1.6142	0.106484
RREB1	835.404	-0.295671	0.18308	-1.61416	0.106492	0.678091
SYN2	1.48439	0.169891	0.161092	1.61403	0.10652
RPL13AP3	3.33191	-0.358278	0.184384	-1.6138	0.10657	0.678333
DRAM2	221.336	0.430247	0.269114	1.61321	0.106699	0.678898
DIMT1	66.8103	0.448603	0.293834	1.61272	0.106805	0.679048
ANAPC13	110.896	0.456067	0.289271	1.61251	0.10685	0.679048
FLJ22184	2.15028	0.156711	0.159193	1.61203	0.106955
CLN3	71.6553	0.431791	0.269958	1.61199	0.106964	0.679048
EML4	1210.85	0.257814	0.15999	1.61179	0.107008	0.679048
HNRNPF	952.792	0.299139	0.185703	1.61179	0.107008	0.679048
HIP1R	129.304	0.450208	0.294203	1.61176	0.107014	0.679048
TMEM178A	4.34209	0.245322	0.209532	1.61172	0.107024	0.679048
ZNF702P	21.1468	0.368982	0.265965	1.61162	0.107045	0.679048
SYT11	374.928	-0.422211	0.260375	-1.61099	0.107182	0.679103
ACOX1	442.614	0.339442	0.210982	1.61091	0.107199	0.679103
LAPTM4B	65.1156	0.435277	0.290635	1.61088	0.107206	0.679103
CLCN5	251.052	-0.425116	0.262373	-1.61064	0.107259	0.679103
TTC18	50.6565	0.439786	0.291804	1.61046	0.107297	0.679103
ARMC12	22.3669	-0.488697	0.284682	-1.61045	0.1073	0.679103
GPR83	7.77999	-0.375405	0.193908	-1.61029	0.107335	0.679103
SPATA32	1.9866	0.289489	0.223104	1.61017	0.107362
ZBTB25	213.207	-0.414415	0.256099	-1.60958	0.107489	0.679385
CSRNP1	137.445	0.452274	0.286506	1.6094	0.10753	0.679385
MMP9	576.824	0.438869	0.292067	1.60936	0.107537	0.679385
UBE2R2	463.44	0.28045	0.174324	1.60935	0.10754	0.679385
BLMH	166.789	0.447754	0.29396	1.60893	0.107632	0.679709
HAGH	31.759	0.455202	0.294478	1.6082	0.107792	0.680315
PDE9A	7.17428	0.297663	0.234515	1.60812	0.107809	0.680315
C14orf28	25.6899	0.452191	0.293988	1.60772	0.107897	0.680459
TLR8-AS1	3.86927	0.0835827	0.117668	1.60765	0.107912	0.680459
NUP62	446	-0.307073	0.190934	-1.60718	0.108015	0.680854
CPA3	7.7226	0.22052	0.200872	1.60647	0.108171	0.681351
SFT2D1	82.6874	0.45293	0.294485	1.60633	0.108203	0.681351
SERPINE1	681.396	-0.493121	0.293356	-1.60627	0.108215	0.681351
PSMA5	217.538	0.296688	0.184814	1.6058	0.108318	0.681743
PPM1B	432.695	0.348392	0.217367	1.60549	0.108385	0.6818
OSBPL2	181.032	-0.401479	0.249153	-1.60533	0.108422	0.6818
CNTNAP3B	19.849	0.297714	0.237582	1.60508	0.108477	0.6818
ATPAF2	49.4706	-0.487792	0.294486	-1.60502	0.108488	0.6818
YBEY	37.0422	0.434611	0.2905	1.60466	0.108569	0.681871
MCEE	18.3492	0.394684	0.276432	1.60436	0.108634	0.681871
LOC102724761	8.44244	-0.468091	0.266232	-1.60431	0.108647	0.681871
EML3	295.351	0.351659	0.219607	1.60424	0.108661	0.681871
LOC285762	4.34355	-0.391	0.205318	-1.60403	0.108708	0.681909
SLC2A6	271.581	-0.462132	0.283813	-1.60357	0.10881	0.682295
LOC166994	3.20731	0.239103	0.206626	1.60318	0.108894	0.68257
PPM1D	99.5519	0.434528	0.273557	1.60277	0.108985	0.682888
HSPA1L	18.1966	-0.476931	0.272992	-1.60235	0.109079	0.683219
C21orf67	20.7563	-0.486614	0.286918	-1.60166	0.109231	0.683678
OLFML3	38.2822	-0.464803	0.26033	-1.60164	0.109234	0.683678
RTKN	20.4077	0.353083	0.261282	1.60115	0.109345	0.683678
HDHD2	216.87	0.43035	0.271402	1.60098	0.109382	0.683678
MYLK	291.303	0.448889	0.285939	1.60065	0.109454	0.683678
NCCRP1	4.07335	0.163874	0.169638	1.6006	0.109465	0.683678
CNTNAP3	12.5606	0.284058	0.231129	1.60054	0.109479	0.683678
ATP6V0E2	62.8111	0.447055	0.293969	1.60043	0.109504	0.683678
LOC100132111	11.3807	0.357071	0.260166	1.60006	0.109585	0.683678
OIT3	2.30435	0.117555	0.137282	1.60001	0.109597	0.683678
EEPD1	49.4888	0.427686	0.288775	1.59998	0.109603	0.683678
LINC00899	2.32403	0.228026	0.196346	1.59969	0.109667	0.683678
GLOD4	211.444	-0.405843	0.252646	-1.5996	0.109687	0.683678
MFAP2	8.74644	0.245362	0.213052	1.59941	0.109729	0.683678
SYT9	3.54151	0.203399	0.189466	1.59923	0.10977	0.683678
KIAA1009	129.038	-0.409283	0.254714	-1.59909	0.1098	0.683678
THAP8	12.9723	-0.47131	0.272276	-1.59871	0.109884	0.68395
MOBP	7.31857	-0.461108	0.26281	-1.59816	0.110007	0.684091
SPATA18	23.8491	0.329855	0.251497	1.59791	0.110064	0.684091
SCHIP1	8.44829	0.256619	0.218375	1.59789	0.110068	0.684091
GPATCH2L	1228.83	-0.293695	0.183701	-1.59788	0.110069	0.684091
S100A13	23.2682	0.423721	0.287208	1.59762	0.110127	0.6842
CYP2E1	7.7788	0.318464	0.244569	1.59712	0.110239	0.68464
IGFBP3	199.401	0.439806	0.293134	1.5962	0.110444	0.685652
DDX54	180.927	-0.384806	0.240515	-1.5959	0.110511	0.685652
SESN3	1467.81	0.414832	0.262066	1.59519	0.110669	0.685652
MEGF6	85.3205	0.451269	0.29404	1.59472	0.110776	0.685652
FLJ13224	7.75293	0.336571	0.252363	1.59449	0.110826	0.685652
NPEPPS	739.923	-0.2469	0.154821	-1.59447	0.11083	0.685652
RPS26	422.994	0.42647	0.270189	1.59446	0.110834	0.685652
PELI3	20.9194	-0.480074	0.278315	-1.5944	0.110846	0.685652
ZBTB44	931.716	0.350685	0.220436	1.59414	0.110905	0.685652
RPL30	778.305	0.431268	0.273649	1.59408	0.110918	0.685652
PRX	13.1207	0.375246	0.269596	1.59361	0.111023	0.685652
SMARCB1	160.184	0.449186	0.287582	1.59353	0.111042	0.685652
SESN1	108.611	0.440004	0.293133	1.5935	0.111047	0.685652
BRPF3	269.838	-0.378488	0.237022	-1.59316	0.111125	0.685652
P4HA2	30.7166	0.373449	0.269466	1.59264	0.11124	0.685652
PIK3C2G	2.87795	0.0989088	0.127061	1.5922	0.111341	0.685652
JAKMIP2	19.5994	-0.476311	0.276188	-1.59202	0.111381	0.685652
ING3	79.3046	-0.406313	0.25443	-1.59188	0.111412	0.685652
TRIB2	608.369	0.42409	0.269111	1.59136	0.111529	0.685652
MED10	53.8528	0.453001	0.291432	1.59133	0.111536	0.685652
HIST1H4A	46.5997	0.450593	0.294469	1.59131	0.11154	0.685652
KDELR3	18.7668	0.389265	0.275371	1.59111	0.111585	0.685652
LOC101929264	47.462	-0.485085	0.294484	-1.59095	0.11162	0.685652
DERL2	90.8794	0.428471	0.27155	1.59052	0.111717	0.685652
CXorf36	85.2663	-0.48088	0.294128	-1.5903	0.111768	0.685652
GSDMB	316.981	-0.405222	0.253648	-1.59021	0.111788	0.685652
PLLP	2.66243	0.197925	0.183538	1.5902	0.11179	0.685652
GLMN	64.1176	0.452562	0.292414	1.59005	0.111824	0.685652
CENPBD1P1	87.6195	-0.462145	0.286073	-1.59003	0.111829	0.685652
SYNE3	235.869	-0.385837	0.241777	-1.5895	0.111948	0.685652
RPL23	1085.83	0.414034	0.262527	1.58926	0.112002	0.685652
SLFN5	908.803	0.397653	0.251548	1.58917	0.112023	0.685652
ANPEP	80.4903	0.423841	0.288784	1.58906	0.112047	0.685652
GNA12	425.937	0.402905	0.254959	1.589	0.11206	0.685652
RNF2	116.742	0.449947	0.294287	1.58896	0.11207	0.685652
P2RX5-TAX1BP3	160.153	0.441595	0.293826	1.5889	0.112083	0.685652
TAX1BP3	109.563	-0.483837	0.285069	-1.58882	0.1121	0.685652
TM6SF1	17.1108	0.392654	0.276494	1.58875	0.112116	0.685652
COL26A1	3.01691	0.0969956	0.125944	1.58865	0.112138	0.685652
PPP3CB	444.2	0.314438	0.198072	1.58857	0.112157	0.685652
KIAA1958	150.495	-0.44814	0.279467	-1.58842	0.112191	0.685652
VAMP3	340.751	-0.354652	0.222872	-1.58838	0.112201	0.685652
NUP210	1819.67	0.304019	0.191579	1.58816	0.112251	0.685652
ZMYM6NB	37.7322	0.452754	0.290818	1.58811	0.11226	0.685652
LOC101927071	2.56176	0.204097	0.186351	1.58774	0.112345	0.685652
GBP5	1953.8	-0.478396	0.293265	-1.5873	0.112444	0.685652
PPP1R37	81.5994	0.450696	0.29397	1.58702	0.112508	0.685652
PSTPIP2	483.222	-0.48621	0.294083	-1.58693	0.112527	0.685652
PALLD	350.791	0.380244	0.240433	1.58689	0.112536	0.685652
CPEB4	790.425	-0.404574	0.253628	-1.58677	0.112564	0.685652
RPLP2	719.072	0.35999	0.22743	1.5867	0.11258	0.685652
POLR3GL	63.5218	0.428104	0.271852	1.58653	0.112618	0.685652
GRIN3B	2.22539	0.193991	0.179435	1.5861	0.112716	0.685652
STARD7-AS1	47.2051	-0.445839	0.278601	-1.58571	0.112805	0.685652
MYO18A	522.317	-0.331537	0.208821	-1.58553	0.112846	0.685652
SKIL	1047.53	0.342037	0.216116	1.58538	0.112879	0.685652
ZNF727	5.391	0.240813	0.211225	1.58528	0.112902	0.685652
ITGAV	677.895	0.393687	0.249636	1.58489	0.112991	0.685652
OTOF	16.6707	-0.396006	0.211546	-1.58474	0.113025	0.685652
TRPM4	69.8061	-0.483206	0.2944	-1.58469	0.113038	0.685652
LOC101929959	32.3134	0.351978	0.262494	1.58467	0.113041	0.685652
PDLIM1	338.319	0.423872	0.270131	1.58451	0.113077	0.685652
SLC46A1	138.449	-0.453614	0.282542	-1.58429	0.113129	0.685652
TSNAX	161.366	0.344641	0.217795	1.58391	0.113213	0.685652
KIN	139.884	0.362475	0.229224	1.58354	0.113297	0.685652
TYROBP	146.593	-0.47197	0.291444	-1.58325	0.113364	0.685652
EZH1	573.655	-0.319024	0.201321	-1.5832	0.113375	0.685652
CDH1	88.6703	0.367665	0.269146	1.58318	0.11338	0.685652
CD2AP	436.538	0.437232	0.280246	1.58309	0.113401	0.685652
ABCA11P	42.4405	0.450852	0.293276	1.58292	0.113441	0.685652
HIST2H2BC	13.1151	0.393168	0.276362	1.58281	0.113465	0.685652
GLUD2	6.41786	0.232856	0.206438	1.58272	0.113485	0.685652
MPST	42.5343	0.437869	0.292839	1.5827	0.11349	0.685652
PRMT2	736.098	-0.312158	0.197071	-1.58267	0.113498	0.685652
EEF1D	553.444	0.263658	0.166591	1.58263	0.113506	0.685652
FBXL22	7.39775	0.30997	0.241469	1.58249	0.113538	0.685652
LOC440173	1.98439	0.132317	0.144644	1.58233	0.113575
NNMT	94.9723	0.429464	0.291103	1.58204	0.11364	0.685652
FZD6	65.7899	0.446761	0.294486	1.58177	0.113702	0.685652
AHI1	262.702	-0.379974	0.239471	-1.58165	0.113731	0.685652
MYH15	18.3873	-0.442362	0.247148	-1.58162	0.113736	0.685652
CDNF	4.27993	0.260314	0.218089	1.58149	0.113767	0.685652
MKNK1	317.484	-0.439922	0.275402	-1.58125	0.113821	0.685652
GNB2	319.154	0.338096	0.214082	1.58122	0.113828	0.685652
TEN1-CDK3	21.574	-0.395054	0.210545	-1.58104	0.113869	0.685652
UBAC2	171.713	0.439224	0.282179	1.58093	0.113894	0.685652
OIP5-AS1	425.189	-0.241048	0.152464	-1.58087	0.113908	0.685652
NMRAL1	46.7367	0.450111	0.293925	1.58064	0.11396	0.685652
OXA1L	256.966	0.313911	0.198808	1.58057	0.113977	0.685652
ALS2	187.818	0.321126	0.203287	1.58038	0.114021	0.685667
HLF	16.2962	0.983984	0.287156	1.58012	0.114079	0.685773
SYNJ2BP	383.418	-0.291778	0.184629	-1.57974	0.114167	0.686059
LOC101927578	335.695	-0.323858	0.20484	-1.57926	0.114278	0.686479
ZNF467	35.0885	0.395056	0.279153	1.57888	0.114364	0.686756
COL4A6	8.16021	-0.356783	0.18827	-1.57866	0.114415	0.686813
NHLRC3	375.847	-0.382141	0.241519	-1.57698	0.114801	0.688887
NIPSNAP1	139.481	0.329838	0.20938	1.57663	0.114881	0.689021
ITSN2	1017.15	0.268356	0.170294	1.5764	0.114933	0.689021
PRICKLE2	164.215	-0.48332	0.292926	-1.57635	0.114946	0.689021
FAM151B	6.76875	0.358826	0.262383	1.57605	0.115015	0.689179
POU5F1P3	2.32409	-0.3354	0.173765	-1.57588	0.115054	0.689179
SUB1	636.887	-0.391007	0.24717	-1.57524	0.115202	0.689821
SEMA6D	21.6759	0.382236	0.27512	1.57503	0.11525	0.689844
CXorf65	11.7215	0.388379	0.274575	1.57487	0.115287	0.689844
MT1G	57.9503	-0.399192	0.214714	-1.57397	0.115493	0.690571
LRRC3DN	10.8687	0.339127	0.25638	1.57397	0.115495	0.690571
FUBP3	185.142	0.440872	0.285197	1.57355	0.115591	0.690571
DCAF11	279.745	0.391636	0.249923	1.57355	0.115591	0.690571
LOC100293704	2.25894	0.219562	0.193505	1.57346	0.115613	0.690571
FBXW9	15.4658	-0.457122	0.262622	-1.57263	0.115805	0.691468
NUP133	341.897	0.296309	0.188553	1.5724	0.115858	0.691543
LOC101927703	2.31239	0.112532	0.134646	1.57199	0.115952	0.691856
MIEN1	51.721	0.440971	0.29414	1.57153	0.116059	0.691913
LENG8	2989.5	-0.299645	0.190555	-1.57129	0.116116	0.691913
TLDC1	187.35	-0.424434	0.268812	-1.57123	0.116129	0.691913
TCEAL3	17.5738	0.417458	0.286622	1.57119	0.116138	0.691913
PHOSPHO1	16.4722	-0.471502	0.277237	-1.57105	0.116171	0.691913
RALA	277.961	-0.425181	0.26852	-1.57079	0.116231	0.691913
SH3GLB2	198.047	-0.383631	0.243553	-1.57072	0.116248	0.691913
PKD2	347.596	0.409038	0.26236	1.57026	0.116353	0.692147
PNISR	1488.46	-0.295499	0.188061	-1.5702	0.11637	0.692147
NLRP14	17.7323	-0.367795	0.194952	-1.57	0.116416	0.692155
FBXW10	1.83315	0.168535	0.170304	1.5698	0.116462
SPRYD4	120.351	-0.422972	0.267613	-1.56958	0.116513	0.692155
LINC00548	3.29121	-0.291665	0.153597	-1.56957	0.116516	0.692155
RP11-16E12.2	40.0188	0.350713	0.262897	1.56934	0.116568	0.692155
GMFG	106.481	0.445929	0.291493	1.56926	0.116586	0.692155
RP5-914P20.5	5.84348	-0.436079	0.246299	-1.56884	0.116686	0.692155
ABHD8	32.9311	-0.477816	0.289197	-1.56874	0.116709	0.692155
OR6A2	6.74901	-0.347478	0.183513	-1.56872	0.116713	0.692155
ACP2	249.074	-0.422508	0.267343	-1.56822	0.116831	0.692155
ZNF549	112.838	0.444475	0.289834	1.56809	0.116861	0.692155
HDAC1	447.491	0.317605	0.20273	1.56807	0.116866	0.692155
ACTA2	189.097	0.443218	0.289714	1.56786	0.116915	0.692155
C1orf61	1.51545	0.156589	0.155603	1.5678	0.116929
NDUFA8	46.7249	-0.474853	0.294307	-1.56775	0.116939	0.692155
MEIS1	46.7429	0.406896	0.284556	1.56756	0.116985	0.692155
LOC728613	40.1929	0.431692	0.29223	1.56737	0.117028	0.692155
WDR53	36.0768	0.424334	0.289974	1.56735	0.117033	0.692155
DHX36	380.869	0.316628	0.202213	1.5672	0.117068	0.692155
MT2A	207.538	-0.479192	0.2943	-1.56667	0.117193	0.692619
NUTM2A	34.8967	-0.474335	0.282778	-1.56637	0.117261	0.692619
EZR	1333.57	0.418279	0.269682	1.56616	0.117311	0.692619
CLEC5A	51.6307	-0.4364	0.244313	-1.56609	0.117327	0.692619
FOXD4L3	2.82034	0.149697	0.161829	1.56586	0.117382	0.692619
MANSC4	5.93407	-0.32456	0.170955	-1.56581	0.117393	0.692619
CCDC149	17.7528	-0.469538	0.276761	-1.56555	0.117455	0.69274
RP11-58E21.3	7.0486	-0.381139	0.204527	-1.56502	0.117579	0.69323
IMPACT	131.524	0.443627	0.2942	1.5648	0.117629	0.693285
MTX1	54.4533	-0.463665	0.291221	-1.56439	0.117727	0.693406
RABL5	24.0145	0.406817	0.284236	1.56436	0.117734	0.693406
CYP2C8	1.75381	0.138201	0.14742	1.56428	0.117751
VDR	260.324	-0.454257	0.285714	-1.56419	0.117773	0.693406
LOC100506098	1.75427	0.138178	0.147407	1.56385	0.117854
AMICA1	79.6424	0.437827	0.294222	1.56382	0.117859	0.693411
BZW2	176.754	0.431185	0.292964	1.56365	0.1179	0.693411
IFT74	34.1418	-0.466143	0.292685	-1.56361	0.117909	0.693411
ST6GALNAC5	17.5304	0.31007	0.24654	1.56345	0.117946	0.693411
DLEU7-AS1	12.7026	-0.400212	0.21774	-1.56331	0.117979	0.693411
NME3	42.9494	-0.477052	0.28979	-1.56243	0.118187	0.693524
LOC100630918	17.2279	-0.45355	0.263363	-1.56235	0.118206	0.693524
ZSCAN12P1	7.6895	0.312194	0.24442	1.56232	0.118212	0.693524
AAMP	88.457	0.444505	0.292927	1.56229	0.11822	0.693524
EIF4G3	754.623	-0.330453	0.211273	-1.5621	0.118264	0.693524
SHE	62.853	0.4294	0.292399	1.562	0.118289	0.693524
MRPL28	48.1812	0.440291	0.294357	1.5619	0.118311	0.693524
CCDC51	23.4689	0.401716	0.282708	1.56165	0.118371	0.693524
CASP7	176.881	-0.365392	0.23354	-1.56141	0.118427	0.693524
TMPO-AS1	78.2731	-0.475443	0.29446	-1.56138	0.118434	0.693524
SPTA1	7.16996	-0.396618	0.216212	-1.56131	0.118451	0.693524
LRRC46	3.31878	0.248881	0.212189	1.561	0.118525	0.693601
PHLPP2	222.004	0.397085	0.255845	1.56084	0.118561	0.693601
CLDN11	5.64669	0.283405	0.23027	1.56068	0.1186	0.693601
PPOX	26.5786	0.434598	0.29317	1.56009	0.118738	0.693601
PGBD5	12.6475	0.362862	0.267091	1.56009	0.118739	0.693601
CCBL1	25.8797	0.439075	0.294058	1.56008	0.118742	0.693601
PSEN1	475.111	-0.339472	0.217265	-1.56004	0.118751	0.693601
FAR1	664.184	-0.316589	0.202747	-1.55981	0.118806	0.693635
AMOTL2	84.3064	0.42431	0.291371	1.55966	0.118839	0.693635
RCBTB2	127.117	0.412689	0.266901	1.55865	0.11908	0.694798
FMO6P	1.84859	0.156884	0.166571	1.5584	0.119139
ZNF235	102.218	0.443014	0.293716	1.55839	0.119141	0.694914
SLC15A4	212.298	-0.368037	0.236267	-1.55821	0.119183	0.694918
C11orf31	104.221	0.442768	0.291922	1.55774	0.119294	0.695327
FAM86DP	45.3729	-0.46347	0.291853	-1.55755	0.119341	0.695356
DUSP16	341.88	-0.401405	0.2563	-1.55737	0.119382	0.695356
PXDNL	74.5153	0.392259	0.280503	1.55677	0.119525	0.695805
BLOC1S1	48.3276	0.44211	0.29447	1.55655	0.119576	0.695805
MSANTD1	10.1447	-0.424665	0.238843	-1.55642	0.119608	0.695805
C9orf89	50.4712	-0.47276	0.294471	-1.55636	0.119624	0.695805
ZMYM1	108.126	0.434288	0.283527	1.55575	0.119767	0.696196
SERPINB8	147.522	-0.436223	0.277743	-1.55573	0.119773	0.696196
DYNLRB1	125.746	-0.383444	0.245829	-1.55436	0.120099	0.697726
SSX2B	2.23887	-0.35974	0.19431	-1.55427	0.120119	0.697726
PSME4	923.885	0.336809	0.217097	1.55409	0.120164	0.697745
KIAA0907	428.594	0.371408	0.239846	1.55384	0.120223	0.697847
ZP3	1.72792	0.137007	0.146864	1.55324	0.120367
KIRREL3	1.5504	0.190767	0.181801	1.55323	0.120369
RP11-450K4.1	1.04918	0.211184	0.176515	1.55305	0.120411
SLC35C2	168.909	-0.391258	0.251031	-1.55267	0.120502	0.698992
FLVCR1-AS1	7.53146	0.345279	0.260041	1.55267	0.120503	0.698992
MYCN	2.07855	0.123702	0.14034	1.55223	0.120608
SHISA4	9.61132	0.347792	0.260151	1.55222	0.12061	0.699175
ZNF85	67.3011	0.437934	0.294458	1.55199	0.120664	0.699175
TRABD2A	23.0357	0.319124	0.250602	1.55194	0.120675	0.699175
CXorf38	327.228	-0.335614	0.216337	-1.55184	0.1207	0.699175
CNEP1R1	85.8106	0.441414	0.292113	1.55098	0.120907	0.699317
SNORD15A	3.15278	0.284754	0.227516	1.5506	0.120998	0.699317
VWA3B	2.08726	0.154174	0.160893	1.55056	0.121008
C10orf11	11.4503	0.384425	0.275401	1.55036	0.121054	0.699317
FAM175A	80.1532	0.698561	0.293971	1.55019	0.121095	0.699317
MTIF3	227.479	-0.345301	0.222415	-1.55017	0.121101	0.699317
PBRM1	1015.7	0.256666	0.16563	1.54997	0.121148	0.699317
HLA-DQB2	60.009	0.35522	0.266491	1.54977	0.121196	0.699317
FCGR3A	847.892	-0.470779	0.283268	-1.54976	0.121199	0.699317
LOC100506538	85.2199	0.433387	0.294058	1.54966	0.121222	0.699317
KCNQ4	3.26931	-0.384214	0.209997	-1.54958	0.121243	0.699317
PABPC4	737.006	0.343004	0.221797	1.5495	0.121262	0.699317
C4orf50	25.8251	-0.451761	0.263976	-1.5494	0.121285	0.699317
MON1A	26.7911	0.438096	0.294468	1.54913	0.12135	0.699317
SGK3	181.162	-0.437803	0.279368	-1.54912	0.121352	0.699317
AC007246.3	4.60335	0.281092	0.228584	1.549	0.121381	0.699317
MS4A4E	4.21253	-0.368756	0.199488	-1.54878	0.121434	0.699317
ECI2	45.6249	0.43021	0.293071	1.54872	0.121448	0.699317
C9orf41	201.783	0.439702	0.293485	1.54829	0.121553	0.699317
NDUFV1	182.7	0.421539	0.275461	1.5478	0.12167	0.699317
UBXN1	102.165	0.422628	0.275876	1.54778	0.121675	0.699317
FAM118B	59.5746	-0.394711	0.254006	-1.54698	0.121869	0.699317
LOC339192	164.724	-0.416201	0.267239	-1.54685	0.121899	0.699317
PTPRG	161.669	0.427368	0.293057	1.54676	0.121922	0.699317
LOC101928126	77.0451	0.438147	0.294422	1.5465	0.121983	0.699317
ATF6	639.186	-0.256501	0.165836	-1.5464	0.122008	0.699317
MKL1	423.532	0.295913	0.191517	1.54582	0.122148	0.699317
SMIM20	59.2198	-0.403182	0.259504	-1.54578	0.122157	0.699317
VKORC1	39.7194	0.431312	0.293443	1.54562	0.122196	0.699317
FYCO1	371.899	-0.317107	0.205013	-1.54549	0.122228	0.699317
COPE	135.487	0.422737	0.276574	1.54541	0.122248	0.699317
HEBP1	57.4102	-0.466676	0.293897	-1.5454	0.12225	0.699317
C1QTNF7	9.71736	-0.398124	0.221734	-1.54527	0.122281	0.699317
MKL2	361.182	0.429755	0.282586	1.54504	0.122338	0.699317
RAPGEF4	20.2771	0.426114	0.291544	1.545	0.122345	0.699317
DOT1L	583.291	-0.341177	0.220372	-1.545	0.122346	0.699317
RP11-996F15.2	12.3376	0.361645	0.267535	1.5449	0.122371	0.699317
LOC101928998	13.1236	-0.442444	0.257663	-1.5448	0.122395	0.699317
ETS1	4538.94	0.368258	0.239253	1.54474	0.122408	0.699317
LOC100507634	5.89086	0.303155	0.241013	1.54454	0.122458	0.699317
ZNF497	15.5646	0.438388	0.294271	1.5443	0.122516	0.699317
SCAMP5	58.9938	0.423212	0.292003	1.54424	0.12253	0.699317
RHEBP2	7.85331	0.270215	0.226533	1.54395	0.1226	0.699317
UBE2J1	1329.04	0.41043	0.268281	1.54395	0.122601	0.699317
ZBTB20	1709.44	0.343065	0.222689	1.54387	0.12262	0.699317
ZNF787	78.2997	0.438852	0.290823	1.54382	0.122632	0.699317
FAN1	370.244	-0.31008	0.200741	-1.54339	0.122736	0.699317
HUS1B	8.79057	-0.426079	0.243639	-1.54334	0.122748	0.699317
CD28	588.699	0.43012	0.283415	1.54331	0.122755	0.699317
HGD	1.69562	0.13794	0.147306	1.54319	0.122786
PIEZO2	56.7097	0.378521	0.276439	1.54318	0.122787	0.699317
TRIM59	271.628	-0.344457	0.222813	-1.54314	0.122797	0.699317
TRIT1	67.7762	0.427362	0.280076	1.54229	0.123004	0.700079
NDUFB6	25.4785	0.418155	0.289599	1.54225	0.123014	0.700079
C22orf46	117.69	-0.353801	0.228981	-1.542	0.123074	0.700185
NPTX1	7.76248	0.0172992	0.175272	-1.54166	0.123156	0.700289
DLGAP1-AS1	47.6746	0.433978	0.28625	1.54158	0.123175	0.700289
ZNF616	90.3944	0.376137	0.244846	1.54138	0.123224	0.700331
SH3BGRL	565.227	0.369487	0.2406	1.54099	0.12332	0.700638
OCLM	28.5521	0.4289	0.293035	1.54075	0.123378	0.700731
DNMT3A	463.397	-0.390002	0.252113	-1.5404	0.123464	0.700843
CXorf21	76.5674	0.438223	0.29381	1.54033	0.12348	0.700843
TRIM39-RPP21	11.2291	-0.172404	0.105941	-1.53986	0.123595	0.701233
ARRDC4	162.636	0.42313	0.278428	1.53971	0.123632	0.701233
ZSCAN16-AS1	36.4442	-0.470855	0.29079	-1.53936	0.123716	0.701344
NGFR	35.1889	0.365196	0.270949	1.53928	0.123735	0.701344
SLC18B1	41.77	0.417332	0.290468	1.53869	0.12388	0.70193
APOA1BP	59.6375	0.434651	0.294469	1.53832	0.12397	0.701976
POLR2A	1449.95	-0.205923	0.133853	-1.53832	0.123971	0.701976
CCDC93	684.999	-0.286327	0.186041	-1.53806	0.124035	0.702029
JADE2	668.367	0.330134	0.215136	1.53686	0.124328	0.702029
ID3	54.0252	0.422898	0.292306	1.53684	0.124332	0.702029
KPNA4	920.636	-0.249282	0.162187	-1.53664	0.124381	0.702029
LIN37	17.5722	-0.438871	0.256848	-1.53655	0.124403	0.702029
SIRT6	38.9028	0.437767	0.294321	1.53635	0.124453	0.702029
SDHB	90.5693	0.43277	0.294414	1.53623	0.124481	0.702029
CNTNAP2	14.782	-0.346835	0.188305	-1.53604	0.124529	0.702029
DHFR	445.026	0.398509	0.261247	1.53599	0.124542	0.702029
HR	18.6091	-0.424914	0.244272	-1.53592	0.124559	0.702029
PPME1	152.025	-0.419578	0.271136	-1.53549	0.124664	0.702029
FUK	65.2537	0.436053	0.294238	1.53548	0.124667	0.702029
HIVEP3	903.696	-0.394763	0.255749	-1.53523	0.124728	0.702029
COL4A4	277.135	0.434243	0.289511	1.53514	0.12475	0.702029
NECAB1	3.59728	0.164395	0.172008	1.53505	0.124772	0.702029
BAHD1	150.735	-0.339917	0.22105	-1.53494	0.124797	0.702029
MAML2	409.507	-0.424775	0.274089	-1.53473	0.12485	0.702029
LRRFIP1	1208.69	-0.247243	0.161081	-1.53449	0.124909	0.702029
CDC42SE2	1361.15	0.297707	0.194203	1.5342	0.12498	0.702029
SPDYE2B	28.0549	-0.429927	0.24794	-1.534	0.125029	0.702029
SPG7	323.869	0.385545	0.252611	1.53377	0.125087	0.702029
CAND1.11	2.77129	-0.238541	0.131548	-1.53373	0.125097	0.702029
FLJ35934	1.97225	0.153295	0.158846	1.53354	0.125142
HIST1H4H	180.008	0.418233	0.291554	1.53342	0.125173	0.702029
PAPD4	462.614	0.2723	0.177658	1.53333	0.125194	0.702029
CCZ1	165.728	0.419575	0.276904	1.53304	0.125267	0.702029
UTP14A	95.9259	-0.373352	0.24294	-1.53299	0.125278	0.702029
NYAP2	9.1334	-0.392191	0.217837	-1.53297	0.125283	0.702029
GSTM4	46.3241	-0.466884	0.289514	-1.53289	0.125302	0.702029
ADA	103.791	0.431982	0.294476	1.53281	0.125323	0.702029
C1QTNF6	78.2205	-0.466543	0.29441	-1.53251	0.125395	0.702029
PHF8	518.365	0.238025	0.155337	1.5325	0.125399	0.702029
LOC101927777	6.60628	0.201427	0.1928	1.53235	0.125437	0.702029
GMPS	315.786	0.37177	0.243547	1.5323	0.125448	0.702029
SPATS2	255.689	0.381406	0.25005	1.53211	0.125495	0.702029
LOC101927407	31.7671	0.428265	0.293504	1.53205	0.12551	0.702029
LOC102724335	256.527	0.348531	0.227944	1.53172	0.125591	0.702029
CHSY3	16.7766	0.281949	0.234353	1.53134	0.125686	0.702029
LOC644669	3.41418	0.0819416	0.116602	1.53132	0.125691	0.702029
PCLO	15.4635	0.290373	0.238822	1.53117	0.125728	0.702029
RAB5B	754.249	-0.244984	0.159972	-1.53109	0.125747	0.702029
CSNK1G2	397.393	-0.338153	0.220543	-1.53106	0.125754	0.702029
CTDSPL2	393.733	0.271356	0.177315	1.5309	0.125795	0.702029
NUGGC	81.1605	0.383845	0.279656	1.53078	0.125823	0.702029
KIF1C	371.55	-0.329989	0.215274	-1.53067	0.125852	0.702029
ARMC10	133.778	-0.394626	0.256576	-1.53052	0.125888	0.702029
MPG	36.8193	0.426819	0.293248	1.53041	0.125915	0.702029
NUDT1	29.394	0.4243	0.292746	1.53017	0.125975	0.702029
ITPK1-AS1	16.4233	-0.464746	0.294486	-1.5299	0.126042	0.702029
ALKBH7	25.997	0.413054	0.289145	1.52973	0.126084	0.702029
RXFP1	5.11978	-0.302307	0.162776	-1.52966	0.1261	0.702029
TIMM13	57.8116	0.436092	0.29309	1.52965	0.126102	0.702029
LOC101927258	2.11712	0.115506	0.136187	1.52936	0.126175
C9orf106	1.35601	0.163163	0.15841	1.52889	0.126291
JMJD1C-AS1	7.91652	-0.450848	0.273889	-1.52885	0.126303	0.702913
LOC102724228	2.03596	-0.309876	0.165136	-1.52831	0.126436
C3orf35	38.7314	-0.459474	0.293325	-1.52802	0.126508	0.703372
LOC101927300	20.0669	-0.459661	0.282083	-1.52801	0.12651	0.703372
LPPR4	4.04982	0.204731	0.194131	1.52801	0.12651	0.703372
VIM	3825.81	-0.356363	0.232629	-1.52769	0.126589	0.703579
NAPA	200.955	0.297501	0.194806	1.52733	0.12668	0.703726
KCNS1	1.09942	0.193804	0.170364	1.52728	0.126692
FCGBP	70.4432	0.396053	0.284402	1.52708	0.12674	0.703726
VASP	566.167	0.380585	0.250392	1.52708	0.126741	0.703726
STC2	20.36	-0.463254	0.287709	-1.5263	0.126936	0.704332
TRPV5	2.58049	0.0974914	0.126239	1.52628	0.126939	0.704332
F3	130.393	-0.466623	0.294178	-1.526	0.12701	0.704332
MAGED2	85.1586	0.431644	0.288515	1.5259	0.127035	0.704332
B9D1	7.76393	0.279295	0.232471	1.52554	0.127126	0.704332
LOC100128398	29.4121	0.398306	0.284662	1.52542	0.127154	0.704332
CYTIP	567.866	-0.346662	0.226766	-1.52524	0.127199	0.704332
EXOG	210.568	-0.316868	0.207694	-1.52487	0.127291	0.704332
LOC100128288	24.5138	0.434975	0.289212	1.52461	0.127357	0.704332
SLFN13	741.935	-0.312625	0.204848	-1.52444	0.127399	0.704332
C8orf37	31.337	0.434535	0.294238	1.52435	0.127421	0.704332
TMEM130	5.10846	-0.387132	0.219593	-1.5243	0.127433	0.704332
DHX33	251.135	-0.398533	0.259958	-1.52426	0.127444	0.704332
RP11-261C10.3	107.97	-0.460577	0.293902	-1.52414	0.127474	0.704332
PLEKHG5	54.959	-0.454871	0.275881	-1.52395	0.127521	0.704332
ACVR2B	149.89	-0.364125	0.238226	-1.52389	0.127536	0.704332
PCDH1	30.4369	0.400063	0.285143	1.52364	0.127599	0.704332
RPS8	2031.96	0.350523	0.230678	1.52363	0.127601	0.704332
ZSWIM4	100.51	-0.442908	0.286388	-1.52338	0.127663	0.704361
ZXDB	126.027	0.404218	0.267257	1.52327	0.127692	0.704361
WDFY1	994.709	-0.318239	0.208665	-1.52311	0.127732	0.704361
SRRM4	1.3369	-0.343051	0.192803	-1.52259	0.127862
KBTBD2	479.183	0.253703	0.166661	1.52246	0.127893	0.704787
GOLPH3	622.155	0.274079	0.180131	1.52227	0.127941	0.704787
TCTEX1D4	14.7585	-0.436322	0.258115	-1.52222	0.127955	0.704787
ZNF214	7.48139	-0.376129	0.209317	-1.52213	0.127976	0.704787
RP11-76N22.2	1.35085	0.162216	0.157981	1.52137	0.128167
CPNE7	25.7319	-0.451186	0.275749	-1.52093	0.128278	0.705657
C2CD2L	81.6804	0.431542	0.289724	1.52079	0.128313	0.705657
AQP4	2.09833	0.116684	0.136778	1.5206	0.128359
LOC644656	38.5172	-0.464208	0.289222	-1.51994	0.128525	0.705657
TAB3	631.632	0.296248	0.195057	1.51983	0.128555	0.705657
PDXP	80.636	0.428895	0.294469	1.51959	0.128615	0.705657
HIST1H3E	2.06799	0.113691	0.135268	1.51951	0.128634
LGALS2	20.2683	0.305409	0.246501	1.51935	0.128675	0.705657
FZD5	113.885	-0.46405	0.294301	-1.51915	0.128724	0.705657
GLIDR	79.6348	-0.444627	0.287982	-1.5191	0.128738	0.705657
HMGN3	198.01	-0.378606	0.248388	-1.5188	0.128813	0.705657
LOC102723891	1.66946	0.135586	0.146209	1.51869	0.12884
DCAF12	423.472	0.353959	0.233753	1.51866	0.128849	0.705657
PCP2	2.86052	0.22818	0.202682	1.51859	0.128864	0.705657
WDR37	295.202	0.319841	0.21083	1.51849	0.128891	0.705657
NUCB2	177.278	0.392127	0.259492	1.51835	0.128925	0.705657
ARPC5L	268.387	-0.388657	0.254724	-1.51828	0.128944	0.705657
ELMO1	618.219	0.419112	0.279933	1.51827	0.128946	0.705657
ZFYVE9	65.6232	0.427534	0.294391	1.51815	0.128976	0.705657
POLR2C	153.66	0.418749	0.279387	1.51784	0.129054	0.705657
GLG1	1039.91	0.219924	0.144916	1.5178	0.129065	0.705657
IL17RA	694.457	-0.400019	0.261846	-1.51777	0.129072	0.705657
LUZP6	1365.72	0.334913	0.221103	1.51773	0.129082	0.705657
NPIPB11	318.783	-0.384253	0.251986	-1.51772	0.129086	0.705657
EDRF1	344.895	0.349926	0.23112	1.51751	0.129138	0.705657
FCHO1	85.9404	0.426579	0.285837	1.51743	0.129158	0.705657
LOC100130744	186.308	0.378432	0.250459	1.51738	0.12917	0.705657
DTD1	83.5325	0.418544	0.27876	1.51723	0.129207	0.705657
USP6NL	268.305	0.419432	0.280331	1.5171	0.129242	0.705657
SPSB4	1.6103	0.138578	0.147615	1.51682	0.129313
SMARCAL1	146.118	0.428803	0.294474	1.5164	0.129418	0.705657
NDUFA1	108.185	0.416902	0.278302	1.51636	0.129429	0.705657
DUSP7	102.546	0.40489	0.26906	1.51634	0.129433	0.705657
RNASE10	5.24924	-0.437369	0.265271	-1.51624	0.129458	0.705657
UBE2Z	690.881	0.22349	0.147407	1.51622	0.129465	0.705657
DMXL1	1174.46	0.242692	0.160124	1.51598	0.129524	0.705657
GIT1	175.346	0.431044	0.293323	1.51588	0.129549	0.705657
ZFAND5	820.098	0.302133	0.19949	1.51586	0.129556	0.705657
RAB3D	95.3675	0.431389	0.293535	1.51567	0.129604	0.70569
LINC00487	8.61105	0.204265	0.195704	1.51548	0.129652	0.705726
SNHG11	14.4612	0.388536	0.280365	1.51491	0.129794	0.706273
LINC00884	13.4356	-0.444186	0.270004	-1.51453	0.129891	0.70639
ZNF613	28.895	0.43296	0.293828	1.51437	0.129933	0.70639
SUPT3H	79.2121	-0.425329	0.277923	-1.51433	0.129942	0.70639
GATA6-AS1	1.89281	0.126035	0.141598	1.51391	0.130049
CDIPT	107.368	0.430853	0.292157	1.51357	0.130136	0.707153
CNPY4	25.0005	0.433545	0.293695	1.51312	0.130248	0.707153
ATP8A2	21.6297	0.333645	0.259314	1.51294	0.130294	0.707153
FAM132B	4.12179	-0.370785	0.207341	-1.51275	0.130344	0.707153
SPNS3	6.79401	0.271384	0.228625	1.51268	0.130362	0.707153
MPV17L2	28.9806	0.388869	0.28234	1.51264	0.130372	0.707153
CLSTN1	461.137	0.284426	0.188114	1.51262	0.130375	0.707153
RSL24D1	264.184	0.427823	0.289208	1.51213	0.130501	0.707607
TPTE2P6	1.20908	0.17571	0.163504	1.51164	0.130626
GSTM2	26.6224	0.345134	0.264724	1.51152	0.130656	0.707905
AP001258.4	42.0929	-0.443097	0.288608	-1.51142	0.13068	0.707905
NBPF26	783.371	-0.404624	0.265757	-1.51142	0.130682	0.707905
ZNF177	26.3496	-0.438103	0.261821	-1.51097	0.130796	0.708014
MT1X	53.0713	-0.460791	0.294326	-1.51071	0.130862	0.708014
C11orf45	17.2841	0.334108	0.258913	1.5107	0.130864	0.708014
LRGUK	8.42382	-0.407964	0.236098	-1.51068	0.13087	0.708014
DNAH5	7.40608	0.179153	0.181853	1.51036	0.130951	0.70811
LOC256880	13.0341	0.366108	0.27199	1.51015	0.131004	0.70811
STX11	368.181	-0.381191	0.251301	-1.5101	0.131018	0.70811
UPF1	495.309	0.228925	0.151634	1.50981	0.131091	0.70811
LINC00920	3.0643	0.182906	0.180571	1.50974	0.13111	0.70811
CEACAM16	2.43265	-0.307716	0.16849	-1.50962	0.131139	0.70811
TXNRD2	51.5957	0.429225	0.28981	1.50942	0.131191	0.708165
LOC101448202	2.61484	0.0961383	0.125418	1.5092	0.131247	0.708238
ARMCX6	86.7122	-0.41269	0.271789	-1.50885	0.131338	0.708503
CBWD3	97.7216	-0.449407	0.291641	-1.50858	0.131406	0.708645
AIG1	63.1179	-0.443485	0.289714	-1.50807	0.131536	0.70903
NAV3	61.2167	0.428167	0.294387	1.50797	0.131562	0.70903
PPAP2B	262.372	0.376718	0.251147	1.5072	0.131761	0.709852
CCDC30	4.229	0.26302	0.222579	1.50705	0.131798	0.709852
GORAB	100.456	0.39585	0.264191	1.50684	0.131852	0.709911
KLHL3	168.235	-0.440394	0.287524	-1.50653	0.131931	0.710113
POF1B	26.9053	0.161663	0.173575	1.50629	0.131993	0.710219
CEP97	321.457	0.3301	0.219525	1.50582	0.132115	0.710238
SDR39U1	120.807	-0.377928	0.250334	-1.50562	0.132164	0.710238
LOC100996255	32.6488	-0.448081	0.273609	-1.50552	0.132191	0.710238
SLC9A2	7.53997	-0.331682	0.182292	-1.50536	0.132232	0.710238
LOC101929463	8.06914	0.327336	0.254977	1.50505	0.13231	0.710238
TSPAN18	52.1849	-0.456136	0.283461	-1.50478	0.132381	0.710238
DNAJA4	167.401	-0.452174	0.292979	-1.50467	0.132409	0.710238
XPNPEP1	196.852	0.394151	0.26373	1.50439	0.132482	0.710238
RP11-760N9.1	2.84864	0.215305	0.197775	1.50428	0.13251	0.710238
RGS7BP	5.93272	-0.329422	0.182054	-1.50427	0.132511	0.710238
MYPOP	41.2391	0.429899	0.292584	1.50412	0.132551	0.710238
HESX1	20.9717	-0.448322	0.278779	-1.50396	0.132592	0.710238
RPS18P9	17.221	-0.449521	0.276965	-1.5039	0.132607	0.710238
C4orf19	3.52384	0.184583	0.183483	1.50384	0.132622	0.710238
HSPA8	3780.01	0.32404	0.215848	1.50381	0.132631	0.710238
LOC100499484-C9ORF174	37.7197	0.37361	0.277394	1.50357	0.132691	0.710238
RPL35A	471.02	0.397381	0.266491	1.50349	0.132712	0.710238
ZNF700	329.477	0.36415	0.243109	1.50325	0.132774	0.710343
DUSP18	111.095	-0.428721	0.281978	-1.50299	0.132842	0.710483
IRG1	50.6428	-0.367199	0.205434	-1.50259	0.132945	0.710738
PACS1	634.519	0.32293	0.21527	1.50248	0.132974	0.710738
MUC5B	10.955	0.4076	0.246966	1.50228	0.133024	0.710743
SH3BP5-AS1	382.759	-0.363117	0.240978	-1.50215	0.133059	0.710743
NMD3	265.648	0.385877	0.258351	1.50198	0.133103	0.710755
CDH23	41.8923	0.41985	0.293923	1.50172	0.133171	0.710889
TMEM176B	289.686	0.394936	0.264922	1.50152	0.133222	0.710939
SNCG	1.61408	0.135107	0.145993	1.50132	0.133274
SERPINB1	522.667	-0.34955	0.232226	-1.50123	0.133296	0.711108
AP5M1	285.26	0.273619	0.18233	1.50089	0.133383	0.711223
HINT1	289.199	0.41774	0.282663	1.50034	0.133526	0.711223
TESPA1	169.979	0.422162	0.294389	1.50033	0.133528	0.711223
PTH1R	6.7992	-0.357288	0.199837	-1.5002	0.133562	0.711223
RP11-118E18.4	4.56944	-0.410129	0.24195	-1.50011	0.133587	0.711223
IL1R2	57.1727	-0.441596	0.268472	-1.50005	0.133601	0.711223
ZNF257	35.9171	0.383166	0.28158	1.49974	0.133682	0.711223
NEXN-AS1	3.23256	0.278355	0.230237	1.49938	0.133775	0.711223
ZNF12	309.822	0.407102	0.274388	1.49923	0.133813	0.711223
DENND2A	15.7067	0.337111	0.260835	1.49921	0.13382	0.711223
ERCC6	184.021	0.402277	0.270816	1.49827	0.134062	0.711223
PTGES2	126.783	-0.36664	0.24411	-1.49819	0.134084	0.711223
IFT122	71.1841	-0.440807	0.289345	-1.49813	0.1341	0.711223
HIATL2	35.621	0.419684	0.293634	1.49811	0.134106	0.711223
PPTC7	487.455	-0.343044	0.22846	-1.4981	0.134106	0.711223
KIFC2	118.639	-0.329745	0.21983	-1.49807	0.134114	0.711223
H3F3C	3.22426	0.168497	0.173242	1.49801	0.134129	0.711223
BCAM	20.7337	0.341392	0.263922	1.49792	0.134153	0.711223
ABCC10	242.816	0.245553	0.163937	1.49777	0.134194	0.711223
CWC22	154.767	0.397991	0.267598	1.49775	0.134199	0.711223
CHSY1	461.759	0.336428	0.22506	1.49773	0.134203	0.711223
LIME1	76.2817	0.422785	0.2874	1.49734	0.134306	0.711546
LOC101927686	6.4354	-0.404404	0.236394	-1.49702	0.134387	0.711652
EIF4B	3233.34	0.362396	0.243093	1.49663	0.134491	0.711652
DBN1	99.6608	0.417239	0.293719	1.49656	0.134508	0.711652
MAT1A	1.98346	0.114123	0.1355	1.49644	0.13454
VAMP7	291.957	0.321724	0.215277	1.4964	0.13455	0.711652
KCNMB1	34.1874	-0.430353	0.259581	-1.49621	0.134599	0.711652
OXCT1-AS1	1.54048	-0.176759	0.102471	-1.49617	0.13461
PTGES3L-AARSD1	2.43342	0.0975408	0.126269	1.49608	0.134632	0.711652
HSPH1	749.004	-0.405943	0.26911	-1.49598	0.13466	0.711652
POP4	89.7495	0.403378	0.271816	1.49596	0.134663	0.711652
RELN	26.9219	0.327956	0.258812	1.4956	0.134758	0.71193
SLC25A44	322	-0.316343	0.211345	-1.49537	0.134817	0.712021
GPR137C	16.9043	0.352359	0.268228	1.49487	0.134949	0.712219
CCDC71L	324.182	-0.37315	0.248697	-1.49471	0.134991	0.712219
CBX6	821.579	-0.295954	0.197828	-1.49468	0.134997	0.712219
GTF2IRD1P1	10.1578	0.345551	0.265119	1.49449	0.135047	0.712219
NUFIP1	48.6051	-0.450543	0.293958	-1.49442	0.135066	0.712219
SNORA73A	420.145	0.420465	0.286926	1.49404	0.135166	0.712523
LOC101927775	8.13278	0.201325	0.194648	1.49388	0.135208	0.712523
MAP2K7	149.859	-0.301703	0.202022	-1.4932	0.135384	0.71323
POR	84.2664	-0.403773	0.268595	-1.49246	0.135579	0.71377
LGALS17A	7.56809	-0.362102	0.204416	-1.49236	0.135604	0.71377
LOC100505736	6.70492	0.352415	0.266701	1.49233	0.135614	0.71377
TMC6	487.636	0.394296	0.266305	1.49199	0.135701	0.713802
PPP3CA	255.47	0.360948	0.242675	1.49198	0.135705	0.713802
ATP6V1C2	36.9823	-0.453535	0.294485	-1.49179	0.135755	0.713846
LOC102723589	5.90334	-0.308112	0.173946	-1.49142	0.13585	0.71392
VBP1	218.515	0.355118	0.23882	1.49138	0.135861	0.71392
SUPT6H	785.796	-0.231639	0.155382	-1.49063	0.136059	0.71392
PLA2G4A	32.717	0.3987	0.287899	1.4906	0.136067	0.71392
EGR1	436.874	0.423454	0.29335	1.49053	0.136084	0.71392
ZCWPW2	3.53573	0.291298	0.23459	1.49052	0.136087	0.71392
AFF3	428.184	0.419289	0.294422	1.49047	0.136102	0.71392
TEAD1	250.487	0.419799	0.287129	1.49044	0.136108	0.71392
EFCAB5	7.78193	0.256795	0.224205	1.49028	0.136152	0.713928
TUBA4B	2.76647	-0.351694	0.198143	-1.48997	0.136232	0.714128
OSBPL1A	80.8569	0.423178	0.294075	1.4894	0.136383	0.714699
FRAT1	26.2986	0.39751	0.28728	1.48908	0.136465	0.714907
SLC25A3	703.284	0.353155	0.237939	1.48892	0.136508	0.714909
NRXN2	15.337	0.657563	0.280557	1.48795	0.136763	0.716023
LINC00264	1.58897	0.134367	0.145651	1.48784	0.136794
JMJD1C	1475.19	0.265601	0.178639	1.48753	0.136875	0.716123
EXT2	182.52	0.408049	0.277478	1.4872	0.136963	0.716123
GCSH	49.2985	0.419903	0.294418	1.4872	0.136963	0.716123
LOC100132356	39.6418	0.386149	0.284124	1.48719	0.136966	0.716123
MAMSTR	5.55308	0.278934	0.233001	1.48708	0.136994	0.716123
ITGA2B	2.02208	0.110948	0.133805	1.48675	0.137081
LOC102723365	5.53856	0.269844	0.228551	1.48631	0.137197	0.716871
LOC644083	21.9466	-0.452306	0.288512	-1.48621	0.137223	0.716871
SNORD13	14.3325	-0.443979	0.279574	-1.48603	0.137271	0.716902
CTHRC1	37.7241	0.368496	0.277149	1.48568	0.137365	0.717171
TIGD2	37.6325	0.407365	0.291436	1.4843	0.137728	0.718403
SOCS4	715.185	-0.262062	0.176499	-1.48421	0.137754	0.718403
NLRP6	16.3156	0.357528	0.271025	1.48392	0.137831	0.718403
LOC102724117	51.4991	-0.415861	0.248742	-1.48366	0.1379	0.718403
NDRG2	46.9286	0.36421	0.275621	1.48344	0.137958	0.718403
TXNDC9	89.8854	0.419673	0.294483	1.4834	0.137969	0.718403
LOC102724105	1.66061	0.269866	0.216851	1.48321	0.13802
METTL22	43.2846	0.409132	0.292158	1.48282	0.138123	0.718403
LOC101927596	2.04664	0.175927	0.179419	1.48277	0.138137
RPLP0	2044.71	0.355892	0.24092	1.4825	0.138206	0.718403
SGOL1-AS1	3.53243	-0.380811	0.222162	-1.48246	0.138217	0.718403
NOP58	322.416	-0.289732	0.195323	-1.48232	0.138255	0.718403
LRRN3	6.80892	0.343867	0.26309	1.48216	0.138297	0.718403
MED16	128.242	-0.384241	0.258039	-1.48197	0.138347	0.718403
AQP9	252.294	-0.450512	0.285464	-1.48181	0.138392	0.718403
PDE3A	44.2014	0.38918	0.285538	1.48177	0.138402	0.718403
HES6	5.41745	0.309812	0.247056	1.48177	0.138402	0.718403
HIGD1B	4.53686	-0.337815	0.195608	-1.48157	0.138455	0.718403
FCER1G	289.091	-0.444465	0.292823	-1.48124	0.138542	0.718403
RNF181	61.5078	0.418968	0.294441	1.48116	0.138564	0.718403
YY2	19.1013	0.388222	0.28359	1.48101	0.138605	0.718403
VTI1A	359.899	-0.237176	0.160194	-1.48051	0.138738	0.718403
FXYD1	1.26203	0.162406	0.158128	1.48034	0.138783
LOC101927054	49.5742	-0.43131	0.286862	-1.48008	0.138851	0.718403
MEF2B	81.2668	0.364515	0.276264	1.47991	0.138898	0.718403
NPHP3	193.803	0.419281	0.294417	1.4799	0.1389	0.718403
C16orf62	207.254	0.359975	0.244018	1.47979	0.13893	0.718403
SH2D4B	8.42834	-0.379054	0.220014	-1.47961	0.138978	0.718403
STAC	7.52798	0.270142	0.229601	1.47942	0.139028	0.718403
SOBP	40.8394	0.359284	0.273693	1.47928	0.139067	0.718403
TRIM16L	17.3264	0.388038	0.283855	1.4791	0.139114	0.718403
RRP1B	481.65	0.362766	0.246254	1.47888	0.139172	0.718403
MAPK9	310.895	0.333951	0.22636	1.47865	0.139233	0.718403
WDR90	161.816	0.419666	0.294289	1.47865	0.139234	0.718403
FAM189A1	1.64806	0.129539	0.143329	1.47862	0.139242
ANKS1B	15.3321	-0.450437	0.289314	-1.47834	0.139318	0.718403
AGBL5	80.5769	-0.419817	0.280951	-1.47827	0.139335	0.718403
LOC100507346	1.53243	0.227098	0.205242	1.47822	0.139348
LCNL1	18.3025	0.30167	0.247442	1.47813	0.139373	0.718403
LOC102724884	23.0168	0.416973	0.293955	1.47813	0.139374	0.718403
WSB1	2087.32	-0.335991	0.226823	-1.47797	0.139416	0.718403
PCDHGB8P	25.8628	0.367747	0.276468	1.47783	0.139452	0.718403
ZNF883	6.39832	0.270849	0.230713	1.47752	0.139536	0.718403
ATP1A2	1.76669	0.12599	0.141596	1.47743	0.139561
C11orf84	66.807	-0.411556	0.276032	-1.47731	0.139592	0.718403
GNA14	36.7737	0.402507	0.290464	1.47694	0.139692	0.718403
CHRNB1	18.1945	0.394713	0.286329	1.47682	0.139725	0.718403
LOC100996735	6.72319	0.309848	0.24951	1.47675	0.139742	0.718403
ARHGEF1	878.133	0.259176	0.17558	1.47672	0.13975	0.718403
GEMIN4	159.786	-0.361538	0.244186	-1.47642	0.139831	0.718403
TRIM34	82.8624	0.419949	0.294104	1.4764	0.139836	0.718403
SLC35B4	221.699	0.420014	0.29322	1.4763	0.139863	0.718403
STAG3L1	80.131	-0.450216	0.289951	-1.47556	0.140062	0.718403
PYROXD2	38.1968	-0.431715	0.288134	-1.47517	0.140167	0.718403
SURF1	59.882	0.403843	0.276041	1.4751	0.140186	0.718403
TLDC2	38.1233	-0.429027	0.287108	-1.47479	0.140268	0.718403
MED12	416.295	0.31411	0.213227	1.47477	0.140276	0.718403
NME7	40.8826	0.382576	0.283636	1.47464	0.140308	0.718403
IL12RB2	105.9	-0.450645	0.290687	-1.4746	0.140321	0.718403
ABCD2	195.025	-0.3822	0.257795	-1.47452	0.140342	0.718403
ZNF628	37.5431	0.409669	0.292867	1.47412	0.140449	0.718403
ACRBP	11.8041	-0.44082	0.277919	-1.47404	0.140472	0.718403
SUMO1P3	10.871	-0.415653	0.252111	-1.47386	0.140519	0.718403
TRAF3IP2-AS1	66.7222	0.414987	0.286604	1.47378	0.140541	0.718403
ANKRD13C	260.092	0.318636	0.21651	1.47344	0.140633	0.718403
ARPC1B	547.528	0.288131	0.195689	1.47342	0.140637	0.718403
CDCA7	305.272	0.417304	0.289742	1.47327	0.140678	0.718403
LOC100507460	84.0223	0.413285	0.285515	1.47323	0.140689	0.718403
FAM134A	353.236	0.305512	0.207605	1.47316	0.140707	0.718403
BIRC2	856.132	-0.248269	0.168486	-1.47305	0.140737	0.718403
SUSD2	18.7427	-0.417174	0.254505	-1.47265	0.140846	0.718403
PDRG1	39.2903	0.420638	0.292427	1.47259	0.140861	0.718403
ATP5O	204.868	0.411206	0.283484	1.47254	0.140874	0.718403
SPATA9	8.42275	-0.345895	0.197826	-1.47251	0.140884	0.718403
KAT6A	1056.49	0.222475	0.151109	1.47247	0.140895	0.718403
LOC100506014	3.54875	0.205908	0.197694	1.47243	0.140905	0.718403
RPS19	877.204	0.323172	0.219875	1.47239	0.140916	0.718403
C8orf44	43.5179	0.420268	0.294186	1.47231	0.140937	0.718403
PRKCQ	119.661	0.418819	0.294082	1.4723	0.140941	0.718403
PABPN1	219.801	-0.432699	0.288681	-1.47204	0.141011	0.718403
PRKCE	232.482	0.414369	0.286751	1.472	0.141022	0.718403
LOC100499484	49.8686	-0.448436	0.292979	-1.47189	0.141049	0.718403
ZDHHC5	573.624	0.207416	0.140926	1.47185	0.141061	0.718403
TCHH	1.26147	0.159781	0.157035	1.47184	0.141063
PHLDB1	235.633	-0.427465	0.286028	-1.47182	0.14107	0.718403
MMP1	50.1686	0.303152	0.258514	-1.47174	0.14109	0.718403
ZRSR2	66.9816	0.418235	0.294334	1.47166	0.141112	0.718403
MMP2	575.721	0.350672	0.271514	1.47162	0.141123	0.718403
LOC101929479	47.7855	-0.441727	0.280182	-1.47155	0.141144	0.718403
ELP6	64.2047	0.410164	0.282146	1.47154	0.141145	0.718403
RP11-536C5.7	9.24552	-0.410465	0.248806	-1.47134	0.141198	0.718403
RP11-37N22.1	4.2939	-0.420148	0.265946	-1.47124	0.141226	0.718403
UBAP1L	11.4475	0.396822	0.286964	1.47111	0.141262	0.718403
SLC5A9	1.07005	0.183051	0.166393	1.47102	0.141285
TTC7A	409.919	0.321516	0.219051	1.47015	0.141521	0.719163
SDK2	16.2629	0.380761	0.281934	1.4699	0.14159	0.719163
TLCD1	9.10914	-0.430486	0.268332	-1.46979	0.141618	0.719163
APH1B	176.581	0.415476	0.288147	1.46977	0.141625	0.719163
CCDC142	137.878	-0.328366	0.223027	-1.46964	0.141659	0.719163
ADCYAP1R1	7.8376	0.220855	0.207053	1.46959	0.141673	0.719163
ADRA1B	1.5889	0.198999	0.175456	1.46958	0.141675
SMA5	433.467	0.293849	0.200164	1.46944	0.141714	0.719163
CPSF1	336.649	0.312646	0.213004	1.46926	0.141763	0.719163
SERPINE2	71.7419	0.410453	0.293677	1.4691	0.141805	0.719163
LOC283683	1.6075	0.129899	0.143513	1.46882	0.141882
SSRP1	383.119	0.414061	0.287398	1.46871	0.141912	0.719163
LSM4	128.162	0.414673	0.287532	1.46868	0.14192	0.719163
CHCHD2	344.271	0.409972	0.283574	1.4686	0.141941	0.719163
SLC22A13	8.82822	-0.398082	0.237804	-1.46851	0.141966	0.719163
TOMM6	177.167	0.413164	0.286446	1.46823	0.142041	0.719326
GGT2	1.48891	0.138297	0.147503	1.46793	0.142122
SEMA3A	54.774	0.411856	0.294075	1.46781	0.142155	0.719632
SIX5	26.8029	0.406018	0.291862	1.46734	0.142284	0.719632
SCNN1D	10.9913	0.330877	0.260052	1.46709	0.14235	0.719632
CNOT4	339.266	-0.332208	0.226041	-1.46696	0.142387	0.719632
B4GALNT3	8.17049	-0.360819	0.208005	-1.46693	0.142395	0.719632
GJA9-MYCBP	8.21104	0.321498	0.255873	1.46674	0.142448	0.719632
STMN3	54.8157	0.415489	0.287927	1.46667	0.142467	0.719632
POM121C	642.135	-0.25216	0.171968	-1.4659	0.142676	0.719632
NYNRIN	44.2542	0.387102	0.285982	1.46576	0.142713	0.719632
MGC50722	4.35556	0.144207	0.162247	1.4656	0.142757	0.719632
CDK18	57.4409	0.406885	0.293035	1.46539	0.142815	0.719632
PIM2	1351.53	0.392833	0.270646	1.46534	0.142829	0.719632
PCBP2	1597.83	0.202419	0.138161	1.46523	0.142859	0.719632
LOC102723736	1.53319	0.134084	0.145527	1.4652	0.142867
MBD5	201.302	-0.381162	0.258824	-1.46518	0.142871	0.719632
LDHAL6B	2.1368	-0.328652	0.184893	-1.46511	0.142892
LOC101927151	48.2958	0.417239	0.290191	1.46507	0.142901	0.719632
STMN1	524.682	0.416255	0.291652	1.46507	0.142902	0.719632
HEATR1	742.872	0.325868	0.222842	1.46506	0.142906	0.719632
ARMC4	1.9355	0.110888	0.133777	1.46497	0.142929
ZEB2	2234.3	-0.334318	0.227711	-1.46484	0.142966	0.719632
SCNN1A	6.81678	0.0591654	0.100765	1.46479	0.142978	0.719632
MLANA	6.52517	-0.415871	0.257584	-1.46479	0.142978	0.719632
FUCA1	296.88	0.413379	0.294478	1.46453	0.143049	0.719632
RP1-234P15.4	7.54753	0.280985	0.236861	1.46451	0.143055	0.719632
DECR1	103.926	0.390893	0.268944	1.46421	0.143138	0.719632
APBB2	187.445	-0.440493	0.293341	-1.46413	0.14316	0.719632
SLMAP	532.339	-0.217961	0.148887	-1.46396	0.143205	0.719632
FBXL6	53.8766	-0.431449	0.28992	-1.46393	0.143213	0.719632
IPO9	734.017	0.229983	0.157122	1.46379	0.143252	0.719632
KLHDC4	138.511	0.414401	0.294463	1.46331	0.143382	0.71986
ATXN7L1	196.909	0.414691	0.289685	1.46324	0.143402	0.71986
RBM44	15.8639	0.36523	0.276778	1.46315	0.143426	0.71986
KLF10	244.226	-0.317581	0.216778	-1.46296	0.143478	0.719909
ZSWIM1	62.1493	0.415853	0.29437	1.46224	0.143675	0.720111
SPATA3-AS1	4.7207	-0.324928	0.184045	-1.46222	0.143682	0.720111
DAZL	5.90199	0.192766	0.19147	1.46219	0.143688	0.720111
MPZL1	433.381	0.337047	0.231042	1.46209	0.143717	0.720111
G6PC3	60.0728	0.413944	0.288429	1.46201	0.143739	0.720111
CACNG8	4.85634	0.260796	0.225778	1.46188	0.143775	0.720111
FAM214A	640.363	0.342009	0.234665	1.4616	0.14385	0.720273
SEC24B-AS1	9.78085	0.28513	0.240283	1.46143	0.143897	0.720297
NKIRAS2	146.415	-0.368821	0.251557	-1.46108	0.143994	0.720565
KPNA3	429.769	0.259206	0.177484	1.46092	0.144036	0.720565
ADD3-AS1	0.889623	0.247569	0.187442	1.46043	0.144172
VKORC1L1	322.068	-0.354641	0.243545	-1.46024	0.144225	0.721067
CNPPD1	228.984	0.392985	0.271635	1.45979	0.144348	0.721067
MCMBP	427.826	0.311403	0.213591	1.45962	0.144394	0.721067
LOC440434	77.7489	0.409768	0.294042	1.4594	0.144454	0.721067
ADAMTS8	1.86364	0.113517	0.135184	1.45931	0.14448
DNAJC7	266.683	-0.31743	0.217316	-1.45927	0.14449	0.721067
TRPC4AP	589.909	0.303021	0.207883	1.45916	0.144521	0.721067
FICD	16.7037	0.350915	0.271025	1.45896	0.144575	0.721067
STIM2	333.094	0.304652	0.209051	1.45892	0.144588	0.721067
BOLA3-AS1	28.7204	0.310246	0.257663	1.45862	0.144671	0.721067
BTG3	107.567	-0.411359	0.278845	-1.4586	0.144674	0.721067
B4GALNT4	1.81883	0.115225	0.136086	1.4586	0.144676
PARK7	263.596	0.404826	0.28152	1.4584	0.144729	0.721067
EEF1G	2555.76	0.295055	0.202563	1.45821	0.144782	0.721067
FNTA	168.176	0.394654	0.273071	1.4582	0.144786	0.721067
CTNNAL1	62.6982	-0.442417	0.285391	-1.45816	0.144798	0.721067
CASKIN1	7.07154	-0.439593	0.284937	-1.45808	0.144817	0.721067
PCGF1	19.8418	0.39747	0.289453	1.45807	0.14482	0.721067
SH3BGR	1.28478	0.154828	0.154932	1.45791	0.144866
RAB18	472.483	-0.304257	0.208527	-1.45764	0.144939	0.721314
KCNMA1	673.741	-0.425898	0.287429	-1.45758	0.144955	0.721314
DCST2	22.2189	-0.437755	0.28613	-1.4574	0.145007	0.721358
LINC00662	36.3205	-0.424527	0.288083	-1.45688	0.14515	0.721806
ELMSAN1	859.333	-0.2369	0.162622	-1.45648	0.145261	0.721806
ARHGDIB	1765.25	0.272612	0.187299	1.45647	0.145263	0.721806
TREM2	4.18078	0.166188	0.174542	1.45631	0.145308	0.721806
LOC101928965	2.38481	0.168125	0.171259	1.45572	0.14547	0.721806
ARMC9	59.3356	-0.431771	0.291496	-1.45566	0.145486	0.721806
SLC39A7	171.831	0.408792	0.285487	1.45559	0.145506	0.721806
MTM1	94.7795	0.376212	0.259922	1.45559	0.145507	0.721806
LINC00938	148.953	-0.34873	0.238999	-1.45555	0.145518	0.721806
TMEM55B	71.1135	0.386582	0.26698	1.45552	0.145526	0.721806
LRMP	534.934	0.409727	0.294397	1.45536	0.14557	0.721806
OFD1	316.183	0.400043	0.278215	1.45521	0.145612	0.721806
EPHA2	37.5242	0.390933	0.288488	1.45498	0.145674	0.721806
LOC101928189	10.2163	0.336926	0.263364	1.45486	0.145707	0.721806
TRMT61B	77.5478	0.408939	0.294322	1.4543	0.145864	0.721806
CD300LG	3.4407	0.107108	0.13554	1.45425	0.145876	0.721806
AP000688.8	5.16444	-0.285841	0.161982	-1.45413	0.145909	0.721806
FAM118A	268.113	0.412718	0.290589	1.45404	0.145936	0.721806
SYF2	80.6904	0.392458	0.272009	1.454	0.145947	0.721806
LOC101927800	1.2835	0.154018	0.154586	1.45398	0.145951
TAF4B	187.915	0.410626	0.29447	1.45398	0.145952	0.721806
RNF113A	36.9916	-0.437698	0.293497	-1.45375	0.146016	0.721907
WFDC2	1.53675	0.136645	0.146625	1.45368	0.146035
C1orf123	55.8593	0.413283	0.294447	1.45347	0.146094	0.722082
RP3-400N23.6	4.18257	0.178521	0.183045	1.45305	0.146209	0.722439
CBR3-AS1	4.23052	0.256223	0.223308	1.45282	0.146274	0.722537
YWHAZ	3101.85	0.24067	0.165726	1.45267	0.146314	0.722537
TRIM8	396.195	0.256235	0.17648	1.45225	0.146431	0.722902
SLC39A1	246.428	-0.326741	0.224643	-1.45207	0.146481	0.722939
FAM3C	273.904	0.411073	0.294471	1.4518	0.146557	0.7231
ACAA2	98.9705	0.401994	0.280495	1.45142	0.146663	0.723331
RP11-93B14.5	6.15996	-0.361076	0.212803	-1.45132	0.146689	0.723331
ITIH4	64.4458	-0.431349	0.29172	-1.451	0.14678	0.723566
CYP7B1	70.1908	0.409081	0.286525	1.45068	0.146868	0.72379
PKHD1L1	52.33	0.358564	0.276417	1.45051	0.146918	0.723822
ADAMTSL4	97.4273	-0.441615	0.294419	-1.45031	0.146971	0.723875
ESRRG	1.84331	0.112774	0.134792	1.45025	0.146989
C15orf59	1.62046	0.129317	0.14317	1.45015	0.147018
RASSF9	1.26973	0.162666	0.158033	1.44993	0.147077
CD86	282.473	-0.37689	0.258501	-1.4499	0.147086	0.724226
SLC45A4	143.208	0.407403	0.285896	1.44945	0.147211	0.724462
VWA9	129.401	0.291634	0.201207	1.44937	0.147235	0.724462
BZW1	1006.45	0.314088	0.217069	1.44927	0.147262	0.724462
LOC102723604	0.974744	-0.28359	0.156984	-1.44905	0.147323
PON2	57.6523	-0.44068	0.287413	-1.44888	0.14737	0.72478
LOC100129316	25.6806	-0.442533	0.292583	-1.44863	0.147441	0.72492
OAZ3	1.27228	0.153352	0.154299	1.44843	0.147496
HIF1A-AS2	75.3718	-0.435321	0.27963	-1.44803	0.147607	0.725525
PAFAH1B3	16.2118	0.375719	0.282019	1.44781	0.14767	0.725624
KLHL5	649.07	0.311371	0.215463	1.44749	0.14776	0.72585
FSTL3	67.5996	-0.424755	0.268244	-1.44709	0.147873	0.72613
SLC23A1	23.4603	-0.4226	0.267338	-1.44698	0.147903	0.72613
PEA15	770.27	-0.296456	0.204715	-1.44666	0.147993	0.726216
B4GALT3	145.58	0.411959	0.292335	1.44661	0.148006	0.726216
GTPBP3	73.9868	0.412415	0.293937	1.44634	0.148082	0.726376
RPS5	561.688	0.352904	0.245068	1.44579	0.148236	0.726467
TDRD3	159.067	0.353313	0.2453	1.44571	0.148258	0.726467
RPL17	1290.04	0.322205	0.223319	1.44568	0.148268	0.726467
SPIN2B	16.0392	0.342503	0.267902	1.44553	0.148309	0.726467
USP1	421.998	0.347892	0.24144	1.44548	0.148322	0.726467
USP3	390.066	0.26854	0.185898	1.44533	0.148366	0.726467
HTT	1334.65	0.190643	0.131936	1.44505	0.148445	0.726467
AK4	466.758	-0.439597	0.294486	-1.445	0.148459	0.726467
CETN2	31.2865	0.409937	0.294306	1.44489	0.148488	0.726467
TMEM131	896.822	0.225921	0.156465	1.44415	0.148697	0.72728
PLN	13.5594	-0.419995	0.266584	-1.44381	0.148792	0.727478
C18orf54	171.053	-0.378502	0.260719	-1.44358	0.148856	0.727478
LOC101927634	2.57643	0.0892356	0.121264	1.44348	0.148885	0.727478
COX10-AS1	69.2581	0.399833	0.279792	1.44324	0.148953	0.727478
CDC42	1404.3	0.228283	0.158203	1.44324	0.148953	0.727478
STXBP5-AS1	7.13703	0.343885	0.26723	1.44278	0.149082	0.727897
DEK	879.131	0.327041	0.227239	1.44241	0.149187	0.728196
SOCS5	234.809	-0.30537	0.211578	-1.44189	0.149334	0.728371
UBA7	338.062	0.335119	0.232966	1.44183	0.14935	0.728371
UQCR11	94.7664	-0.361153	0.249697	-1.4418	0.149358	0.728371
CCR7	414.297	-0.426508	0.290242	-1.44163	0.149406	0.728371
TMEM170B	134.223	-0.407185	0.279393	-1.44136	0.149483	0.728371
SMIM12	259.217	-0.327776	0.227	-1.4413	0.149501	0.728371
ACSF3	276.117	0.400717	0.281968	1.44121	0.149524	0.728371
HSPB6	10.7622	0.341552	0.267669	1.44054	0.149714	0.728623
CREB3L4	16.831	0.325826	0.261757	1.4403	0.149783	0.728623
ATF2	446.282	0.313655	0.218102	1.44014	0.149828	0.728623
ZKSCAN1	1196.41	-0.22976	0.159515	-1.44005	0.149854	0.728623
UBE2E3	122.053	0.39885	0.28035	1.4398	0.149925	0.728623
RAB42	24.5147	0.370976	0.281834	1.43971	0.149949	0.728623
AHR	1433.3	0.396667	0.279139	1.4397	0.149953	0.728623
PSMA7	271.906	0.392298	0.275336	1.43969	0.149954	0.728623
LOC729603	176.769	-0.407438	0.279757	-1.4396	0.14998	0.728623
TDRP	46.0877	0.395807	0.291856	1.43943	0.150029	0.728623
NOD1	180.009	-0.348607	0.241686	-1.43929	0.150069	0.728623
GDPD3	11.3865	0.340802	0.267437	1.4392	0.150094	0.728623
UBE2Q1	210.863	0.399377	0.281293	1.43884	0.150195	0.728642
PDLIM2	84.7464	0.408064	0.289254	1.43858	0.15027	0.728642
EIF2B4	52.0748	0.399014	0.280689	1.43855	0.150278	0.728642
SNORA67	2.95653	0.328615	0.256967	1.43836	0.150332	0.728642
CHRNA7	8.24582	0.238394	0.217879	1.43824	0.150365	0.728642
CWC15	125.657	-0.372322	0.257664	-1.43808	0.15041	0.728642
MYH11	106.387	0.390917	0.290406	1.43785	0.150476	0.728642
PLBD1	71.8892	0.40495	0.285892	1.43783	0.150482	0.728642
TXNDC15	306.361	-0.29508	0.205059	-1.43781	0.150487	0.728642
LINC00996	25.138	0.338748	0.2683	1.43751	0.150574	0.728854
MAD2L1BP	62.1982	0.398741	0.280467	1.43733	0.150623	0.728884
ARMC2	15.4298	0.365966	0.278435	1.43686	0.150758	0.729184
CERK	445.046	0.388771	0.273262	1.43681	0.150772	0.729184
RGS19	133.139	0.409228	0.292257	1.43633	0.150909	0.729545
PHLDB3	26.1022	-0.430534	0.282998	-1.43624	0.150933	0.729545
TACR2	2.3782	0.153414	0.163682	1.43605	0.150989	0.729569
TMEM97	109.596	-0.438182	0.293647	-1.4354	0.151172	0.729569
IL17RD	10.7712	0.328582	0.265079	1.43539	0.151175	0.729569
KLF13	1314.91	0.267772	0.186702	1.43509	0.151261	0.729569
ZNF331	143.952	-0.426882	0.291426	-1.43504	0.151276	0.729569
LOC100294145	108.313	0.408712	0.293467	1.43483	0.151337	0.729569
WEE2-AS1	3.57358	0.181641	0.183749	1.43446	0.15144	0.729569
USP11	270.146	0.266691	0.185998	1.43444	0.151447	0.729569
PIGX	141.317	0.357004	0.249883	1.43437	0.151468	0.729569
ECHDC2	64.5043	-0.429709	0.292833	-1.43435	0.151473	0.729569
GNRHR2	7.39833	0.353852	0.271773	1.43409	0.151547	0.729569
RP11-713M15.1	8.39924	0.330269	0.263562	1.43375	0.151645	0.729569
ZNF101	339.183	0.393749	0.277956	1.43342	0.151738	0.729569
H2AFV	861.962	0.310482	0.216985	1.43328	0.151779	0.729569
TAF7	380.022	0.353508	0.247614	1.43316	0.151811	0.729569
LOC102724504	4.10493	-0.260511	0.153548	-1.43316	0.151813	0.729569
TBC1D3H	39.7889	-0.28592	0.163995	-1.43315	0.151814	0.729569
GRSF1	609.637	0.277303	0.193685	1.43291	0.151884	0.729569
LDLRAD3	56.6067	-0.411387	0.283928	-1.43284	0.151903	0.729569
ITGA5	338.062	-0.401434	0.277311	-1.43256	0.151984	0.729569
VPS41	471.384	0.390003	0.275167	1.43239	0.152032	0.729569
TBX2	29.0273	0.343987	0.270818	1.43231	0.152054	0.729569
ZSCAN21	44.6741	-0.436047	0.292571	-1.43228	0.152064	0.729569
RGN	8.28942	-0.331302	0.195618	-1.43228	0.152064	0.729569
SEPP1	218.231	0.387379	0.289853	1.43217	0.152094	0.729569
SMAD3	398.574	0.40293	0.286449	1.43216	0.152098	0.729569
B3GNT7	26.116	0.387364	0.28832	1.43176	0.152212	0.729569
LRP5	64.7954	0.326334	0.263712	1.43176	0.152213	0.729569
LINC00654	26.4933	0.390252	0.290294	1.43175	0.152216	0.729569
CXorf23	169.709	0.407544	0.291899	1.43161	0.152257	0.729569
KCNA2	14.7594	0.326313	0.262329	1.43139	0.152319	0.729569
ERMARD	89.6372	-0.346752	0.241842	-1.43133	0.152335	0.729569
IST1	657.704	0.243228	0.169986	1.43123	0.152365	0.729569
SLC16A14	28.3559	0.340868	0.270044	1.43049	0.152577	0.72979
LOC728554	105.901	0.405983	0.294395	1.43044	0.152591	0.72979
SSFA2	560.793	0.307519	0.215279	1.43033	0.152624	0.72979
IRGQ	460.057	-0.266748	0.186426	-1.43032	0.152626	0.72979
GDF10	3.28367	0.180688	0.184109	1.43031	0.152627	0.72979
RAB34	53.4722	0.360436	0.278749	1.43	0.152717	0.729961
VSIG4	207.663	-0.431077	0.281522	-1.42985	0.15276	0.729961
ZNF576	35.3128	-0.428619	0.293075	-1.42974	0.152793	0.729961
CRAT	38.0701	0.375539	0.284806	1.42903	0.152996	0.730621
STRIP2	75.8977	-0.435004	0.294248	-1.42895	0.153017	0.730621
PDHA1	194.445	0.300166	0.210432	1.42793	0.153312	0.731819
NR5A1	3.80325	0.0656989	0.105256	1.42749	0.153438	0.731885
LOC100505812	50.1831	0.40619	0.290728	1.4274	0.153464	0.731885
PDCL3P4	19.8809	-0.41778	0.268266	-1.42719	0.153524	0.731885
LINC00032	1.52486	0.127082	0.14215	1.42715	0.153538
SBF1P1	1.06721	0.173141	0.162557	1.42708	0.153556
GABARAPL2	147.409	0.406597	0.293663	1.42701	0.153577	0.731885
IMMP2L	26.4784	0.391903	0.290948	1.42691	0.153605	0.731885
BDH1	44.0004	0.393214	0.291746	1.42691	0.153606	0.731885
POMGNT1	85.6006	0.404619	0.294486	1.42677	0.153647	0.731885
CLCNKA	2.24227	0.0934685	0.123856	1.42668	0.153672	0.731885
PET100	23.8049	0.409747	0.293346	1.42643	0.153744	0.731893
CLNS1A	311.286	0.366034	0.258039	1.42621	0.153809	0.731893
RNASE1	43.2285	0.305635	0.254147	1.42605	0.153855	0.731893
NBPF8	686.704	0.34768	0.24474	1.42597	0.153878	0.731893
MYNN	197.636	0.324744	0.228319	1.42553	0.154004	0.731893
ARPC1A	164.679	0.374577	0.264441	1.4254	0.15404	0.731893
TENC1	119.14	0.402963	0.287954	1.42518	0.154104	0.731893
TEX22	10.2152	0.324842	0.260981	1.42509	0.154131	0.731893
LOC100134822	367.695	-0.369801	0.258108	-1.42501	0.154155	0.731893
JUNB	541.078	-0.34175	0.239115	-1.42499	0.154161	0.731893
MED4-AS1	0.890547	0.203264	0.173914	1.42496	0.154169
ZNF551	154.792	0.296538	0.208283	1.42482	0.154209	0.731893
AACS	102.648	0.403342	0.288535	1.42473	0.154235	0.731893
CORIN	1.21458	0.287848	0.199554	1.42462	0.154268
KCNJ10	384.21	-0.429239	0.293641	-1.42459	0.154274	0.731893
CADPS2	53.8509	0.369425	0.283236	1.42457	0.154281	0.731893
LOC553103	4.88349	-0.354654	0.217027	-1.42414	0.154405	0.732098
LINC00472	30.7144	0.386243	0.289654	1.42383	0.154495	0.732098
UBA52	543.362	0.282025	0.198221	1.42376	0.154517	0.732098
FIS1	62.5181	0.40443	0.28976	1.42339	0.154623	0.732098
DRP2	14.8613	-0.423324	0.276516	-1.42334	0.154638	0.732098
ANKS1A	216.042	-0.280067	0.196662	-1.42333	0.154639	0.732098
NUP205	700.858	0.305653	0.215028	1.42333	0.154641	0.732098
LOC100506083	10.2769	0.288651	0.244132	1.42322	0.154672	0.732098
UBE2D2	452.712	0.295793	0.208117	1.42269	0.154825	0.732464
NTRK3	16.6138	0.27488	0.238608	1.42266	0.154836	0.732464
LOC102724601	1.91345	0.105672	0.130923	1.42251	0.154878
TDRD10	10.6039	0.23312	0.217705	1.42208	0.155002	0.732669
SELK	50.2737	0.402106	0.294299	1.42206	0.155008	0.732669
FOXB1	2.27697	0.144297	0.16164	1.42202	0.155021	0.732669
SKP1	468.932	0.234007	0.16462	1.42176	0.155096	0.732669
TAS2R50	15.6319	0.386289	0.288256	1.42154	0.155161	0.732669
CHRNA3	2.20861	0.207897	0.194302	1.42147	0.155181
ACSM3	8.07647	0.343039	0.26926	1.42142	0.155194	0.732669
HNRNPK	1541.59	0.220941	0.155486	1.42122	0.155252	0.732669
PTBP1	948.974	0.278725	0.196291	1.42102	0.15531	0.732669
KIAA2026	784.044	-0.323359	0.227098	-1.42101	0.155313	0.732669
PABPC1	4909.17	0.297855	0.209893	1.42101	0.155313	0.732669
TICAM1	101.298	0.404722	0.294037	1.42071	0.155402	0.732708
RHOA	1645.27	0.260142	0.183207	1.42066	0.155414	0.732708
AC006372.4	2.33498	0.0917424	0.122812	1.42054	0.155452	0.732708
SDK1	126.416	0.404212	0.29108	1.42034	0.155509	0.732771
C15orf38-AP3S2	40.3808	0.103022	0.137781	1.41987	0.155646	0.733093
LOC100129148	2.35415	0.290268	0.236355	1.41957	0.155733	0.733093
FAM162A	51.0729	-0.41831	0.289911	-1.41951	0.15575	0.733093
AC008697.1	10.7826	0.276156	0.238178	1.41951	0.155751	0.733093
COQ9	53.5866	0.403981	0.294421	1.41921	0.155839	0.733303
ELAC2	279.526	-0.320187	0.225304	-1.41888	0.155933	0.733541
LOC100287175	1.8373	0.108534	0.132502	1.41857	0.156023
NDUFAF6	38.2528	0.380915	0.287876	1.41851	0.156042	0.733697
LOC101930580	2.15556	0.204485	0.193537	1.41847	0.156054
TRMU	55.7691	0.404746	0.294215	1.41836	0.156086	0.733697
PPP1R16B	1182.83	0.313591	0.221572	1.4178	0.156248	0.733697
CD40LG	24.8831	0.358745	0.279264	1.41777	0.156259	0.733697
C19orf60	43.612	0.403007	0.294485	1.41741	0.156362	0.733697
DAD1	120.453	0.397402	0.284516	1.41737	0.156373	0.733697
S100A9	183.155	-0.432495	0.294047	-1.41714	0.156443	0.733697
TRA2B	827.631	0.29155	0.205969	1.41709	0.156456	0.733697
TRIM13	357.976	-0.318124	0.224111	-1.4169	0.156512	0.733697
CYB5B	428.578	0.278962	0.19701	1.4169	0.156513	0.733697
GOLGA8N	72.7978	0.384825	0.289948	1.41686	0.156524	0.733697
SLC7A5	509.498	-0.377414	0.264593	-1.41684	0.15653	0.733697
FGD5P1	4.13877	-0.335171	0.199446	-1.41683	0.156531	0.733697
MUS81	139.615	0.402891	0.290778	1.4163	0.156688	0.734226
TRPC5	1.03731	0.174372	0.163064	1.41617	0.156725
SLX1A-SULT1A3	67.5604	0.197464	0.19819	1.41613	0.156738	0.734257
UBE2G2	699.938	-0.238022	0.168079	-1.41578	0.15684	0.734395
EIF3K	186.181	0.391644	0.27998	1.41557	0.156901	0.734395
LOC101928803	6.12302	-0.356279	0.218029	-1.41552	0.156916	0.734395
PPIL2	208.083	0.380483	0.271069	1.41543	0.156941	0.734395
LIPC	1.44026	0.131445	0.144287	1.41493	0.15709
LOC101928527	27.8752	-0.43087	0.293836	-1.41474	0.157145	0.735142
SNHG3	770.422	-0.356012	0.25063	-1.4144	0.157244	0.735243
PCSK1	16.486	-0.395046	0.250124	-1.41437	0.157253	0.735243
OR51E1	2.19651	0.093433	0.123837	1.41428	0.157281
L3MBTL1	31.93	0.405216	0.293382	1.41403	0.157352	0.735358
MORF4L2	485.217	-0.295283	0.208601	-1.41399	0.157365	0.735358
EPM2AIP1	1079.6	-0.278426	0.196827	-1.41339	0.157543	0.735415
PMS2P5	209.094	0.306043	0.216784	1.41333	0.157557	0.735415
C1orf52	102.611	0.38531	0.275203	1.4133	0.157568	0.735415
C20orf112	277.242	-0.420572	0.291557	-1.41313	0.157618	0.735415
MGST3	45.4753	-0.428683	0.292505	-1.413	0.157656	0.735415
PPP3R1	603.878	0.28362	0.200902	1.41292	0.157678	0.735415
PPT2	41.1776	0.402895	0.293983	1.41258	0.157779	0.735415
IKZF1	2234.55	0.265229	0.187925	1.41229	0.157864	0.735415
TMEM74	2.346	0.186316	0.185221	1.41221	0.157888	0.735415
AP3S1	220.095	0.397307	0.285977	1.41216	0.157903	0.735415
RABL2B	98.1053	0.398959	0.287737	1.41202	0.157945	0.735415
S1PR2	225.41	0.399942	0.28912	1.41188	0.157986	0.735415
XYLT1	174.132	0.388274	0.278102	1.41182	0.158004	0.735415
USP15	900.626	0.315141	0.223607	1.41173	0.158029	0.735415
RHCG	1.07325	-0.2047	0.118839	-1.41166	0.15805
TMIE	2.26468	0.148296	0.161945	1.41161	0.158063	0.735415
TBC1D3C	34.4953	-0.152989	0.100896	-1.41158	0.158075	0.735415
RARRES3	127.168	0.399014	0.294438	1.41133	0.158148	0.735556
ATP2A2	1535.4	0.287958	0.204288	1.41109	0.158219	0.735679
FAM41C	12.7248	-0.414059	0.270121	-1.41063	0.158355	0.736109
PSMA3	162.931	0.388698	0.278624	1.41035	0.158435	0.736157
C17orf96	143.808	-0.386899	0.272177	-1.41024	0.158467	0.736157
LOC101930332	1.46986	0.128636	0.142921	1.41017	0.158489
LOC101927086	5.78451	-0.317662	0.187741	-1.41012	0.158505	0.736157
ZMYND8	382.039	0.361752	0.258033	1.40961	0.158655	0.736157
PRKRIR	423.644	0.313942	0.223146	1.40946	0.1587	0.736157
RHOV	3.14173	-0.222939	0.131071	-1.40918	0.158783	0.736157
LY9	114.563	0.394312	0.293726	1.4091	0.158805	0.736157
FPR2	85.042	-0.422409	0.278847	-1.40907	0.158815	0.736157
KDELR2	409.243	0.346434	0.246872	1.40869	0.158927	0.736157
CTSH	821.791	0.304096	0.216194	1.40869	0.158928	0.736157
VPS52	239.905	0.380718	0.272752	1.40864	0.158941	0.736157
DCTN1	332.843	0.29465	0.209338	1.4086	0.158954	0.736157
FLVCR2	166.862	-0.421819	0.292795	-1.40849	0.158985	0.736157
GLUL	4357.22	-0.383946	0.270412	-1.40831	0.159038	0.736157
FAM101B	158.591	-0.421154	0.29245	-1.40805	0.159117	0.736157
ERI3	48.1671	0.395039	0.2834	1.40802	0.159126	0.736157
LOC100505767	7.89813	0.374781	0.28367	1.40801	0.159128	0.736157
SLC27A3	60.9817	-0.429625	0.293644	-1.40794	0.15915	0.736157
LINC00324	11.9292	0.326713	0.263767	1.40724	0.159357	0.736206
MRPL42P5	6.51285	-0.381467	0.239523	-1.40723	0.159358	0.736206
LIX1L	365.602	0.289868	0.206177	1.40713	0.15939	0.736206
TOR1B	123.631	-0.314529	0.223382	-1.40704	0.159415	0.736206
MARCH8	252.244	0.389105	0.279994	1.40704	0.159415	0.736206
ALG13	776.455	0.307603	0.219009	1.40696	0.15944	0.736206
RET	6.58413	0.241343	0.220922	1.40686	0.15947	0.736206
NHLRC2	405.855	0.271096	0.192815	1.40666	0.159529	0.736206
SLC6A17	1.2988	-0.263182	0.155924	-1.40624	0.159654
ZNF530	42.3734	0.402364	0.293067	1.40607	0.159705	0.736206
CNTN4	12.0224	0.23088	0.216584	1.40606	0.159706	0.736206
LOC102724466	34.3908	0.378589	0.288441	1.40593	0.159744	0.736206
WTIP	9.96941	0.25234	0.227289	1.40589	0.159757	0.736206
G3BP1	2697.7	0.279008	0.198644	1.40589	0.159757	0.736206
HMG20A	268.949	0.384386	0.276428	1.40584	0.159772	0.736206
CIB2	15.8479	0.34964	0.277132	1.40544	0.159891	0.736553
DUSP4	548.327	-0.426626	0.294449	-1.40528	0.159939	0.736556
ZNF444	79.7206	0.400336	0.294232	1.40504	0.16001	0.736556
CDK8	86.2889	0.401151	0.29292	1.405	0.160022	0.736556
CHMP1B	180.377	-0.304469	0.216535	-1.40483	0.160072	0.736585
CAMK2A	4.36681	0.143641	0.163236	1.40448	0.160175	0.736668
APOBEC3D	227.4	-0.345291	0.245223	-1.40433	0.160219	0.736668
ZNF496	281.686	-0.354543	0.25142	-1.40417	0.160268	0.736668
SLC38A9	155.55	0.246389	0.175442	1.40387	0.160357	0.736668
MKLN1	1231.65	0.230804	0.164452	1.40379	0.160382	0.736668
ZNF417	326.095	0.247856	0.176678	1.40332	0.160522	0.736668
LOC101929500	100.915	0.394401	0.29403	1.40324	0.160544	0.736668
DEXI	75.1489	0.396646	0.287157	1.40281	0.160673	0.736668
MAP7D3	89.2311	0.400474	0.293429	1.40272	0.1607	0.736668
GXYLT1	390.925	-0.291703	0.207785	-1.40255	0.160752	0.736668
NAA16	280.441	-0.367904	0.260917	-1.40246	0.160777	0.736668
KLF8	127.414	0.400215	0.293223	1.40245	0.16078	0.736668
SPEF2	26.8266	0.321939	0.263806	1.40227	0.160836	0.736668
RPS12	819.218	0.382544	0.275815	1.40222	0.160849	0.736668
TMEM50A	331.122	-0.253096	0.180528	-1.40164	0.161023	0.736668
TEX41	26.1773	-0.415232	0.275044	-1.40136	0.161106	0.736668
ZCCHC3	164.852	0.378821	0.272738	1.40113	0.161175	0.736668
CCDC132	162.038	0.396375	0.288234	1.40067	0.161314	0.736668
NDE1	418.227	-0.244013	0.17421	-1.40029	0.161427	0.736668
RASL12	30.515	-0.427352	0.291305	-1.39998	0.16152	0.736668
PPP2R5A	291.266	0.377827	0.272314	1.39977	0.161583	0.736668
AGRN	174.92	-0.393487	0.278353	-1.39944	0.161681	0.736668
ERP27	16.6448	0.3695	0.284329	1.39931	0.161721	0.736668
LSM12	306.886	0.333533	0.239036	1.39911	0.16178	0.736668
LOC101928645	1.42319	0.13022	0.143698	1.39907	0.161791
LOC101929759	1.41319	0.130558	0.143868	1.39899	0.161817
C14orf93	41.0076	0.399259	0.294115	1.39898	0.161819	0.736668
SLC7A2	72.6649	0.386226	0.292077	1.39867	0.161912	0.736668
LOC102724372	2.12329	0.218729	0.203997	1.39864	0.161921
EMC6	23.5275	0.396497	0.29428	1.39838	0.161998	0.736668
CCNT1	594.649	0.263036	0.188228	1.39818	0.162059	0.736668
C16orf70	105.589	-0.337302	0.240661	-1.39813	0.162073	0.736668
CYP21A1P	2.68185	0.158807	0.170812	1.39808	0.162089	0.736668
PDK4	131.926	0.3496	0.277678	1.39769	0.162205	0.736668
LOC100507420	3.47159	0.100592	0.139164	1.39767	0.162212	0.736668
HLA-H	82.1413	0.397156	0.294475	1.39764	0.162222	0.736668
MAP4K2	147.373	0.385138	0.278691	1.39755	0.162247	0.736668
TMEM123	1672.29	0.378736	0.273794	1.39749	0.162265	0.736668
LOC102724733	28.6984	-0.421813	0.285317	-1.39722	0.162349	0.736668
SHC4	10.694	-0.39137	0.249257	-1.39708	0.162391	0.736668
STRA6	55.785	-0.408098	0.268624	-1.39662	0.162527	0.736668
LOC101929204	4.27416	-0.293892	0.174012	-1.39662	0.162528	0.736668
ABCA9	112.884	0.378399	0.289843	1.39651	0.162561	0.736668
VGLL3	226.764	-0.423663	0.286169	-1.39647	0.162574	0.736668
MGST2	18.359	0.393664	0.293543	1.39631	0.162622	0.736668
SNORA10	8.09712	0.338085	0.268727	1.39623	0.162646	0.736668
DNPH1	28.1253	0.380107	0.289247	1.39609	0.162689	0.736668
ATP5B	920.404	0.296254	0.212509	1.39588	0.162751	0.736668
THEMIS2	431.107	-0.343283	0.245065	-1.39578	0.162781	0.736668
CCNL2	958.717	0.248865	0.178382	1.39577	0.162785	0.736668
C12orf65	67.0566	-0.424626	0.293098	-1.39567	0.162812	0.736668
FIBP	87.6091	0.392018	0.293905	1.39563	0.162826	0.736668
DDX3X	2422.49	0.234559	0.168179	1.39515	0.162971	0.736668
NEU1	126.774	-0.368155	0.262305	-1.39512	0.162979	0.736668
LOC100505564	31.326	-0.408878	0.270051	-1.39508	0.162992	0.736668
IFFO1	205.974	-0.375429	0.267414	-1.39502	0.16301	0.736668
GET4	95.5861	0.39816	0.293295	1.39487	0.163055	0.736668
STK33	35.9976	-0.422876	0.29447	-1.39484	0.163065	0.736668
SSTR3	28.8792	-0.414955	0.276588	-1.39483	0.163068	0.736668
LGALS9	345.507	0.369133	0.266676	1.39482	0.16307	0.736668
FCN3	3.9771	0.123764	0.150357	1.39472	0.1631	0.736668
CTBS	181.517	-0.347585	0.248345	-1.39453	0.163156	0.736668
TSHR	22.9149	0.332764	0.26931	1.39452	0.16316	0.736668
PPP6R3	967.34	0.245659	0.17622	1.39447	0.163175	0.736668
LOC101927121	10.352	0.245415	0.224725	1.3944	0.163198	0.736668
GRM2	1.39681	0.132337	0.144703	1.39426	0.163238
MEX3C	345.635	0.386031	0.280488	1.39399	0.163321	0.736668
VAC14-AS1	3.05068	0.265099	0.228083	1.39398	0.163323	0.736668
PLXDC1	131.709	-0.42345	0.294482	-1.39397	0.163326	0.736668
BDKRB2	22.805	-0.404505	0.264651	-1.39365	0.163424	0.736668
HMCES	132.658	0.396318	0.294347	1.39364	0.163425	0.736668
PES1	142.459	0.397331	0.2937	1.39315	0.163574	0.736668
PARD3	42.7378	0.364135	0.283859	1.39288	0.163656	0.736668
OR10AD1	3.47445	-0.339019	0.208293	-1.39277	0.163689	0.736668
APLF	80.1661	-0.393584	0.279949	-1.39277	0.16369	0.736668
LOC389834	646.858	0.388192	0.28292	1.39265	0.163725	0.736668
EIF4A3	180.778	0.397101	0.293256	1.39264	0.163729	0.736668
TULP3	72.2382	-0.298819	0.214703	-1.3926	0.163741	0.736668
MRPS31	81.4562	0.382265	0.276803	1.39258	0.163748	0.736668
MRPS36	30.6446	0.39152	0.293344	1.39237	0.16381	0.736668
LOC100101148	6.12942	-0.391591	0.259238	-1.39225	0.163847	0.736668
SMG6	492.995	-0.338287	0.242276	-1.39221	0.163859	0.736668
LOC101929178	1.37654	0.131983	0.14456	1.39218	0.163868
RP1-257A7.4	27.3294	-0.424791	0.291956	-1.39216	0.163875	0.736668
LOC441242	9.3667	-0.40248	0.265418	-1.39213	0.163883	0.736668
TIFAB	49.4549	0.347961	0.27718	1.39197	0.163931	0.736668
OPA3	268.302	0.306947	0.220929	1.39189	0.163954	0.736668
PLEKHG7	44.3995	0.363433	0.283612	1.39162	0.164037	0.736668
TBL2	125.982	-0.320366	0.229791	-1.39146	0.164087	0.736668
PLCXD2	45.4537	-0.424453	0.292982	-1.39119	0.164169	0.736668
TAF12	55.8129	0.385796	0.280011	1.39114	0.164184	0.736668
SETD9	14.4717	-0.387071	0.249962	-1.3911	0.164194	0.736668
ZNF460	1086.35	-0.330872	0.237295	-1.39044	0.164394	0.736668
ZNF131	175.839	0.295956	0.213019	1.39019	0.164472	0.736668
LOC101928884	301.128	-0.416004	0.292672	-1.38985	0.164575	0.736668
C12orf45	34.6415	0.370209	0.286301	1.38962	0.164645	0.736668
ACPP	42.286	-0.407694	0.270655	-1.38948	0.164685	0.736668
AKR1A1	233.348	0.295151	0.212746	1.38932	0.164736	0.736668
COL8A2	65.1737	0.394344	0.294486	1.38906	0.164813	0.736668
MIAT	3594.25	-0.366701	0.262409	-1.38886	0.164876	0.736668
WDR1	967.299	0.244496	0.176113	1.38877	0.164904	0.736668
BRF1	149.341	-0.363568	0.261242	-1.38875	0.164908	0.736668
HOXC5	7.45074	-0.290255	0.172376	-1.38863	0.164946	0.736668
FAM171A1	62.2613	0.39526	0.290447	1.38855	0.16497	0.736668
MCRS1	140.15	-0.321979	0.231522	-1.38854	0.164972	0.736668
STOX2	29.9225	0.363692	0.284352	1.38853	0.164976	0.736668
RPS15AP10	54.9351	0.386924	0.281518	1.38845	0.165001	0.736668
UBLCP1	194.861	0.38088	0.277273	1.3883	0.165046	0.736668
LOC91450	23.2591	-0.407769	0.27055	-1.38809	0.165109	0.736668
CPQ	55.1207	0.382725	0.29195	1.38786	0.16518	0.736668
ZBTB41	246.478	0.280727	0.202367	1.38784	0.165185	0.736668
RPL21P44	38.1857	0.367955	0.285892	1.38765	0.165244	0.736668
LINC00599	7.29992	-0.25523	0.15141	-1.38751	0.165287	0.736668
DDIT3	33.2408	-0.42036	0.294443	-1.38735	0.165336	0.736668
LOC101929634	10.2902	-0.350011	0.21768	-1.38711	0.165408	0.736668
RBM48	140.13	0.284091	0.204973	1.38706	0.165423	0.736668
LUCAT1	6.86465	0.155463	0.17197	1.38704	0.165429	0.736668
GOLGA7	147.831	0.329879	0.238286	1.38699	0.165445	0.736668
RNF169	745.503	-0.234277	0.168888	-1.38679	0.165505	0.736668
PLCG2	1141.21	0.32798	0.237221	1.38664	0.165551	0.736668
LOC728769	61.5435	-0.400682	0.285302	-1.38654	0.165581	0.736668
PLAUR	130.959	-0.422696	0.290006	-1.38651	0.165591	0.736668
BAG1	188.213	-0.285688	0.205916	-1.3865	0.165594	0.736668
MYL12B	432.849	0.318703	0.230331	1.38647	0.165604	0.736668
RP11-133O22.6	5.96162	0.316324	0.259145	1.38645	0.165608	0.736668
ZNF780B	669.847	0.289316	0.20895	1.38641	0.165621	0.736668
RP11-43N5.1	1.83895	0.169851	0.1769	1.38641	0.165622
KLHL24	677.204	0.317967	0.229901	1.38616	0.165697	0.736668
METTL2A	83.1265	-0.384761	0.275263	-1.38601	0.165743	0.736668
SHF	12.0925	-0.363689	0.228992	-1.38587	0.165787	0.736668
SOX9	22.581	0.241578	0.223947	1.38571	0.165837	0.736668
MBNL2	312.194	0.317912	0.229895	1.38566	0.165852	0.736668
MS4A2	9.66533	0.229696	0.216395	1.38564	0.165857	0.736668
TSTD1	23.6924	0.370048	0.286551	1.3856	0.165868	0.736668
VASH1	283.734	0.374553	0.273428	1.38552	0.165892	0.736668
C9orf142	36.7365	-0.422274	0.29123	-1.3854	0.165929	0.736668
ZFHX2	73.0887	-0.414201	0.293072	-1.38518	0.165997	0.736668
CYB5D1	107.776	-0.38416	0.275006	-1.38514	0.16601	0.736668
FZD8	4.26934	0.212143	0.204422	1.38509	0.166024	0.736668
KIAA1430	374.025	0.304305	0.220009	1.38505	0.166036	0.736668
RPL7	2581.69	0.364663	0.265246	1.38503	0.166045	0.736668
C1QC	761.422	-0.418035	0.293955	-1.38496	0.166065	0.736668
NT5DC1	160.402	0.347251	0.252285	1.38494	0.166071	0.736668
KPTN	11.0309	0.352483	0.277203	1.38456	0.166188	0.736993
GMDS-AS1	11.1708	0.30969	0.257844	1.38395	0.166375	0.737371
PWP1	125.351	0.319217	0.230925	1.38389	0.166393	0.737371
MIR210HG	35.4382	-0.409199	0.27242	-1.38385	0.166404	0.737371
MATN3	1.72055	0.107848	0.132138	1.38385	0.166405
RP11-314C16.1	2.43215	0.183616	0.184544	1.38326	0.166587	0.737876
ZFP92	46.6311	0.369762	0.287292	1.38319	0.166606	0.737876
LNPEP	1030.91	0.360502	0.262421	1.38296	0.166676	0.737994
HECW1	1.65131	0.111762	0.134268	1.38284	0.166713
POU2F3	9.53575	-0.186446	0.117309	-1.38273	0.166746	0.738111
UNC45A	133.27	0.377107	0.275434	1.38254	0.166805	0.738175
TUBGCP3	255.014	0.314785	0.228184	1.38223	0.166901	0.738408
LARS2-AS1	1.46515	0.127543	0.142431	1.38184	0.16702
SMG8	101.898	0.393424	0.2943	1.38174	0.16705	0.738509
KCTD21	85.3261	-0.381626	0.274307	-1.38164	0.167082	0.738509
EIF6	92.9936	0.394194	0.291553	1.38162	0.167088	0.738509
DISC2	3.68627	0.221387	0.209242	1.38148	0.167131	0.738509
DPP3	144.342	-0.327302	0.236592	-1.38118	0.167223	0.738509
MID1IP1	99.9005	-0.358284	0.25825	-1.38118	0.167224	0.738509
AC003665.1	11.6837	0.333147	0.270706	1.38116	0.16723	0.738509
ZNF718	130.145	0.383941	0.292951	1.3808	0.167341	0.738623
PXK	310.151	0.384667	0.282547	1.38071	0.167369	0.738623
LOC653513	34.4076	-0.380312	0.244776	-1.38055	0.167417	0.738623
INHBB	12.1799	-0.40206	0.267558	-1.38025	0.16751	0.738623
HADHA	489.586	0.26195	0.18989	1.38017	0.167534	0.738623
LOC101929072	14.6826	-0.406003	0.274747	-1.38017	0.167536	0.738623
BCORP1	9.80783	0.168734	0.181617	1.38	0.167586	0.738623
FASTKD5	148.376	0.243587	0.176506	1.3797	0.167679	0.738623
NOLC1	467.174	0.378712	0.277702	1.37956	0.167721	0.738623
UBE2Q2L	2.1838	0.0910759	0.122407	1.37956	0.167721
NAA30	206.331	0.375754	0.275036	1.37929	0.167806	0.738623
AMFR	360.056	0.390906	0.289238	1.37923	0.167822	0.738623
HNMT	145.947	-0.398964	0.285985	-1.37915	0.167849	0.738623
FMO3	4.4201	0.270219	0.236072	1.37913	0.167855	0.738623
CCNC	315.6	0.372529	0.272579	1.37908	0.167869	0.738623
FLJ38668	13.5744	-0.402231	0.267649	-1.37882	0.167951	0.738794
KCNV2	2.86624	-0.290903	0.17348	-1.37844	0.168068	0.73896
TMEM51	60.5639	-0.418717	0.294412	-1.37838	0.168085	0.73896
LOC101929787	11.6192	-0.408676	0.276918	-1.37827	0.168121	0.73896
LINC00960	4.00585	0.188285	0.190886	1.37812	0.168166	0.738967
NCOA5	230.159	0.30214	0.219561	1.3778	0.168266	0.739215
FRMD4A	274.374	0.336896	0.245476	1.37743	0.168381	0.739333
EPHA3	49.9924	-0.407524	0.274133	-1.37743	0.168381	0.739333
PIR	12.5764	0.322149	0.264723	1.37728	0.168427	0.739342
TMEM45B	1.38196	-0.261464	0.158695	-1.37718	0.168456
MS4A7	323.41	-0.414868	0.293754	-1.37695	0.168528	0.739475
COL9A2	129.968	-0.420058	0.292439	-1.3769	0.168544	0.739475
SETBP1	501.062	0.326045	0.237511	1.3765	0.168666	0.739646
ING4	53.3233	0.372681	0.289134	1.37649	0.168671	0.739646
LINC00563	1.68709	0.108727	0.132624	1.37635	0.168712
HSD17B7P2	27.5077	-0.405924	0.272171	-1.37616	0.168773	0.739738
VPS45	158.667	0.370573	0.271409	1.37593	0.168842	0.739738
BAZ2A	1492.05	-0.205746	0.149517	-1.3759	0.168853	0.739738
CD300LF	70.7036	-0.4196	0.292717	-1.37583	0.168874	0.739738
SASH1	246.074	-0.392694	0.281991	-1.37571	0.168911	0.739738
AP000688.14	1.75663	0.176663	0.178235	1.37526	0.169052
COMMD8	54.9856	0.3934	0.292672	1.37517	0.169078	0.740138
MID1	69.2585	-0.417688	0.289599	-1.37513	0.16909	0.740138
TARS2	107.011	0.370207	0.2713	1.37457	0.169265	0.740151
OVOS	29.1205	0.265857	0.238063	1.37456	0.169267	0.740151
MYBL1	129.692	0.390996	0.293964	1.37426	0.16936	0.740151
LOC101927897	2.61985	0.211816	0.201787	1.37403	0.169432	0.740151
PBDC1	75.5118	0.389509	0.287988	1.3739	0.169474	0.740151
WDR66	19.7703	0.282462	0.246372	1.37371	0.169533	0.740151
LOC102724348	32.5203	0.356705	0.282675	1.37367	0.169544	0.740151
SUV39H1	68.3687	0.391918	0.291215	1.37339	0.169632	0.740151
NPY5R	1.43462	0.123947	0.140615	1.3732	0.169691
PSMD9	83.153	-0.323842	0.235596	-1.37311	0.169718	0.740151
EIF3H	569.495	0.345531	0.252838	1.37305	0.169738	0.740151
GNL3L	1147.67	0.238404	0.173706	1.37298	0.16976	0.740151
VPS33B	77.7839	0.391964	0.291576	1.37297	0.169761	0.740151
C16orf95	4.59952	0.299771	0.250963	1.37275	0.169829	0.740151
RBMS3	155.124	0.368115	0.270288	1.37275	0.16983	0.740151
TBC1D10A	59.8818	0.382137	0.292847	1.37254	0.169895	0.740151
BLZF1	92.8471	-0.365805	0.265271	-1.37249	0.169912	0.740151
PANK2	251.345	-0.24994	0.182056	-1.37244	0.169927	0.740151
RPS10	668.726	0.390131	0.29087	1.37237	0.169948	0.740151
NDUFC2	99.3636	0.391677	0.292857	1.37212	0.170026	0.740151
LOC643770	1.38581	0.127358	0.142315	1.37205	0.170047
SCUBE1	1.6843	0.107869	0.13215	1.372	0.170064
TRANK1	1280.67	0.331575	0.24251	1.37199	0.170068	0.740151
MBTD1	335.619	0.217925	0.158865	1.37186	0.170108	0.740151
ETHE1	31.8315	0.39212	0.294448	1.3717	0.170156	0.740151
CSAG1	3.9038	0.059376	0.100387	1.37163	0.170178	0.740151
UHRF1BP1	627.764	0.269853	0.196885	1.37159	0.170192	0.740151
PGLS	69.2362	0.391918	0.294037	1.37155	0.170203	0.740151
EDF1	108.524	-0.316952	0.230947	-1.37145	0.170234	0.740151
USP20	203.01	0.388195	0.288352	1.37103	0.170366	0.740534
BRMS1L	25.3059	0.377258	0.290423	1.37018	0.17063	0.74129
SHISA9	8.69759	-0.393483	0.262337	-1.36994	0.170707	0.74129
GBP2	983.157	-0.342121	0.248746	-1.36993	0.17071	0.74129
AMD1	791.429	0.59094	0.234913	1.36977	0.170758	0.74129
FERMT2	81.1757	0.388936	0.294484	1.36962	0.170805	0.74129
KIF20A	73.291	0.387997	0.294437	1.36959	0.170815	0.74129
LENG9	23.0481	-0.413216	0.294374	-1.3694	0.170876	0.74129
LOC101929887	3.2474	0.211272	0.203614	1.36935	0.170891	0.74129
ZC3H14	294.36	0.235217	0.171876	1.36849	0.171157	0.741527
C3	1088.81	0.384172	0.294025	1.36847	0.171164	0.741527
BIN1	100.32	0.382626	0.283408	1.36846	0.171168	0.741527
PGM2	146.534	0.375488	0.277176	1.36836	0.171199	0.741527
PNPLA2	133.466	0.374376	0.276049	1.36816	0.171263	0.741527
FGF18	1.41299	0.12457	0.140926	1.36783	0.171364
ARPC2	1698.3	0.28856	0.21125	1.36779	0.171379	0.741527
LOC101929409	19.8886	-0.41199	0.285157	-1.36763	0.171426	0.741527
SSBP1	142.451	0.388342	0.289729	1.36731	0.171529	0.741527
KLHL11	65.7876	0.391009	0.293546	1.36728	0.171538	0.741527
GYS1	292.104	-0.307572	0.224743	-1.36669	0.171722	0.741527
RSBN1L	223.671	0.372314	0.275025	1.36663	0.171741	0.741527
ALG8	81.1879	0.389598	0.294228	1.36653	0.171774	0.741527
HHEX	83.4563	0.388433	0.294462	1.36635	0.171831	0.741527
RPS15	481.079	0.299959	0.219863	1.36629	0.171847	0.741527
HMGA1	1137.15	0.3772	0.279569	1.3662	0.171875	0.741527
NECAB3	17.9613	0.363582	0.285243	1.3662	0.171876	0.741527
NME9	12.4606	-0.411679	0.287341	-1.36604	0.171927	0.741527
SPAG16	58.486	0.388267	0.294486	1.36601	0.171936	0.741527
CWC27	132.646	-0.391967	0.283576	-1.36585	0.171987	0.741527
KIAA1328	63.8719	0.382032	0.283379	1.36563	0.172056	0.741527
B3GNT9	55.4029	-0.412188	0.294433	-1.36543	0.172119	0.741527
RAPGEF5	239.191	0.382208	0.284229	1.36534	0.172145	0.741527
LOC101929519	11.6429	-0.405938	0.277945	-1.3652	0.17219	0.741527
NMNAT2	8.12047	0.351999	0.279117	1.3652	0.172192	0.741527
RP11-983P16.4	15.9865	0.32859	0.269458	1.36509	0.172226	0.741527
BRD9	204.771	-0.28867	0.211288	-1.36501	0.172248	0.741527
LOC93622	34.8533	0.383803	0.293594	1.36475	0.172332	0.741527
MRPS22	47.0321	0.388366	0.289117	1.36466	0.17236	0.741527
LOC100133331	150.269	-0.415715	0.294177	-1.36465	0.172362	0.741527
PUF60	144.649	0.279031	0.204536	1.36454	0.172397	0.741527
FBXO3	112.109	0.389163	0.291852	1.36448	0.172415	0.741527
AC004893.11	66.7654	0.38878	0.290521	1.36447	0.172419	0.741527
UBTF	451.352	0.315404	0.231702	1.36422	0.172497	0.741527
RNMT	488.859	-0.216817	0.158928	-1.36413	0.172527	0.741527
SCAND3	11.2689	-0.351759	0.224024	-1.36382	0.172624	0.741527
KMT2B	615.306	-0.243272	0.178311	-1.36382	0.172624	0.741527
GALNT16	19.2506	0.325873	0.268711	1.36368	0.172667	0.741527
RBX1	79.014	0.389267	0.294147	1.36367	0.17267	0.741527
CENPH	64.4388	0.38839	0.294468	1.36357	0.172703	0.741527
CDK9	265.813	-0.282705	0.207222	-1.36309	0.172854	0.741527
ARFGEF2	935.107	0.245738	0.180367	1.36308	0.172858	0.741527
FAM157B	1.88511	0.122126	0.145083	1.36304	0.172869
LOC441155	24.9095	0.384437	0.293789	1.363	0.172882	0.741527
LOC646976	30.1272	0.278439	0.245901	1.36271	0.172974	0.741527
GTSF1L	7.50893	0.239307	0.222086	1.36271	0.172975	0.741527
FBXO33	193.893	0.349515	0.2577	1.36267	0.172988	0.741527
CCDC28A	54.2219	0.389928	0.291894	1.36242	0.173066	0.741527
SHROOM4	73.9451	0.389207	0.292979	1.36239	0.173073	0.741527
IFIT5	205.085	0.349066	0.257478	1.3623	0.173102	0.741527
HAUS1	43.6907	0.386151	0.294424	1.36203	0.173189	0.741527
IGHMBP2	152.269	-0.339783	0.248863	-1.36193	0.17322	0.741527
EGFL7	59.8457	0.383412	0.293909	1.36192	0.173223	0.741527
CAMLG	86.2655	0.380162	0.282803	1.36172	0.173287	0.741527
CDCA8	123.869	0.385616	0.294461	1.36122	0.173443	0.741527
RBM39	2300.11	0.175145	0.128675	1.36119	0.173452	0.741527
ZC3H7B	489.23	0.246042	0.180845	1.36098	0.17352	0.741527
ZNF709	60.1865	0.389342	0.292444	1.36096	0.173526	0.741527
KLHL7	69.7678	0.388029	0.294121	1.36077	0.173585	0.741527
TRPA1	21.2217	0.292015	0.252142	1.36072	0.173604	0.741527
LOC102724250	110.117	0.386807	0.289883	1.36071	0.173606	0.741527
LOC154761	185.798	-0.325542	0.238662	-1.36062	0.173633	0.741527
GTF2E1	119.993	0.388317	0.293876	1.36051	0.173669	0.741527
MCM9	212.985	0.365798	0.271023	1.3605	0.173671	0.741527
HSPB1	198.482	-0.413512	0.294476	-1.36019	0.173769	0.741653
TRIM29	4.21165	0.11793	0.147551	1.36013	0.173788	0.741653
CTGLF12P	5.15133	0.190405	0.193854	1.35984	0.173879	0.741844
SPTY2D1	309.156	-0.321608	0.235918	-1.35971	0.17392	0.741844
AGAP7	12.3563	-0.312387	0.19232	-1.35954	0.173975	0.74189
METTL6	134.999	-0.329149	0.241763	-1.35917	0.174094	0.742104
NPTN-IT1	154.548	-0.348381	0.255208	-1.35901	0.174142	0.742104
C14orf166	239.489	0.386212	0.290303	1.35893	0.17417	0.742104
FAM156B	429.344	0.377125	0.281225	1.35883	0.174201	0.742104
MESP1	1.35187	0.127978	0.142618	1.35873	0.174231
SH3RF1	103.105	0.387642	0.294079	1.35868	0.174248	0.742116
SOCS3	691.094	-0.364872	0.266813	-1.35818	0.174407	0.742603
BLOC1S3	57.2684	0.385478	0.294441	1.35772	0.174554	0.742984
EGR3	155.689	-0.378682	0.276508	-1.35741	0.174651	0.742984
NRL	16.2637	0.358398	0.283595	1.35735	0.174671	0.742984
SLAMF7	1293.14	-0.402755	0.291	-1.3573	0.174686	0.742984
DARC	48.1687	0.346822	0.280002	1.35721	0.174716	0.742984
CPNE5	175.251	0.350411	0.282191	1.35692	0.174807	0.743183
HSD17B13	1.3559	0.164307	0.166181	1.35652	0.174934
RPL10A	1027.05	0.293651	0.216839	1.35632	0.174996	0.743515
LOC101928714	22.6156	0.314853	0.264867	1.35604	0.175086	0.743515
RBM15	527.983	-0.305496	0.224854	-1.35604	0.175087	0.743515
GAS5	201.246	0.38209	0.294217	1.35603	0.175091	0.743515
RCAN3	167.047	0.376635	0.281273	1.35588	0.175136	0.743515
USP30	40.2327	0.388287	0.291918	1.35584	0.175149	0.743515
ANKLE1	72.6583	-0.402514	0.291483	-1.35559	0.175229	0.743668
RPL29	920.938	0.323183	0.2392	1.3551	0.175386	0.744143
TNFSF15	123.99	-0.413279	0.292832	-1.3549	0.17545	0.744217
CCDC18	191.947	-0.351739	0.258401	-1.35472	0.175507	0.744217
FAM219A	167.016	-0.295271	0.217787	-1.35456	0.175557	0.744217
NFYC	193.523	0.336317	0.24908	1.35449	0.175579	0.744217
COX5A	127.582	0.38655	0.293808	1.3543	0.17564	0.744285
EPHB6	31.965	0.376404	0.292234	1.35416	0.175685	0.744289
CD160	14.1157	0.275928	0.244294	1.3539	0.175767	0.744452
FBXO28	319.47	0.24347	0.179906	1.35361	0.175862	0.744667
LOC102723483	1.37923	0.123974	0.140635	1.35355	0.17588
C1orf131	42.1046	0.383976	0.294337	1.35333	0.17595	0.744853
IQGAP1	2534.02	-0.18757	0.138603	-1.35314	0.176011	0.744923
APEX1	254.05	0.37522	0.280991	1.35258	0.176191	0.745365
KAT5	84.7929	0.365805	0.272149	1.35254	0.176204	0.745365
COPG2IT1	8.40949	0.244504	0.226691	1.35235	0.176265	0.745436
TUBA3FP	2.74433	0.196027	0.196182	1.35198	0.176382	0.745462
COX6C	113.037	0.367032	0.273666	1.35185	0.176423	0.745462
LOC101928062	5.63179	0.277	0.243792	1.35178	0.176447	0.745462
PCDHGA8	35.8198	0.304438	0.260373	1.35166	0.176483	0.745462
TRAT1	87.6251	0.381476	0.294204	1.35164	0.176492	0.745462
CACNA2D2	6.09843	0.289963	0.248796	1.3513	0.176599	0.745728
RWDD2B	63.4033	0.384282	0.289156	1.35111	0.176662	0.74576
GUSBP5	12.6956	0.311884	0.262696	1.351	0.176695	0.74576
UBQLN4	237.057	0.378041	0.284018	1.35061	0.17682	0.7461
LOC441124	19.7408	-0.394102	0.268398	-1.35002	0.17701	0.746167
TMEM39A	311.72	-0.30587	0.226156	-1.34987	0.177059	0.746167
ASUN	156.945	-0.369367	0.271594	-1.34985	0.177063	0.746167
SARS2	44.9746	0.379706	0.293871	1.34981	0.177077	0.746167
WASH3P	33.5166	0.347241	0.280583	1.34975	0.177096	0.746167
CASS4	37.1553	0.365264	0.288493	1.34974	0.177101	0.746167
ARSB	310.225	-0.347569	0.256615	-1.34945	0.177193	0.746213
CSMD2	28.2233	0.275883	0.245366	1.34936	0.17722	0.746213
NAPEPLD	169.512	0.364675	0.272579	1.34929	0.177244	0.746213
UFM1	632.955	-0.228468	0.169309	-1.34906	0.177319	0.746294
NXPH3	2.47836	-0.350906	0.227175	-1.34895	0.177352	0.746294
ZNF239	14.2988	0.338712	0.275477	1.34854	0.177486	0.746585
VPS26A	210.694	0.25188	0.186796	1.34843	0.177519	0.746585
DHRS12	35.2856	-0.405016	0.294292	-1.34782	0.177716	0.746585
PPP1R11	253.75	-0.257494	0.190966	-1.34768	0.177761	0.746585
LOC102723539	4.72564	-0.332053	0.210957	-1.34767	0.177764	0.746585
DDX6	2228.79	0.210961	0.156571	1.34765	0.177771	0.746585
LOC101929138	9.59387	0.213624	0.21017	1.34762	0.177781	0.746585
PRF1	408.583	-0.407128	0.294139	-1.34755	0.177804	0.746585
RP11-96P7.1	13.3745	-0.303752	0.187993	-1.34724	0.177903	0.746585
CA11	7.90127	0.304281	0.257424	1.34715	0.177932	0.746585
LOC101928139	68.067	-0.374523	0.275895	-1.34704	0.177966	0.746585
CHCHD5	8.89263	0.337349	0.27455	1.34703	0.17797	0.746585
ZMPSTE24	230.576	0.286471	0.212884	1.34695	0.177996	0.746585
ATF5	322.353	-0.357713	0.263999	-1.34679	0.178049	0.746603
LOC101927066	4.47162	-0.287497	0.176988	-1.34642	0.178168	0.746603
PDLIM7	98.4165	-0.376857	0.278276	-1.34638	0.178181	0.746603
BRE	165.991	-0.274227	0.203598	-1.34615	0.178254	0.746603
LOC100507351	1.6417	0.106048	0.131153	1.34586	0.178347
FOXD4L6	1.646	0.105825	0.131028	1.34565	0.178415
KMT2A	3548.69	-0.237157	0.176194	-1.34543	0.178487	0.746603
RPS7	1477.85	0.338954	0.253151	1.34535	0.178512	0.746603
TRIM52	111.997	0.384122	0.293401	1.34514	0.178581	0.746603
MTF2	366.087	0.371399	0.279354	1.34511	0.178589	0.746603
LOC101929313	2.95339	0.137418	0.159331	1.34506	0.178606	0.746603
C19orf25	109.951	-0.316544	0.235026	-1.34498	0.17863	0.746603
LOC102724273	10.4266	-0.383127	0.259462	-1.34496	0.178638	0.746603
MFSD7	51.1334	-0.409181	0.293088	-1.34486	0.178672	0.746603
SLC35E4	20.6944	-0.382188	0.256928	-1.34481	0.178687	0.746603
LOC101928464	20.3873	0.358052	0.285172	1.34473	0.178714	0.746603
FAM85A	15.5785	0.226085	0.217887	1.34468	0.178729	0.746603
DBH-AS1	53.5386	0.327351	0.272215	1.34455	0.17877	0.746603
SMCR5	13.5313	-0.378292	0.255728	-1.34452	0.178779	0.746603
APLP1	4.45322	0.18803	0.193233	1.34447	0.178797	0.746603
ESRRB	1.30192	0.128351	0.142808	1.3443	0.178853
CD53	1128.39	0.323806	0.241721	1.34386	0.178992	0.747046
CNTN1	6.33173	0.263645	0.236494	1.34359	0.17908	0.747046
MRPS27	302.604	0.314007	0.234239	1.34354	0.179098	0.747046
RALGPS1	86.6963	-0.39211	0.287955	-1.34344	0.179128	0.747046
PAFAH1B1	1381.74	0.215113	0.160159	1.34338	0.17915	0.747046
ACBD4	65.0267	-0.35988	0.266895	-1.34332	0.179169	0.747046
SPSB1	85.2584	0.380569	0.294432	1.34306	0.179254	0.747217
C2orf16	1.62248	0.174239	0.183436	1.34284	0.179323
FAM166A	1.36839	-0.253996	0.157829	-1.34255	0.179418
ARHGAP1	357.21	0.243035	0.181105	1.34236	0.179478	0.747966
LOC101927249	1.60678	0.106976	0.131672	1.34201	0.179593
LOC102723717	22.1005	-0.401902	0.282962	-1.34194	0.179616	0.748212
TMEM5	61.2051	-0.399714	0.292484	-1.34165	0.179711	0.748212
RALGPS2	713.941	0.381185	0.290303	1.3416	0.179724	0.748212
PARVG	203.618	0.382076	0.291196	1.34155	0.179743	0.748212
RP11-761I4.3	4.33941	0.189537	0.193007	1.34143	0.179782	0.748212
C4orf27	27.6453	0.382737	0.294444	1.34094	0.17994	0.748212
RAB20	64.719	-0.368494	0.272926	-1.34089	0.179956	0.748212
PPP6R2	386.551	0.367564	0.277041	1.34076	0.18	0.748212
AQP1	119.253	0.364011	0.289506	1.34074	0.180004	0.748212
SLC22A23	185.657	-0.391343	0.28758	-1.34071	0.180014	0.748212
PITRM1-AS1	23.3544	-0.407839	0.291363	-1.34056	0.180063	0.748212
FLJ42393	57.6016	-0.40698	0.288705	-1.34042	0.180109	0.748212
KCNQ5-IT1	3.74445	0.258941	0.230649	1.34007	0.180222	0.748212
MTCH1	505.015	0.306281	0.229041	1.33981	0.180306	0.748212
PCMTD1	556.8	0.373223	0.282373	1.33977	0.18032	0.748212
CES1P1	2.44908	0.077479	0.113642	1.33965	0.180358	0.748212
TIMM17A	145.351	0.376774	0.285535	1.3396	0.180377	0.748212
C6orf229	1.11167	0.146785	0.151482	1.33957	0.180386
CYS1	9.37715	-0.314743	0.198408	-1.33945	0.180424	0.748212
BNC1	1.80577	0.162797	0.169333	1.33937	0.18045
LOC100289230	72.7892	0.379131	0.287567	1.33932	0.180467	0.748212
LRRC4	42.9268	-0.401664	0.293246	-1.33924	0.180493	0.748212
SRRM5	8.02324	-0.367424	0.245758	-1.3392	0.180506	0.748212
STARD7	1248.41	0.315144	0.235968	1.33918	0.180513	0.748212
ACTN2	1.35891	0.122993	0.140147	1.33903	0.180559
ZBTB20-AS1	3.50572	0.277651	0.240171	1.33866	0.180683	0.748688
EDN3	1.57485	0.107598	0.131997	1.33861	0.180699
CMAHP	292.408	-0.39126	0.287793	-1.33855	0.180716	0.748688
PPP1R12B	743.694	0.372343	0.282022	1.33825	0.180815	0.748914
MPC1	93.2433	0.3819	0.292089	1.33755	0.181042	0.749379
LOC101929385	509.279	-0.345036	0.256842	-1.33743	0.181081	0.749379
EDNRB	43.5312	0.383122	0.293959	1.33743	0.181081	0.749379
SLC25A28	382.79	-0.327001	0.243754	-1.33736	0.181105	0.749379
NDUFB1	40.4358	0.381423	0.294476	1.3366	0.181352	0.74987
MCTS1	407.012	0.35947	0.271239	1.33649	0.181389	0.74987
LOC285095	4.32393	-0.345203	0.226995	-1.33642	0.181412	0.74987
ONECUT2	21.9845	-0.326156	0.209459	-1.33641	0.181414	0.74987
TBL1X	243.73	0.354721	0.267514	1.33605	0.181534	0.74987
HDAC7	618.581	0.236077	0.176774	1.33589	0.181586	0.74987
ULBP3	3.6624	0.255844	0.23134	1.33516	0.181823	0.74987
FOXF1	17.6281	0.34124	0.278641	1.33511	0.18184	0.74987
C2orf40	1.07038	-0.193198	0.119004	-1.33505	0.181859
SEPHS2	330.06	0.365738	0.276763	1.33505	0.18186	0.74987
LOC101928059	4.68108	0.318605	0.262924	1.33472	0.181967	0.74987
SLC29A4	1.6087	0.180626	0.180154	1.33471	0.181971
E2F3	331.324	0.289044	0.216842	1.33453	0.182031	0.74987
SEC13	141.934	0.380551	0.294221	1.33448	0.182047	0.74987
KCTD10	290.633	0.359485	0.271666	1.3343	0.182104	0.74987
MMAB	34.6151	0.379085	0.294349	1.33421	0.182133	0.74987
RNA5S1	2.89663	-0.364196	0.251978	-1.3342	0.182138	0.74987
TIMM10B	421.616	-0.299555	0.224187	-1.33408	0.182177	0.74987
USF1	150.399	0.380832	0.293531	1.33395	0.18222	0.74987
PTPRG-AS1	3.50342	0.175823	0.186286	1.33359	0.182339	0.74987
MAGI3	88.1252	-0.325722	0.24381	-1.33343	0.18239	0.74987
LOC101928728	20.9823	0.384781	0.293356	1.33343	0.18239	0.74987
IQCK	20.4497	0.356784	0.285737	1.3333	0.182434	0.74987
ITPK1	232.27	-0.295535	0.221376	-1.33321	0.182464	0.74987
LOC101927837	21.9471	0.365216	0.289309	1.33317	0.182477	0.74987
UBAC2-AS1	7.70579	0.321562	0.267464	1.33312	0.182492	0.74987
PODNL1	1.3171	0.131406	0.144144	1.33308	0.182506
RMND5B	101.236	-0.332444	0.248904	-1.33263	0.182654	0.74987
GUCA1B	24.6947	-0.403605	0.290993	-1.3326	0.182662	0.74987
SLC6A4	3.54327	-0.311868	0.20074	-1.33259	0.182667	0.74987
LOC101929060	58.6131	-0.400272	0.293722	-1.33243	0.18272	0.74987
NS3BP	59.0558	-0.405717	0.292818	-1.33227	0.18277	0.74987
RASAL3	348.05	-0.325973	0.243884	-1.33205	0.182844	0.74987
SKOR1	2.39422	-0.278966	0.172265	-1.332	0.182859	0.74987
UBA1	1322.59	0.245998	0.184788	1.33199	0.182864	0.74987
KLRC4-KLRK1	25.115	0.19581	0.201155	1.33153	0.183015	0.74987
HSPB11	54.4092	0.380702	0.294169	1.33152	0.183018	0.74987
PQLC2	34.2159	0.368269	0.291247	1.3315	0.183024	0.74987
MED7	64.4296	0.370777	0.281359	1.33112	0.183148	0.74987
CSF2	1.94399	0.0899992	0.121749	1.331	0.183189
MEST	42.4475	0.355072	0.286667	1.33092	0.183214	0.74987
ANKRD26	278.172	-0.340458	0.254729	-1.33086	0.183237	0.74987
CARD16	47.5856	-0.401827	0.294266	-1.33078	0.183263	0.74987
LOC101929396	68.1403	-0.403774	0.28935	-1.33075	0.183272	0.74987
LOC101928240	9.70725	0.36467	0.287236	1.33068	0.183296	0.74987
TNFRSF11B	21.3034	0.263389	0.239815	1.33044	0.183372	0.74987
TECPR2	189.688	-0.347201	0.259754	-1.33024	0.183439	0.74987
KDM4C	606.638	-0.271986	0.204291	-1.33021	0.183449	0.74987
SF1	1209.12	0.217796	0.163775	1.33012	0.183478	0.74987
IKBKE	252.509	0.346739	0.262179	1.33002	0.183513	0.74987
GPR65	259.119	-0.356469	0.266288	-1.33001	0.183517	0.74987
PFKL	303.98	0.321431	0.242358	1.3298	0.183584	0.74987
PFKFB4	90.2367	-0.405086	0.292682	-1.32974	0.183602	0.74987
BBS7	79.376	-0.326132	0.24483	-1.32961	0.183646	0.74987
LINC01108	6.69461	-0.319683	0.204593	-1.32958	0.183657	0.74987
CCNO	2.12723	-0.206847	0.127543	-1.32954	0.18367
MAP9	81.5674	-0.397895	0.292806	-1.32953	0.183672	0.74987
AMT	48.1546	0.377365	0.294357	1.32946	0.183695	0.74987
BARX2	2.8677	0.155373	0.171727	1.32943	0.183705	0.74987
TRIM16	59.116	0.368974	0.292224	1.32909	0.18382	0.74987
WASF1	22.4089	0.303422	0.261298	1.32908	0.183823	0.74987
A2M	768.865	0.34719	0.262927	1.32898	0.183855	0.74987
SNX3	337.221	0.333874	0.252278	1.32888	0.183887	0.74987
SCARNA12	134.113	0.379358	0.293931	1.32881	0.183912	0.74987
RUNX1-IT1	388.607	-0.369861	0.275832	-1.3287	0.183948	0.74987
FGF2	82.1962	0.377542	0.289461	1.32838	0.184052	0.74987
PHB2	269.607	0.292108	0.220239	1.32818	0.18412	0.74987
GPRC5B	61.068	0.379024	0.292717	1.32792	0.184206	0.74987
ACY3	9.40661	0.41252	0.248541	1.32786	0.184226	0.74987
SLC26A7	10.3969	0.212264	0.21063	1.32772	0.184272	0.74987
ZNF747	110.461	0.366763	0.279807	1.32759	0.184313	0.74987
SMIM14	121.231	0.373418	0.293948	1.32706	0.18449	0.74987
MXD1	294.175	-0.366689	0.27393	-1.32704	0.184496	0.74987
NDEL1	304.959	-0.243009	0.183096	-1.32678	0.184581	0.74987
DIAPH3	147.065	-0.396667	0.292812	-1.3267	0.18461	0.74987
CHDH	54.5355	0.258065	0.238173	1.3266	0.18464	0.74987
OR2B2	1.52714	-0.242338	0.149177	-1.32654	0.184662
RGS6	7.32971	0.223081	0.216363	1.32652	0.184666	0.74987
PEX5	147.969	0.358606	0.272653	1.32651	0.184672	0.74987
PNMA2	14.2155	0.263366	0.23966	1.32645	0.184689	0.74987
IL1R1	633.455	-0.383566	0.285252	-1.32637	0.184718	0.74987
UBE2E2	79.3073	0.372162	0.284643	1.32631	0.184738	0.74987
LYRM9	20.9584	0.334417	0.277076	1.3262	0.184775	0.74987
C5	68.0516	0.363091	0.290336	1.32606	0.18482	0.74987
CDADC1	62.9952	-0.394666	0.291834	-1.326	0.184838	0.74987
NFKBIA	905.908	-0.270731	0.203966	-1.32594	0.184858	0.74987
CBR4	178.272	0.366015	0.278993	1.32593	0.184864	0.74987
METTL9	357.109	0.271596	0.204938	1.32592	0.184868	0.74987
CCDC112	23.226	0.350428	0.283988	1.32548	0.185011	0.750095
SCML4	119.48	0.377547	0.294209	1.32548	0.185012	0.750095
SH3GL1P2	9.08714	-0.387075	0.269302	-1.325	0.185172	0.750291
TMEM106A	473.547	-0.312793	0.235523	-1.32493	0.185194	0.750291
LOC93432	4.14684	0.172806	0.184763	1.32489	0.185206	0.750291
GALNT10	375.707	-0.291416	0.219682	-1.32465	0.185286	0.750291
MOXD1	42.5293	0.365313	0.291057	1.32441	0.185366	0.750291
RAPGEF2	521.565	-0.351283	0.263686	-1.3242	0.185435	0.750291
B3GNT2	352.695	-0.237764	0.179477	-1.32412	0.185463	0.750291
ICAM5	20.2515	-0.396597	0.283974	-1.32411	0.185468	0.750291
LARS	546.864	0.244411	0.184708	1.32379	0.185571	0.750291
TIMM8B	50.1697	-0.345303	0.259891	-1.32337	0.185714	0.750291
SRRT	361.06	0.330928	0.251056	1.32317	0.185779	0.750291
ARRDC1	125.978	-0.273692	0.206752	-1.32306	0.185816	0.750291
ZHX1	325.707	-0.262355	0.198183	-1.32305	0.185818	0.750291
NKPD1	6.91859	-0.346722	0.23281	-1.32305	0.18582	0.750291
TNFRSF11A	32.4612	-0.356434	0.237842	-1.32278	0.185909	0.750291
SVIL	270.109	0.377187	0.292431	1.32259	0.185972	0.750291
JUP	98.9412	0.35396	0.28719	1.32238	0.186042	0.750291
UBE2M	89.4826	-0.333572	0.251573	-1.32233	0.186057	0.750291
JMJD8	72.6487	0.378287	0.293691	1.32227	0.186078	0.750291
ELK3	525.309	0.325463	0.247042	1.32226	0.18608	0.750291
ARRB1	387.071	0.356661	0.272107	1.32216	0.186113	0.750291
HNRNPAB	484.956	0.347483	0.26454	1.32211	0.186131	0.750291
BSCL2	50.9906	-0.399516	0.286212	-1.3219	0.186201	0.750291
LOC101929216	1.28325	0.125898	0.141617	1.32189	0.186206
PML	613.318	-0.335361	0.252686	-1.32183	0.186225	0.750291
MBNL1	3357.42	0.202931	0.153563	1.32174	0.186256	0.750291
LOC100653515	15.7102	-0.372712	0.254556	-1.32166	0.18628	0.750291
NOL8	453.39	-0.239454	0.181105	-1.32154	0.18632	0.750291
BCL2L14	25.4512	-0.400513	0.287217	-1.32152	0.186327	0.750291
MRPL45	84.9808	0.352611	0.26871	1.32145	0.18635	0.750291
LOC102724476	3.5423	0.249172	0.2261	1.32119	0.186438	0.750465
SLED1	20.9471	-0.392111	0.276237	-1.32102	0.186495	0.750473
DOCK6	105.246	0.377214	0.294102	1.32092	0.186529	0.750473
EVI2A	239.846	-0.296594	0.224312	-1.31999	0.186839	0.751535
BEAN1	3.5677	0.253092	0.228225	1.31968	0.186943	0.751535
TMEM127	494.079	0.262355	0.198967	1.31962	0.186963	0.751535
PEG10	128.814	-0.399859	0.287169	-1.31944	0.187021	0.751535
IGFBP6	7.22459	-0.302497	0.192995	-1.3193	0.187068	0.751535
ZSCAN23	13.3615	0.29159	0.255335	1.31921	0.187099	0.751535
CLNK	12.7111	0.324919	0.27132	1.31913	0.187127	0.751535
SLC35G6	1.35247	-0.298377	0.191093	-1.31907	0.187144
TRIM4	212.827	0.27431	0.208115	1.31906	0.187149	0.751535
PRPF8	1623.78	0.210711	0.159822	1.31866	0.187282	0.751889
RGS13	211.267	0.239902	0.228775	1.3185	0.187338	0.751936
TTC30B	33.5515	0.359489	0.290236	1.31831	0.1874	0.752009
TAX1BP1	541.959	-0.229277	0.173887	-1.3181	0.187469	0.752104
DCTN2	175.616	-0.286999	0.217638	-1.31787	0.187548	0.752192
PKI55	71.5932	0.371722	0.285953	1.31777	0.18758	0.752192
LOC729609	6.05921	0.275334	0.24491	1.31759	0.187642	0.752264
LOC101929670	2190.91	-0.382776	0.286441	-1.31705	0.187822	0.752792
LOC100132731	1.49568	-0.279715	0.174831	-1.3168	0.187904
ANKRD11	907.002	-0.255965	0.194309	-1.31679	0.187909	0.752792
C4orf33	43.1127	0.376036	0.294467	1.31652	0.188	0.752792
PTPN3	162.023	-0.378275	0.283813	-1.31646	0.188021	0.752792
SLC16A5	32.0186	0.368163	0.292524	1.31642	0.188032	0.752792
XKR6	27.7642	0.339717	0.280659	1.31627	0.188083	0.752792
RNPEPL1	280.742	0.316666	0.241168	1.31617	0.188117	0.752792
ZBTB8OS	80.7723	0.370679	0.285728	1.31613	0.188131	0.752792
CRABP1	1.89337	0.0899507	0.12172	1.31598	0.188182
PP2D1	2.33644	-0.298092	0.190005	-1.31585	0.188223	0.752958
ZHX3	215.94	0.355585	0.272811	1.31574	0.188262	0.752958
TMEM70	63.5603	0.376486	0.292328	1.3155	0.188341	0.753057
SEC22A	97.3779	0.375343	0.29132	1.31539	0.188381	0.753057
CHP1	430.272	-0.294919	0.223903	-1.31512	0.18847	0.753057
PDE1B	147.522	-0.383274	0.287432	-1.31504	0.188498	0.753057
MMP20	1.98757	0.0884883	0.120779	1.31492	0.188538
COX19	215.406	-0.274652	0.208737	-1.31487	0.188554	0.753057
UACA	170.509	-0.398924	0.294483	-1.3143	0.188746	0.753057
ABL1	393.543	0.266104	0.202628	1.31427	0.188756	0.753057
CDHR1	39.2748	-0.39278	0.279676	-1.31417	0.188788	0.753057
LOC100505502	19.4459	-0.387211	0.29071	-1.31417	0.188789	0.753057
MATN2	26.7751	0.282615	0.252469	1.31403	0.188836	0.753057
IFI35	72.4824	0.356032	0.288815	1.31388	0.188886	0.753057
SLC29A2	29.2503	-0.37146	0.258395	-1.31387	0.188891	0.753057
CTDSP2	1242.5	0.221195	0.168416	1.31381	0.188911	0.753057
ZNF197	205.888	-0.280088	0.212947	-1.31381	0.188911	0.753057
BX255923.3	3.38027	0.184689	0.177067	1.31364	0.188966	0.753072
MTHFS	42.86	0.253004	0.235982	1.31353	0.189005	0.753072
KCNK1	3.49913	0.216298	0.210836	1.3134	0.189049	0.753072
SLC25A43	84.417	0.363256	0.279099	1.31322	0.189108	0.753129
LINC00937	7.12251	0.198261	0.202364	1.31298	0.189188	0.753271
C2orf49	238.667	-0.247695	0.188746	-1.31221	0.18945	0.753776
ZNF770	592.455	0.304875	0.23289	1.31213	0.189478	0.753776
VAMP4	235.337	-0.30429	0.231431	-1.31206	0.189499	0.753776
CPLX2	2.36578	-0.277779	0.173922	-1.31183	0.189577	0.753776
MINA	259.728	-0.347458	0.263374	-1.31182	0.189581	0.753776
COX7A2L	183.826	0.372165	0.289037	1.31181	0.189583	0.753776
RP11-379J5.5	1.77346	-0.303357	0.195346	-1.31154	0.189674
IL12A-AS1	0.971092	-0.16618	0.0988882	-1.31126	0.189771
DGAT2	42.2843	-0.397422	0.292518	-1.3112	0.18979	0.754401
WWOX	53.5413	-0.395582	0.294342	-1.31106	0.189839	0.754401
LOC441081	268.416	-0.374748	0.28255	-1.31088	0.189899	0.754401
CHST3	57.7587	0.353155	0.287831	1.31073	0.189948	0.754401
GRAMD1C	80.3297	0.339539	0.281916	1.31058	0.189999	0.754401
DACT3	5.91467	0.196545	0.201699	1.31033	0.190085	0.754401
PEX13	253.703	-0.250187	0.190887	-1.31021	0.190125	0.754401
TPK1	57.1431	-0.384889	0.289288	-1.3102	0.190128	0.754401
GIPC2	12.3117	0.198506	0.205541	1.3097	0.190297	0.754401
LOC100288123	14.7885	-0.396494	0.289233	-1.30969	0.190299	0.754401
COL23A1	3.89736	0.151597	0.171787	1.3096	0.19033	0.754401
RAB35	311.795	0.23735	0.181285	1.30958	0.190339	0.754401
LOC101929531	4.65059	-0.333337	0.220818	-1.30957	0.19034	0.754401
ZNF200	103.989	0.363917	0.280889	1.3095	0.190366	0.754401
STPG2	2.17669	0.298646	0.208303	1.30949	0.19037
SIPA1L1	634.288	0.320038	0.245284	1.30915	0.190483	0.754628
SUMF2	340.692	0.250682	0.19157	1.30906	0.190513	0.754628
C17orf82	1.76588	0.116714	0.143961	1.30898	0.190541
RPL34-AS1	16.4184	-0.393844	0.288741	-1.30852	0.190699	0.755177
ZBTB18	223.512	0.366286	0.283969	1.30832	0.190765	0.755177
TRABD	297.507	0.307598	0.235738	1.30814	0.190825	0.755177
NME2	323.544	0.285013	0.218217	1.30813	0.190831	0.755177
RPL6	1563.41	0.31813	0.24412	1.30774	0.19096	0.755193
DCUN1D4	178.543	-0.298047	0.227637	-1.3075	0.191044	0.755193
C9orf131	19.3868	-0.387829	0.276797	-1.30717	0.191156	0.755193
SYT16	1.2445	-0.195902	0.120692	-1.30714	0.191166
ZNF732	2.28832	0.16943	0.180685	1.30702	0.191206	0.755193
PYHIN1	239.237	0.363699	0.292777	1.30689	0.191251	0.755193
C11orf48	12.0827	0.299873	0.260317	1.30677	0.191292	0.755193
CCP110	403.632	-0.26195	0.20032	-1.30668	0.191322	0.755193
RAD54L2	560.246	0.221175	0.169307	1.30661	0.191346	0.755193
STYX	315.863	0.293989	0.225449	1.30658	0.191354	0.755193
TRAM1L1	1.04351	0.158413	0.156265	1.30651	0.191378
IRX2	3.53331	0.121391	0.150863	1.30646	0.191395	0.755193
CHRNG	4.4166	-0.329267	0.22002	-1.30611	0.191515	0.755193
GPR116	152.285	0.371785	0.294455	1.30601	0.19155	0.755193
KRIT1	385.661	-0.248846	0.190463	-1.306	0.191552	0.755193
C10orf95	3.35778	0.229177	0.21664	1.306	0.191553	0.755193
LOC100506974	11.8277	0.315448	0.268663	1.30581	0.191618	0.755193
PLEKHM3	350.25	0.336875	0.259538	1.30578	0.191629	0.755193
LOC100129637	239.992	-0.321477	0.245446	-1.30577	0.191632	0.755193
SIPA1L2	158.1	-0.375193	0.28383	-1.30574	0.19164	0.755193
NTRK2	83.7755	-0.392246	0.283115	-1.30553	0.191711	0.755297
CASP3	380.105	0.3583	0.277391	1.30517	0.191834	0.755532
EPHA10	10.5314	0.251456	0.234038	1.30482	0.191953	0.755532
ZSWIM7	36.9042	0.371326	0.294416	1.30461	0.192027	0.755532
MTBP	65.0256	0.367637	0.293895	1.30448	0.192071	0.755532
RIPK4	1.47773	0.108211	0.132366	1.30439	0.192101
WFS1	38.6168	0.365051	0.292971	1.30427	0.192142	0.755532
LOC101929451	5.87416	0.271409	0.244326	1.30424	0.19215	0.755532
C11orf44	6.27838	0.00482954	0.181838	-1.30391	0.192265	0.755532
HMGB2	450.187	0.350937	0.271355	1.30388	0.192276	0.755532
SLCO2A1	76.0839	0.368686	0.294221	1.30362	0.192363	0.755532
LOC101060212	345.123	-0.2205	0.169134	-1.30355	0.192388	0.755532
TRIP10	103.83	-0.388877	0.292721	-1.30328	0.192481	0.755532
C17orf107	13.7281	0.569273	0.278392	1.30321	0.192504	0.755532
LOC102724455	248.293	-0.361419	0.275032	-1.30311	0.192536	0.755532
NUBP1	66.3534	0.361087	0.27946	1.30306	0.192556	0.755532
CYP4B1	2.49352	0.0730878	0.110628	1.30289	0.192611	0.755532
HOXA-AS2	1.20197	0.129797	0.143538	1.30288	0.192615
FKBP4	286.788	-0.362258	0.275563	-1.30261	0.192708	0.755532
E2F4	252.973	0.355296	0.275308	1.3025	0.192747	0.755532
TANGO6	310.933	-0.317268	0.243005	-1.3025	0.192747	0.755532
SAFB	298.845	0.237873	0.182623	1.30247	0.192755	0.755532
LOC102723353	6.57854	0.194655	0.200249	1.30241	0.192778	0.755532
PBX1	86.338	0.360422	0.291762	1.3023	0.192815	0.755532
SENP5	1052.69	-0.263696	0.202323	-1.3022	0.192849	0.755532
FLJ42258	37.8339	-0.390836	0.282971	-1.30213	0.192873	0.755532
TEX2	173.193	0.277416	0.213281	1.30205	0.192899	0.755532
ORMDL2	74.1462	-0.377932	0.2867	-1.30202	0.192911	0.755532
SAP25	44.9578	-0.394616	0.294486	-1.30194	0.192935	0.755532
PHF3	1042.87	-0.205747	0.15805	-1.30154	0.193075	0.755686
MRPL9	83.2102	0.330414	0.255115	1.3015	0.193087	0.755686
RAD51L3-RFFL	153.862	-0.264002	0.166896	-1.30144	0.193109	0.755686
STL	12.1235	0.215935	0.215342	1.30102	0.193253	0.756075
LOC102723566	44.4791	-0.395185	0.294413	-1.30065	0.193378	0.756387
SNORA28	1.57927	0.233183	0.212601	1.30065	0.19338
SLC2A14	3.56514	-0.278102	0.17691	-1.30033	0.193489	0.756645
H2AFY2	14.8213	0.319854	0.271682	1.29997	0.193611	0.756949
FAM211A	42.1093	-0.385978	0.291808	-1.29968	0.193711	0.75703
SHPRH	437.93	-0.269158	0.20691	-1.29965	0.193721	0.75703
PABPC3	1.31419	0.155578	0.162679	1.29937	0.193816
TOB2	408.256	0.244838	0.188518	1.29923	0.193865	0.757165
DPP9	507.962	-0.23183	0.178401	-1.29909	0.193915	0.757165
LRRC2	16.1048	0.331247	0.277848	1.29901	0.193942	0.757165
MARCH9	80.295	0.371623	0.293454	1.29895	0.19396	0.757165
FNIP2	549.708	-0.353871	0.270415	-1.29889	0.19398	0.757165
SNX20	187.29	-0.38073	0.288716	-1.29852	0.194108	0.757181
MEPCE	170.341	0.347307	0.269341	1.29846	0.19413	0.757181
CDK5R1	185.968	0.353233	0.28957	1.29833	0.194175	0.757181
MAP3K7CL	104.338	-0.391195	0.293975	-1.29829	0.194186	0.757181
NPPA-AS1	21.3116	0.257751	0.239972	1.29818	0.194227	0.757181
SHANK1	5.52522	0.139375	0.165772	1.2981	0.194254	0.757181
LGALSL	29.148	0.356953	0.290394	1.29773	0.19438	0.757396
FBXL12	50.5237	0.362385	0.292665	1.29768	0.194399	0.757396
BFSP2-AS1	4.09365	0.242106	0.202565	1.29743	0.194483	0.757551
AGA	37.9071	0.36831	0.29428	1.2972	0.194561	0.75763
KRBA2	80.5091	-0.391347	0.294386	-1.2971	0.194598	0.75763
CCDC59	56.1391	0.371892	0.293421	1.29694	0.194652	0.75763
ADPRM	57.7601	0.371664	0.292279	1.29685	0.194683	0.75763
ZIK1	46.2927	0.369989	0.294355	1.29667	0.194744	0.757693
LOC100288562	2.34548	0.0748089	0.111828	1.29653	0.194793	0.757708
PKD1L1	30.5795	-0.393898	0.294142	-1.29635	0.194855	0.757709
SRP72	542.702	0.285472	0.220559	1.29627	0.194883	0.757709
NKAP	47.9846	0.371987	0.293372	1.29612	0.194934	0.757731
CDH12	2.19201	-0.356025	0.255547	-1.29569	0.195081
NPRL2	24.5891	0.363773	0.293195	1.29563	0.195104	0.758032
ZNF618	127.482	-0.382576	0.29061	-1.29552	0.195141	0.758032
ZNF880	37.6686	0.368115	0.294297	1.29547	0.19516	0.758032
CAPN3	87.0329	-0.338008	0.259856	-1.29516	0.195265	0.758032
CYTH2	149.521	-0.29443	0.22703	-1.29515	0.195267	0.758032
OPRL1	26.2657	-0.369238	0.260942	-1.29485	0.195371	0.758032
LAMB3	40.7213	-0.365926	0.256238	-1.29485	0.195372	0.758032
RARG	35.6426	0.362946	0.292873	1.29481	0.195386	0.758032
NNT	422.321	0.271167	0.209612	1.29464	0.195443	0.758032
LOC102724517	51.385	0.36453	0.293585	1.29459	0.19546	0.758032
LOC101928762	45.2237	-0.389951	0.285706	-1.29446	0.195507	0.758038
C9orf152	1.21743	0.126049	0.141708	1.29388	0.195708
KIAA0195	275.42	-0.286931	0.221516	-1.29374	0.195755	0.758685
ENY2	93.6381	0.348949	0.271623	1.29367	0.195781	0.758685
SGCB	148.324	-0.346924	0.266685	-1.29359	0.195808	0.758685
PLIN1	6.89363	0.212984	0.212201	1.29337	0.195882	0.758795
SH3RF3-AS1	16.5318	0.296777	0.261031	1.29282	0.196075	0.759368
RNASEH2B	139.62	0.369469	0.292798	1.29266	0.196127	0.759396
PAPLN	361.372	0.330645	0.257144	1.29224	0.196274	0.759664
C1GALT1C1	85.3478	0.356722	0.278573	1.2922	0.196286	0.759664
RP11-701P16.5	27.1749	-0.341605	0.23164	-1.29203	0.196346	0.759721
TM9SF3	1020.4	0.270051	0.209304	1.29165	0.196478	0.760058
RBM15B	360.644	0.357183	0.279801	1.29123	0.196622	0.760442
GSPT2	75.9747	0.366773	0.294424	1.291	0.196703	0.760578
LOC102724017	1.29561	-0.231705	0.146822	-1.291	0.196703
PINX1	21.5553	-0.389477	0.287633	-1.29041	0.196907	0.760999
SNHG12	41.0287	0.368388	0.294486	1.29032	0.19694	0.760999
KCND1	89.3467	-0.362969	0.279112	-1.2903	0.196947	0.760999
STAG3L3	195.298	0.36865	0.293363	1.2899	0.197084	0.761123
DLD	387.449	0.242399	0.188024	1.28975	0.197138	0.761123
TMEM158	22.9357	-0.348655	0.240779	-1.2896	0.197189	0.761123
OR2A1-AS1	101.873	-0.389806	0.294393	-1.28952	0.197216	0.761123
CEP85L	477.701	0.286339	0.222402	1.28949	0.197227	0.761123
FAM89A	32.314	-0.387475	0.283254	-1.28943	0.19725	0.761123
LRRN2	21.2772	0.36003	0.291867	1.28921	0.197324	0.761235
PPP1R14A	1.46935	0.106125	0.131215	1.28917	0.197338
CMTM7	134.444	-0.309741	0.239857	-1.28886	0.197447	0.761264
PRND	1.52217	0.105944	0.131044	1.28858	0.197545
PDCD1LG2	170.377	-0.392179	0.293602	-1.28835	0.197624	0.761264
LOC728805	4.89412	-0.316875	0.213667	-1.28832	0.197633	0.761264
ADPGK-AS1	17.6915	-0.391368	0.291728	-1.28832	0.197636	0.761264
NPIPA8	23.9212	-0.22568	0.143768	-1.28815	0.197693	0.761264
CD244	65.5405	-0.391622	0.294247	-1.28804	0.197732	0.761264
ZBTB9	64.6775	-0.388945	0.294407	-1.28782	0.197807	0.761264
COL14A1	169.907	0.338309	0.284107	1.28779	0.197818	0.761264
C16orf54	148.346	0.367486	0.291651	1.28778	0.197822	0.761264
CROCCP2	80.0508	0.36842	0.293755	1.28757	0.197897	0.761264
FGF14-AS2	4.23421	0.224134	0.218929	1.28752	0.197912	0.761264
ROBO2	12.1823	0.224699	0.222248	1.28739	0.197957	0.761264
PPIAL4C	3.98238	0.183289	0.194262	1.28718	0.198031	0.761264
GOLGA8A	2113.33	0.365741	0.294481	1.28707	0.198071	0.761264
MMP15	12.3877	0.267201	0.245003	1.28699	0.198098	0.761264
DLG2	19.5785	-0.330002	0.223564	-1.28697	0.198104	0.761264
PYGO2	255.972	0.26866	0.208982	1.28677	0.198174	0.761264
THOC3	81.8265	0.365906	0.289087	1.28674	0.198185	0.761264
FAM106CP	21.5463	-0.336476	0.22915	-1.28673	0.198188	0.761264
COMP	1.45642	0.110926	0.13375	1.28659	0.198236
EIF4EBP2	1435.4	0.253826	0.197475	1.28639	0.198307	0.761339
C6orf106	710.4	0.278791	0.21703	1.28631	0.198334	0.761339
ANKRD13B	20.1447	0.32465	0.276296	1.28629	0.198343	0.761339
PRDM2	1626.16	0.303025	0.236247	1.28613	0.198396	0.761368
C6	1.8242	0.0881362	0.120596	1.28566	0.198561
TRPV6	1.4027	0.133918	0.152478	1.28556	0.198596
LOC101929513	9.78502	0.235326	0.227248	1.28534	0.198675	0.761955
SMIM7	207.9	0.268502	0.209035	1.28532	0.198679	0.761955
BRAF	655.459	0.232533	0.180989	1.28531	0.198684	0.761955
BCL2L2-PABPN1	350.483	0.362612	0.286901	1.28496	0.198807	0.762019
C19orf84	2.39286	0.171464	0.182711	1.2849	0.198828	0.762019
CYP26B1	72.6083	0.35545	0.291594	1.28487	0.198837	0.762019
LOC728743	81.324	0.357045	0.292309	1.28451	0.198962	0.762326
NOTCH3	277.818	0.363148	0.287584	1.28415	0.19909	0.762524
METTL3	181.091	-0.303221	0.235715	-1.28411	0.199104	0.762524
RBM6	1026.14	0.287331	0.224184	1.28396	0.199157	0.762531
C1orf74	17.9592	0.355231	0.290661	1.28384	0.199196	0.762531
KCNE3	115.741	-0.385129	0.293362	-1.28366	0.199261	0.762606
RORB	3.47612	-0.337287	0.230874	-1.28348	0.199325	0.762673
LOC101927853	7.95674	0.298476	0.260109	1.28283	0.199552	0.762673
IBA57	201.997	0.363914	0.29447	1.28265	0.199616	0.762673
CD180	287.234	0.364029	0.289137	1.28263	0.199622	0.762673
ZNF878	4.22332	-0.301193	0.199869	-1.28259	0.199637	0.762673
NUFIP2	2806.62	-0.173985	0.135645	-1.28255	0.19965	0.762673
GZMB	126.333	-0.39044	0.291917	-1.28251	0.199663	0.762673
PPARD	204.1	0.357518	0.28223	1.28237	0.199713	0.762673
DTWD2	74.174	0.367158	0.293498	1.28233	0.199727	0.762673
ADIRF	4.06227	0.216052	0.212532	1.28226	0.199753	0.762673
DNAJC13	907.126	-0.221236	0.172479	-1.28219	0.199776	0.762673
JAKMIP1	63.194	-0.384583	0.293303	-1.28178	0.199921	0.763054
GUF1	285.301	0.268229	0.20949	1.28131	0.200086	0.763513
PTS	34.9318	0.35805	0.292625	1.28077	0.200274	0.763708
LOC101927940	1.88228	0.189087	0.192924	1.28075	0.200281
TLL2	5.73587	0.187158	0.178948	1.28068	0.200306	0.763708
FUT1	8.71211	-0.357184	0.252175	-1.28065	0.200316	0.763708
ARVCF	23.4969	0.338529	0.284663	1.28064	0.200321	0.763708
HDAC2	214.262	0.272529	0.212967	1.28052	0.200364	0.763708
ZNF251	122.319	0.345856	0.272626	1.28017	0.200485	0.763999
FAM92B	1.78476	0.0888863	0.121063	1.2799	0.200581
LOC102724387	37.9613	-0.37665	0.273731	-1.27981	0.200614	0.764316
SASH3	767.507	0.264691	0.207081	1.27955	0.200705	0.764491
CCDC168	6.96388	0.309471	0.267815	1.27925	0.20081	0.764719
TMC5	1.79762	0.0900245	0.121736	1.27914	0.200848
PCDH7	79.4885	-0.37402	0.271348	-1.27903	0.200888	0.764739
ADAR	3364.59	0.211347	0.165293	1.27897	0.200906	0.764739
C21orf58	134.487	-0.358283	0.277607	-1.27874	0.20099	0.764887
ZNF649	70.0424	-0.368928	0.28525	-1.27853	0.201064	0.764996
MDC1	503.132	-0.260282	0.20349	-1.2779	0.201284	0.765514
FAM45B	3.65587	0.211542	0.209501	1.27774	0.20134	0.765514
NFX1	620.191	-0.220248	0.172373	-1.27749	0.201428	0.765514
SCFD1	215.65	0.364821	0.292197	1.27743	0.201452	0.765514
LOC102724831	4.33245	0.237741	0.225326	1.27727	0.201506	0.765514
NUTM2A-AS1	35.4818	-0.383756	0.293631	-1.27727	0.201507	0.765514
HUWE1	4467.21	-0.235267	0.18411	-1.27719	0.201534	0.765514
VPS51	154.406	0.360074	0.286023	1.27695	0.20162	0.765514
LOC102724016	1.22369	0.186097	0.170513	1.27688	0.201643
ABCC6	12.4441	-0.298394	0.204369	-1.27667	0.20172	0.765514
TMEM200A	51.3946	-0.375495	0.272671	-1.27639	0.201817	0.765514
CLPX	159.417	-0.292195	0.228507	-1.27631	0.201846	0.765514
LINC01001	18.89	-0.342503	0.237284	-1.27628	0.201858	0.765514
TMX3	695.074	0.187491	0.146911	1.27627	0.20186	0.765514
R3HDM1	453.113	-0.245915	0.192602	-1.27625	0.201869	0.765514
VWA3A	3.09293	0.129625	0.158003	1.27619	0.201889	0.765514
RP11-138B4.1	2.31747	-0.196505	0.126454	-1.27608	0.201926	0.765514
KIAA1468	557.11	0.270154	0.212043	1.27552	0.202127	0.766103
LOC102724782	10.5134	-0.351512	0.251001	-1.27507	0.202284	0.76625
SETD3	218.187	0.3135	0.246605	1.27506	0.202287	0.76625
FOXH1	4.87924	-0.354946	0.259029	-1.27502	0.202302	0.76625
SUGT1P3	16.4468	-0.366128	0.264618	-1.27471	0.202411	0.766492
DNASE2	153.503	0.299357	0.235376	1.27442	0.202513	0.766541
GPN2	60.5238	0.353294	0.279572	1.27442	0.202515	0.766541
EXT1	230.728	-0.290804	0.227828	-1.27412	0.202621	0.766728
HNRNPA1L2	55.2602	-0.374468	0.289643	-1.27402	0.202655	0.766728
RAB7L1	633.709	0.156875	0.168768	-1.27375	0.202752	0.766751
B3GAT2	0.997419	0.14629	0.151296	1.27356	0.202821
POU2F1	832.275	0.281356	0.221291	1.27352	0.202832	0.766751
LZTS3	14.2693	-0.379689	0.284364	-1.27346	0.202855	0.766751
PNPLA3	3.32487	0.170909	0.186295	1.27339	0.202881	0.766751
ABHD15	145.134	0.363508	0.291865	1.27336	0.202889	0.766751
LOC92249	92.7582	-0.338694	0.264699	-1.27307	0.202992	0.76697
NDUFAF4P1	26.8804	-0.385256	0.2899	-1.27251	0.203191	0.767522
GPR137B	305.964	-0.353226	0.275161	-1.2724	0.203233	0.767522
TMEM80	46.4643	0.364583	0.293616	1.27228	0.203275	0.767522
ZNF562	495.812	-0.21004	0.165129	-1.2717	0.203479	0.767905
ATF6B	339.432	-0.241299	0.189695	-1.2716	0.203517	0.767905
KCNQ1OT1	1360.2	-0.323123	0.253104	-1.27128	0.203628	0.767905
HNRNPA1P10	12.5906	0.268031	0.246692	1.27118	0.203664	0.767905
COMMD9	75.075	-0.359955	0.280658	-1.27102	0.203722	0.767905
ZNF684	15.8193	0.354621	0.290877	1.27084	0.203784	0.767905
OVGP1	16.4684	-0.381891	0.283997	-1.27078	0.203806	0.767905
KANK2	114.146	0.361173	0.294464	1.27077	0.203811	0.767905
POLR2B	605.926	0.350516	0.278925	1.2706	0.203872	0.767905
UPK3B	8.20243	0.244911	0.231776	1.2706	0.203872	0.767905
DKFZP586I1420	287.06	0.275876	0.21739	1.27058	0.203877	0.767905
LOC102724187	161.783	-0.359054	0.279891	-1.27023	0.204004	0.768212
RASGRP2	203.498	0.362482	0.291922	1.26989	0.204122	0.768487
CHFR	294.451	-0.309875	0.243345	-1.26975	0.204174	0.768511
LOC101927377	13.1618	-0.383889	0.28697	-1.26957	0.204237	0.768576
C17orf72	6.81021	0.334048	0.279943	1.26916	0.204385	0.768963
C1GALT1	482.407	-0.270737	0.21313	-1.26894	0.204463	0.769082
DDX56	267.003	0.347973	0.276925	1.2688	0.204512	0.769096
MYBPH	1.75152	-0.195873	0.125976	-1.26867	0.204558
MPP7	63.7913	0.341931	0.287907	1.2681	0.204762	0.769667
LOC101930357	15.1674	-0.353756	0.251923	-1.26804	0.204785	0.769667
RCOR2	2.44872	0.134507	0.158645	1.26793	0.204823	0.769667
CLK4	119.833	0.36107	0.294485	1.26786	0.204846	0.769667
LOC100129455	1.98765	0.0998551	0.132299	1.26785	0.20485
NBEAL2	1334.9	-0.255462	0.201343	-1.26769	0.204908	0.769706
CEP128	351.977	-0.360609	0.281364	-1.26758	0.204948	0.769706
ATN1	390.335	-0.266392	0.209967	-1.26736	0.205028	0.769835
TRIQK	38.7746	0.360916	0.28834	1.26696	0.20517	0.769926
ALG3	40.93	0.358214	0.285816	1.26686	0.205204	0.769926
UBR4	3515.86	-0.191417	0.151076	-1.26683	0.205216	0.769926
RAB33B	87.7877	-0.330592	0.259805	-1.26677	0.205239	0.769926
ADRB2	35.8134	-0.358277	0.256691	-1.26665	0.20528	0.769926
SLC28A3	23.8971	-0.342821	0.240247	-1.26639	0.205373	0.770027
ANKRD22	392.966	-0.383607	0.288208	-1.26593	0.205537	0.770027
SLC11A2	530.022	-0.291407	0.22974	-1.26584	0.205569	0.770027
PHYH	25.1916	0.36194	0.294297	1.26582	0.205579	0.770027
LGR6	14.3293	0.311048	0.270862	1.2657	0.205621	0.770027
ACADS	26.9506	0.352563	0.291564	1.26533	0.205752	0.770027
TUBG2	26.8943	0.348608	0.28997	1.26532	0.205758	0.770027
SF3A1	723.919	0.185533	0.146637	1.26529	0.205768	0.770027
CAPZA1	1710.01	0.193537	0.153008	1.26506	0.205849	0.770027
ZC2HC1A	44.1158	0.350057	0.291157	1.26504	0.205858	0.770027
LRRC4B	9.32215	0.285046	0.256924	1.26486	0.205922	0.770027
AMBRA1	304.395	0.29816	0.236188	1.26482	0.205936	0.770027
UBA6	786.683	0.208819	0.165125	1.26482	0.205938	0.770027
OSBPL3	779.196	0.313561	0.248883	1.26479	0.205946	0.770027
IL1A	14.8763	0.26011	0.243308	1.26458	0.206022	0.77014
SEMA3G	20.436	0.323804	0.280329	1.26434	0.206108	0.770293
BSN	24.3849	-0.381577	0.294018	-1.26419	0.20616	0.770316
CBL	1586.36	0.249957	0.197915	1.26395	0.206249	0.770327
TMEM69	130.927	-0.350837	0.275462	-1.26393	0.206254	0.770327
C18orf56	3.0711	-0.277701	0.18392	-1.26365	0.206357	0.770536
DTNBP1	128.255	0.349426	0.279397	1.2635	0.206409	0.770536
FRRS1	30.7415	-0.384005	0.292465	-1.26335	0.206462	0.770536
NDUFA6-AS1	7.62366	0.215118	0.216369	1.26326	0.206496	0.770536
APOC1P1	1.38698	0.106618	0.131504	1.26317	0.206528
MGEA5	2088.73	0.224439	0.177755	1.26314	0.206539	0.770536
ALDH1A3	73.8852	-0.373839	0.275897	-1.26253	0.206757	0.77086
RGPD5	392.445	0.315214	0.275639	1.26251	0.206765	0.77086
LOC101929211	5.60677	-0.33124	0.231388	-1.26233	0.206831	0.77086
ZNF561	218.905	0.345544	0.276238	1.26232	0.206832	0.77086
TMEM71	52.9834	0.333897	0.28424	1.26226	0.206855	0.77086
ZNF502	27.6543	0.350194	0.291304	1.26211	0.206908	0.77086
RP11-80G7.1	2.22508	0.163846	0.179905	1.26201	0.206945	0.77086
PPM1K	943.222	0.301266	0.239501	1.2616	0.207091	0.771016
MRPL11	79.0671	-0.376939	0.293602	-1.26148	0.207135	0.771016
C6orf136	41.1121	0.360446	0.292756	1.26129	0.207206	0.771016
CCNI2	11.9279	-0.358359	0.257646	-1.26126	0.207217	0.771016
KCNIP2-AS1	1.1766	0.122651	0.140016	1.26118	0.207243
TLR9	61.9462	0.347061	0.290686	1.26116	0.20725	0.771016
LRRC1	25.7529	0.340169	0.286919	1.26103	0.207297	0.771016
TAS2R4	13.8105	0.295428	0.264031	1.26101	0.207307	0.771016
TREML1	0.975673	0.145051	0.150758	1.26082	0.207372
FLJ32756	2.99991	0.252596	0.2341	1.26076	0.207397	0.771117
TDRD1	3.95591	0.180293	0.193091	1.26068	0.207426	0.771117
RP11-1191J2.2	1.18589	0.122105	0.139738	1.2605	0.207489
ZMIZ1-AS1	20.9198	-0.318324	0.218948	-1.26042	0.207517	0.771137
STOM	1308.03	-0.344672	0.271419	-1.2603	0.207561	0.771137
FIGF	2.16449	0.0739827	0.111256	1.26024	0.207584
CIDEB	59.2149	-0.341865	0.269905	-1.26015	0.207615	0.771137
MOAP1	151.429	-0.269835	0.213987	-1.26002	0.207664	0.771137
SZRD1	602.009	-0.243692	0.193273	-1.25999	0.207673	0.771137
LRRFIP2	168.346	-0.258136	0.204818	-1.25964	0.207799	0.771137
LOC102724745	2.54286	0.184571	0.191936	1.25963	0.207803	0.771137
ABCA6	161.598	0.353776	0.285054	1.25958	0.207822	0.771137
EXOSC7	59.2191	-0.367473	0.288182	-1.25951	0.207845	0.771137
STAMBP	318.61	-0.304674	0.24141	-1.25939	0.207888	0.771137
PABPC1L2A	1.7077	-0.307203	0.217251	-1.25926	0.207937
RP5-1180C10.2	60.1141	-0.368511	0.288802	-1.25902	0.208023	0.771467
TCL1A	49.5023	0.264603	0.247954	1.25878	0.208111	0.771623
ARMC6	60.4218	0.360736	0.293178	1.25847	0.208224	0.771873
C14orf2	66.0459	0.358896	0.294466	1.25765	0.208519	0.772692
C1R	437.233	0.339801	0.272473	1.25743	0.208597	0.772692
HTRA2	108.897	-0.372185	0.291158	-1.25737	0.208619	0.772692
TRMT10B	91.2319	-0.366746	0.287605	-1.25735	0.208628	0.772692
SLC52A3	1.42009	0.103786	0.129914	1.25718	0.208689
ABCB7	106.583	0.354566	0.293872	1.25717	0.208693	0.772762
TMEM179B	56.3365	0.352211	0.28383	1.25668	0.208871	0.773151
ZNF701	171.766	0.348623	0.280511	1.2562	0.209043	0.773151
D2HGDH	137.503	0.353042	0.284808	1.25612	0.209071	0.773151
PRPS2	255.546	0.291962	0.232875	1.25603	0.209105	0.773151
GUCD1	354.681	0.256375	0.204248	1.25587	0.209162	0.773151
PNPLA8	238.119	0.290585	0.231864	1.25551	0.209294	0.773151
LINC00890	1.39266	0.104751	0.130463	1.25536	0.209349
ITGB3	66.1118	0.350794	0.29275	1.25522	0.2094	0.773151
SFXN1	523.822	0.280913	0.224171	1.25521	0.209402	0.773151
ALG9	152.116	-0.327767	0.26008	-1.25517	0.209415	0.773151
SEC61A2	103.898	-0.29352	0.23359	-1.25515	0.209425	0.773151
PRKCSH	246.604	0.236449	0.188467	1.25498	0.209486	0.773151
PATL2	55.3351	0.345776	0.29056	1.25495	0.209497	0.773151
CAMK4	107.19	-0.380122	0.294483	-1.25495	0.209497	0.773151
SSR4	144.119	0.343411	0.290022	1.25492	0.209509	0.773151
IL17REL	51.8434	0.288035	0.261468	1.25484	0.209537	0.773151
PIGB	89.508	-0.285473	0.227404	-1.25468	0.209596	0.773151
BEX2	10.8904	-0.370085	0.274365	-1.25464	0.209609	0.773151
OR7E14P	4.65798	0.172841	0.188706	1.25458	0.20963	0.773151
RAB9B	19.8012	0.317221	0.275706	1.25448	0.209668	0.773151
INHBE	2.05481	0.122547	0.153388	1.25426	0.209748
LOC101928657	15.6949	0.333962	0.283941	1.25368	0.209958	0.773827
LOC100996497	22.8305	0.290437	0.26259	1.25365	0.209969	0.773827
PARM1	184.457	0.355893	0.288965	1.2536	0.209989	0.773827
GEMIN7	81.9301	-0.358627	0.28329	-1.25345	0.21004	0.773847
PNMAL1	6.63401	0.115193	0.137851	1.25268	0.210321	0.774697
TNNC1	1.19987	0.118488	0.137884	1.25259	0.210354
FANCL	92.3492	-0.360806	0.284881	-1.25247	0.2104	0.774697
INPP5K	126.431	0.342927	0.27627	1.2524	0.210423	0.774697
LRRC48	1.1313	0.124971	0.14119	1.25233	0.210451
FRZB	11.4035	0.230303	0.226503	1.25203	0.210561	0.774697
TMEM62	93.3615	0.251	0.200367	1.25202	0.210563	0.774697
LOC100130992	36.9074	0.356529	0.294345	1.25182	0.210635	0.774697
DRG1	124.183	0.349283	0.282263	1.2517	0.210678	0.774697
CYP2D7P	5.72471	0.261233	0.242641	1.25169	0.210683	0.774697
MYH3	30.0274	-0.376231	0.285237	-1.25144	0.210773	0.774697
SLC35F6	226.518	0.339642	0.273611	1.25141	0.210786	0.774697
LOC100129722	7.77241	0.257754	0.241329	1.2514	0.210787	0.774697
RSPH6A	1.45256	0.101153	0.128416	1.25136	0.210803
LOC102724065	1.39306	0.104049	0.130069	1.25128	0.210832
HCST	39.6191	0.328847	0.283139	1.25099	0.210939	0.774697
CPPED1	155.401	0.34209	0.275758	1.25091	0.210968	0.774697
RPF1	77.8449	0.357999	0.292304	1.25084	0.210993	0.774697
DCAF4L1	29.0368	-0.378124	0.287883	-1.25072	0.211036	0.774697
NIN	1727.9	0.249394	0.199567	1.25072	0.211038	0.774697
SHQ1	123.22	0.326727	0.262469	1.25068	0.211051	0.774697
RNF220	150.163	0.334964	0.269586	1.2504	0.211153	0.774853
C22orf26	12.9849	-0.325255	0.231937	-1.25017	0.211236	0.774853
C15orf38	253.628	-0.359946	0.284478	-1.24998	0.211307	0.774853
GOLGA3	1290.89	-0.210359	0.168253	-1.24998	0.211308	0.774853
PRRG3	3.39468	0.169849	0.189415	1.24987	0.211345	0.774853
TIA1	843.663	0.20256	0.162101	1.24981	0.211369	0.774853
LOC102723709	1.69103	0.143447	0.167911	1.24968	0.211415
FSCN2	20.8799	0.309601	0.272427	1.24948	0.211491	0.775128
HVCN1	123.74	0.356514	0.294436	1.2493	0.211556	0.775149
AARS	378.509	-0.269852	0.215749	-1.24921	0.211588	0.775149
AP4B1-AS1	9.66782	-0.371127	0.279901	-1.24906	0.211642	0.775179
APLNR	80.5749	0.329198	0.284284	1.24872	0.211766	0.775186
RNASE4	18.2659	0.31312	0.274336	1.24862	0.211805	0.775186
PGM5	19.6212	0.286317	0.260681	1.24861	0.211807	0.775186
PAOX	44.9542	0.356203	0.294441	1.24854	0.211832	0.775186
ANTXRL	1.41761	0.102274	0.129061	1.24853	0.211837
GPM6A	2.38366	0.164976	0.167025	1.24843	0.211874	0.775186
DNAH11	23.8833	0.279934	0.256625	1.24828	0.21193	0.775218
MYO5C	47.4769	0.31288	0.275553	1.24815	0.211974	0.775218
TMEM87A	280.263	-0.236871	0.189725	-1.24797	0.212041	0.775293
LOC101929761	1.182	0.119978	0.138659	1.24722	0.212318
TMEM192	119.481	0.340235	0.275076	1.24697	0.212409	0.775947
GLIPR1	321.302	-0.325683	0.259909	-1.24695	0.212414	0.775947
SAP30L	184.422	0.342444	0.277222	1.24689	0.212437	0.775947
CPT1A	402.183	0.308079	0.247979	1.24674	0.212494	0.775947
MRPS23	78.9331	-0.323573	0.258743	-1.24656	0.212559	0.775947
RPS25	896.686	0.336212	0.27197	1.24656	0.21256	0.775947
ERI2	74.9114	-0.378812	0.293865	-1.24649	0.212585	0.775947
BIN2	247.212	-0.324018	0.258816	-1.24648	0.212588	0.775947
RNY4	4.96425	-0.331728	0.238074	-1.24585	0.21282	0.776627
MND1	13.3406	0.311979	0.273371	1.24549	0.212953	0.776661
IER3	129.626	-0.358937	0.284683	-1.24547	0.212961	0.776661
TC2N	645.634	0.347171	0.282343	1.24536	0.212998	0.776661
TMEM87B	509.671	0.224958	0.180708	1.2453	0.213023	0.776661
IQUB	1.42253	0.101352	0.128533	1.24506	0.213108
LOC102723942	6.11914	0.225435	0.223477	1.24505	0.213115	0.776661
LINC00589	2.24068	0.111271	0.145467	1.24491	0.213165	0.776661
LOC101930026	8.02965	-0.278097	0.187879	-1.2449	0.213168	0.776661
COX7B	62.5365	0.356682	0.293968	1.24469	0.213247	0.776661
GLDC	60.8678	0.327923	0.283624	1.2445	0.213317	0.776661
IL23R	7.06795	-0.25752	0.171467	-1.2443	0.213391	0.776661
SH3GLB1	564.402	-0.243709	0.195762	-1.24403	0.21349	0.776661
FAM155A-IT1	4.19628	0.132374	0.161534	1.24398	0.213508	0.776661
PTPLAD1	190.987	0.355614	0.293883	1.24392	0.21353	0.776661
KLF4	80.7373	0.297706	0.268203	1.24386	0.213551	0.776661
IL18BP	295.382	-0.35085	0.279422	-1.24373	0.2136	0.776661
IKBKG	90.5773	0.355407	0.294328	1.24351	0.213678	0.776661
CERS4	57.363	0.353234	0.29428	1.24349	0.213689	0.776661
RNF208	8.71882	-0.367761	0.276863	-1.24343	0.21371	0.776661
UBR2	847.051	0.194682	0.156627	1.24315	0.213813	0.776661
COL13A1	3.09187	0.154828	0.175637	1.24307	0.21384	0.776661
RPL4	3083.13	0.291072	0.234755	1.24302	0.213861	0.776661
TMEM156	85.968	0.353718	0.294486	1.24258	0.214021	0.776661
FBXO6	47.3903	0.344818	0.291413	1.24234	0.214111	0.776661
SYTL1	99.8981	0.341556	0.29055	1.24225	0.214146	0.776661
SLC25A27	16.1164	0.310138	0.273277	1.24211	0.214197	0.776661
TUBB	3285.62	0.302087	0.244056	1.2419	0.214273	0.776661
FAM86C1	16.9889	0.330697	0.283683	1.24179	0.214314	0.776661
LOC389641	26.9101	0.339448	0.289124	1.24155	0.214404	0.776661
EBF4	19.5311	0.307314	0.272693	1.24153	0.21441	0.776661
TMPPE	216.387	0.27722	0.22355	1.24151	0.214417	0.776661
FLJ20464	12.2684	0.337722	0.286854	1.24146	0.214435	0.776661
KIF5C	48.7996	0.355615	0.293926	1.24142	0.214451	0.776661
HSD17B11	128.815	0.334081	0.270899	1.24141	0.214454	0.776661
EHD3	185.917	0.350306	0.29397	1.24132	0.214488	0.776661
CNN1	8.27019	-0.293774	0.201547	-1.24119	0.214537	0.776661
LINC00854	6.87827	-0.346802	0.25667	-1.24098	0.214612	0.776661
RICTOR	876.461	0.204342	0.164711	1.24083	0.214669	0.776661
CHIC2	167.205	0.339354	0.275821	1.24082	0.214672	0.776661
TMEM161B-AS1	3.84778	0.221016	0.219724	1.24052	0.214784	0.776661
CNOT11	271.55	0.30519	0.246775	1.24049	0.214796	0.776661
LOC441454	13.5961	-0.353512	0.262252	-1.24038	0.214836	0.776661
LOC102724391	5.87296	-0.33744	0.244414	-1.24022	0.214894	0.776661
TIMM22	43.151	0.347686	0.292962	1.23992	0.215006	0.776661
LOC100506730	21.6073	0.336572	0.287892	1.2397	0.215085	0.776661
NDST2	378.59	-0.243155	0.196073	-1.23961	0.215119	0.776661
FTX	52.2347	0.354013	0.294478	1.23956	0.215139	0.776661
IL2RB	725.763	-0.281781	0.226923	-1.23945	0.21518	0.776661
SLC30A1	106.944	0.342842	0.27911	1.23935	0.215218	0.776661
CLSTN2	20.5266	0.196366	0.207789	1.23924	0.215255	0.776661
ZNF593	21.4128	-0.375135	0.293104	-1.23921	0.215267	0.776661
CTNS	91.7971	0.344925	0.281331	1.23914	0.215294	0.776661
ZNF503	24.4022	0.267362	0.250752	1.23913	0.215299	0.776661
WDR55	238.779	0.240533	0.194163	1.239	0.215346	0.776661
BLOC1S1-RDH5	6.17115	0.162854	0.18441	1.23896	0.215361	0.776661
NTRK1	1.80927	0.0845378	0.118323	1.23882	0.21541
MUC1	43.4211	-0.367128	0.278558	-1.23867	0.215466	0.776661
CALR	1568.3	0.240403	0.194229	1.23855	0.215512	0.776661
RIOK1	76.514	0.349925	0.293836	1.23852	0.215525	0.776661
RPS14P3	20.8103	-0.375995	0.292263	-1.23845	0.215547	0.776661
EXOC1	233.875	0.338949	0.276165	1.23838	0.215576	0.776661
CIAO1	530.298	0.205913	0.166305	1.23834	0.215591	0.776661
MDM4	3338.36	0.220898	0.178499	1.23808	0.215686	0.776762
DDT	46.8484	0.350728	0.294293	1.2378	0.215789	0.776762
RYBP	551.999	-0.327324	0.26302	-1.23769	0.215832	0.776762
ZBTB12	13.732	0.336848	0.287017	1.23768	0.215834	0.776762
C12orf42	9.34578	0.282346	0.257854	1.23764	0.215849	0.776762
AC092295.7	1.47296	0.125041	0.141325	1.23724	0.215999
DNAH6	13.9337	0.246867	0.237692	1.2372	0.216012	0.777095
LOC100128361	24.7215	0.349491	0.293115	1.23714	0.216034	0.777095
GAS2L1	37.2982	-0.368399	0.282517	-1.23687	0.216134	0.777151
HCG18	695.038	0.200677	0.162279	1.23685	0.216141	0.777151
C6orf141	1.37675	0.102956	0.129453	1.23682	0.216153
PPIC	30.7314	-0.37305	0.28762	-1.2365	0.216274	0.777346
ZNF587B	352.509	0.217098	0.175636	1.23646	0.216288	0.777346
SMS	294.443	0.353297	0.294068	1.23621	0.216382	0.77752
PRAF2	49.2726	-0.353872	0.283201	-1.23596	0.216474	0.777683
SRSF7	511.856	0.242959	0.1968	1.23528	0.216725	0.77834
HECTD2	64.5615	0.345546	0.292713	1.23511	0.216791	0.77834
GLUD1P7	23.3461	-0.370014	0.283108	-1.2351	0.216795	0.77834
SESN2	64.4735	0.34799	0.285149	1.23445	0.217037	0.778909
KLHL26	41.7435	-0.373511	0.291858	-1.23421	0.217125	0.778909
ZC3H15	304.176	-0.258877	0.209565	-1.23408	0.217172	0.778909
ASH2L	181.533	0.182553	0.14792	1.23405	0.217183	0.778909
MAGEF1	88.9339	-0.368656	0.293008	-1.23399	0.217208	0.778909
NDST3	1.68423	0.0863631	0.11949	1.23399	0.217208
CPSF2	675.973	0.236392	0.191699	1.23371	0.21731	0.778909
TRIP13	79.2657	-0.372752	0.294402	-1.23363	0.217341	0.778909
RPN2	559.582	0.287489	0.233554	1.23357	0.217363	0.778909
ACP1	218.612	0.345333	0.283536	1.23333	0.217451	0.778909
CMTR1	434.995	0.338376	0.27709	1.23323	0.217492	0.778909
RPS6KB2	95.4176	0.353149	0.293588	1.23311	0.217533	0.778909
LOC100130075	2.22682	0.0711247	0.10924	1.23309	0.217541	0.778909
MED1	773.577	-0.239421	0.194081	-1.23295	0.217595	0.778909
LOC202181	95.2896	0.342587	0.280792	1.23293	0.217603	0.778909
PSORS1C3	1.64659	0.0876635	0.120312	1.2326	0.217724
IFNAR2	488.611	0.276988	0.225106	1.2326	0.217725	0.778909
FGFR1	348.784	-0.340671	0.274269	-1.23257	0.217735	0.778909
IL4R	798.83	0.326816	0.266968	1.23256	0.217738	0.778909
WNT11	1.64044	0.126676	0.143058	1.23243	0.217789
HAVCR2	375.367	-0.343272	0.276109	-1.23238	0.217808	0.778992
LCT	6.56527	-0.319407	0.22772	-1.23196	0.217963	0.779037
OXLD1	16.8539	0.346499	0.292353	1.23185	0.218007	0.779037
LCMT2	66.0472	0.352876	0.29412	1.23156	0.218112	0.779037
RFESD	9.03201	0.254036	0.241329	1.23154	0.21812	0.779037
NDUFS7	66.369	0.349102	0.287611	1.23151	0.218134	0.779037
EXOC8	338.181	0.332555	0.272184	1.23148	0.218142	0.779037
CORO2B	11.8759	0.291165	0.264287	1.23148	0.218143	0.779037
XKR9	11.0096	0.249426	0.240524	1.23115	0.218267	0.779312
LOC101060569	1.39144	0.101361	0.128543	1.23096	0.218336
HOGA1	1.67862	0.0859931	0.119255	1.23077	0.218411
ZMYM6	235.043	0.284961	0.231979	1.23071	0.218431	0.779735
ZNRF1	235.519	0.317003	0.258815	1.23057	0.218482	0.779752
LOC102724681	17.0176	0.32527	0.282873	1.23013	0.218647	0.779962
PSMD4	195.134	-0.266056	0.216066	-1.2301	0.218658	0.779962
RGS9BP	1.3847	0.101066	0.128373	1.23008	0.218666
GFM2	109.827	0.351843	0.294209	1.23003	0.218684	0.779962
JAKMIP3	7.91189	0.221039	0.222359	1.22992	0.218726	0.779962
GPR89B	96.3391	0.350461	0.290279	1.22975	0.21879	0.780024
HNRNPA3	3205.15	0.20294	0.165123	1.22935	0.21894	0.780396
NAE1	139.037	0.351041	0.294371	1.22899	0.219077	0.780526
DAP3	242.655	0.338839	0.278445	1.22888	0.219117	0.780526
OCLN	92.2869	-0.371578	0.294484	-1.22878	0.219155	0.780526
SMCHD1	1920.2	0.240018	0.195472	1.22876	0.219162	0.780526
BCKDHA	47.2103	0.352594	0.29228	1.2286	0.219223	0.780526
PPP2R5D	164.726	0.350894	0.294323	1.22851	0.219254	0.780526
WDYHV1	62.1578	-0.346762	0.280092	-1.22809	0.219414	0.78093
GCHFR	17.4787	0.338487	0.289048	1.22783	0.21951	0.781005
TRIM41	207.018	-0.258463	0.210341	-1.22758	0.219606	0.781005
ANKRD33B	990.219	-0.359234	0.288303	-1.22757	0.219609	0.781005
LOC102724483	2.90985	0.165623	0.184015	1.22744	0.219659	0.781005
IGF2BP3	182.72	0.326473	0.285461	1.22742	0.219666	0.781005
CNOT2	322.737	0.246626	0.20109	1.22704	0.219807	0.781171
LINC00943	3.37317	-0.288107	0.199582	-1.227	0.219821	0.781171
RBAK-RBAKDN	0.806321	-0.162713	0.0984336	-1.22695	0.219841
GTF2A2	100.251	0.331367	0.272227	1.22685	0.219878	0.781171
WDR70	142.388	0.339923	0.280122	1.2268	0.219898	0.781171
ATM	3965.84	0.219027	0.17865	1.22654	0.219997	0.781356
RP11-563J2.2	85.6174	-0.365507	0.292446	-1.22593	0.220224	0.781922
ZNF302	209.063	-0.315337	0.256321	-1.2258	0.220273	0.781922
PSENEN	32.2799	-0.37004	0.294439	-1.22567	0.220324	0.781922
PLEKHA5	44.3731	0.347409	0.294152	1.22562	0.220341	0.781922
RNF121	116.3	0.337605	0.277907	1.2254	0.220423	0.781968
TNKS2	779.749	0.290632	0.23779	1.22523	0.220488	0.781968
NAA50	1228.05	0.288574	0.236139	1.22517	0.220513	0.781968
GRPEL1	77.5086	0.348201	0.294379	1.22506	0.220554	0.781968
EXOC3	150.063	0.337572	0.278079	1.22497	0.220586	0.781968
SLC10A6	5.65129	0.191077	0.203226	1.22458	0.220732	0.782126
PDE6D	66.5631	0.349	0.289101	1.22452	0.220756	0.782126
DPH7	175.466	0.343437	0.283875	1.22436	0.220818	0.782126
HOXD4	14.1243	0.274725	0.256062	1.22434	0.220825	0.782126
NDUFS8	49.5328	0.346078	0.293749	1.22424	0.220862	0.782126
JPX	9.24725	0.341059	0.290587	1.22409	0.220919	0.782127
CAMTA1	75.9888	0.343752	0.284681	1.22366	0.221079	0.782127
LOC101929422	1.81639	0.0827177	0.117157	1.22363	0.221091
ACOT7	71.1712	0.349453	0.294485	1.22363	0.221092	0.782127
TUBG1	76.4598	0.350317	0.294258	1.22362	0.221094	0.782127
GPR52	256.341	0.331215	0.27289	1.22362	0.221094	0.782127
AGPAT5	211.72	0.337086	0.278187	1.22346	0.221157	0.782184
TFB1M	137.104	-0.310592	0.253242	-1.22325	0.221237	0.782265
PPP1R12A	771.837	0.213001	0.174195	1.22305	0.22131	0.782265
KRTCAP3	5.01608	-0.282109	0.195823	-1.22295	0.221349	0.782265
FRMD5	19.861	-0.369235	0.288878	-1.22276	0.221422	0.782265
SLC35F1	6.4028	0.160696	0.183428	1.22272	0.221436	0.782265
LOC101927481	1.31585	0.104535	0.130332	1.22247	0.22153
TSSK2	3.45527	-0.265724	0.182115	-1.22239	0.22156	0.782265
ALDH9A1	281.169	0.246571	0.201894	1.22236	0.221573	0.782265
MRPL19	379.948	0.292809	0.240267	1.22233	0.221581	0.782265
NUP62CL	4.28047	-0.282852	0.195665	-1.22229	0.221598	0.782265
LOC100130520	8.09373	-0.260261	0.17689	-1.22217	0.221643	0.782265
TMEM141	28.5272	-0.369795	0.29168	-1.22192	0.221737	0.782431
SLC39A14	548.41	0.349339	0.293502	1.22173	0.221809	0.782499
TOMM5	150.552	0.341954	0.283264	1.22154	0.221881	0.782499
SNORD10	29.5807	0.349907	0.290292	1.2215	0.221895	0.782499
RNF145	505.393	0.248217	0.203411	1.22113	0.222037	0.782834
LYPD1	7.47902	0.244126	0.237697	1.2207	0.222201	0.783201
LOC101927432	14.2359	0.199349	0.210391	1.22061	0.222233	0.783201
ALKBH3-AS1	1.35679	0.101073	0.128384	1.2203	0.222352
RIF1	1212.3	0.190134	0.155845	1.22017	0.222399	0.783444
PHACTR4	320.745	-0.249726	0.20462	-1.21992	0.222494	0.783444
IER2	286.587	0.344622	0.286926	1.21967	0.222589	0.783444
POU2F2	1083.26	0.330993	0.273813	1.21953	0.222641	0.783444
RFC4	89.8557	0.343143	0.284877	1.21931	0.222728	0.783444
LOC101929740	2.64913	0.0602796	0.101107	1.21912	0.222798	0.783444
SC5D	206.795	0.337604	0.279868	1.21897	0.222854	0.783444
ZMIZ1	849.6	0.224937	0.184612	1.21886	0.222896	0.783444
NADK2	128.419	0.285199	0.234334	1.21879	0.222923	0.783444
FAM223B	3.7517	0.20291	0.208689	1.21871	0.222956	0.783444
LOC100507520	31.8745	-0.359138	0.274999	-1.21862	0.222989	0.783444
ZNF30	15.0901	0.325931	0.284458	1.21854	0.223018	0.783444
FCGR1B	82.6391	-0.358809	0.275001	-1.21852	0.223028	0.783444
FIGN	20.8429	0.233987	0.233173	1.21842	0.223065	0.783444
GBE1	140.974	-0.294161	0.240882	-1.21841	0.22307	0.783444
PEX2	249.759	0.330881	0.273824	1.21833	0.2231	0.783444
RP11-7F17.5	4.66999	0.232682	0.228393	1.21809	0.223192	0.783444
CSGALNACT1	87.697	0.323875	0.28516	1.21807	0.223196	0.783444
PHF13	116.215	0.322373	0.266152	1.21794	0.223248	0.783444
ZNF516	224.933	0.318117	0.26263	1.21786	0.223278	0.783444
MRPS24	54.9739	-0.347758	0.282875	-1.21783	0.223289	0.783444
CD300E	244.254	-0.367371	0.286472	-1.21774	0.223324	0.783444
PREPL	342.349	0.217282	0.178464	1.21742	0.223444	0.783703
SNX14	302.715	0.249841	0.205345	1.21725	0.22351	0.783771
CYP27C1	2.64255	0.14794	0.182927	1.21699	0.22361	0.783958
MROH6	22.8353	-0.360523	0.279442	-1.21671	0.223716	0.783998
TOMM22	194.744	0.285429	0.23507	1.21662	0.223748	0.783998
BLNK	169.506	0.342778	0.293703	1.21659	0.22376	0.783998
SRGN	1313.88	-0.284671	0.233567	-1.21604	0.223971	0.78447
SHC3	12.8605	0.287407	0.263588	1.21598	0.223991	0.78447
PI16	1.48618	0.107877	0.132088	1.21593	0.22401
CDON	53.701	0.334648	0.290385	1.21584	0.224047	0.78447
KLF3	448.325	-0.302998	0.248393	-1.21573	0.224088	0.78447
CD1A	1.4239	0.162259	0.17998	1.21564	0.224123
ST6GALNAC4	107.355	-0.347161	0.282674	-1.21563	0.224128	0.78447
MYO9A	710.531	0.274241	0.226068	1.2153	0.22425	0.784628
LOC101928690	6.32436	0.314062	0.276991	1.21517	0.224303	0.784628
FHOD1	165.578	-0.337708	0.275616	-1.21486	0.224418	0.784628
LOC102723584	9.60072	0.175761	0.174823	1.21469	0.224483	0.784628
RAB40B	12.1471	-0.347385	0.263101	-1.21459	0.224521	0.784628
SYNGR3	40.2249	-0.363469	0.283578	-1.21444	0.224578	0.784628
FAM172A	199.688	0.319696	0.264775	1.21438	0.224601	0.784628
CCDC157	6.35388	0.290398	0.264287	1.21425	0.224654	0.784628
SSR2	387.249	0.260487	0.214875	1.2139	0.224786	0.784628
SMARCD2	228.056	0.257079	0.211956	1.21382	0.224817	0.784628
RP11-37B2.1	6.44922	0.238298	0.23373	1.21371	0.224859	0.784628
MEA1	95.1073	-0.3195	0.262227	-1.21365	0.224881	0.784628
LOC102723311	12.9076	-0.366396	0.290216	-1.21344	0.224962	0.784628
TNIP1	580.798	-0.266348	0.21924	-1.21324	0.225039	0.784628
C1orf228	7.97705	0.282709	0.260187	1.21307	0.225104	0.784628
MRPL36	30.7306	0.34319	0.293382	1.21303	0.225119	0.784628
CLEC4C	14.7587	0.181695	0.199445	1.21278	0.225215	0.784628
USP32P1	201.09	-0.343753	0.2585	-1.21265	0.225262	0.784628
RBBP4	1918.18	0.220326	0.181795	1.21252	0.225314	0.784628
GAS6	107.214	0.330507	0.289007	1.21248	0.225329	0.784628
CNIH4	89.8872	-0.310175	0.255081	-1.21238	0.225367	0.784628
ATP6V0D1	169.55	0.322414	0.267538	1.21217	0.225447	0.784628
NXPH4	5.18786	0.300913	0.226301	1.21204	0.225498	0.784628
LGMN	365.584	0.340865	0.285173	1.21196	0.225527	0.784628
TRAF3IP1	76.2001	0.347078	0.292845	1.21178	0.225596	0.784628
LOC101926902	1.0777	0.122419	0.139933	1.21174	0.225611
PI4K2A	248.37	0.246923	0.203913	1.21161	0.225663	0.784628
IRAK4	529.532	-0.257342	0.212177	-1.21152	0.225695	0.784628
RGMB	79.7909	0.3462	0.291011	1.21148	0.225712	0.784628
LOC102724748	12.5334	0.299358	0.27033	1.21144	0.225729	0.784628
ZNF816-ZNF321P	2.60394	0.0609357	0.101612	1.21142	0.225733	0.784628
BLOC1S2	149.153	-0.321594	0.264114	-1.2113	0.22578	0.784628
GPR55	19.566	-0.355914	0.274847	-1.21129	0.225783	0.784628
MAN2A2	521.293	-0.248365	0.204882	-1.21125	0.225799	0.784628
ZSWIM8-AS1	32.634	-0.358454	0.290929	-1.21107	0.225868	0.784628
NUDT6	7.11003	0.198752	0.209542	1.21089	0.225936	0.784628
ABHD17C	115.822	0.346493	0.293752	1.21083	0.225962	0.784628
BMS1P2	131.41	0.346155	0.294234	1.2108	0.225973	0.784628
CASZ1	99.0919	-0.341263	0.279337	-1.21075	0.22599	0.784628
IFNLR1	178.612	0.345295	0.294468	1.21056	0.226065	0.784628
SAP18	160.509	-0.272876	0.225135	-1.21048	0.226096	0.784628
IVNS1ABP	1197.61	-0.330519	0.271107	-1.21041	0.226121	0.784628
ST18	10.5408	-0.303055	0.217623	-1.2104	0.226126	0.784628
ZNF836	60.5436	0.334164	0.278411	1.21017	0.226214	0.784774
BPHL	20.4425	-0.359789	0.280812	-1.20969	0.226397	0.785246
DEDD2	87.8559	-0.367232	0.29378	-1.20942	0.226502	0.785281
FHL1	122.789	-0.362903	0.293886	-1.20913	0.226612	0.785281
REM1	2.53922	0.170112	0.186938	1.2091	0.226623	0.785281
LOC100271836	5094.47	0.246944	0.20444	1.20907	0.226635	0.785281
GPR82	20.2049	0.305166	0.275247	1.20902	0.226657	0.785281
CCRN4L	59.7643	-0.346175	0.283555	-1.20884	0.226724	0.785281
EFCAB1	1.32209	0.101401	0.128577	1.2086	0.226817
GLIS2	44.286	0.334715	0.291526	1.20803	0.227035	0.785281
DGKH	293.682	-0.274614	0.226942	-1.208	0.227048	0.785281
CLK3	140.307	-0.314685	0.259609	-1.20787	0.227099	0.785281
MICAL2	323.765	-0.355676	0.290085	-1.20774	0.227149	0.785281
LOC101927848	25.5513	-0.364509	0.294375	-1.20767	0.227176	0.785281
TMCC2	38.6037	-0.3649	0.290969	-1.20761	0.227197	0.785281
PTPN4	319.93	0.255323	0.211633	1.20761	0.227199	0.785281
PLEKHA4	25.6958	0.336718	0.291651	1.20758	0.22721	0.785281
SLC35B2	117.686	-0.337186	0.277204	-1.2074	0.22728	0.785281
CAND1	1034.36	0.176702	0.146394	1.20716	0.227371	0.785281
NSMCE2	50.5066	0.347051	0.293011	1.2071	0.227392	0.785281
C7	392.516	0.270418	0.257031	1.207	0.227432	0.785281
REM2	7.48211	0.227402	0.229621	1.207	0.227433	0.785281
ARMC1	237.008	0.333518	0.27912	1.20696	0.227449	0.785281
ZNF264	763.983	-0.227666	0.188552	-1.20688	0.22748	0.785281
FAM193A	322.367	-0.347141	0.284248	-1.20677	0.22752	0.785281
LOC100508046	1.61349	0.0871202	0.119938	1.20667	0.22756
ADAM10	686.984	0.168563	0.139704	1.20658	0.227595	0.785281
EIF3M	341.855	0.333998	0.279826	1.20634	0.227686	0.785281
ZNF582	20.3513	-0.364008	0.294439	-1.20625	0.227722	0.785281
ZNF10	114.192	0.345221	0.292466	1.20613	0.227769	0.785281
DMXL2	2712.87	-0.347614	0.284691	-1.20607	0.22779	0.785281
ZNF429	43.3863	0.324359	0.286455	1.20582	0.227885	0.785281
ADAMTS7	50.6224	0.313828	0.281153	1.20578	0.227902	0.785281
HIST1H4L	32.4789	0.319258	0.283851	1.20524	0.228113	0.785281
NELFA	104.222	0.341296	0.287453	1.20511	0.22816	0.785281
PLEKHH2	89.4212	-0.362631	0.294293	-1.20507	0.228177	0.785281
CD4	671.692	0.3015	0.251162	1.20505	0.228182	0.785281
C16orf72	571.644	0.240674	0.199863	1.20502	0.228196	0.785281
PATE4	1.01192	-0.150938	0.0989602	-1.20478	0.228288
RSC1A1	212.212	-0.265866	0.220489	-1.20455	0.228376	0.785281
ESAM	31.9646	0.34111	0.293664	1.20445	0.228416	0.785281
SLC2A8	24.1304	0.346995	0.292007	1.2044	0.228433	0.785281
C2orf88	37.8918	-0.363552	0.288852	-1.20417	0.228524	0.785281
LINC00338	118.584	-0.35702	0.291615	-1.20415	0.228533	0.785281
SLC23A2	710.928	0.277541	0.231047	1.20395	0.228608	0.785281
GTF3A	309.152	0.277927	0.231252	1.20394	0.228612	0.785281
CHST4	3.5091	0.192045	0.20266	1.20391	0.228623	0.785281
CCDC115	137.048	0.294926	0.245818	1.20384	0.228652	0.785281
PACRGL	32.9609	-0.363375	0.294425	-1.20382	0.22866	0.785281
ALKBH3	32.3425	0.342261	0.294109	1.20374	0.228688	0.785281
IL31RA	28.7329	-0.324204	0.239874	-1.2037	0.228704	0.785281
RBMS1	483.011	-0.282247	0.233978	-1.20362	0.228738	0.785281
RPL27A	1293.76	0.248327	0.206518	1.20361	0.22874	0.785281
EVL	906.738	0.309208	0.258187	1.20357	0.228755	0.785281
ACTG1	7830.33	0.287138	0.239256	1.20348	0.22879	0.785281
ACPL2	64.0225	-0.364705	0.292634	-1.20335	0.228841	0.785281
SWAP70	1148.52	0.338597	0.285511	1.20319	0.228904	0.785281
CENPN	174.768	0.343099	0.290734	1.20316	0.228915	0.785281
C6orf165	1.59942	0.140584	0.166599	1.20315	0.22892
DHRS13	60.7019	0.342181	0.29431	1.20315	0.22892	0.785281
KRT17	1.60228	0.0875683	0.120212	1.20297	0.228987
SIL1	52.0444	0.344842	0.294454	1.20296	0.228992	0.785364
SAMD5	12.9713	0.27874	0.260693	1.20273	0.229082	0.785364
PRPSAP1	119.78	0.325294	0.272278	1.20272	0.229084	0.785364
IFNG	67.2298	-0.359194	0.281709	-1.20237	0.22922	0.785597
HINFP	67.4643	0.343787	0.290774	1.20223	0.229276	0.785597
EFCAB13	86.9183	-0.360174	0.29348	-1.20213	0.229312	0.785597
PPP1R3C	3.95544	0.161449	0.183223	1.20207	0.229338	0.785597
NUTF2	117.319	0.329014	0.275967	1.2018	0.229439	0.785765
PARD6B	45.1677	-0.361196	0.294265	-1.20158	0.229528	0.785765
MRPL4	75.5625	0.328555	0.275416	1.20149	0.229561	0.785765
SGCD	32.7548	0.285157	0.268378	1.2013	0.229633	0.785765
FUNDC1	16.0984	0.32433	0.285872	1.20124	0.229658	0.785765
SNRPE	131.941	0.338834	0.293735	1.20116	0.22969	0.785765
CACNB1	73.1871	-0.364028	0.294288	-1.20105	0.22973	0.785765
CSMD1	2.40549	0.164183	0.166916	1.20098	0.22976	0.785765
ZACN	17.1155	-0.358317	0.293255	-1.20051	0.229943	0.786222
FAM102B	347.686	0.264801	0.220853	1.20039	0.229986	0.786222
ZFAND1	111.996	0.334694	0.281739	1.20001	0.230135	0.786323
ARHGAP6	14.5672	0.283608	0.264322	1.19999	0.230143	0.786323
VIM-AS1	249.41	-0.312116	0.258851	-1.19996	0.230156	0.786323
MOB2	48.887	-0.346369	0.286049	-1.19972	0.230247	0.786474
ZNF788	45.3033	0.339324	0.293703	1.19952	0.230326	0.78649
LRP5L	111.614	0.339652	0.287482	1.19947	0.230345	0.78649
CELF5	0.882533	-0.152632	0.0987122	-1.19924	0.230436
CYSLTR1	109.888	0.323745	0.287441	1.19911	0.230485	0.78661
NIM1K	4.31386	0.124894	0.159	1.19902	0.230521	0.78661
LPCAT3	124.215	-0.267006	0.222554	-1.19897	0.230539	0.78661
LOC102723328	1.95993	-0.278278	0.197946	-1.19861	0.230678
LOC101929017	5.81	0.247029	0.238919	1.19858	0.230693	0.78661
ESCO1	363.258	-0.236104	0.196932	-1.19822	0.230833	0.78661
AZI1	41.4427	0.333196	0.291498	1.19815	0.230857	0.78661
ARID5A	400.635	-0.280958	0.234052	-1.19798	0.230924	0.78661
C1RL	306.188	-0.321809	0.267149	-1.19761	0.231069	0.78661
LOC101928173	39.4196	0.323468	0.286951	1.1976	0.231073	0.78661
THY1	143.884	0.340532	0.294424	1.19758	0.231082	0.78661
RBPJ	1248.25	-0.281976	0.234965	-1.19734	0.231174	0.78661
PDE7A	993.685	0.238378	0.199244	1.19734	0.231175	0.78661
KRBA1	43.7561	0.337983	0.293466	1.19733	0.231177	0.78661
MAT2B	442.946	0.302907	0.254059	1.19724	0.231215	0.78661
PPID	115.062	-0.26158	0.218197	-1.19719	0.231231	0.78661
LOC101929346	117.69	-0.33817	0.279801	-1.19716	0.231242	0.78661
SEMA4G	10.2393	0.331007	0.288875	1.19716	0.231244	0.78661
PRRX1	496.075	-0.347734	0.286717	-1.19682	0.231378	0.78661
SYNJ2	212.19	0.306243	0.256931	1.19675	0.231405	0.78661
ZNF385C	13.6504	0.186039	0.203471	1.19674	0.231406	0.78661
CIC	455.295	-0.252516	0.210804	-1.19671	0.23142	0.78661
CHRNA1	7.92905	0.184177	0.201713	1.19666	0.231439	0.78661
PIK3C2A	681.16	0.202662	0.169402	1.19659	0.231466	0.78661
LOC101928054	536.784	0.341328	0.291011	1.19651	0.231498	0.78661
SHANK3	266.596	0.328629	0.277397	1.1961	0.231656	0.786988
OLFML2B	128.798	-0.362407	0.290401	-1.19585	0.231756	0.787012
OPA1	620.682	0.210657	0.176208	1.19579	0.23178	0.787012
HNRNPUL2	871.516	0.217251	0.181749	1.19572	0.231804	0.787012
AARD	1.82967	0.166388	0.181753	1.19569	0.231816
LOC102724323	0.885015	-0.176407	0.115332	-1.19551	0.231886
C1orf204	50.0011	-0.3559	0.29229	-1.19546	0.231906	0.787012
LOC102723619	1.59951	0.0841947	0.118111	1.19544	0.231914
RAPGEFL1	80.7495	-0.311716	0.25964	-1.19532	0.231963	0.787012
FBXL19-AS1	50.4789	-0.362807	0.291796	-1.19504	0.232071	0.787012
OR4F16	2.34812	0.128478	0.157687	1.19497	0.232097	0.787012
CENPE	467.423	-0.316164	0.263154	-1.19497	0.2321	0.787012
SNX5	506.725	0.27812	0.233244	1.19489	0.232131	0.787012
SPATA7	14.0921	0.324124	0.286284	1.19488	0.232135	0.787012
SMLR1	0.884471	0.142854	0.149823	1.19471	0.2322
C1QTNF3	33.9893	-0.347903	0.287892	-1.19466	0.232218	0.787012
CREB5	207.031	-0.36243	0.29422	-1.19465	0.232223	0.787012
MPP1	140.904	-0.326599	0.271661	-1.19441	0.232316	0.787144
PGBD2	63.4524	0.334645	0.292769	1.19431	0.232355	0.787144
LGALS8-AS1	1.04489	0.122451	0.139956	1.1942	0.2324
CDR1	70.0435	-0.331784	0.251712	-1.19395	0.232496	0.787349
CNKSR2	46.7042	0.297478	0.273925	1.19378	0.232566	0.787349
RBM3	931.78	0.229339	0.192241	1.19375	0.232575	0.787349
NSL1	422.476	0.338518	0.288384	1.19368	0.232602	0.787349
LOC102723356	1.27869	0.101581	0.128689	1.19341	0.232709
GRAMD1A	342.782	-0.312323	0.260504	-1.19318	0.232799	0.787734
NDUFA12	49.6518	0.34245	0.294163	1.19307	0.232841	0.787734
GALNT14	17.8087	0.242189	0.240076	1.193	0.232871	0.787734
CCDC167	40.1453	0.341597	0.290347	1.19291	0.232903	0.787734
NDFIP2	149.535	0.341204	0.294349	1.1927	0.232986	0.787854
CDKN1C	7.34843	0.219514	0.224628	1.19259	0.233032	0.787854
MSMP	3.97926	-0.29902	0.220097	-1.19239	0.233108	0.787883
KEL	50.7578	0.294136	0.272275	1.19233	0.233134	0.787883
AQP7P3	1.53502	0.110555	0.140408	1.19213	0.233211
SNX22	227.16	0.324564	0.274846	1.19202	0.233253	0.788042
RPS6	3718.28	0.294885	0.2483	1.19197	0.233274	0.788042
DOCK11	846.37	0.231024	0.19396	1.19174	0.233365	0.78819
PLEKHA3	159.122	0.321115	0.271412	1.19159	0.233422	0.788226
PLGLB2	60.5292	0.30418	0.277809	1.19129	0.233541	0.78847
KATNA1	56.0292	-0.327111	0.273081	-1.19112	0.233607	0.788533
TRHDE-AS1	1.27688	0.101768	0.128788	1.19089	0.233696
INCENP	187.319	-0.307733	0.257524	-1.19053	0.233838	0.789156
BRE-AS1	9.3863	-0.343453	0.269274	-1.19037	0.2339	0.789156
LYRM1	97.7949	0.336965	0.293954	1.19026	0.233945	0.789156
HS3ST1	6.74245	0.286721	0.2648	1.19017	0.233978	0.789156
WDR73	133.056	0.326393	0.276688	1.18989	0.234091	0.789378
RPL17-C18orf32	23.5231	0.111311	0.149875	1.18976	0.234139	0.789384
SLC48A1	82.8748	0.335925	0.286006	1.18956	0.234221	0.789502
MRS2P2	5.15084	-0.341094	0.268572	-1.18938	0.234292	0.789582
F2	0.707564	-0.179652	0.11077	-1.18907	0.234414
HYAL1	13.0881	0.298465	0.273752	1.18869	0.23456	0.789623
LOC102724593	1.5555	0.0850498	0.118664	1.18868	0.234566
AGPAT1	158.748	0.324513	0.275229	1.18831	0.234711	0.789623
TMEM72-AS1	9.78127	-0.281692	0.20367	-1.18829	0.234721	0.789623
SIPA1	369.862	0.293413	0.247622	1.18827	0.234728	0.789623
NAT6	12.8883	-0.348969	0.275396	-1.18815	0.234774	0.789623
H2AFJ	61.4257	-0.344539	0.28639	-1.18792	0.234866	0.789623
ZNF175	75.0272	0.319817	0.270691	1.18782	0.234903	0.789623
MADD	1065.03	-0.296176	0.248517	-1.18776	0.234928	0.789623
ETV5	132.55	-0.348143	0.288968	-1.18773	0.234941	0.789623
TUFM	301.265	-0.241155	0.202931	-1.18764	0.234975	0.789623
PRR5	56.2231	-0.360234	0.291591	-1.18758	0.234997	0.789623
FKBP14	146.457	-0.322345	0.269759	-1.18748	0.235039	0.789623
ATP13A3	1810.36	-0.29398	0.246761	-1.18747	0.235043	0.789623
RNF19B	353.321	-0.300539	0.252159	-1.18733	0.235096	0.789623
ZBTB24	276.885	0.268764	0.226714	1.18712	0.235182	0.789623
ANKFN1	2.01039	0.0700444	0.108482	1.18708	0.235197
LOC494141	1.0903	0.115808	0.136521	1.18707	0.235202
OR2L8	1.31982	0.0979775	0.126598	1.18694	0.235251
ZNF252P-AS1	31.9433	0.309829	0.281873	1.18685	0.235289	0.789623
RELL1	184.034	-0.290217	0.243937	-1.18674	0.23533	0.789623
ST13	569.699	0.261757	0.220887	1.18672	0.235336	0.789623
NIPA2	385.79	-0.263085	0.22138	-1.18661	0.23538	0.789623
FLJ45513	37.4687	0.321288	0.272212	1.1866	0.235385	0.789623
SLC2A11	67.3782	-0.319683	0.26822	-1.18657	0.235396	0.789623
CCDC146	91.3837	-0.359346	0.294233	-1.18643	0.235453	0.789623
CEP57L1	54.2036	0.324747	0.275536	1.18627	0.235514	0.789623
ANKRD55	5.69936	0.187117	0.203852	1.18626	0.235518	0.789623
LOC102724714	5.60247	0.213435	0.220893	1.18611	0.235578	0.789623
AP4E1	284.704	0.218028	0.18386	1.1859	0.235661	0.789623
HOXA-AS3	1.169	-0.176368	0.118124	-1.18588	0.235671
RNF31	203.219	0.33008	0.28146	1.18563	0.235769	0.789623
POPDC2	39.9634	-0.355233	0.284392	-1.18554	0.235804	0.789623
SNX25	228.453	-0.296672	0.249358	-1.18552	0.235813	0.789623
LOC101929328	7.28512	-0.321549	0.244397	-1.1855	0.235821	0.789623
CTAGE6	22.479	0.231559	0.234049	1.18535	0.235879	0.789623
LOC101928466	1.92234	0.0711568	0.109265	1.18527	0.235913
PTGER3	21.2389	0.244772	0.242918	1.18508	0.235984	0.789623
HTR2B	10.2672	-0.346504	0.279943	-1.18496	0.236034	0.789623
METTL16	326.523	-0.204301	0.172381	-1.18493	0.236046	0.789623
LOC101060038	44.5058	-0.329202	0.251552	-1.18462	0.236168	0.789623
KIAA1244	22.3485	0.286197	0.268209	1.18462	0.236169	0.789623
CRIPAK	139.081	0.325702	0.27738	1.18458	0.236183	0.789623
ATP6V0A2	423.03	-0.278739	0.23487	-1.18456	0.236192	0.789623
LOC101929758	36.3771	-0.357574	0.294446	-1.18438	0.236262	0.789623
PSMD6	143.253	-0.284885	0.240026	-1.18438	0.236265	0.789623
URI1	312.877	0.222557	0.188029	1.18427	0.236308	0.789623
TMEM164	237.749	0.291415	0.246873	1.18406	0.236389	0.789623
RP11-426A6.5	1.04813	0.119437	0.138417	1.18399	0.236417
DQX1	4.36234	0.20234	0.213011	1.18389	0.236457	0.789623
METTL25	47.3238	0.335031	0.286399	1.18384	0.236478	0.789623
PADI4	1.27835	0.0998133	0.127671	1.18381	0.23649
INO80E	381.253	-0.264366	0.223052	-1.1837	0.236532	0.789623
RAB4A	130.845	0.320599	0.272832	1.1835	0.236609	0.789623
FANCI	451.567	0.304598	0.258592	1.18346	0.236627	0.789623
C7orf60	108.847	0.317618	0.269934	1.18315	0.236748	0.789623
CCM2	108.471	0.338883	0.294067	1.18306	0.236786	0.789623
DDI2	146.906	0.317138	0.269737	1.18305	0.236787	0.789623
PTCD3	599.46	-0.198603	0.167863	-1.18296	0.236824	0.789623
RPL8	847.773	0.334745	0.287412	1.18295	0.236831	0.789623
RABGAP1L	1832.14	0.272862	0.231176	1.18286	0.236863	0.789623
TMED8	448.38	0.283477	0.24029	1.18282	0.236879	0.789623
NFRKB	222.939	-0.280664	0.236793	-1.18242	0.23704	0.789623
STARD3NL	131.538	0.232648	0.196801	1.18235	0.237067	0.789623
PAPOLA	2025.59	0.162555	0.137501	1.1823	0.237086	0.789623
SNORD94	6.51013	0.301325	0.274823	1.18227	0.2371	0.789623
SLC39A13	86.7025	0.321844	0.274072	1.18226	0.237104	0.789623
HSPG2	1084.46	0.320977	0.273811	1.18224	0.237111	0.789623
RUNX2	256.86	-0.337208	0.282392	-1.18159	0.237368	0.790238
PHPT1	72.1455	0.339405	0.293296	1.18141	0.237438	0.790238
GPC1	31.2132	-0.354681	0.285614	-1.18131	0.237478	0.790238
RN7SK	58401.2	0.233025	0.197434	1.18119	0.237526	0.790238
ATXN7L3B	676.47	0.214124	0.181406	1.18089	0.237647	0.790238
CHMP7	480.307	0.285546	0.242509	1.18081	0.237677	0.790238
CXCL13	942.27	0.337471	0.294269	1.18077	0.237696	0.790238
NAV1	560.547	-0.310105	0.261347	-1.18064	0.237744	0.790238
LRRC7	1.23389	0.102755	0.129363	1.1806	0.237763
FAXC	2.35579	0.132229	0.14771	1.18042	0.237832	0.790238
ENTPD6	132.647	-0.346094	0.288955	-1.18033	0.23787	0.790238
KCTD15	37.3328	0.312723	0.283575	1.18027	0.237893	0.790238
CHAC1	14.0416	0.231419	0.234467	1.18024	0.237904	0.790238
CNTROB	149.467	-0.242035	0.204907	-1.18024	0.237905	0.790238
SOD1	192.952	0.306568	0.261059	1.1801	0.23796	0.790264
C16orf87	77.4744	-0.308058	0.260072	-1.17973	0.238107	0.790323
DNAJB14	1012.82	-0.198389	0.168123	-1.17972	0.238111	0.790323
CSF2RA	90.4469	0.328926	0.292124	1.1797	0.238118	0.790323
TRIM65	144.994	0.3129	0.266673	1.17938	0.238247	0.790447
C9orf64	89.05	-0.312193	0.26344	-1.17937	0.238249	0.790447
TUFT1	9.91229	0.278033	0.261834	1.17919	0.238323	0.790536
MIA-RAB4B	1.88043	0.0715644	0.109558	1.17891	0.238435
TMEM171	2.01392	0.150449	0.172186	1.17853	0.238587
PNKD	357.561	-0.30677	0.259159	-1.17839	0.238642	0.791439
LOC101927732	8.82269	0.253959	0.247494	1.17813	0.238746	0.791506
TPBG	44.4804	-0.351255	0.292765	-1.1781	0.238759	0.791506
ZNF234	96.2627	0.337159	0.294406	1.17798	0.238803	0.791506
MST1R	28.5918	-0.348243	0.277575	-1.17751	0.238992	0.791862
LOC102724883	2.32413	0.150001	0.17454	1.17748	0.239004	0.791862
NEB	79.6088	0.330712	0.292986	1.17723	0.239105	0.792005
RBFOX3	1.12779	-0.205518	0.143569	-1.17699	0.2392
TMEM159	54.3905	-0.351431	0.293258	-1.1769	0.239237	0.792005
CRABP2	11.991	0.250274	0.246549	1.1767	0.239317	0.792005
CKAP5	819.284	-0.228852	0.194381	-1.17653	0.239382	0.792005
NMRK1	104.11	-0.324235	0.273677	-1.17652	0.239387	0.792005
REL	354.895	0.331745	0.285968	1.17639	0.23944	0.792005
SOX11	2.38759	0.0594685	0.100468	1.17629	0.239478	0.792005
GPR88	1.78651	0.123575	0.152837	1.17618	0.239523
LOC102724281	141.101	-0.339705	0.285427	-1.17616	0.239531	0.792005
NIT1	105.982	0.295187	0.251516	1.17613	0.239544	0.792005
ZNF185	67.9361	0.328284	0.292162	1.17608	0.239563	0.792005
SMPD3	55.8231	0.31042	0.283202	1.17604	0.239579	0.792005
MYEF2	159.258	0.336786	0.293933	1.17588	0.239644	0.792005
LRIG3	40.5255	-0.346247	0.276334	-1.17582	0.239665	0.792005
SH3BP1	241.427	0.322899	0.277098	1.17573	0.239704	0.792005
SPRNP1	0.84375	-0.150551	0.098561	-1.17542	0.239828
RNU105A	243.113	0.306169	0.261754	1.17539	0.239838	0.792292
RANBP1	250.758	0.3063	0.262081	1.17499	0.239998	0.79255
LY96	24.3983	0.327531	0.290967	1.17482	0.240066	0.79255
MYBPC3	4.55873	-0.31908	0.244719	-1.17455	0.240173	0.79255
ANTXR1	313.213	0.334109	0.294439	1.17431	0.240272	0.79255
HIST2H3A	298.544	0.336254	0.293395	1.17422	0.240306	0.79255
CILP	53.8154	0.288766	0.2717	1.17416	0.24033	0.79255
TMED9	223.755	-0.292067	0.248037	-1.17411	0.240349	0.79255
IFNAR1	942.887	-0.216105	0.183971	-1.17408	0.240362	0.79255
TMEM14E	53.491	-0.335519	0.282919	-1.1739	0.240435	0.79255
MRC1	230.306	-0.354332	0.294391	-1.1737	0.240517	0.79255
ASCL2	13.6697	0.244689	0.243099	1.17365	0.240534	0.79255
LOC101929511	6.38012	-0.306475	0.232249	-1.17363	0.240542	0.79255
LINC01139	1.23925	0.100992	0.128359	1.17353	0.240582
HBD	1.66298	-0.156291	0.111766	-1.17343	0.240623
SAMD4A	297.95	-0.288856	0.245501	-1.17335	0.240654	0.79255
MIR3648	272.555	-0.312928	0.265196	-1.17333	0.240665	0.79255
FCRLB	19.6752	0.504675	0.254467	1.17333	0.240665	0.79255
C9orf43	2.45499	0.195772	0.210037	1.17325	0.240696	0.79255
PSMC1	270.093	-0.217698	0.185494	-1.1732	0.240714	0.79255
ZNF724P	1.92728	0.198027	0.203996	1.17313	0.240745
LOC101927372	14.1807	-0.348653	0.28237	-1.17295	0.240817	0.792722
ING5	230.806	0.223949	0.191047	1.17274	0.240898	0.792722
XRCC1	73.7807	0.322431	0.276789	1.17272	0.240908	0.792722
ARMCX3	420.873	-0.270349	0.230136	-1.17251	0.240994	0.79285
LOC101929641	2.02844	0.128912	0.156594	1.17218	0.241125
SLC31A1	480.178	-0.320946	0.271929	-1.17186	0.241255	0.793475
LFNG	102.967	-0.351342	0.293816	-1.17164	0.241343	0.793475
PPP1R3F	22.402	0.300733	0.277289	1.17155	0.241376	0.793475
HIST1H2AL	58.331	-0.353921	0.294451	-1.17138	0.241447	0.793475
ZNF358	43.9061	0.329892	0.292978	1.17135	0.241459	0.793475
PAXBP1	319.874	0.322834	0.278241	1.17133	0.241466	0.793475
TMEM19	269.076	0.283184	0.242595	1.17051	0.241796	0.79405
CS	921.489	0.214341	0.183202	1.17049	0.241806	0.79405
MADCAM1	3.34296	0.158361	0.183351	1.17047	0.241811	0.79405
HSF5	30.2773	-0.347056	0.27919	-1.17043	0.241829	0.79405
HBA1	78.7286	0.168372	0.262273	-1.17014	0.241945	0.794231
ENPP3	4.05559	0.193553	0.208086	1.17002	0.241992	0.794231
TXNRD1	488.319	0.234952	0.200989	1.16994	0.242025	0.794231
ENG	257.983	0.331436	0.287701	1.16954	0.242186	0.794519
LOC102723849	7.62359	-0.203517	0.14261	-1.16932	0.242274	0.794519
GALNT2	302.318	-0.246332	0.210494	-1.16929	0.242286	0.794519
CD1D	23.4372	0.306007	0.281163	1.16916	0.242341	0.794519
HDGFRP2	109.174	-0.286352	0.244589	-1.16914	0.242349	0.794519
HIST1H2AC	139.252	0.331462	0.287962	1.16882	0.242475	0.794566
NAA20	108.293	0.318156	0.273873	1.1688	0.242486	0.794566
ESF1	130.639	-0.292149	0.24924	-1.16875	0.242504	0.794566
C14orf164	1.74457	0.163102	0.180252	1.16852	0.242596
TFIP11	126.986	0.260763	0.223384	1.1685	0.242607	0.794585
LINC01184	109.714	0.328211	0.284174	1.16842	0.242636	0.794585
ARNTL2	442.241	-0.264327	0.225848	-1.16839	0.242651	0.794585
MCF2L-AS1	1.02608	-0.214963	0.151454	-1.16786	0.242862
TMEM181	530.537	-0.239442	0.204871	-1.16783	0.242876	0.795136
REXO2	57.0828	0.316063	0.287244	1.1676	0.242967	0.795136
RPL23A	1215.12	0.243129	0.208447	1.1676	0.24297	0.795136
SDAD1	267.578	0.258351	0.22153	1.16734	0.243075	0.795136
CADM4	5.58427	0.249033	0.245331	1.16731	0.243084	0.795136
BIVM-ERCC5	2.36828	0.0598652	0.100769	1.1671	0.243172	0.795136
PKN3	44.2529	-0.35418	0.293749	-1.16706	0.243186	0.795136
DBNDD2	73.3123	0.31127	0.268045	1.16703	0.243196	0.795136
RP11-379F4.4	10.9209	0.291339	0.271896	1.16677	0.243304	0.795271
ZNF761	225.534	0.263423	0.226079	1.1667	0.243332	0.795271
C1orf233	4.1365	0.204872	0.215344	1.16654	0.243398	0.795331
LINC00515	4.05491	0.233987	0.234054	1.16637	0.243465	0.795399
PFN1	2235.61	0.208451	0.178887	1.16576	0.24371	0.795738
MIR100HG	140.32	-0.351647	0.294403	-1.16565	0.243754	0.795738
PRPF19	270.462	0.324149	0.281167	1.16564	0.243759	0.795738
C11orf74	5.63466	0.228195	0.231781	1.16551	0.243814	0.795738
LOC101928892	2.9162	0.137831	0.169033	1.16531	0.243895	0.795738
CORO2A	63.1471	0.328096	0.293086	1.16529	0.2439	0.795738
LOC102724330	6.12795	-0.289434	0.216125	-1.16519	0.243942	0.795738
EPHA1	13.1276	0.244683	0.244559	1.16517	0.243952	0.795738
KCNB2	1.89966	0.0692688	0.107908	1.16508	0.243986
WDR41	222.586	0.327725	0.284972	1.16504	0.244003	0.795738
LOC100288846	3.13518	0.182189	0.199571	1.16495	0.244041	0.795738
RP1-90L6.2	10.9535	-0.342173	0.279508	-1.16456	0.244199	0.795796
TJAP1	172.472	-0.327951	0.279068	-1.16454	0.244205	0.795796
HECTD1	1414.6	0.173844	0.149307	1.16444	0.244245	0.795796
EIF1AX	545.328	0.29789	0.256957	1.16444	0.244247	0.795796
C3AR1	180.479	-0.352246	0.294485	-1.16428	0.244309	0.795844
GPD2	436.772	-0.298612	0.255474	-1.16408	0.244391	0.795958
CCDC69	726.62	0.265139	0.228192	1.16396	0.244442	0.79596
DNTTIP1	30.5905	0.327275	0.292566	1.16378	0.244513	0.79596
TSR3	51.3365	0.333255	0.294484	1.16371	0.244541	0.79596
BCYRN1	5.47718	-0.324583	0.25365	-1.16336	0.244685	0.79596
LINC00571	1.57188	-0.137655	0.130102	-1.16325	0.244727
NFKBIB	97.9898	-0.337445	0.286569	-1.16316	0.244763	0.79596
MESDC2	313.477	-0.238294	0.204782	-1.163	0.244828	0.79596
LOC100130705	6.96528	0.267863	0.257854	1.16284	0.244896	0.79596
PPP1CB	1398.27	0.231088	0.198877	1.16282	0.244904	0.79596
AK8	6.86801	0.199515	0.213229	1.16266	0.244966	0.79596
TXNDC5	1629.24	0.328592	0.293939	1.16261	0.244989	0.79596
ADCK4	63.5486	0.332857	0.292025	1.16255	0.245013	0.79596
CTCFL	1.48362	0.0845628	0.118354	1.16231	0.24511
TMEM135	311.654	0.29662	0.25638	1.16212	0.245187	0.79596
OGG1	122.78	0.295349	0.255169	1.16204	0.245218	0.79596
BAIAP2L1	72.5906	-0.348365	0.284382	-1.16202	0.245226	0.79596
ENO2	320.609	-0.316961	0.27095	-1.16198	0.245245	0.79596
PMS1	184.096	0.332757	0.294078	1.1619	0.245278	0.79596
SULT1C4	3.7341	0.133227	0.16599	1.16186	0.245292	0.79596
METTL21B	104.592	0.332541	0.294419	1.16184	0.245301	0.79596
HYDIN	12.0839	0.335058	0.239525	1.16183	0.245306	0.79596
ZDHHC7	363.145	0.260568	0.224616	1.16162	0.245389	0.79596
FLII	494.515	0.255414	0.220127	1.16159	0.2454	0.79596
KDM5B	416.114	0.259278	0.223556	1.1615	0.245438	0.79596
PCDHB18	2.0041	0.0680633	0.10703	1.16139	0.245482
LOC102724728	3.03364	0.128303	0.162036	1.16132	0.245512	0.79596
LOC284023	23.663	-0.350067	0.294384	-1.16127	0.245531	0.79596
LUZP1	339.156	-0.246409	0.21205	-1.16107	0.245612	0.79596
DNASE1L3	18.8924	0.226988	0.234019	1.16078	0.245732	0.79596
SCO1	89.4872	0.332901	0.29259	1.16072	0.245756	0.79596
LBR	927.325	0.24349	0.210015	1.16059	0.245809	0.79596
DDX27	161.578	0.320803	0.27908	1.1605	0.245845	0.79596
MSH6	479.626	0.328449	0.287397	1.1603	0.245927	0.79596
BABAM1	138.583	0.314305	0.272836	1.16028	0.245935	0.79596
GK	507.93	-0.331761	0.282835	-1.16018	0.245974	0.79596
KLRC2	9.83129	0.21237	0.223194	1.16003	0.246035	0.79596
KLHDC2	84.822	-0.311641	0.267269	-1.16002	0.246041	0.79596
MYLK3	7.72408	0.250166	0.246016	1.16001	0.246043	0.79596
ZNF791	223.291	0.261859	0.226121	1.15974	0.246154	0.796077
LTB4R2	29.5765	0.324053	0.291593	1.15969	0.246173	0.796077
FAM178B	1.03531	0.115579	0.136412	1.15959	0.246217
MAPK8IP1	5.52252	0.224587	0.229512	1.15918	0.246382	0.796165
FFAR3	2.44074	0.112026	0.146413	1.15899	0.246462	0.796165
TMOD1	41.5708	-0.346793	0.293178	-1.15892	0.246491	0.796165
PEX11A	16.7146	0.305829	0.281395	1.1587	0.246579	0.796165
TEN1	14.3122	0.228767	0.23421	1.15861	0.246617	0.796165
GNG10	324.175	-0.305178	0.262122	-1.15859	0.246624	0.796165
EEF1E1	33.7376	0.284419	0.270231	1.15856	0.246634	0.796165
LOC102724026	1.61565	-0.19197	0.134379	-1.15832	0.246733
FAM206A	52.0036	-0.293422	0.252671	-1.15824	0.246766	0.796165
LOC729887	3.69987	-0.245422	0.180912	-1.15808	0.246832	0.796165
LOC101927955	3.03226	0.181024	0.199984	1.15805	0.246845	0.796165
PCOLCE-AS1	4.25606	-0.246257	0.178281	-1.158	0.246864	0.796165
RAP1B	852.179	0.192076	0.165909	1.15793	0.246894	0.796165
DPH2	78.0261	0.33039	0.294449	1.15789	0.24691	0.796165
ZBTB3	38.0151	-0.350106	0.294464	-1.15781	0.246942	0.796165
ZNF182	132.09	0.329145	0.288538	1.1578	0.246948	0.796165
TPP1	1294.32	-0.221312	0.191064	-1.15766	0.247003	0.796165
PDZD8	230.042	-0.222259	0.191954	-1.15764	0.247012	0.796165
ANGPTL1	24.2476	0.273175	0.263458	1.15754	0.24705	0.796165
TRAPPC2	150.249	0.307455	0.267091	1.15736	0.247125	0.796197
SLC12A2	323.717	-0.277492	0.239267	-1.15729	0.247154	0.796197
MUC15	1.46877	0.0845941	0.118382	1.15725	0.247169
RGL2	250.748	0.29536	0.256489	1.15698	0.247282	0.796458
SLC6A1	2.00138	0.140977	0.167461	1.15696	0.247287
ARL16	56.9871	-0.337731	0.288046	-1.15682	0.247346	0.796481
TBKBP1	82.3929	-0.344733	0.292566	-1.15658	0.247444	0.796481
TALDO1	254.995	0.293542	0.254793	1.15649	0.247481	0.796481
MAGI2-AS3	111.319	-0.330735	0.283126	-1.1563	0.247557	0.796481
UNC45B	7.29203	0.226807	0.233299	1.1563	0.247559	0.796481
LILRA2	15.414	-0.31666	0.247096	-1.15627	0.247573	0.796481
KATNAL2	14.2469	-0.336766	0.275212	-1.15611	0.247635	0.796531
FBN1	780.894	0.330953	0.293476	1.15592	0.247714	0.796632
ST6GAL1	1715.2	0.321555	0.281401	1.15577	0.247774	0.796672
CARD9	13.5442	0.278486	0.265532	1.15543	0.247916	0.796978
PRKCQ-AS1	77.0552	0.328476	0.294238	1.15518	0.248018	0.797155
C12orf57	33.7987	0.332828	0.293862	1.15504	0.248076	0.797186
ARF5	137.999	0.269259	0.23367	1.15456	0.248272	0.797479
RANBP17	12.9919	0.271775	0.262059	1.15447	0.248308	0.797479
PTGFR	44.5182	-0.346581	0.285806	-1.15447	0.248308	0.797479
WNT10A	47.472	0.28248	0.269904	1.15435	0.248358	0.797488
EXD2	69.3351	0.322424	0.281842	1.15388	0.24855	0.797948
FAM124A	42.1314	-0.346589	0.286506	-1.15372	0.248613	0.797948
NPNT	35.6054	-0.3496	0.291435	-1.15356	0.248681	0.797948
RNASEK	148.494	0.317344	0.277611	1.15343	0.248733	0.797948
DPY19L3	266.738	0.309422	0.270053	1.15342	0.248738	0.797948
ICT1	28.1052	0.307278	0.283821	1.15328	0.248797	0.797986
LOC101929285	10.3669	-0.308116	0.242419	-1.15282	0.248983	0.79843
LOC645638	1.25932	0.0964307	0.125697	1.15265	0.249054
GTF2F1	151.795	0.313775	0.274131	1.1525	0.249114	0.798697
WNT3	8.16128	0.183475	0.204502	1.15224	0.249222	0.798894
OSR1	1.82672	0.0699241	0.108384	1.15223	0.249227
SLC39A4	9.1278	0.275465	0.264064	1.15205	0.249299	0.798987
FKBP9L	1.22835	0.0979681	0.126605	1.15171	0.249442
LOC100288778	49.8554	-0.348739	0.294012	-1.15167	0.249458	0.799347
EIF2S3	2020.35	0.225206	0.195724	1.15143	0.249554	0.799501
MARCH6	1293.62	0.174614	0.151698	1.15124	0.249634	0.799608
TOMM20	669.26	0.292458	0.255195	1.15088	0.249783	0.799748
FGD5-AS1	761.515	-0.17843	0.155011	-1.15087	0.249784	0.799748
MLPH	6.50605	0.172984	0.196205	1.15052	0.249931	0.799748
LRRC43	1.44828	0.0846718	0.118432	1.15044	0.249964
ELMOD3	92.388	0.32877	0.294486	1.15042	0.249971	0.799748
DSN1	124.532	0.316228	0.277207	1.15037	0.249991	0.799748
SRI	182.402	0.31626	0.277306	1.15033	0.250009	0.799748
KLHL12	309.949	0.232447	0.202203	1.15024	0.250043	0.799748
KCTD9	310.753	-0.25533	0.221695	-1.15011	0.250101	0.799748
EMC1	287.123	0.310146	0.271602	1.15009	0.250105	0.799748
C1orf63	695.484	0.215982	0.187968	1.14963	0.250296	0.800183
ZNF891	52.4196	0.3269	0.29406	1.14945	0.25037	0.800183
VPS53	563.434	-0.272217	0.236344	-1.14942	0.250383	0.800183
LOC101927589	7.79706	0.22795	0.233113	1.1491	0.250516	0.800456
RSPO3	42.084	-0.332669	0.26987	-1.1489	0.250598	0.800567
CBX3	895.077	0.238038	0.207428	1.14863	0.250709	0.800771
GUSBP3	150.331	0.325829	0.287898	1.14821	0.250881	0.801045
CD93	528.686	0.327626	0.290774	1.14819	0.25089	0.801045
CUL3	581.507	0.277464	0.242451	1.14775	0.251073	0.80125
ZNF384	237.252	0.241784	0.21082	1.14771	0.251087	0.80125
SLC50A1	113.35	-0.310322	0.268964	-1.14769	0.251097	0.80125
RP11-452H21.4	14.7167	-0.332099	0.270079	-1.14742	0.251207	0.801451
SERPINI2	1.66158	0.129171	0.154875	1.14726	0.251275
GADD45G	8.17598	0.239446	0.241587	1.14708	0.251348	0.801491
SEL1L	1175.57	0.282778	0.247357	1.14706	0.251355	0.801491
C2CD4B	26.474	-0.294061	0.228723	-1.14705	0.251363	0.801491
HTT-AS	0.665027	-0.159983	0.0981062	-1.14662	0.251537
CAPN1	413.249	0.240848	0.210384	1.14599	0.251798	0.802434
FAM26F	75.4279	0.316841	0.29032	1.14597	0.251806	0.802434
SUGT1	105.773	-0.268403	0.233853	-1.14579	0.251881	0.802434
LOC100506411	3.5346	0.227708	0.232294	1.14579	0.251881	0.802434
ADRBK2	1017.59	0.268868	0.235224	1.14571	0.251916	0.802434
AIF1	132.156	-0.340036	0.291805	-1.14546	0.252017	0.802434
LOC102723399	3.49	-0.244956	0.180429	-1.14523	0.252113	0.802434
IFI27	75.0711	0.287878	0.274661	1.14515	0.252147	0.802434
MEI1	33.2053	0.291316	0.276485	1.14515	0.252149	0.802434
FGR	274.025	-0.346497	0.294475	-1.14503	0.252196	0.802434
DAZAP2	1185.61	0.187654	0.163924	1.145	0.252211	0.802434
IGIP	121.409	0.314966	0.277656	1.14495	0.252229	0.802434
C1QBP	222.286	0.321901	0.284896	1.14459	0.252378	0.802758
TDRD6	15.1608	-0.330175	0.267849	-1.14431	0.252496	0.802844
ZNF767	239.87	-0.289383	0.252059	-1.14425	0.25252	0.802844
LOC100268168	1.56892	0.128725	0.153573	1.14417	0.252554
ZDHHC3	481.634	-0.240826	0.210263	-1.1441	0.252582	0.802844
MRPS18B	144.414	0.27433	0.240483	1.14383	0.252696	0.802844
IFT140	64.4618	-0.332495	0.287457	-1.14362	0.252782	0.802844
IFNG-AS1	122.707	0.327647	0.293984	1.14358	0.252796	0.802844
ZBTB6	161.518	-0.250268	0.218716	-1.14338	0.25288	0.802844
MFAP4	56.6514	0.31879	0.291861	1.14331	0.252911	0.802844
SLC35A1	72.9477	0.328407	0.293022	1.14314	0.252981	0.802844
PDGFRL	1.50652	0.0824072	0.116917	1.14282	0.253114
KIAA1429	489.511	0.225949	0.197821	1.14278	0.253132	0.802844
MORC4	33.9377	0.321301	0.292595	1.14272	0.253156	0.802844
NACC2	215.761	0.310318	0.273547	1.14265	0.253182	0.802844
ZNF607	63.8649	0.327485	0.291043	1.14261	0.2532	0.802844
ST7-OT4	13.6459	-0.333413	0.272188	-1.14244	0.253273	0.802844
IL8	345.659	-0.264463	0.197046	-1.14237	0.253299	0.802844
LINC00239	0.99554	0.115735	0.136506	1.14231	0.253326
FKTN	299.607	-0.205306	0.17979	-1.14228	0.253338	0.802844
USP53	137.474	-0.276948	0.242125	-1.14221	0.253367	0.802844
GRIN2D	26.1149	-0.337422	0.279709	-1.14207	0.253424	0.802844
LOC102724660	13.7069	0.214379	0.227121	1.14196	0.25347	0.802844
RPP25	28.2586	-0.336635	0.277949	-1.14195	0.253476	0.802844
CCDC134	34.2788	0.323559	0.293478	1.14194	0.253479	0.802844
ATP11C	417.198	0.315909	0.279435	1.14188	0.253506	0.802844
MAP3K15	3.77016	0.168104	0.193079	1.14183	0.253524	0.802844
TXNL4B	93.2779	0.322632	0.286047	1.14178	0.253547	0.802844
DEGS2	2.43891	0.188099	0.203972	1.14151	0.253657	0.803043
LOC102724426	14.1728	0.287358	0.273154	1.14121	0.253784	0.80305
MPND	36.0852	0.324478	0.293902	1.14097	0.253881	0.80305
HOXB5	1.67243	0.0918205	0.12983	1.14089	0.253914
SORCS3	1.47184	0.0822449	0.116859	1.14083	0.253939
DLX4	3.22427	-0.235509	0.171902	-1.14081	0.25395	0.80305
EVI5	255.039	0.317975	0.281943	1.14075	0.253973	0.80305
ACTR1B	147.1	0.327093	0.293109	1.14056	0.254052	0.80305
LOC102724077	1.20037	0.098078	0.126677	1.14046	0.254096
KIAA0319L	480.897	-0.241046	0.211174	-1.14032	0.254155	0.80305
TTYH2	105.138	0.320969	0.284773	1.14027	0.254172	0.80305
HOXA2	1.79242	-0.231071	0.183717	-1.14027	0.254173
LOC102724286	8.20059	-0.302069	0.237511	-1.1397	0.254409	0.80305
ROBO3	11.2184	0.312831	0.287068	1.13965	0.254433	0.80305
LAMA1	10.4191	0.239296	0.242753	1.13957	0.254464	0.80305
CCR9	2.2091	0.175517	0.196528	1.13942	0.254527
MZT2A	39.8459	0.326575	0.294441	1.13936	0.254554	0.80305
SSUH2	1.4301	0.0839258	0.117955	1.13935	0.254559
THSD7A	36.0947	0.275483	0.267918	1.13928	0.254587	0.80305
FAM124B	2.24002	0.145125	0.173113	1.13917	0.254633	0.80305
ANKRD19P	2.07168	0.174038	0.194226	1.13916	0.254637
C8orf31	17.2714	-0.332708	0.272171	-1.13916	0.254637	0.80305
ZNF680	157.611	0.321669	0.286113	1.13913	0.254651	0.80305
SLC25A42	79.2807	0.327067	0.293735	1.13909	0.254666	0.80305
EFCAB14	988.529	0.269091	0.236785	1.13908	0.25467	0.80305
IPO5	881.282	0.275055	0.242143	1.13907	0.254672	0.80305
PBXIP1	352.025	0.26093	0.229433	1.13895	0.254726	0.80305
PCED1B	205.906	0.322246	0.287023	1.13875	0.254809	0.80305
CHTF8	356.3	0.312058	0.27647	1.13858	0.25488	0.80305
ZNF740	316.867	-0.233201	0.204675	-1.13848	0.254919	0.80305
LINC00243	23.9929	0.276189	0.267854	1.13839	0.254958	0.80305
RDM1	6.01669	0.267459	0.259424	1.13815	0.255056	0.80305
UBE2T	26.1129	0.272193	0.265522	1.13809	0.255085	0.80305
ZNF691	34.8502	0.325338	0.294431	1.13804	0.255106	0.80305
SLC7A7	231.84	0.318872	0.283517	1.13786	0.25518	0.80305
CEP112	33.2807	0.291568	0.277375	1.13761	0.255285	0.80305
MPDU1	98.2019	0.326416	0.29342	1.13744	0.255356	0.80305
PLGLB1	52.0018	0.320163	0.293084	1.13731	0.255409	0.80305
EBF1	304.771	0.324989	0.294464	1.1373	0.255411	0.80305
SNORA48	73.6639	0.324566	0.289638	1.1373	0.255413	0.80305
IKZF3	4810.72	0.211872	0.1864	1.13724	0.255437	0.80305
SNX29	735.053	0.287155	0.253523	1.13723	0.255443	0.80305
LOC100506113	1.88588	0.124479	0.153518	1.13715	0.255477
SLC9A7	793.208	0.303409	0.268622	1.13714	0.25548	0.80305
EID1	420.316	0.229032	0.201514	1.13711	0.255493	0.80305
ZMYND15	22.2131	-0.326879	0.266393	-1.13705	0.255518	0.80305
TCF20	753.518	-0.211973	0.186356	-1.13694	0.255565	0.80305
LOC101927185	2.95142	0.214363	0.222468	1.13689	0.255585	0.80305
SNORD3A	3550.4	0.284127	0.250879	1.13683	0.255609	0.80305
NRN1	42.2411	-0.344562	0.294026	-1.13683	0.255611	0.80305
TMLHE-AS1	6.66782	0.172784	0.197297	1.13638	0.255799	0.803138
SLC6A8	61.7262	-0.327301	0.267047	-1.13634	0.255816	0.803138
SLC35D2	48.4623	-0.327585	0.285481	-1.13609	0.255918	0.803138
FAM212B-AS1	2.74765	0.139594	0.170746	1.13601	0.255951	0.803138
C9orf40	64.248	0.324742	0.294481	1.13596	0.255973	0.803138
TMEM200C	8.76744	0.29083	0.2758	1.13596	0.255975	0.803138
RCAN2	46.0118	-0.343503	0.294124	-1.13594	0.25598	0.803138
BRCA1	522.271	-0.288999	0.253486	-1.13585	0.25602	0.803138
NAF1	58.074	0.326167	0.294153	1.13572	0.256076	0.803164
ELF1	712.856	0.21062	0.185539	1.13556	0.25614	0.803216
PLD3	323.01	0.309565	0.274771	1.13526	0.256268	0.803468
SLC27A2	42.2969	-0.342491	0.288619	-1.13504	0.256358	0.803601
DHX35	85.129	0.325655	0.292997	1.13484	0.256443	0.80372
TPPP3	3.08783	0.120674	0.157621	1.13432	0.25666	0.804086
EXO5	38.7602	0.32684	0.293194	1.1341	0.256754	0.804086
PVT1	114.43	0.315203	0.280581	1.13401	0.256789	0.804086
CYP27A1	182.753	0.301374	0.284464	1.13381	0.256875	0.804086
LOC100507131	81.9165	0.319202	0.284626	1.13377	0.256892	0.804086
RNF219	178.542	0.272855	0.241219	1.13377	0.256893	0.804086
HCAR2	34.9677	-0.289719	0.224706	-1.13364	0.256945	0.804086
LOC102723866	1.201	0.0967108	0.125873	1.13356	0.256977
ATG9B	5.16793	0.228072	0.234555	1.13347	0.257018	0.804086
KBTBD6	61.607	0.319345	0.293117	1.13341	0.257042	0.804086
HLA-DQA1	1583.5	0.265078	0.234413	1.1334	0.257046	0.804086
GSTM5	1.40309	0.108219	0.139615	1.13331	0.257083
KIAA0101	110.636	0.313349	0.290616	1.1333	0.257089	0.804086
MSRB1	49.734	-0.343414	0.292038	-1.1331	0.257171	0.804086
PAIP1	170.175	0.324474	0.294303	1.13302	0.257206	0.804086
ATRN	352.608	0.314445	0.280435	1.1329	0.257257	0.804086
DDX1	262.35	0.274949	0.243357	1.13284	0.257281	0.804086
COPG2	137.758	-0.249403	0.219933	-1.13274	0.257323	0.804086
HSPA12A	32.2304	0.285051	0.274354	1.13251	0.257422	0.804163
TSPO	57.7066	0.325459	0.293943	1.13238	0.257474	0.804163
FOXC1	53.9602	-0.338635	0.285098	-1.13234	0.25749	0.804163
LOC101928970	16.308	0.285253	0.27311	1.13206	0.25761	0.804263
RAB3C	9.09123	-0.316398	0.260876	-1.13197	0.257646	0.804263
TEX261	287.179	0.210935	0.186428	1.13179	0.257723	0.804263
ITGA4	1103.24	0.287798	0.255387	1.13176	0.257735	0.804263
UBE2C	70.751	0.314076	0.29097	1.13151	0.25784	0.804263
FRMD8	304.513	0.249316	0.220581	1.13146	0.257863	0.804263
PRKCA	300.959	0.310244	0.277083	1.13142	0.257877	0.804263
IL1B	119.852	-0.337922	0.282776	-1.13128	0.257937	0.804263
TMEM140	168.785	-0.329192	0.287322	-1.13104	0.258038	0.804263
AC022007.5	4.27133	-0.294678	0.231607	-1.131	0.258056	0.804263
MZF1	98.9199	-0.323126	0.283215	-1.13082	0.258131	0.804263
RP11-333E1.1	12.513	-0.334338	0.279028	-1.13071	0.258177	0.804263
GTPBP10	231.085	-0.19974	0.17664	-1.13071	0.258177	0.804263
DST	1672.78	-0.278576	0.245667	-1.13058	0.258234	0.804263
RP11-230B22.1	2.48576	0.162223	0.186268	1.13057	0.258237	0.804263
SNX30	359.819	0.292526	0.260057	1.13005	0.258455	0.804632
ELMO3	11.2663	0.269492	0.264114	1.13002	0.258468	0.804632
UGCG	757.901	0.234346	0.207583	1.12995	0.258499	0.804632
WSB2	310.979	0.241273	0.213736	1.12955	0.258665	0.805001
HMP19	1.45355	0.0813799	0.116294	1.12945	0.258706
SYMPK	487.034	0.255138	0.226247	1.12928	0.25878	0.80515
TRAPPC4	55.3144	0.316484	0.282648	1.12911	0.258852	0.80515
TBX1	9.64646	0.260268	0.257483	1.1291	0.258856	0.80515
RRAD	14.2228	-0.270556	0.208162	-1.1289	0.258939	0.805261
ALS2CR11	0.964045	0.126372	0.141694	1.12871	0.25902
FEM1B	689.516	-0.205906	0.182414	-1.12846	0.259126	0.805678
PAPOLG	247.797	0.304924	0.272148	1.12812	0.259269	0.805678
CHKA	271.275	-0.276613	0.244636	-1.12808	0.259287	0.805678
LOC644794	92.2376	-0.322246	0.283044	-1.12808	0.259288	0.805678
CCDC22	50.75	0.315379	0.291759	1.12802	0.259313	0.805678
LOC101927437	1.15782	0.0986704	0.127031	1.12748	0.259542
DNAJA3	189.174	-0.275107	0.243437	-1.12745	0.259551	0.806132
MSANTD2	242.766	0.227745	0.202141	1.12745	0.259554	0.806132
SOD3	30.6215	0.289985	0.277862	1.12697	0.259757	0.806593
LOC100506753	1.64931	0.123886	0.15388	1.12687	0.259798
SNORA74A	28.1772	0.301763	0.285278	1.12678	0.259833	0.806593
CD47	1266.19	0.204554	0.181625	1.12668	0.259876	0.806593
TBRG4	127.872	0.307977	0.275294	1.12661	0.259906	0.806593
HIST2H4A	250.56	0.31366	0.291772	1.12637	0.260009	0.806593
NUP88	183.61	0.322555	0.294311	1.12626	0.260056	0.806593
FAHD2B	15.7593	0.294931	0.280775	1.12623	0.260069	0.806593
COPS7B	138.156	0.252802	0.224711	1.12619	0.260085	0.806593
SBF2	317.206	-0.291806	0.258086	-1.12605	0.260146	0.806593
TPTE2P5	12.1944	0.270254	0.264914	1.12596	0.260181	0.806593
CMSS1	37.2361	0.323029	0.294485	1.12583	0.260235	0.806615
SERPINF1	179.826	0.322662	0.293675	1.12543	0.260409	0.806909
NFYA	334.403	0.220184	0.195772	1.12525	0.260483	0.806909
KIAA1324L	93.3328	-0.336994	0.284633	-1.1252	0.260502	0.806909
RBM14-RBM4	195.908	-0.340651	0.293722	-1.12516	0.260522	0.806909
GLIS3	90.6515	0.314551	0.282637	1.12477	0.260686	0.807132
TRIM17	15.3847	-0.335603	0.285673	-1.12474	0.2607	0.807132
SYBU	6.90892	0.291805	0.221191	1.12459	0.260763	0.807132
HDDC3	17.5865	0.292741	0.279074	1.12454	0.260785	0.807132
INSRR	1.43067	0.0815751	0.116424	1.12447	0.260813
MIRLET7BHG	108.363	-0.333068	0.291515	-1.12403	0.260999	0.807603
SDHA	235.443	-0.210964	0.187726	-1.12373	0.261125	0.807603
AIDA	523.125	0.242356	0.21593	1.12362	0.261173	0.807603
POLR3H	152.543	0.318638	0.28759	1.12346	0.261243	0.807603
CEP350	1764.47	-0.139887	0.124511	-1.12345	0.261245	0.807603
CITED2	188.532	0.275814	0.246207	1.12336	0.261286	0.807603
PMF1-BGLAP	1.35732	0.150351	0.168055	1.1233	0.26131
ELK4	2600.34	0.210947	0.187907	1.12323	0.261341	0.807603
ARPC3	385.187	0.215023	0.191509	1.12317	0.261367	0.807603
FAM115A	227.997	-0.304487	0.26943	-1.12316	0.261368	0.807603
TXNL4A	113.72	0.270312	0.241016	1.12275	0.261544	0.807637
LTA4H	507.315	0.287383	0.257104	1.12266	0.26158	0.807637
PCDHB5	1.17561	0.09981	0.127593	1.1226	0.261608
PCDH15	0.953641	0.126712	0.141857	1.12233	0.261721
ABHD13	267.941	0.302048	0.270937	1.12228	0.261745	0.807637
MAP3K19	1.09538	0.126907	0.151377	1.12218	0.261786
MICA	33.8864	0.309185	0.289417	1.12198	0.261871	0.807637
ZNF143	110.492	0.309886	0.278522	1.12192	0.261897	0.807637
LOC101928005	9.64817	0.26856	0.264085	1.12185	0.261925	0.807637
RAP2C-AS1	19.2003	0.301242	0.284562	1.12165	0.262013	0.807637
DOCK7	253.207	-0.276077	0.245485	-1.12163	0.26202	0.807637
FARP2	143.47	0.193008	0.172177	1.12162	0.262022	0.807637
HIST1H2BD	189.6	0.320791	0.291414	1.12154	0.262058	0.807637
LOC728637	0.623894	-0.0581211	0.0992537	-1.12146	0.262091
CENPT	167.408	0.315507	0.284895	1.12141	0.262112	0.807637
RBMS2	260.623	-0.29349	0.260668	-1.12141	0.262113	0.807637
SLC38A1	3035.65	0.264722	0.236625	1.12141	0.262115	0.807637
DOCK5	369.809	-0.308905	0.273508	-1.12132	0.262152	0.807637
CD300LB	3.57094	0.182069	0.203011	1.12131	0.262156	0.807637
C1orf220	78.692	0.319681	0.29446	1.12129	0.262164	0.807637
LINC00649	139.688	-0.300372	0.26651	-1.12109	0.262249	0.807637
RP4-753M9.1	3.47319	0.156206	0.184115	1.12103	0.262274	0.807637
MAGI1	65.1898	0.314536	0.283713	1.12093	0.262316	0.807637
MAP4K3	126.504	0.317719	0.2939	1.12089	0.262336	0.807637
YES1	158.798	-0.324982	0.286466	-1.1206	0.262457	0.807793
TPRG1L	90.9784	0.286735	0.256504	1.12054	0.262482	0.807793
PDZRN4	2.1174	0.0587964	0.0999343	1.1203	0.262584
C21orf59	43.2908	0.322128	0.294117	1.12028	0.262594	0.807825
LAMTOR4	49.0785	0.316676	0.293368	1.12024	0.262611	0.807825
PLK2	51.7639	0.290675	0.279591	1.11996	0.262731	0.807825
NUAK1	76.133	-0.336603	0.294144	-1.11987	0.26277	0.807825
ATP6V1G1	159.922	-0.262773	0.234249	-1.11976	0.262818	0.807825
DISC1	306.32	-0.318808	0.281899	-1.11973	0.26283	0.807825
SLC6A7	4.42819	0.170309	0.196633	1.1196	0.262885	0.807825
HDGF	689.611	-0.256321	0.228756	-1.11953	0.262914	0.807825
RUNDC1	193.894	-0.289041	0.257162	-1.1194	0.262969	0.807825
LOC102723665	3.15211	0.230653	0.233521	1.11929	0.263015	0.807825
FDXR	39.6547	0.302211	0.286098	1.11928	0.263019	0.807825
THOC7	95.9553	0.312294	0.281585	1.11902	0.263133	0.807871
PLEK2	0.975537	0.114793	0.136023	1.11896	0.263156
CDH17	2.04138	0.157803	0.183005	1.11892	0.263174
DDX47	141.635	-0.238889	0.213394	-1.11886	0.263202	0.807871
NDUFS1	291.689	0.216686	0.193742	1.11885	0.263203	0.807871
HSD17B10	89.3336	-0.336213	0.294291	-1.11856	0.263326	0.807871
KDM3A	437.456	-0.269544	0.2404	-1.11855	0.263334	0.807871
CABIN1	722.943	-0.188378	0.168366	-1.11854	0.263334	0.807871
LOC100507373	22.7708	-0.329918	0.277654	-1.11846	0.26337	0.807871
SPATA25	8.7528	-0.261695	0.200764	-1.11827	0.263451	0.807974
TP53INP1	1609.72	0.274269	0.246076	1.11807	0.263539	0.808026
BAG5	449.702	-0.203204	0.181724	-1.11796	0.263586	0.808026
FAT1	353.133	0.320282	0.29405	1.11775	0.263673	0.808026
OGFOD3	81.9606	-0.293079	0.261368	-1.11767	0.263708	0.808026
BPTF	1686.76	0.177673	0.159004	1.11763	0.263727	0.808026
FOXP4	260.183	-0.305786	0.271984	-1.11737	0.263834	0.808026
PUS7L	280.613	0.305928	0.276092	1.1173	0.263866	0.808026
LOC101928098	1.42046	0.138152	0.164603	1.11719	0.263914
LOC101928589	9.18047	0.123107	0.162131	1.11701	0.26399	0.808026
PVRL2	124.335	0.31792	0.288795	1.11698	0.264005	0.808026
LPCAT4	93.0601	-0.312521	0.277572	-1.11695	0.264016	0.808026
LAMB1	417.104	0.316385	0.287442	1.11682	0.264069	0.808026
GNLY	160.514	-0.33428	0.284227	-1.11679	0.264083	0.808026
EFCAB11	46.7774	-0.330897	0.292192	-1.11677	0.264091	0.808026
SNURF	2.14529	0.0587739	0.0999183	1.11609	0.264384
LOC102723457	1.39134	0.0824193	0.116981	1.11595	0.264445
PUM2	1511.2	0.178287	0.159794	1.11591	0.264459	0.808623
MAPKAPK5	148.934	-0.26929	0.240877	-1.11586	0.264482	0.808623
HIST2H2BF	195.326	0.318713	0.294485	1.11578	0.264518	0.808623
HECW2	93.0478	0.280835	0.252452	1.11557	0.264604	0.808623
PDZD9	2.29884	-0.239501	0.180345	-1.11547	0.264649	0.808623
CSTF2	67.2247	0.286573	0.257516	1.11544	0.26466	0.808623
ILK	222.817	-0.232546	0.208371	-1.1152	0.264764	0.808623
DGKA	338.653	0.305328	0.276155	1.1152	0.264766	0.808623
LOC102723465	0.903257	-0.144421	0.101388	-1.11507	0.264821
PPP2R5C	799.682	0.193111	0.173265	1.11489	0.264898	0.808623
SLC15A3	139.251	0.317072	0.294273	1.11484	0.264918	0.808623
CD276	83.5892	0.315333	0.293544	1.11469	0.264984	0.808623
SDC3	595.324	-0.320231	0.284136	-1.11468	0.264989	0.808623
ZBTB14	206.489	-0.224122	0.20105	-1.11467	0.264991	0.808623
BID	181.868	-0.26669	0.238918	-1.11456	0.265039	0.808623
CEP152	227.574	-0.303942	0.270918	-1.11455	0.265044	0.808623
NTS	1.36683	0.083091	0.117421	1.11438	0.265117
FILIP1L	190.229	-0.293077	0.261857	-1.11438	0.265118	0.808623
TUG1	1681.68	0.211836	0.190197	1.11437	0.265122	0.808623
CENPC	250.241	0.309446	0.280435	1.1142	0.265195	0.808623
ZFP57	5.79798	-0.232956	0.174682	-1.11415	0.265216	0.808623
COL4A5	49.8119	-0.307577	0.251839	-1.11408	0.265244	0.808623
PRR4	2.16102	0.058762	0.099907	1.11404	0.265264
IGSF11	1.17728	0.0982909	0.126708	1.11392	0.265312
RAPGEF6	1019.67	0.249102	0.224033	1.11371	0.265402	0.808958
OSBPL6	26.6768	-0.330045	0.281182	-1.11349	0.265497	0.809022
RP11-18F14.1	1.13993	0.0969494	0.126023	1.11349	0.265499
ADCYAP1	1.14785	0.0968384	0.125958	1.11347	0.265507
C21orf2	61.6219	0.303222	0.274143	1.11344	0.265519	0.809022
ASAP2	79.004	0.318558	0.294486	1.11322	0.265615	0.809108
DTYMK	66.4202	-0.334117	0.293909	-1.11292	0.265743	0.809108
FUT10	111.915	-0.26938	0.2415	-1.1128	0.265795	0.809108
CLINT1	558.808	0.249949	0.224991	1.11265	0.265859	0.809108
TMEM254-AS1	6.84047	0.241981	0.247214	1.11255	0.265901	0.809108
ERVW-1	8.09305	-0.317702	0.267158	-1.11254	0.265906	0.809108
TMEM184C	137.065	-0.315797	0.281255	-1.11238	0.265973	0.809108
PRR18	1.70922	0.068711	0.107508	1.11238	0.265974
BAK1	172.9	0.298346	0.269787	1.11232	0.266002	0.809108
WBP1L	403.804	0.231863	0.208658	1.11228	0.266017	0.809108
C19orf54	107.909	-0.332953	0.293583	-1.11226	0.266027	0.809108
SS18	557.467	0.244045	0.21973	1.11206	0.266111	0.809219
LOC101926918	101.097	-0.335741	0.294476	-1.11168	0.266277	0.809579
LANCL3	11.1909	-0.260961	0.201576	-1.11147	0.266367	0.809707
LOC102724578	1.16501	0.0954257	0.125118	1.11127	0.266453
PDZRN3	22.1619	0.289494	0.279695	1.1111	0.266524	0.810012
HDX	30.9695	-0.336301	0.293128	-1.11094	0.266596	0.810012
NDUFB11	76.4428	0.305542	0.276966	1.1109	0.266612	0.810012
TRAPPC2P1	14.6342	0.260296	0.260963	1.11077	0.266669	0.810039
IDO1	387.54	-0.33445	0.287663	-1.11052	0.266773	0.810123
SCAF1	307.831	0.268137	0.241957	1.11048	0.266792	0.810123
LOC643733	5.78605	0.184818	0.207651	1.11017	0.266926	0.81028
SEPT10	100.778	0.310064	0.282023	1.11014	0.26694	0.81028
C2orf69	210.836	-0.268672	0.241514	-1.10977	0.267097	0.810583
DERA	66.2722	0.271393	0.24521	1.1096	0.26717	0.810583
CRIPT	301.088	0.224605	0.202538	1.10951	0.267212	0.810583
USPL1	278.63	0.305354	0.277617	1.10946	0.267232	0.810583
MUTYH	32.2691	0.314705	0.293439	1.10908	0.267395	0.810932
MAGEE1	17.4404	0.30454	0.288138	1.10882	0.26751	0.810995
GATM-AS1	1.34004	0.105118	0.14065	1.10862	0.267595
NKX3-2	1.14673	0.0964258	0.125712	1.10857	0.267617
UFSP1	4.73603	0.175319	0.20068	1.1085	0.267646	0.810995
MTERFD2	521.436	0.246295	0.222525	1.10848	0.267655	0.810995
SNX2	301.655	0.245801	0.222094	1.10836	0.267705	0.810995
ZNF227	143.705	0.310104	0.282864	1.10814	0.267803	0.810995
AGPAT9	18.2635	0.225352	0.237994	1.10814	0.267803	0.810995
THNSL2	15.0301	0.270282	0.267662	1.10803	0.267847	0.810995
NAA38	34.482	-0.333403	0.294369	-1.10799	0.267864	0.810995
LRTOMT	29.7771	0.310848	0.292749	1.10777	0.267961	0.810995
ERCC3	221.48	-0.242396	0.218595	-1.10772	0.267983	0.810995
ICAM1	877.537	-0.267588	0.240971	-1.10771	0.267988	0.810995
SLC37A4	73.165	0.315027	0.288908	1.1077	0.267993	0.810995
CD68	754.702	-0.319848	0.285521	-1.10708	0.268258	0.811464
VPS36	534.461	-0.229367	0.207031	-1.107	0.268295	0.811464
GNAS-AS1	3.25536	0.179875	0.203684	1.10693	0.268326	0.811464
ELTD1	98.3208	0.31419	0.294028	1.10674	0.268406	0.811464
GSN-AS1	40.8631	-0.327539	0.291546	-1.10662	0.268458	0.811464
UNQ6494	3.93711	0.148047	0.180877	1.10662	0.268459	0.811464
LOC388692	428.007	0.277345	0.251554	1.10634	0.268578	0.811464
ELF4	405.142	0.226908	0.205245	1.10633	0.268584	0.811464
RAB27A	444.269	-0.277331	0.249846	-1.10631	0.268594	0.811464
CEP57	310.314	0.310981	0.284662	1.10623	0.268629	0.811464
LOC102724451	2.4386	-0.248331	0.189639	-1.106	0.268727	0.811591
LAMP2	735.932	0.200798	0.181623	1.10591	0.268767	0.811591
SHISA2	3.83268	0.161632	0.19145	1.10561	0.268896	0.811727
FMO5	7.68515	0.251334	0.254897	1.10553	0.268931	0.811727
WDR61	58.7726	0.317769	0.293325	1.10538	0.268996	0.811727
ICMT	313.259	-0.244966	0.221324	-1.10527	0.269041	0.811727
FAM225B	37.1204	-0.228024	0.171745	-1.10525	0.269052	0.811727
RPL13AP6	1.90248	0.211693	0.222037	1.10519	0.269077
LOC102723582	15.1589	0.287539	0.278813	1.10513	0.269104	0.811738
AL022476.2	1.10948	0.098739	0.127081	1.10493	0.269189
TP53TG1	10.954	-0.318942	0.269275	-1.10487	0.269217	0.811933
PTAFR	503.01	-0.303425	0.272798	-1.10456	0.269348	0.812185
MAGEB1	2.0337	0.059778	0.100701	1.10427	0.269476
PSMB8	252.118	0.307287	0.281123	1.10403	0.269581	0.812603
TMEM64	174.725	0.263583	0.239195	1.10401	0.269589	0.812603
AD000090.2	26.1172	0.318272	0.294234	1.10391	0.269632	0.812603
SCNM1	36.9567	0.263714	0.265112	1.10372	0.269716	0.812712
SIGLEC1	743.021	-0.334442	0.292935	-1.10346	0.269829	0.812805
LINC00493	27.3968	0.312054	0.292968	1.10336	0.26987	0.812805
TPGS2	348.232	0.23904	0.216923	1.10321	0.269935	0.812805
LOC101928101	5.47257	0.157094	0.188912	1.1032	0.26994	0.812805
CAMP	1.3672	0.083609	0.117695	1.10277	0.270126
CD14	230.787	0.314162	0.28934	1.10262	0.270194	0.813426
ZFAND2A	30.9756	0.313141	0.293388	1.10245	0.270265	0.81346
GPR132	206.982	-0.297742	0.268418	-1.10226	0.27035	0.81346
GSTZ1	16.2968	0.27443	0.271315	1.10221	0.27037	0.81346
MARCH2	90.8913	-0.329784	0.293772	-1.10215	0.270398	0.81346
QSOX1	153.284	0.311181	0.28587	1.10178	0.270558	0.813795
CDC14A	110.834	-0.308701	0.278118	-1.10151	0.270677	0.813867
SCARB1	286.414	0.291269	0.265879	1.10145	0.270702	0.813867
MKS1	25.7932	0.30738	0.291177	1.10139	0.270726	0.813867
EMC4	68.0284	0.314916	0.290346	1.10065	0.271049	0.814693
CYP2G1P	1.51163	0.0953976	0.130129	1.10052	0.271106
RPAP2	299.153	-0.279831	0.253354	-1.10048	0.271122	0.814746
CACNA1C-AS1	9.40382	-0.280479	0.22589	-1.10012	0.271279	0.814746
LOC100506518	4.54986	0.235548	0.240865	1.1	0.271332	0.814746
PCBD1	72.2649	-0.326684	0.292892	-1.09998	0.271343	0.814746
LOC100996662	1.47141	-0.148536	0.109353	-1.09995	0.271356
NOS3	42.5401	0.314665	0.294259	1.09971	0.271457	0.814746
DZIP1L	42.6883	-0.331896	0.291125	-1.09971	0.27146	0.814746
LOC100506691	3.07653	-0.267466	0.213939	-1.0997	0.271462	0.814746
PCDHA4	2.76342	0.115817	0.15714	1.09966	0.27148	0.814746
LRRC36	0.916448	0.115874	0.136611	1.09953	0.271537
SERF2	668.196	0.213444	0.194232	1.0994	0.271594	0.814746
PNMA6A	1.34685	0.0816207	0.11646	1.09935	0.271615
FAM71F2	10.6294	-0.307597	0.257615	-1.09928	0.271644	0.814746
GPR1	1.67469	0.0680737	0.107046	1.09919	0.271685
LOC101928514	7.41565	0.206369	0.223906	1.09913	0.271709	0.814746
COX6B1	153.467	0.302051	0.27719	1.09911	0.271722	0.814746
LINC00954	47.4146	-0.326859	0.282427	-1.09904	0.271749	0.814746
VCL	475.875	0.260828	0.237882	1.09904	0.271752	0.814746
PPP2R1B	530.853	-0.187615	0.17069	-1.09895	0.271791	0.814746
CD200	194.277	-0.320796	0.28824	-1.09876	0.271871	0.814816
SNIP1	120.169	0.295433	0.270351	1.09867	0.271911	0.814816
FAM57A	36.7586	-0.331787	0.293091	-1.09813	0.272149	0.814821
PIAS2	557.262	0.232591	0.212065	1.09785	0.272269	0.814821
NUDT18	47.9621	-0.32074	0.288454	-1.09777	0.272305	0.814821
MIR22HG	153.434	-0.318798	0.287041	-1.09773	0.272323	0.814821
SLC22A4	10.0994	-0.292646	0.240224	-1.09764	0.272361	0.814821
NTNG2	87.9669	-0.331985	0.293328	-1.09757	0.272391	0.814821
CUTC	65.8036	0.31563	0.293583	1.09756	0.272396	0.814821
PLS1	7.98651	0.238975	0.246515	1.09752	0.272414	0.814821
TNFAIP8	687.743	0.224331	0.20459	1.0973	0.272511	0.814821
AKT3	327.635	-0.266034	0.241745	-1.09728	0.27252	0.814821
KCTD11	83.0577	-0.332282	0.292324	-1.09717	0.272566	0.814821
PCDHGB2	39.6288	0.297835	0.287057	1.09714	0.272582	0.814821
RPS6KA2	134.758	0.313389	0.291005	1.09705	0.272618	0.814821
OAT	88.5338	0.314169	0.294486	1.09698	0.272649	0.814821
S100A3	1.11062	0.0965524	0.125796	1.09698	0.272651
NFE2L1	853.871	-0.191549	0.174584	-1.09691	0.272681	0.814821
LOC101927445	4.08774	-0.274545	0.220597	-1.0969	0.272685	0.814821
PAK4	68.3801	0.301774	0.278277	1.09667	0.272787	0.814875
MAVS	1412.51	-0.178604	0.162837	-1.09664	0.2728	0.814875
CYP4X1	1.37222	0.0803326	0.115611	1.09654	0.272841
PYCARD	32.8408	0.300245	0.288191	1.0965	0.27286	0.814909
HIBADH	93.488	0.294226	0.269699	1.09627	0.272959	0.814979
DYNC1I1	2.41694	0.159795	0.187226	1.09623	0.27298	0.814979
RP11-365O16.6	2.65806	-0.259096	0.206564	-1.09586	0.27314	0.8151
FBXL8	16.2609	0.268871	0.268133	1.09585	0.273144	0.8151
HIST2H3D	67.0893	0.303831	0.290533	1.09575	0.273186	0.8151
C20orf195	1.93294	0.13625	0.166734	1.09569	0.273213
ZFP82	40.8009	0.313856	0.294471	1.09562	0.273246	0.8151
RGS14	75.1075	0.305012	0.28071	1.09558	0.273262	0.8151
PAK1	275.653	-0.258794	0.235744	-1.0953	0.273385	0.815147
DSEL	55.4204	-0.317427	0.270669	-1.0952	0.273427	0.815147
LOC102724206	0.879529	-0.142527	0.100621	-1.0949	0.273562
LOC102723537	0.92361	0.123757	0.140414	1.09474	0.273629
ANKRD44	1404.8	0.227232	0.207763	1.09474	0.273631	0.815147
LOC102724144	8.1462	-0.298689	0.24784	-1.09474	0.273632	0.815147
ANKH	297.239	0.25096	0.229686	1.09472	0.273638	0.815147
SNRNP70	396.61	-0.242079	0.220952	-1.09472	0.273638	0.815147
TMEM176A	155.832	0.292678	0.268897	1.09471	0.273643	0.815147
SETD5	1639.27	-0.18321	0.16733	-1.09466	0.273664	0.815147
LOC101927070	1.91455	0.155562	0.184041	1.09429	0.273829
STX6	503.683	-0.20921	0.191099	-1.09426	0.27384	0.815473
KIAA1731	580.153	-0.248533	0.226795	-1.09419	0.273872	0.815473
RASAL2-AS1	2.39053	0.13636	0.170603	1.09395	0.273975	0.815473
CLN5	131.731	0.302354	0.278736	1.09389	0.274004	0.815473
CNGA1	1.26937	0.111005	0.140543	1.09382	0.274035
LPCAT1	800.802	0.279135	0.25625	1.09375	0.274063	0.815473
FGF12	6.5119	0.159735	0.19144	1.09375	0.274064	0.815473
GCFC2	130.447	0.307836	0.285142	1.09334	0.274243	0.815644
STX4	103.263	0.312379	0.294457	1.09286	0.274453	0.815644
LOC100289495	5.71267	0.196258	0.217713	1.09281	0.274478	0.815644
C1orf21	188.933	0.279077	0.256454	1.09277	0.274495	0.815644
NRIP2	43.9802	-0.329109	0.294486	-1.09276	0.274498	0.815644
IPCEF1	257.79	-0.319539	0.288488	-1.09274	0.27451	0.815644
LINC00965	10.6963	0.222059	0.236597	1.09263	0.274557	0.815644
LOC101928042	60.5398	0.296699	0.273282	1.0926	0.274568	0.815644
MED18	96.5146	-0.279967	0.255576	-1.09259	0.274575	0.815644
GTF3C6	162.345	-0.329169	0.294349	-1.09252	0.274604	0.815644
TIMM44	50.9563	0.310471	0.293813	1.09231	0.274695	0.815718
CARM1	316.46	0.251059	0.230228	1.09224	0.274726	0.815718
ZNF71	39.4325	-0.330135	0.29259	-1.0921	0.274789	0.815719
VNN3	4.29124	-0.235152	0.181335	-1.09146	0.275071	0.815719
PTMA	2505.04	0.251765	0.231131	1.09141	0.275091	0.815719
VPRBP	403.705	0.299173	0.276376	1.0914	0.275096	0.815719
MYH10	150.165	0.312267	0.291175	1.0914	0.275097	0.815719
RGS12	95.911	0.313323	0.293989	1.09114	0.275211	0.815719
OBFC1	134.444	-0.287053	0.261964	-1.09107	0.275242	0.815719
RBM19	414.545	-0.222222	0.203538	-1.09101	0.275268	0.815719
CYP46A1	1.39369	0.0803461	0.115571	1.09098	0.275281
RP11-542B15.1	1.63916	0.0680605	0.107038	1.09091	0.275312
SAMD1	101.705	0.304149	0.281287	1.09082	0.275353	0.815719
LOC101060494	56.4921	-0.32963	0.29444	-1.0907	0.275406	0.815719
PFDN2	35.9267	0.313251	0.291471	1.09061	0.275446	0.815719
LRRD1	1.32758	0.0815784	0.116438	1.0906	0.275448
GCNT4	29.6858	0.277268	0.275466	1.09054	0.275476	0.815719
SEMA4C	87.7942	0.312645	0.294327	1.0905	0.275492	0.815719
KLRAP1	42.0218	0.311566	0.289199	1.09041	0.275535	0.815719
UXT-AS1	1.28931	0.104591	0.139569	1.09039	0.275541
DESI1	457.321	-0.23296	0.213461	-1.0903	0.275579	0.815719
MMP23B	9.69274	0.209016	0.227614	1.0903	0.275581	0.815719
RNF138P1	197.066	-0.298557	0.272078	-1.09028	0.275591	0.815719
ATP6V0E1	226.67	0.275698	0.253757	1.09021	0.275621	0.815719
LINC00094	73.2756	-0.272443	0.249378	-1.09016	0.275645	0.815719
ZNF157	1.67343	0.165482	0.190208	1.09	0.275711
RP11-864J10.4	2.86642	0.241989	0.243094	1.08969	0.27585	0.816183
PHF23	163.772	0.30008	0.277656	1.08946	0.275952	0.81629
MAPRE1	694.963	0.243838	0.224167	1.08934	0.276006	0.81629
SATB2	45.5	-0.329028	0.294394	-1.08927	0.276033	0.81629
KCNRG	25.7358	-0.326178	0.286682	-1.08912	0.276103	0.81629
FBXO31	234.977	-0.209113	0.191927	-1.08906	0.276128	0.81629
GCLM	75.0697	-0.327573	0.294383	-1.08867	0.2763	0.816655
ZNF692	88.2277	-0.322771	0.291726	-1.08845	0.276395	0.816793
NUDT9P1	5.2747	0.227888	0.239711	1.08818	0.276515	0.816864
OTUD7A	13.2719	0.252974	0.258409	1.08818	0.276518	0.816864
RPL22L1	182.494	0.306822	0.293242	1.08803	0.276582	0.816864
CAPZA2	434.473	0.194242	0.178581	1.08796	0.276613	0.816864
DTX2P1-UPK3BP1-PMS2P11	80.0675	0.312231	0.292548	1.08753	0.276801	0.817067
SLC35E2	702.93	0.259547	0.239236	1.08753	0.276801	0.817067
HMG20B	118.626	-0.317517	0.288228	-1.08736	0.276876	0.817067
ETFDH	55.2023	0.312813	0.2932	1.08688	0.277091	0.817067
WIPI1	76.2394	-0.317436	0.28878	-1.08686	0.277099	0.817067
GEMIN5	197.133	0.303039	0.281592	1.08683	0.27711	0.817067
LOC401463	2.7874	-0.206454	0.15592	-1.0865	0.277256	0.817067
CDC42EP1	60.2571	0.311392	0.292257	1.08622	0.277383	0.817067
PAPSS1	189.768	0.307172	0.286399	1.08615	0.277413	0.817067
ZCRB1	96.161	-0.321924	0.291758	-1.08609	0.27744	0.817067
PABPC4L	4.137	0.182972	0.207368	1.08603	0.277466	0.817067
MMP25	104.736	0.295648	0.287658	1.08596	0.277495	0.817067
MED26	83.5648	-0.27168	0.249697	-1.08596	0.277498	0.817067
PPP1R3D	116.451	-0.32028	0.290655	-1.0858	0.277566	0.817067
UQCC2	46.504	-0.318982	0.28991	-1.08574	0.277595	0.817067
XKR4	17.3128	0.211538	0.23157	1.08573	0.2776	0.817067
SPATA12	5.45867	-0.282107	0.232763	-1.08563	0.277643	0.817067
RP11-547D23.1	8.86401	-0.265008	0.213248	-1.08558	0.277666	0.817067
CASP6	47.3292	0.303266	0.281446	1.08539	0.277749	0.817067
FKBP11	75.6628	0.310186	0.294472	1.08535	0.277765	0.817067
MORF4L2-AS1	21.3186	-0.322135	0.281524	-1.0852	0.277832	0.817067
UTP3	158.741	-0.240964	0.221814	-1.085	0.27792	0.817067
LOC102723775	0.894925	0.116568	0.136979	1.0848	0.278009
COX6A1	142.414	0.302025	0.281123	1.08478	0.278019	0.817067
CCNDBP1	208.662	0.29895	0.277948	1.08475	0.27803	0.817067
C17orf85	675.701	-0.185503	0.171	-1.08471	0.27805	0.817067
LOC101928360	7.48577	0.183264	0.209755	1.08469	0.27806	0.817067
SAR1B	485.526	0.240808	0.222316	1.0846	0.278097	0.817067
ZNF746	142.784	0.289065	0.267913	1.08451	0.278137	0.817067
BCL9L	508.645	0.239002	0.220667	1.08448	0.278152	0.817067
SIGMAR1	91.7311	-0.319258	0.290049	-1.08445	0.278166	0.817067
ARL2BP	202.8	0.252018	0.232789	1.08434	0.278213	0.817067
MPHOSPH9	542.838	0.302548	0.282028	1.0843	0.278231	0.817067
SLC6A12	23.5457	-0.319306	0.277003	-1.0839	0.278408	0.81742
PLEKHM1	284.692	-0.222788	0.205402	-1.08374	0.278479	0.81742
TMEM191C	1.10914	0.094999	0.124871	1.08369	0.2785
GLT8D2	3.36431	0.224385	0.250394	-1.08361	0.27854	0.81742
NBPF19	918.616	0.287962	0.26737	1.08359	0.278545	0.81742
APLP2	513.266	-0.260697	0.240058	-1.08335	0.278655	0.817601
ST6GALNAC1	1.30636	0.0844767	0.118253	1.08316	0.278737
ANKRD18DP	3.16336	0.167563	0.197243	1.08312	0.278755	0.817636
B3GAT3	68.8484	0.307815	0.287911	1.08306	0.27878	0.817636
ZBTB46	139.562	-0.326949	0.293435	-1.08298	0.278818	0.817636
CDKN2AIP	82.1918	0.280274	0.259518	1.08275	0.278918	0.817636
STX2	187.141	-0.278246	0.256108	-1.08274	0.278924	0.817636
RBPMS2	7.26487	0.2316	0.244038	1.08265	0.278963	0.817636
TAF1	821.915	0.245782	0.227423	1.08254	0.279013	0.817636
HMGXB3	445.287	-0.21026	0.194156	-1.08235	0.279099	0.817636
POMP	249.993	0.292331	0.271851	1.08226	0.279138	0.817636
PLAC8	116.205	0.294198	0.287582	1.08223	0.279152	0.817636
WWP2	378.82	0.210985	0.195069	1.0821	0.279208	0.81765
AKAP8L	153.424	0.295313	0.274859	1.082	0.279253	0.81765
PCYOX1	208.364	0.260045	0.240895	1.08187	0.27931	0.817675
FLT4	84.5642	0.30927	0.294449	1.08171	0.279382	0.817744
LOC101927762	1.07573	0.0969124	0.126016	1.08152	0.279467
AFTPH	715.516	-0.186862	0.172764	-1.08134	0.279544	0.818075
BRWD3	798.083	0.185727	0.171856	1.08099	0.279703	0.818398
SUGT1P1	0.896189	0.114982	0.136152	1.08073	0.279817
RAMP2-AS1	5.15393	0.25339	0.255828	1.08068	0.279838	0.818652
PCDHB16	3.84356	0.129523	0.168289	1.08021	0.280048	0.819123
LOC101927594	58.487	-0.316182	0.274919	-1.08003	0.280128	0.819215
CYP8B1	0.978509	-0.186553	0.141332	-1.07948	0.280375
CCDC84	43.2751	0.308436	0.294278	1.07946	0.280381	0.819317
PACSIN1	40.8043	-0.315615	0.274215	-1.07928	0.280463	0.819317
LRIG2	307.064	-0.244956	0.226699	-1.07921	0.280495	0.819317
SERINC1	836.542	-0.240072	0.222167	-1.0791	0.280545	0.819317
SMARCD1	387.314	0.213218	0.197691	1.07897	0.280601	0.819317
SNX10	1251.15	-0.324699	0.294254	-1.07894	0.280614	0.819317
RP11-31F15.2	16.2632	-0.325884	0.293456	-1.07886	0.280649	0.819317
PPP1R7	137.341	-0.285235	0.26339	-1.07859	0.280772	0.819317
RMDN1	260.588	0.218702	0.202928	1.07855	0.280788	0.819317
GBP7	1.28133	-0.254169	0.203465	-1.07842	0.280845
LOC102723375	8.4775	0.254883	0.259652	1.07839	0.28086	0.819317
BPGM	63.6673	-0.326255	0.294258	-1.07817	0.280956	0.819317
RP9P	16.4437	0.269289	0.270684	1.07808	0.280999	0.819317
IL18	197.602	0.309351	0.293335	1.07799	0.281037	0.819317
NEDD8	107.843	0.302774	0.283809	1.07788	0.281086	0.819317
HMGN3-AS1	14.7139	0.284481	0.281458	1.07784	0.281106	0.819317
PDK1	577.037	0.303769	0.285519	1.07757	0.281224	0.819317
SPECC1L	489.362	-0.198502	0.184183	-1.07734	0.281328	0.819317
GPR183	162.934	0.308305	0.294481	1.07733	0.281333	0.819317
LRRK1	809.578	0.27871	0.259944	1.07727	0.281361	0.819317
NEK7	495.647	0.229592	0.213327	1.07726	0.281365	0.819317
TFB2M	40.0997	0.308771	0.294481	1.07704	0.28146	0.819317
LMBRD1	106.907	0.309427	0.29304	1.07696	0.281496	0.819317
RP11-290F5.2	26.278	-0.283716	0.236581	-1.07696	0.2815	0.819317
TAOK3	405.511	0.183501	0.170417	1.07689	0.28153	0.819317
BCL2	1064.76	0.306328	0.288939	1.07682	0.281559	0.819317
LOC101928433	65.1212	0.300139	0.29118	1.07677	0.281581	0.819317
C3orf20	4.83686	-0.274034	0.22638	-1.07673	0.281599	0.819317
CAPNS1	345.934	0.232915	0.216512	1.07673	0.281601	0.819317
USH2A	1.09181	0.0953099	0.125032	1.07665	0.281637
UBE2G1	648.181	0.269864	0.251539	1.07658	0.281669	0.819317
WDR75	191.3	0.28725	0.268367	1.07631	0.281791	0.819317
PPM1A	723.475	-0.187516	0.174195	-1.07618	0.281845	0.819317
LOC102724240	6.3435	0.288251	0.281063	1.07613	0.281869	0.819317
RHOH	507.181	0.303456	0.28556	1.07612	0.281872	0.819317
LOC101927850	102.932	-0.256044	0.237632	-1.07602	0.281917	0.819317
RFX8	5.5388	-0.219272	0.170014	-1.07601	0.281924	0.819317
FAM157C	114.426	-0.325834	0.293834	-1.07588	0.281983	0.819317
P2RY14	66.7312	0.304209	0.293248	1.07586	0.281991	0.819317
RIBC2	1.05683	0.0973386	0.126271	1.07567	0.282075
SPRYD3	152.691	0.295765	0.277103	1.07565	0.282084	0.819317
AKR1C2	3.48938	0.172612	0.201879	1.07561	0.282102	0.819317
SLC26A6	80.1283	-0.32311	0.294291	-1.0754	0.282195	0.819317
GADD45GIP1	20.0675	0.289056	0.283928	1.07539	0.282199	0.819317
PSMC2	269.379	0.192291	0.178853	1.0753	0.282241	0.819317
HINT3	131.306	0.308914	0.293671	1.07517	0.282297	0.819317
BACH1	1110.83	-0.210399	0.19556	-1.07517	0.282299	0.819317
KCNE1	21.8966	-0.305592	0.262413	-1.07492	0.28241	0.819498
DNAH17	16.4923	-0.301142	0.260304	-1.07451	0.282596	0.819687
YKT6	261.589	0.278522	0.260512	1.07435	0.282665	0.819687
RP5-1142A6.2	21.1211	0.309362	0.294486	1.07435	0.282665	0.819687
IL10RB	238.622	-0.294914	0.27266	-1.07434	0.282669	0.819687
ZSCAN16	25.3705	-0.323063	0.289168	-1.0742	0.282732	0.819728
PHLDA1	372.441	-0.30174	0.278617	-1.07409	0.282784	0.819735
ADAMTS18	2.02347	0.089146	0.133959	1.07399	0.282825
TMEM163	77.5581	0.297536	0.29046	1.07398	0.282831	0.819735
DMRT3	3.62432	0.117493	0.157979	1.07364	0.282985	0.819993
INIP	131.065	-0.211046	0.196514	-1.07348	0.283056	0.819993
TMEM57	168.287	0.30224	0.284969	1.07336	0.283109	0.819993
GJA4	19.6899	-0.312881	0.274384	-1.07335	0.283115	0.819993
CDK4	217.637	0.277454	0.2598	1.07308	0.283237	0.82014
KIAA0408	28.367	0.213219	0.234166	1.07298	0.283281	0.82014
LINC00862	1.72661	0.139112	0.16959	1.07272	0.283395
TRAPPC6A	23.4101	-0.302992	0.263191	-1.07259	0.283457	0.82014
LOC101927929	4.61172	-0.29284	0.24891	-1.07244	0.283522	0.82014
ZCCHC12	0.661234	-0.146816	0.0981401	-1.07241	0.283535
DDX5	4795.23	0.18235	0.170103	1.0723	0.283583	0.82014
THEM6	42.3384	-0.31089	0.286934	-1.0721	0.283675	0.82014
PCDHB3	2.67761	0.106129	0.147407	1.07209	0.283681	0.82014
KLHL36	439.81	0.214421	0.200112	1.07208	0.283682	0.82014
AMZ2	161.326	0.20829	0.194299	1.07183	0.283797	0.82014
ABR	724.408	-0.273125	0.253957	-1.07169	0.283859	0.82014
SGIP1	44.5638	-0.302113	0.260244	-1.07157	0.283915	0.82014
OS9	555.011	0.203897	0.190373	1.0715	0.283946	0.82014
SNORA34	5.16343	0.269235	0.270028	1.07142	0.28398	0.82014
TPMT	120.347	-0.288896	0.268315	-1.0714	0.28399	0.82014
HYPK	20.689	-0.321229	0.286552	-1.07135	0.284014	0.82014
FLJ38576	2.95015	-0.265173	0.219147	-1.07124	0.284062	0.82014
KLC1	501.205	0.218542	0.204156	1.07113	0.284109	0.82014
GSTP1	248.311	0.302867	0.286725	1.07112	0.284115	0.82014
RHOU	145.455	-0.322866	0.294426	-1.07107	0.284137	0.82014
AC104653.1	2.3637	0.180797	0.206791	1.07101	0.284165	0.82014
ZMYND10	2.34592	-0.219674	0.170964	-1.0708	0.284257	0.82014
CLIP2	294.131	-0.323331	0.294482	-1.07075	0.28428	0.82014
TMEM246	5.78663	0.226717	0.240674	1.07073	0.284293	0.82014
RNASEL	174.569	0.234529	0.219311	1.07064	0.284332	0.82014
CENPV	16.2443	0.265445	0.269829	1.07048	0.284404	0.820207
IQSEC1	1219.55	0.26547	0.248826	1.07037	0.284454	0.820212
TMEM183A	315.664	0.305361	0.289966	1.07022	0.284522	0.820212
PFDN1	140.913	0.298433	0.281581	1.07015	0.284551	0.820212
FMNL3	1521.9	-0.234211	0.218615	-1.07001	0.284615	0.820248
DCTPP1	95.036	0.302231	0.293238	1.0699	0.284663	0.820248
HMGCL	56.7859	0.305869	0.289723	1.06979	0.284714	0.820248
PSD3	155.168	0.302736	0.293873	1.06969	0.284758	0.820248
RP11-1134I14.8	1.06913	0.0950311	0.124901	1.06959	0.284804
AC068831.10	1.07296	0.0946187	0.124653	1.06957	0.284812
HIST1H3F	129.142	0.304446	0.294191	1.06936	0.284906	0.820347
LEPRE1	109.329	-0.323498	0.293336	-1.06916	0.284999	0.820347
GIGYF1	529.47	0.242032	0.226679	1.06915	0.285001	0.820347
PRDM1	1457.08	-0.297698	0.276298	-1.06913	0.285011	0.820347
SUOX	51.3622	-0.282261	0.263228	-1.06891	0.285112	0.820347
ACAT2	70.3159	0.307385	0.294075	1.06868	0.285213	0.820347
PODXL2	8.59509	-0.262238	0.215362	-1.0686	0.285249	0.820347
KCTD19	2.69814	-0.194966	0.148664	-1.06854	0.285277	0.820347
HOXB2	29.308	0.273583	0.276016	1.06853	0.285281	0.820347
KLHL6	1752.16	0.296308	0.280082	1.06848	0.285305	0.820347
H1FX	205.595	0.302359	0.286681	1.06834	0.285365	0.820347
LOC101930307	47.5237	-0.323021	0.294016	-1.06832	0.285376	0.820347
SNRNP25	43.9477	0.296493	0.290341	1.06797	0.285534	0.820497
IFT57	138.836	0.304991	0.290124	1.06796	0.285539	0.820497
CCDC171	47.0094	-0.318894	0.285874	-1.06786	0.285583	0.820497
LOC100507507	11.3839	-0.301042	0.263601	-1.06774	0.285638	0.820497
RSU1	272.965	-0.21749	0.203773	-1.06767	0.285671	0.820497
LIX1	1.07539	0.0941549	0.124375	1.06747	0.285759
FAM83D	66.8806	-0.322103	0.294486	-1.06736	0.28581	0.820529
ABHD3	157.524	0.305854	0.291604	1.06718	0.285889	0.820529
DDX24	447.302	0.159559	0.149522	1.06705	0.285949	0.820529
RP11-64D24.4	1.51917	0.113121	0.154739	1.06701	0.285969
CERS6	627.402	-0.289091	0.269322	-1.06698	0.28598	0.820529
LOC100507217	219.068	0.286647	0.270347	1.06694	0.285998	0.820529
KIF26A	14.7993	0.271827	0.274295	1.06685	0.286038	0.820529
FTO-IT1	15.9402	0.279503	0.279611	1.06672	0.286099	0.820529
ZNF419	75.0191	-0.315359	0.291352	-1.06663	0.286138	0.820529
ZNF749	74.746	0.30539	0.294483	1.06662	0.286143	0.820529
HEBP2	61.9725	-0.317451	0.292665	-1.06622	0.286323	0.820529
XRN2	459.133	0.203275	0.190736	1.06621	0.286329	0.820529
WBP1	77.2027	0.305329	0.294474	1.0662	0.286334	0.820529
SOX17	10.8182	0.212344	0.233587	1.06614	0.286361	0.820529
TNPO3	557.161	0.299699	0.284446	1.0661	0.286379	0.820529
LOC101928584	21.9113	-0.254491	0.207138	-1.06603	0.286412	0.820529
CSNK1E	276.932	-0.249347	0.233484	-1.06587	0.286481	0.820586
ZNF619	104.742	-0.263872	0.247028	-1.06568	0.286566	0.820627
PRCC	213.957	0.296945	0.281349	1.06563	0.286592	0.820627
LOC102723806	3.68287	0.224118	0.239939	1.06545	0.286672	0.820682
AHCTF1P1	1.6688	0.131538	0.146261	1.06544	0.286678
ACTA2-AS1	5.14139	0.206772	0.227271	1.06517	0.286798	0.820682
DENND4B	822.21	-0.181886	0.17074	-1.06513	0.286818	0.820682
USP42	138.896	0.289091	0.273047	1.06511	0.286826	0.820682
SEPW1	151.506	0.29108	0.275223	1.065	0.286876	0.820682
ADIPOR2	364.683	-0.185725	0.174355	-1.06494	0.286903	0.820682
CARHSP1	154.035	0.29256	0.276866	1.06469	0.287016	0.820807
PIGV	56.601	0.305368	0.29184	1.06463	0.287044	0.820807
AK6	58.8313	0.300899	0.293182	1.06443	0.287135	0.820826
TSG101	119.846	0.290108	0.274619	1.0644	0.287148	0.820826
FAM204A	212.305	0.29679	0.281712	1.0641	0.287285	0.820878
ATP5S	71.2005	0.295426	0.280187	1.06407	0.287298	0.820878
SNORA70	7.6687	0.278723	0.276955	1.06396	0.287349	0.820878
ARID3A	207.409	-0.309163	0.287145	-1.06389	0.287379	0.820878
SNRPD3	372.507	0.22112	0.208	1.06382	0.287409	0.820878
TMCC3	145.995	-0.316412	0.292544	-1.06365	0.287486	0.820929
GMCL1	97.6963	0.300791	0.286143	1.06357	0.287524	0.820929
LOC101929425	2.65215	-0.273719	0.230478	-1.0631	0.287737	0.821135
ZNF225	34.2335	0.302334	0.293646	1.06294	0.28781	0.821135
HIBCH	115.285	0.304006	0.29446	1.06292	0.287817	0.821135
APH1A	375.3	0.202933	0.191009	1.06288	0.287838	0.821135
SLC4A5	55.9064	-0.312604	0.290995	-1.06287	0.28784	0.821135
NPY4R	1.84213	0.0586096	0.0997879	1.06256	0.287983
DNAJC27	75.3077	0.29654	0.281232	1.06253	0.287996	0.821441
SNTG2	1.28707	0.0794474	0.115028	1.06239	0.288057
DBR1	61.4819	0.305781	0.292838	1.06233	0.288087	0.821561
RAC2	894.685	0.24522	0.231266	1.06216	0.288162	0.821636
RMDN3	112.403	0.305038	0.293266	1.06168	0.288383	0.821765
CCDC183-AS1	29.3931	0.283147	0.283259	1.06151	0.288457	0.821765
PSMB3	135.775	0.261996	0.247405	1.06142	0.288497	0.821765
CHMP2A	100.114	-0.278033	0.261221	-1.06138	0.288517	0.821765
DUSP12	51.7599	-0.320894	0.294306	-1.06115	0.288621	0.821765
NPM1	2402.32	0.293815	0.279558	1.06111	0.288638	0.821765
RBM18	145.239	0.304802	0.293203	1.06093	0.288722	0.821765
ATP2B1	1031.62	0.257312	0.243208	1.06089	0.28874	0.821765
TESK2	36.8599	0.297606	0.291996	1.06062	0.288862	0.821765
LOC101060195	26.3127	0.293915	0.289428	1.06046	0.288936	0.821765
SIGLEC14	110.108	-0.314357	0.29166	-1.06042	0.288955	0.821765
GRIN3A	43.0523	-0.317872	0.286528	-1.06002	0.289136	0.821765
LOC102724445	15.7219	0.277604	0.27971	1.05995	0.289165	0.821765
RPUSD1	68.1674	-0.305503	0.285686	-1.05982	0.289228	0.821765
ZNF696	70.797	-0.233479	0.220287	-1.05977	0.289248	0.821765
MIER2	84.1928	-0.254147	0.239343	-1.05974	0.289263	0.821765
SOCS7	231.605	-0.235728	0.222646	-1.05953	0.28936	0.821765
COMMD1	52.1967	0.289257	0.274164	1.05946	0.289391	0.821765
IRAK3	740.164	-0.290843	0.272708	-1.05937	0.289432	0.821765
HIPK3	1217.24	0.197414	0.186431	1.05934	0.289444	0.821765
ZZEF1	1230.74	0.222034	0.209791	1.05932	0.289454	0.821765
FBXO18	381.191	0.29467	0.280904	1.0593	0.289464	0.821765
MSR1	164.646	-0.297055	0.257984	-1.05921	0.289504	0.821765
C5AR1	234.37	-0.320047	0.294371	-1.05897	0.289613	0.821765
RP11-173B14.5	3.21935	0.115626	0.157569	1.05893	0.289633	0.821765
SNORA37	14.8182	-0.311818	0.280152	-1.05891	0.289643	0.821765
DUSP10	239.236	-0.278353	0.261756	-1.05888	0.289656	0.821765
HERC2P4	6.55065	-0.264227	0.220034	-1.05885	0.289666	0.821765
MYO5A	975.591	-0.195063	0.184161	-1.05877	0.289704	0.821765
GSR	273.616	0.291732	0.277867	1.05865	0.289758	0.821765
MPPE1	105.865	0.278093	0.263662	1.05862	0.289771	0.821765
NPTN	312.26	-0.21468	0.202693	-1.05855	0.289807	0.821765
COLEC12	51.6698	0.301095	0.293968	1.05853	0.289814	0.821765
ZNF646	251.757	-0.229072	0.216227	-1.05819	0.289969	0.821975
GOLGA8K	16.1006	-0.237482	0.191313	-1.05815	0.289986	0.821975
LOC155060	42.3571	0.275469	0.279128	1.05793	0.290085	0.822119
HIST1H2BF	85.6782	0.298805	0.293165	1.05782	0.290136	0.822125
SAMM50	112.439	0.297772	0.285056	1.05759	0.290243	0.822287
SNTA1	13.5766	0.248713	0.260644	1.05748	0.290291	0.822287
GGN	0.78901	0.15535	0.172897	1.05739	0.290333
FFAR2	39.6379	-0.292085	0.252525	-1.05722	0.29041	0.822488
PCK2	110.7	0.302337	0.294451	1.05711	0.290461	0.822494
MED28	200.915	0.293122	0.279784	1.057	0.29051	0.822494
EBI3	166.006	-0.317793	0.294282	-1.05678	0.290611	0.822592
MRO	1.03043	0.0997387	0.127536	1.05652	0.290731
RPA3	52.3032	-0.319134	0.293878	-1.05642	0.290775	0.822592
XRRA1	143.478	-0.292378	0.274939	-1.05641	0.290782	0.822592
BBC3	37.5797	0.27691	0.280149	1.05639	0.29079	0.822592
IL22RA2	3.64674	0.129137	0.156103	1.05636	0.290803	0.822592
RNF144A	142.195	0.302916	0.292018	1.05628	0.290841	0.822592
KRAS	622.216	0.207169	0.196247	1.05618	0.290886	0.822592
TYSND1	141.559	-0.309657	0.289642	-1.05601	0.290962	0.822667
JPH4	38.7588	-0.219185	0.173866	-1.05591	0.29101	0.822667
TCTEX1D2	7.03055	0.257627	0.263986	1.05571	0.2911	0.822783
LOC102723692	3.10253	-0.215319	0.170424	-1.05559	0.291158	0.822809
LOC100128531	1.41053	-0.211465	0.167373	-1.05535	0.291263
REPS2	39.3855	-0.303522	0.268491	-1.05531	0.291283	0.823026
LAIR1	300.855	-0.310504	0.290073	-1.0552	0.291334	0.823033
ANKK1	2.14427	0.160497	0.192743	1.05493	0.291458
LOC102723698	0.536032	-0.155211	0.0976717	-1.05488	0.29148
DNAL4	24.6335	0.303279	0.294355	1.05463	0.291594	0.82363
FAM13C	10.4299	0.212233	0.234417	1.05449	0.29166	0.823649
LRRC14	168.859	-0.252634	0.239178	-1.05437	0.291715	0.823649
CAB39L	32.4798	-0.318129	0.291027	-1.05421	0.291787	0.823649
WWC2	114.089	-0.289863	0.273402	-1.05415	0.291813	0.823649
MRPL30	277.953	0.222685	0.211491	1.05392	0.291918	0.823649
VIT	2.69419	0.0884892	0.132747	1.05386	0.291946	0.823649
PUS1	63.0543	0.302365	0.294484	1.05358	0.292074	0.823649
ZNF557	220.415	0.286971	0.274306	1.05355	0.292091	0.823649
ACACB	136.768	-0.287528	0.271534	-1.05345	0.292133	0.823649
STS	129.766	0.301456	0.294483	1.05332	0.292192	0.823649
SGSM2	257.11	0.229313	0.218035	1.05267	0.29249	0.823649
CHST11	608.21	-0.241479	0.229028	-1.05259	0.292531	0.823649
SPACA6P	29.7558	-0.314619	0.285331	-1.05243	0.292601	0.823649
KIAA1211	55.2116	0.294059	0.291476	1.05241	0.29261	0.823649
PTGER4	403.541	-0.284452	0.268878	-1.05232	0.292652	0.823649
LOC100506472	57.8123	-0.302734	0.285245	-1.05216	0.292725	0.823649
ECT2L	1.47092	0.163926	0.187821	1.05213	0.292738
USB1	312.065	-0.24774	0.235088	-1.05202	0.29279	0.823649
SYVN1	517.27	0.297121	0.286113	1.05178	0.292899	0.823649
USP48	604.38	-0.257151	0.243864	-1.05178	0.292899	0.823649
TNFAIP8L3	11.3264	0.241052	0.255352	1.05166	0.292956	0.823649
ZNF70	81.1609	-0.288414	0.273054	-1.0515	0.29303	0.823649
PSMC3	145.217	0.293514	0.28183	1.05138	0.293083	0.823649
RPP40	13.7824	0.260605	0.268969	1.05131	0.293116	0.823649
GRAMD1B	526.459	-0.280953	0.265903	-1.05122	0.293157	0.823649
LOC100287098	1.14861	0.14659	0.176947	1.05096	0.293275
ADSS	246.477	0.291754	0.280163	1.05087	0.29332	0.823649
FAM186A	4.10644	-0.286285	0.249909	-1.05085	0.293326	0.823649
MAGOH	33.8374	0.30093	0.289134	1.0508	0.293352	0.823649
MYO15B	346.763	-0.293961	0.277669	-1.05073	0.293384	0.823649
ANKRD46	58.877	0.300813	0.294398	1.05067	0.293411	0.823649
ARSA	243.136	-0.290112	0.274446	-1.05064	0.293425	0.823649
ARHGAP44	69.9997	0.294413	0.29243	1.05064	0.293425	0.823649
OARD1	69.6871	0.301006	0.294459	1.05061	0.293437	0.823649
ZDHHC11B	5.14553	0.203174	0.228	1.05046	0.293507	0.823649
APOA5	0.533583	-0.151685	0.0975748	-1.05045	0.293512
TMPRSS2	1.57748	0.0661275	0.105586	1.05039	0.293537
LOC100507616	61.0452	0.299263	0.294315	1.05038	0.293541	0.823649
FAM58A	22.8226	0.281204	0.283655	1.05035	0.293557	0.823649
MAX	481.01	-0.233113	0.221726	-1.05022	0.293618	0.823649
LOC101928604	2.66806	-0.229945	0.187251	-1.05012	0.293661	0.823649
APLN	21.0695	-0.257427	0.214611	-1.05003	0.293706	0.823649
ADH7	0.53201	-0.154302	0.0976426	-1.05	0.293718
DAPL1	0.53201	-0.154302	0.0976426	-1.05	0.293718
GALT	52.6546	0.295952	0.283742	1.04998	0.293726	0.823649
PISD	197.879	-0.203745	0.193994	-1.04985	0.293786	0.823649
DHRS7	59.7848	0.296658	0.292983	1.04958	0.293911	0.823649
PARS2	19.6969	0.303388	0.29438	1.0495	0.293947	0.823649
SEPT1	188.504	0.291366	0.280085	1.04945	0.29397	0.823649
HIST1H3H	111.456	0.29354	0.291794	1.04939	0.293998	0.823649
LOC101928816	1.83949	0.169334	0.196996	1.04916	0.294102
MSL2	661.281	0.228044	0.217601	1.04907	0.294146	0.823649
ZNF433	21.6146	-0.314764	0.287518	-1.04906	0.29415	0.823649
FAM91A1	702.261	0.156505	0.1492	1.049	0.294177	0.823649
LAT	170.829	0.298824	0.288917	1.04896	0.294195	0.823649
ADAMTS6	74.7741	-0.316771	0.292672	-1.04873	0.294302	0.823649
AGL	329.799	0.190917	0.182096	1.0487	0.294318	0.823649
MRE11A	381.015	0.226771	0.21645	1.04863	0.294346	0.823649
FLJ38122	3.2377	0.14201	0.179965	1.04863	0.294349	0.823649
STARD9	361.11	-0.264582	0.251536	-1.04859	0.294369	0.823649
LOC100131564	472.384	-0.212806	0.202834	-1.04852	0.2944	0.823649
METTL20	13.3149	0.25826	0.26854	1.04852	0.2944	0.823649
SUMO2	611.506	0.229979	0.219606	1.04849	0.294412	0.823649
UNC119B	197.843	-0.230629	0.219799	-1.0483	0.294499	0.823649
LOC102723342	6.77608	0.26955	0.273207	1.04787	0.294698	0.823649
CXCL10	909.222	-0.312057	0.292674	-1.04771	0.294774	0.823649
LRRC42	47.6591	0.301922	0.292994	1.04765	0.294798	0.823649
MTMR11	10.1939	0.180264	0.211359	1.04759	0.294827	0.823649
C3orf58	230.618	0.232027	0.221816	1.04749	0.294873	0.823649
LOC101927841	144.709	0.294908	0.292727	1.04747	0.294884	0.823649
CACNA2D3	23.3958	0.214562	0.238825	1.04743	0.2949	0.823649
RNF216	517.042	-0.203248	0.193984	-1.04735	0.294939	0.823649
MED25	85.9765	0.301137	0.294133	1.0469	0.295148	0.823649
PPP1R26	47.3119	-0.315908	0.290721	-1.04682	0.295184	0.823649
LOC101928641	276.963	0.264026	0.253021	1.04675	0.295217	0.823649
SERTAD2	714.065	0.275993	0.265147	1.04658	0.295294	0.823649
SLC17A5	79.8206	0.300964	0.292878	1.04654	0.295314	0.823649
CHGB	1.57934	0.0658786	0.105441	1.04651	0.295325
FAM73A	209.675	0.276091	0.265079	1.0465	0.29533	0.823649
PASK	548.787	0.277995	0.267245	1.04641	0.295372	0.823649
HIRA	214.394	0.293658	0.283585	1.0464	0.295377	0.823649
RNF40	360.787	-0.160555	0.153464	-1.04626	0.295443	0.823649
C9orf91	286.717	0.216429	0.206977	1.04618	0.295476	0.823649
AFMID	75.8171	-0.314722	0.293204	-1.04613	0.295503	0.823649
TOMM70A	416.119	-0.253404	0.241681	-1.04608	0.295523	0.823649
ZMAT3	966.034	-0.246941	0.23559	-1.04605	0.295538	0.823649
CTDNEP1	365.394	-0.198618	0.189835	-1.04594	0.295589	0.823649
DNLZ	8.39666	0.267723	0.274382	1.04588	0.295618	0.823649
U2AF2	367.112	0.290042	0.279882	1.04582	0.295645	0.823649
RPL23AP7	21.5722	-0.307987	0.278863	-1.04578	0.295664	0.823649
DYNLL1-AS1	25.5967	-0.310897	0.292434	-1.04577	0.295666	0.823649
PLEKHA1	105.614	0.299725	0.294481	1.04563	0.295732	0.823649
VPS11	137.816	0.244573	0.234234	1.04559	0.29575	0.823649
LOC102723940	8.60567	0.259672	0.268523	1.04541	0.295834	0.823746
GNA15	54.0103	-0.316076	0.294323	-1.04528	0.295892	0.823771
LOC101930531	1.03266	0.0936547	0.124084	1.04444	0.296283
JOSD1	327.095	-0.16586	0.158791	-1.04429	0.296352	0.824489
KCNT2	17.9136	0.265371	0.27407	1.04407	0.296455	0.824489
ZNF208	44.5926	0.287583	0.288952	1.04405	0.296462	0.824489
LINC00944	6.85588	0.17293	0.205384	1.04404	0.296465	0.824489
EEF1B2	832.382	0.289827	0.280387	1.04385	0.296555	0.824489
FSCN1	349.351	-0.315009	0.294473	-1.04383	0.296565	0.824489
FZD7	43.399	0.290197	0.290815	1.04372	0.296614	0.824489
PAX6	3.12972	0.124933	0.165166	1.04362	0.296661	0.824489
MAML1	535.646	-0.179629	0.172109	-1.04351	0.296713	0.824489
STRBP	350.867	0.27028	0.260106	1.04347	0.296731	0.824489
RABL6	311.355	0.168653	0.161662	1.04345	0.296742	0.824489
TMEM65	178.586	0.297964	0.290312	1.04334	0.29679	0.824489
AP4M1	28.3205	0.293613	0.291776	1.04326	0.296826	0.824489
RBM25	1010.61	-0.186785	0.178977	-1.04325	0.296833	0.824489
HMOX1	178.651	0.299553	0.29289	1.04274	0.297071	0.824608
RTN4RL2	1.05129	0.116392	0.149059	1.04265	0.29711
GAS8	30.4559	-0.312073	0.287323	-1.04245	0.297205	0.824608
VPS4A	192.877	0.226116	0.217008	1.04244	0.297209	0.824608
SLC9A3R1	182.571	0.293677	0.284891	1.04225	0.297297	0.824608
DRAM1	500.023	-0.279821	0.267023	-1.04224	0.2973	0.824608
STXBP5L	7.99344	0.133915	0.254369	-1.0422	0.297318	0.824608
FOXRED2	127.359	0.29385	0.285351	1.04205	0.297388	0.824608
LIPE	21.8916	0.296366	0.293064	1.0419	0.297458	0.824608
SNORA71D	4.12562	-0.267334	0.232518	-1.04167	0.297565	0.824608
LOC100499194	10.7079	-0.308266	0.282739	-1.04164	0.29758	0.824608
FGD3	309.632	-0.266763	0.255249	-1.04157	0.297611	0.824608
RP1	1.25733	0.0777192	0.113872	1.04157	0.297612
LOC729737	576.58	-0.306651	0.29021	-1.0415	0.297643	0.824608
ERLIN2	201.907	0.287071	0.277853	1.04148	0.297653	0.824608
SGPL1	684.414	0.218067	0.209592	1.04141	0.297684	0.824608
TBC1D12	109.127	-0.304168	0.28837	-1.0414	0.297691	0.824608
HSD17B4	338.131	0.220363	0.211778	1.04139	0.297693	0.824608
LINC00907	0.837241	0.125963	0.145109	1.0413	0.297737
DAPK3	62.6674	0.296551	0.294012	1.04108	0.29784	0.824608
TRAPPC2L	55.0767	0.294182	0.285674	1.04096	0.297896	0.824608
KIF11	416.887	0.287683	0.278818	1.04088	0.297933	0.824608
LOC100506379	0.933136	-0.170863	0.137497	-1.04075	0.297994
FAM20B	428.396	0.289636	0.280999	1.04073	0.298002	0.824608
LOC102724554	126.125	-0.312429	0.294221	-1.04068	0.298023	0.824608
MTMR12	340.685	-0.254156	0.244129	-1.04064	0.298043	0.824608
ASCC2	161.614	-0.234893	0.225608	-1.0405	0.298109	0.824608
CLEC10A	65.3887	-0.309278	0.282543	-1.04045	0.298133	0.824608
EIF3B	629.252	0.227316	0.218763	1.0403	0.298199	0.824608
C19orf73	0.834394	0.114281	0.135887	1.04029	0.298204
MGC42157	2.82441	0.191257	0.216279	1.04029	0.298207	0.824608
CTGF	298.758	0.284388	0.288225	1.04009	0.298297	0.824608
ARL5A	354.365	0.232018	0.223427	1.03986	0.298403	0.824608
NPIPA2	76.4417	0.281029	0.28593	1.03985	0.298411	0.824608
WDR88	7.33739	-0.292889	0.262669	-1.03984	0.298416	0.824608
FTSJ3	157.011	-0.294378	0.280833	-1.03976	0.298453	0.824608
STRIP1	166.574	-0.22305	0.21455	-1.03961	0.29852	0.824608
FBXO38	253.568	0.188548	0.1814	1.03959	0.29853	0.824608
LINC00961	1.99794	-0.209799	0.167092	-1.03942	0.298608
LOC152225	0.851003	0.111664	0.134401	1.03942	0.298611
PTPMT1	99.2692	0.291262	0.282867	1.03938	0.298628	0.824608
RETSAT	89.7194	0.280373	0.271329	1.03936	0.298636	0.824608
DPYD	797.931	-0.288672	0.275728	-1.03931	0.298661	0.824608
SPOCD1	10.0222	-0.260465	0.221908	-1.03916	0.29873	0.824608
ZNF461	42.1502	0.297489	0.294397	1.03911	0.298752	0.824608
USP5	190.674	-0.244963	0.235494	-1.03902	0.298794	0.824608
CASC3	496.878	-0.194465	0.187106	-1.03894	0.298831	0.824608
KCP	10.5246	0.238249	0.254772	1.03875	0.298922	0.824725
XPOT	525.514	0.235727	0.227337	1.03847	0.299051	0.824794
R3HDM2	382.1	-0.173282	0.16686	-1.03844	0.299063	0.824794
FBXO8	68.8927	-0.256454	0.246803	-1.03838	0.299094	0.824794
STX1B	40.1442	0.29893	0.293764	1.03812	0.299216	0.824904
HSD17B8	9.8457	0.246305	0.261198	1.03808	0.299232	0.824904
NGEF	1.28283	0.0762588	0.112874	1.03797	0.299283
LOC729451	3.01297	0.142614	0.17993	1.03781	0.299358	0.82498
CSRP2BP	101.018	0.293462	0.286382	1.03755	0.299477	0.82498
FUCA2	103.81	0.291007	0.283546	1.03725	0.299617	0.82498
AC020571.3	8.03293	-0.261525	0.22344	-1.0372	0.299643	0.82498
ARMC7	37.8789	0.298753	0.292646	1.03713	0.299677	0.82498
USE1	16.5408	0.27638	0.281785	1.0371	0.299688	0.82498
MON1B	217.646	-0.189751	0.182889	-1.03708	0.299699	0.82498
INPPL1	552.066	0.242754	0.234498	1.03701	0.299731	0.82498
EHD4	212.404	0.286806	0.278954	1.0369	0.299783	0.82498
LOC102724571	12.7727	-0.277239	0.242298	-1.03681	0.299826	0.82498
MORN4	8.94406	0.278481	0.282289	1.03677	0.299841	0.82498
RAD23A	222.47	0.209971	0.202578	1.03664	0.299905	0.82498
WNK1	3416.25	-0.18998	0.183192	-1.03661	0.299917	0.82498
GUCY2C	1.00757	0.0941247	0.124372	1.03654	0.299952
NEK10	30.2399	-0.279076	0.245985	-1.03653	0.299957	0.82498
INPP4B	314.014	0.297665	0.294013	1.03638	0.300023	0.82498
MTDH	1440.95	0.275014	0.266904	1.03634	0.300042	0.82498
FEM1A	221.173	0.286035	0.278326	1.03605	0.300178	0.825221
ZNF708	291.323	0.2852	0.277591	1.0359	0.300249	0.825281
CTDSPL	62.1514	-0.311634	0.294476	-1.03571	0.300339	0.825395
GAB1	227.473	0.29717	0.292598	1.03547	0.300451	0.825567
PLCXD3	19.3383	0.189771	0.220999	1.03531	0.300526	0.82564
DNAJA2	297.865	0.286115	0.278775	1.03507	0.300634	0.825754
C22orf23	8.97419	0.289754	0.289218	1.03477	0.300778	0.825754
KREMEN1	106.213	-0.293176	0.281374	-1.03468	0.300819	0.825754
EME2	28.9929	0.297871	0.294261	1.03466	0.300826	0.825754
LOC101930496	0.513937	-0.151685	0.0975748	-1.03454	0.300885
LOC102723859	0.513937	-0.151685	0.0975748	-1.03454	0.300885
TMA7	131.426	-0.237739	0.22947	-1.03453	0.300889	0.825754
GLYR1	438.727	-0.174628	0.168793	-1.03447	0.300919	0.825754
SLC25A13	98.8163	0.296014	0.290426	1.03442	0.300941	0.825754
SNORD14C	1.54735	0.158154	0.188885	1.03437	0.300964
FAM221A	69.1102	0.295874	0.291435	1.03435	0.300972	0.825754
LINC00847	156.293	0.297282	0.293864	1.03427	0.301008	0.825754
C17orf97	10.8152	-0.285104	0.253401	-1.03391	0.30118	0.826085
RABEP2	98.5841	0.28807	0.281154	1.03381	0.301227	0.826085
CABP1	0.835488	0.113096	0.135279	1.03367	0.301292
OR2L5	0.995567	0.0940177	0.124308	1.03328	0.301473
PCDHAC1	18.7189	0.146451	0.186799	1.03312	0.30155	0.826585
GOLGA6L10	37.7181	-0.253241	0.216615	-1.03301	0.3016	0.826585
BTG1	1740.78	0.236871	0.229718	1.03296	0.301623	0.826585
TJP3	2.87331	0.129482	0.169151	1.03292	0.301643	0.826585
SF3A2	169.252	0.287644	0.281081	1.03289	0.301654	0.826585
ZER1	138.573	0.282693	0.275677	1.03274	0.301726	0.826647
BEST4	3.70389	0.18296	0.212757	1.03258	0.301801	0.826718
NKX2-1	1.5134	0.0661999	0.105638	1.03242	0.301877
RP11-449D8.1	1.50031	0.0655856	0.105211	1.03216	0.301999
RP6-109B7.3	53.9322	-0.307627	0.284802	-1.03211	0.30202	0.826777
PRNP	357.803	-0.27628	0.2664	-1.03187	0.302134	0.826777
SYT12	9.40859	-0.219731	0.180466	-1.03185	0.302141	0.826777
EMP2	104.327	0.296149	0.294413	1.03176	0.302184	0.826777
MGC72080	23.1548	0.290593	0.29164	1.03169	0.302219	0.826777
EPAS1	756.335	0.27252	0.265634	1.03148	0.302316	0.826777
SCAF11	2018.68	0.146081	0.141646	1.0314	0.302354	0.826777
FRS2	269.699	0.287054	0.281013	1.03132	0.302392	0.826777
ADAMTS16	1.50275	0.0653281	0.105016	1.03117	0.302461
EIF1	939.488	-0.151598	0.147007	-1.03114	0.302475	0.826777
HNRNPM	494.583	0.221961	0.215484	1.03097	0.302553	0.826777
LOC102723997	9.56236	-0.264271	0.228941	-1.03096	0.30256	0.826777
TBC1D31	123.311	-0.304196	0.290731	-1.03092	0.302581	0.826777
ZNF519	177.908	-0.288865	0.278267	-1.03083	0.302619	0.826777
ZNF689	63.3286	0.29575	0.291228	1.0307	0.302683	0.826777
ADAM19	1568.84	-0.268141	0.259119	-1.03052	0.302766	0.826777
PDC	0.978335	-0.18736	0.150453	-1.03049	0.302779
MAP4K5	302.306	-0.188653	0.183048	-1.03043	0.30281	0.826777
ST3GAL3	39.4568	0.291903	0.285833	1.03039	0.302827	0.826777
LSM1	77.351	0.291278	0.293048	1.03036	0.302843	0.826777
SLC45A1	2.38485	0.130262	0.170579	1.03035	0.302847	0.826777
LOC101928706	13.074	-0.294067	0.265845	-1.03034	0.302851	0.826777
ADAM11	10.6268	-0.251489	0.215845	-1.03031	0.302863	0.826777
CLCN2	23.1639	0.244471	0.262313	1.02999	0.303013	0.826777
PDE10A	57.2081	0.296456	0.2943	1.02986	0.303076	0.826777
TNFRSF12A	8.41409	0.217281	0.24101	1.02985	0.303079	0.826777
NUDT19	118.002	-0.291851	0.280932	-1.02985	0.303082	0.826777
C16orf91	11.8353	0.267209	0.277044	1.02982	0.303096	0.826777
SRGAP2D	44.9082	-0.28952	0.259624	-1.02963	0.303184	0.826861
PARVA	189.383	0.295372	0.292501	1.02954	0.303227	0.826861
XIRP1	51.1842	-0.241827	0.203421	-1.02944	0.303274	0.826861
LOC102724493	0.835138	0.11146	0.134319	1.02934	0.303318
CXCL16	328.948	-0.303625	0.290756	-1.02912	0.303423	0.826967
CDO1	8.21619	0.187755	0.2191	1.02912	0.303425	0.826967
ZMAT5	16.0486	0.260881	0.273086	1.02902	0.30347	0.826967
MARS	420.568	0.200517	0.194967	1.02894	0.303509	0.826967
PEBP1	367.079	0.290393	0.285723	1.02874	0.303603	0.82709
C15orf65	1.42244	0.119317	0.154919	1.02834	0.303792
LINC00901	0.705428	-0.130599	0.0978489	-1.02823	0.303841
LOC102723545	6.43904	0.190732	0.22148	1.02819	0.303858	0.827574
NOP56	295.326	-0.265976	0.257821	-1.02801	0.303945	0.827574
HEATR3	154.273	0.245751	0.23942	1.02788	0.304006	0.827574
MSRA	49.5079	0.294298	0.294474	1.02786	0.304017	0.827574
NMT2	89.3485	0.284543	0.279039	1.02758	0.304147	0.827574
TBC1D24	115.553	0.27702	0.270951	1.02753	0.30417	0.827574
SUGP1	64.1508	0.288811	0.283388	1.02752	0.304175	0.827574
LOC100506161	0.9925	0.124657	0.150479	1.02733	0.304266
ALYREF	107.893	0.295449	0.293535	1.02726	0.3043	0.827574
JMY	289.638	-0.246961	0.239926	-1.02712	0.304363	0.827574
BIN3	63.6506	0.286712	0.291126	1.02704	0.304403	0.827574
ATP2A3	1418	0.282737	0.277638	1.02703	0.304406	0.827574
LOC102724541	0.828891	0.111582	0.134442	1.02703	0.304408
CYP2D6	9.86427	-0.306719	0.289574	-1.02702	0.304412	0.827574
RASSF4	1745.34	-0.294781	0.284109	-1.02696	0.304439	0.827574
RP5-855F14.1	1.01139	0.1172	0.149919	1.02673	0.304546
SENP2	219.453	0.18703	0.182177	1.02669	0.304567	0.827574
XPA	65.5211	-0.282848	0.274172	-1.02666	0.304581	0.827574
RPL24	521.837	0.266569	0.260843	1.02659	0.304613	0.827574
HIST1H4I	47.1225	0.2692	0.280202	1.02652	0.304647	0.827574
ANKRD30BP2	2.27846	0.0885345	0.131707	1.02648	0.304663	0.827574
LAMA4	261.007	0.294379	0.294398	1.02627	0.304763	0.827656
LOC149351	1.35925	0.154909	0.180168	1.0262	0.304797
CKAP2	280.096	0.258857	0.253091	1.02617	0.304811	0.827656
SCARNA8	0.709534	0.128217	0.144562	1.02611	0.304838
MARCKSL1	497.405	0.280842	0.275923	1.02611	0.304841	0.827656
FKBP2	29.8247	-0.307887	0.294357	-1.02595	0.304916	0.827728
LOC102723851	0.984279	0.0945658	0.124643	1.0259	0.304937
LOC101927880	0.643681	-0.157185	0.11981	-1.0254	0.305173
GFI1	141.758	-0.302841	0.290973	-1.02537	0.305189	0.828115
LDHB	849.882	0.26378	0.258354	1.02531	0.305219	0.828115
LOC728392	37.8813	0.288591	0.292396	1.02523	0.305257	0.828115
RUSC1-AS1	13.3661	-0.301203	0.278878	-1.02509	0.305319	0.828115
LOC101928551	1.48718	0.0663144	0.105725	1.02501	0.305358
DISP2	3.55688	0.183778	0.213366	1.02497	0.305375	0.828115
OSTF1	229.21	-0.153628	0.149888	-1.02496	0.305384	0.828115
BTBD6	98.1919	0.287658	0.282966	1.02481	0.305453	0.828115
FAM216A	18.1161	-0.307851	0.292558	-1.02461	0.305546	0.828115
RFT1	192.55	0.287565	0.283643	1.02451	0.305595	0.828115
GRN	702.652	0.252636	0.247321	1.0244	0.305645	0.828115
ENPP2	476.733	0.292974	0.290708	1.02439	0.305652	0.828115
KIR3DX1	13.3694	-0.292592	0.268786	-1.02433	0.305681	0.828115
TNF	76.2265	0.292929	0.294331	1.02425	0.305719	0.828115
CTSB	6726.26	-0.286603	0.277668	-1.02411	0.305785	0.828115
C11orf71	66.59	-0.286954	0.27828	-1.02398	0.305847	0.828115
BPNT1	121.498	0.294299	0.294146	1.02386	0.3059	0.828115
BIK	36.6331	0.24881	0.266577	1.0238	0.305928	0.828115
ESM1	8.73207	0.204046	0.231519	1.02365	0.305999	0.828115
WDR45	83.9496	0.237087	0.231847	1.02352	0.306062	0.828115
RP5-1159O4.2	7.81215	-0.249062	0.218085	-1.0235	0.30607	0.828115
SH3RF3	62.2347	0.293706	0.294482	1.02342	0.306108	0.828115
GP1BA	48.1882	0.282721	0.289457	1.02298	0.306315	0.828115
MRC2	170.483	0.293125	0.294466	1.02286	0.306372	0.828115
RRP15	135.629	0.27651	0.271935	1.02281	0.306399	0.828115
CTBP1-AS2	76.8535	0.283222	0.278767	1.02271	0.306446	0.828115
CXCL1	45.2894	-0.292304	0.266032	-1.02268	0.306459	0.828115
XPO7	448.961	0.167862	0.164161	1.02266	0.306467	0.828115
LOC728752	9.41561	-0.308394	0.290763	-1.02261	0.306492	0.828115
ROBO4	41.2753	0.288084	0.292493	1.02258	0.306505	0.828115
LOC100996668	39.6396	-0.306491	0.294107	-1.02253	0.306531	0.828115
DLG1	610.131	0.230244	0.225544	1.02227	0.306655	0.828315
CNN3	146.29	0.293697	0.29304	1.02216	0.306703	0.828315
LINC00622	6.08471	0.152646	0.191201	1.02192	0.306819	0.828496
FLJ44342	431.478	-0.196082	0.191838	-1.02174	0.306904	0.828591
C1orf198	135.419	-0.272974	0.266073	-1.02151	0.307012	0.828692
NELFB	141.666	0.288815	0.285881	1.02145	0.307039	0.828692
AGPAT4-IT1	29.1765	-0.301063	0.280552	-1.02119	0.307165	0.828898
IQCH	10.1031	-0.273932	0.24616	-1.02107	0.307222	0.828919
TIGD6	33.5353	-0.303546	0.292449	-1.02086	0.307321	0.82901
YAP1	239.308	0.280284	0.276707	1.02071	0.307393	0.82901
SHROOM3	56.1117	0.181365	0.216302	1.02066	0.307417	0.82901
IRGM	0.915704	-0.141954	0.11365	-1.0206	0.307442
ZADH2	370.546	-0.265392	0.258993	-1.02058	0.307452	0.82901
LOC101927210	1.73998	0.0584339	0.0996527	1.02048	0.3075
SPARC	2161.18	0.293061	0.29395	1.02048	0.307502	0.829011
GDF15	2.15865	0.158049	0.191175	1.02043	0.307523
KGFLP1	8.12078	-0.249125	0.214592	-1.02032	0.307576	0.829024
ACKR2	15.3826	-0.273127	0.245456	-1.02026	0.307605	0.829024
AC022311.1	0.821227	-0.163568	0.13417	-1.02	0.307728
NR2E1	1.65791	-0.230709	0.199725	-1.01995	0.30775
CFLAR-AS1	8.83427	0.258517	0.272634	1.01991	0.307771	0.829219
RAI1	249.734	-0.245797	0.240528	-1.0198	0.307824	0.829219
PGM5P2	6.94312	0.239724	0.256891	1.0197	0.30787	0.829219
MGRN1	502.607	-0.213041	0.208871	-1.01969	0.307873	0.829219
ARHGAP23	128.687	0.290162	0.288518	1.01959	0.307924	0.829222
TPRA1	59.3991	0.274827	0.270748	1.01922	0.3081	0.829225
LOC101927051	4.43009	0.232536	0.252414	1.01908	0.308163	0.829225
SNORA71A	3.92078	0.235365	0.253579	1.01905	0.308178	0.829225
UPF2	564.7	-0.19755	0.193776	-1.01902	0.308194	0.829225
AGBL3	4.54314	0.178157	0.21136	1.01894	0.308233	0.829225
HAGHL	33.7971	0.259727	0.274801	1.01889	0.308253	0.829225
GNG2	609.008	0.24736	0.243363	1.01886	0.308269	0.829225
PTPRF	136.368	0.292896	0.293293	1.01871	0.308342	0.82929
RALGDS	621.65	-0.232372	0.227771	-1.01858	0.3084	0.829314
CBLN1	1.47516	0.0647124	0.104554	1.0185	0.308439
NEK6	480.959	0.26147	0.257825	1.01841	0.308482	0.829328
CTCF	437.715	0.202492	0.199007	1.0182	0.308584	0.829328
MMRN1	27.669	0.265118	0.278652	1.01798	0.308689	0.829328
LOC102723569	78.3904	0.274011	0.285074	1.01779	0.308777	0.829328
RFX3	336.305	-0.227631	0.223396	-1.01778	0.308782	0.829328
LOC344967	1.24412	0.0558594	0.169472	-1.01764	0.308849
LOC100996457	3.02257	0.171544	0.205898	1.01762	0.30886	0.829328
HNRNPC	2427.57	0.174589	0.171638	1.01746	0.308934	0.829328
TSPAN11	67.649	0.248471	0.267708	1.0173	0.309009	0.829328
C12orf49	414.436	0.280068	0.27755	1.01723	0.309043	0.829328
TTLL11	48.8639	0.278646	0.28801	1.01715	0.309082	0.829328
GVINP1	1634.84	0.258252	0.254872	1.01707	0.309119	0.829328
LOC102724064	0.811053	0.122812	0.139928	1.01702	0.309143
LOC100507403	1.18582	0.0804516	0.11564	1.01702	0.309146
MOB4	219.946	0.290999	0.290656	1.01698	0.309161	0.829328
SNRPG	86.4109	0.29235	0.294365	1.01698	0.309162	0.829328
IL21-AS1	15.4221	-0.250073	0.216976	-1.01678	0.309258	0.829328
DPYSL3	410.681	-0.293654	0.28573	-1.01678	0.309258	0.829328
LOC101927509	10.9765	0.258514	0.27343	1.01678	0.30926	0.829328
LOC101928976	3.53472	0.209429	0.232359	1.01668	0.309304	0.829328
LOC100506860	16.0023	-0.305476	0.290003	-1.01647	0.309406	0.829328
APAF1	418.319	0.278161	0.275696	1.01646	0.309409	0.829328
DCAF17	321.658	0.208312	0.205048	1.01644	0.309421	0.829328
DNAL1	126.096	0.286662	0.285062	1.01619	0.309537	0.829328
NINJ1	212.57	-0.292045	0.284446	-1.01617	0.30955	0.829328
TSC2	307.429	-0.199272	0.196045	-1.01616	0.309555	0.829328
GPR21	138.516	0.285488	0.284238	1.01595	0.309655	0.829328
TTC26	30.3005	0.280868	0.28891	1.01593	0.309661	0.829328
PGGT1B	203.645	0.277875	0.275461	1.01589	0.309683	0.829328
HOTAIR	1.17265	0.0784833	0.114398	1.01586	0.309698
RP3-510O8.4	0.809346	0.111949	0.134911	1.01569	0.309778
MYRF	20.8614	-0.281502	0.255484	-1.01568	0.30978	0.82937
LOC102724532	1.15895	0.135728	0.178055	1.01566	0.309789
TMLHE	143.338	-0.261721	0.257014	-1.01539	0.309922	0.82937
LOC101929125	2.68356	-0.207522	0.170708	-1.01529	0.30997	0.82937
LOC102723360	83.5128	-0.304288	0.287592	-1.01525	0.309988	0.82937
WDR81	564.158	-0.223514	0.219903	-1.01523	0.309998	0.82937
VRK1	118.695	0.286806	0.285528	1.01516	0.310031	0.82937
FRY	157.588	0.291557	0.2943	1.01513	0.310043	0.82937
RDH11	143.114	-0.202862	0.199832	-1.01499	0.310111	0.829421
ANKZF1	141.145	-0.261694	0.256945	-1.01474	0.31023	0.829523
BMP6	24.0251	0.240263	0.261579	1.01464	0.310278	0.829523
MST1	35.4196	0.287973	0.293323	1.0146	0.310297	0.829523
FAM161A	38.6607	0.286673	0.292639	1.01439	0.310395	0.829569
NGRN	183.471	0.203847	0.201087	1.01419	0.310494	0.829569
BMS1P5	148.351	0.291434	0.293006	1.01417	0.3105	0.829569
TMED2	773.868	0.259259	0.256639	1.01415	0.310511	0.829569
AC147651.4	18.939	-0.304833	0.294395	-1.01393	0.310617	0.829595
AKAP5	182.334	0.291369	0.294207	1.01383	0.310666	0.829595
SIKE1	418.42	-0.211966	0.20891	-1.01382	0.310668	0.829595
DVL2	120.008	0.270595	0.268203	1.01356	0.310793	0.829743
GDI2	1186.13	0.210838	0.208239	1.01336	0.310887	0.829743
SCAPER	214.448	-0.269825	0.265166	-1.01321	0.31096	0.829743
LOC101928235	25.1812	-0.303791	0.28736	-1.01314	0.310992	0.829743
DOCK4-AS1	7.21166	-0.272969	0.246152	-1.01302	0.311049	0.829743
WIPF1	2229.85	0.218932	0.216364	1.01302	0.31105	0.829743
F2R	319.68	-0.286121	0.28005	-1.01295	0.311085	0.829743
NGLY1	218.235	0.23961	0.236907	1.01288	0.311117	0.829743
ZNF100	189.022	-0.243865	0.240483	-1.01232	0.311386	0.830218
SHC1	366.598	0.279854	0.278822	1.0123	0.311393	0.830218
LOC100996873	11.5561	0.252085	0.269481	1.01217	0.311455	0.830251
ALPK1	329.567	-0.267618	0.263362	-1.01206	0.311509	0.830264
CTAGE4	12.376	-0.223085	0.189361	-1.01169	0.311688	0.830503
SV2B	13.9636	0.225069	0.250035	1.01157	0.311743	0.830503
GOLGA6L4	16.9439	0.153801	0.19453	1.01156	0.311746	0.830503
CCL11	4.27255	-0.171447	0.138677	-1.01124	0.311904	0.830665
ENTPD4	1292.28	0.22429	0.22214	1.01107	0.311981	0.830665
SCARNA4	4.25471	0.201744	0.230405	1.01102	0.312007	0.830665
WDTC1	295.598	0.284628	0.284721	1.01098	0.312026	0.830665
LRRC40	109.67	0.263158	0.261472	1.01092	0.312053	0.830665
MAPK10	21.9985	0.369725	0.242362	1.01071	0.312157	0.830809
SLAMF9	0.668589	-0.135951	0.0980499	-1.01068	0.312169
CDHR2	0.831013	0.108441	0.13277	1.01061	0.312205
UNC5A	12.985	-0.290958	0.272131	-1.01044	0.312282	0.830877
TTC32	6.06273	-0.254209	0.223845	-1.01042	0.312294	0.830877
OVCH1-AS1	3.10951	0.124438	0.16835	1.01032	0.312342	0.830877
POLR1A	381.211	-0.216127	0.213776	-1.01024	0.312379	0.830877
VEGFC	35.5728	0.282007	0.290436	1.00994	0.312526	0.831125
LOC374443	456.259	0.269662	0.268639	1.00984	0.312571	0.831125
SLC35F5	508.649	-0.223878	0.221569	-1.00955	0.31271	0.831364
RBMXL2	2.17872	-0.154081	0.122895	-1.0095	0.312734
PIK3R4	297.401	0.237275	0.235478	1.00933	0.312815	0.831511
CDC42BPA	246.384	-0.279721	0.275446	-1.00894	0.313002	0.831732
MANSC1	8.97255	0.216674	0.244057	1.00891	0.313019	0.831732
CD19	246.989	0.288626	0.294464	1.00885	0.313046	0.831732
CCL28	14.1284	0.24158	0.262339	1.00859	0.313173	0.831941
KIF16B	148.635	-0.244784	0.242468	-1.00802	0.313447	0.831994
TBCC	89.2765	0.288295	0.290076	1.00779	0.313554	0.831994
C10orf2	78.0141	0.289547	0.294408	1.0077	0.313596	0.831994
PALB2	140.963	0.282576	0.283188	1.0076	0.313645	0.831994
CYSLTR2	58.2084	-0.300355	0.293074	-1.00756	0.313664	0.831994
NEIL2	42.4407	0.289691	0.294486	1.00754	0.313678	0.831994
GIMAP8	406.505	-0.276811	0.272996	-1.00746	0.313716	0.831994
FGD2	494.994	0.252624	0.251525	1.00734	0.313769	0.831994
CCDC74A	9.06263	0.190111	0.222479	1.0071	0.313887	0.831994
ITGB1BP2	11.3255	-0.275317	0.250719	-1.00686	0.314002	0.831994
INE1	71.1428	0.279121	0.279297	1.00683	0.314014	0.831994
TMEM138	161.129	0.247454	0.246381	1.00678	0.314041	0.831994
SEMA5B	4.02274	0.190927	0.224457	1.00653	0.314161	0.831994
HUS1	155.38	0.289502	0.293809	1.00647	0.314191	0.831994
CAPN15	794.805	-0.234261	0.232376	-1.00635	0.314245	0.831994
OSBPL7	75.4688	0.278743	0.278688	1.00635	0.314247	0.831994
CHST10	34.2843	0.278384	0.289329	1.00629	0.314275	0.831994
EPS8L1	12.0851	-0.246184	0.215789	-1.00628	0.314281	0.831994
RRAGC	190.537	0.248343	0.24737	1.00627	0.314284	0.831994
EVA1A	4.68364	0.234358	0.205617	1.00626	0.314289	0.831994
BLCAP	330.895	0.231863	0.230835	1.0062	0.314321	0.831994
TMEM186	29.5701	0.290357	0.294485	1.00598	0.314428	0.831994
GPRC5C	4.77568	0.17474	0.210051	1.00583	0.314496	0.831994
DNAJB12	173.375	0.267439	0.267322	1.0058	0.31451	0.831994
ABCD3	189.731	0.263599	0.263319	1.0057	0.314561	0.831994
GPATCH2	182.404	-0.237608	0.235846	-1.00567	0.314574	0.831994
TCHP	108.795	0.240959	0.239892	1.0056	0.314607	0.831994
FBXO40	1.52044	-0.180207	0.145807	-1.00559	0.314612
GUSBP11	247.268	0.278924	0.279758	1.00558	0.314617	0.831994
CCDC23	11.7508	0.258454	0.275217	1.0055	0.314654	0.831994
LNP1	19.5101	-0.297132	0.280332	-1.00542	0.314695	0.831994
FSIP1	2.38209	0.173296	0.205394	1.00534	0.314731	0.831994
WDR52	194.448	0.237608	0.236697	1.00526	0.314771	0.831994
LOC102723973	0.959659	0.0927457	0.123553	1.00515	0.314827
SRPX	6.97104	0.189338	0.222453	1.00478	0.315003	0.83224
ZFYVE28	99.8659	-0.303451	0.293141	-1.00475	0.315019	0.83224
PDE1C	9.47804	0.183558	0.218763	1.00465	0.315068	0.83224
COA5	124.583	-0.233224	0.231839	-1.00464	0.315071	0.83224
DMC1	28.0763	0.261529	0.278657	1.00456	0.315111	0.83224
PPP1R36	0.97499	0.0906757	0.122279	1.00451	0.315135
FAM107A	22.8519	0.235499	0.259365	1.00435	0.315208	0.83224
MYO1D	327.992	0.28346	0.285467	1.00435	0.31521	0.83224
LOC102723988	4.39243	0.227652	0.24836	1.00404	0.315361	0.83244
SLC4A1AP	146.585	0.271257	0.271665	1.00399	0.315384	0.83244
TSPAN12	10.6789	0.190427	0.224502	1.00351	0.315613	0.832739
ATG3	279.033	-0.254585	0.252936	-1.0033	0.315715	0.832739
ITK	559.914	0.275948	0.277279	1.00327	0.31573	0.832739
OMD	10.2234	-0.291223	0.273784	-1.00327	0.315731	0.832739
LINC00278	3.50688	0.137946	0.17902	1.00324	0.315744	0.832739
SIAH1	140.144	-0.234908	0.233896	-1.00314	0.315795	0.832744
LOC101927131	0.713466	-0.148402	0.122205	-1.00297	0.315873
LINC00865	14.4903	-0.286047	0.268076	-1.00294	0.315889	0.832776
CD48	421.895	0.250845	0.250829	1.00291	0.315906	0.832776
C6orf123	1.17102	0.0765218	0.113067	1.00257	0.316069
TMEM42	12.9939	0.236101	0.259787	1.0025	0.316104	0.833003
LOC102723391	2.45722	-0.202643	0.168573	-1.00249	0.316109	0.833003
FAM81A	12.4884	-0.266577	0.244762	-1.00242	0.31614	0.833003
TLX1	1.60366	0.0583904	0.0996202	1.00231	0.316195
GAREM	25.2174	0.246664	0.268361	1.00207	0.316308	0.833123
DNMBP-AS1	1.39188	-0.146695	0.118737	-1.00185	0.316415
GTF2A1	546.117	0.212216	0.212014	1.00184	0.316423	0.833123
SIM1	2.63963	0.125351	0.146143	1.00172	0.316478	0.833123
ANTXRLP1	23.0939	-0.270402	0.245937	-1.00171	0.316484	0.833123
LAMP1	496.812	0.182013	0.18175	1.00157	0.31655	0.833123
LOC101930100	1.40743	0.0650157	0.104787	1.00157	0.31655
SLC25A26	49.9913	0.284958	0.293964	1.00146	0.316606	0.833123
BNIP3L	569.089	-0.223358	0.222741	-1.00144	0.316612	0.833123
DBIL5P2	1.59467	0.0583886	0.0996196	1.00133	0.316666
ASS1	17.3181	0.226342	0.252801	1.00131	0.316679	0.833123
LOC102724121	0.560954	-0.143646	0.0977529	-1.0013	0.316682
SMURF1	264.619	0.217564	0.217505	1.00117	0.316745	0.833123
MATK	20.5431	-0.294262	0.278901	-1.00115	0.316754	0.833123
TMEM136	41.2139	-0.302101	0.292923	-1.0011	0.316778	0.833123
PEAK1	850.725	-0.186387	0.186124	-1.00105	0.316803	0.833123
RGS5	235.417	0.286239	0.290422	1.00091	0.316869	0.833123
BTK	344.883	0.231347	0.231535	1.00071	0.316965	0.833123
C7orf49	157.222	-0.219409	0.219045	-1.0006	0.317019	0.833123
SKIV2L	266.652	0.189007	0.188942	1.00059	0.317024	0.833123
TSC22D2	311.25	-0.191936	0.191731	-1.00059	0.317027	0.833123
C3orf49	0.561257	-0.14336	0.0977359	-1.00057	0.317033
MEDAG	21.6435	0.191765	0.226385	1.00049	0.317075	0.833123
CLMP	81.6588	-0.301934	0.294243	-1.00015	0.317236	0.833312
POFUT2	181.117	0.279165	0.281746	1.00009	0.317269	0.833312
PI4KA	915.793	0.201556	0.201668	1.00003	0.317295	0.833312
LOC100996273	110.206	-0.300344	0.294276	-0.999896	0.317361	0.833356
NDNL2	80.448	0.287653	0.294048	0.999678	0.317467	0.833445
RNF216P1	73.7857	0.286911	0.294479	0.999508	0.317549	0.833445
CLEC4E	93.8906	-0.301808	0.294287	-0.999261	0.317668	0.833445
COL3A1	6643.36	0.247365	0.270032	0.999082	0.317755	0.833445
TMEM134	35.2039	0.286298	0.289049	0.999074	0.317759	0.833445
DDX23	343.811	0.207673	0.208058	0.998849	0.317868	0.833445
LINC00525	0.559957	-0.0399853	0.0993034	-0.998814	0.317885
GAB3	300.672	0.28642	0.291738	0.998663	0.317958	0.833445
NT5C3A	186.346	0.281684	0.292818	0.998536	0.31802	0.833445
GRAPL	15.8683	0.212012	0.242571	0.998195	0.318185	0.833445
RC3H2	473.221	0.146142	0.146405	0.998153	0.318205	0.833445
PMS2	141.033	0.258917	0.260384	0.998061	0.31825	0.833445
NEK8	44.8966	-0.298998	0.288763	-0.998016	0.318271	0.833445
ATPIF1	177.502	0.245485	0.246779	0.997798	0.318377	0.833445
ZBED5	334.187	-0.214025	0.214319	-0.997677	0.318436	0.833445
TARBP1	523.293	0.192758	0.193315	0.997609	0.318469	0.833445
ANKRD20A12P	1.28893	0.0903496	0.127881	0.997599	0.318474
PP2672	1.81642	0.112084	0.153031	0.997558	0.318494
LOC100506023	92.2072	0.285693	0.294423	0.997346	0.318597	0.833445
LOC284561	1.58011	0.0597035	0.100643	0.997341	0.318599
CCL3L3	13.5065	0.244138	0.266473	0.997091	0.31872	0.833445
NBPF15	621.863	-0.245921	0.246034	-0.996977	0.318776	0.833445
ZNF697	77.8007	0.287029	0.294141	0.99691	0.318808	0.833445
BTN3A3	463.087	0.212086	0.212931	0.996909	0.318809	0.833445
EPN1	279.787	0.236529	0.237759	0.996878	0.318824	0.833445
SNX15	42.1209	0.28663	0.293719	0.996869	0.318828	0.833445
SLAMF8	701.07	-0.289438	0.287083	-0.996632	0.318943	0.833445
GFER	39.1353	0.279262	0.291166	0.996493	0.31901	0.833445
GUSBP1	228.22	-0.251813	0.252021	-0.996486	0.319014	0.833445
APP	485.375	0.255767	0.257649	0.99648	0.319017	0.833445
PTHLH	5.60324	-0.227464	0.197626	-0.996298	0.319105	0.833445
C9orf85	18.6152	0.285726	0.294127	0.996187	0.319159	0.833445
FAM134C	394.416	-0.172774	0.173468	-0.995912	0.319293	0.833445
CCM2L	10.8975	0.182277	0.219075	0.99589	0.319304	0.833445
RACGAP1	255.362	-0.241693	0.242205	-0.995823	0.319336	0.833445
LOC100996274	20.6946	-0.292592	0.28024	-0.99569	0.319401	0.833445
SMN1	126.26	0.278218	0.291287	0.995615	0.319437	0.833445
H2AFX	176.425	-0.267912	0.26766	-0.995576	0.319456	0.833445
CPA5	1.83162	0.100793	0.142045	0.995517	0.319485
NIFK	121.225	0.273612	0.276665	0.995516	0.319485	0.833445
SNORA54	15.3123	-0.297516	0.28865	-0.995513	0.319487	0.833445
GALNT3	21.1003	0.260616	0.278557	0.995494	0.319496	0.833445
IQSEC3	13.1617	0.259589	0.277214	0.99549	0.319498	0.833445
ZNF230	33.6126	0.28663	0.294451	0.995332	0.319575	0.833445
MRPL33	24.6549	0.272875	0.286984	0.995309	0.319586	0.833445
SLCO1A2	9.17354	-0.221763	0.192274	-0.995296	0.319593	0.833445
ANKRD34A	6.79683	0.228481	0.252732	0.995268	0.319606	0.833445
FAM110B	17.8329	0.214026	0.244363	0.9951	0.319688	0.833445
C11orf68	67.7486	0.286803	0.293349	0.995088	0.319693	0.833445
WDR89	138.735	-0.220247	0.221171	-0.995054	0.31971	0.833445
RNU2-1	4213.4	0.262447	0.265142	0.995032	0.31972	0.833445
POU2AF1	2601.56	0.284117	0.294334	0.995008	0.319733	0.833445
MRPS35	148.139	0.280546	0.284852	0.99494	0.319766	0.833445
LOC100505585	2.15421	0.139386	0.178181	0.994769	0.319849
NAALADL1	5.44475	-0.252837	0.226885	-0.994767	0.31985	0.833535
FEN1	192.742	0.285589	0.294438	0.994608	0.319927	0.833539
TP53RK	147.117	0.270047	0.273144	0.99453	0.319965	0.833539
ANKRD36B	625.065	-0.245777	0.246529	-0.9944	0.320028	0.833539
LOC101929575	1.65061	0.0485417	0.0975151	0.994359	0.320048
ADH6	1.65061	0.0485417	0.0975151	0.994359	0.320048
HSPE1-MOB4	1.65061	0.0485417	0.0975151	0.994359	0.320048
LINC00640	1.65061	0.0485417	0.0975151	0.994359	0.320048
RNF10	571.228	0.196835	0.198025	0.994358	0.320049	0.833539
CC2D2A	16.9503	0.248749	0.271349	0.994212	0.32012	0.833561
DMTF1	1086.88	0.144829	0.145694	0.99413	0.32016	0.833561
HCFC2	163.82	-0.26657	0.266923	-0.994036	0.320205	0.833561
NLGN1	1.14659	0.0769043	0.113331	0.994027	0.32021
NEK3	37.0456	0.273387	0.288095	0.993896	0.320274	0.83361
HOXA10-AS	0.84175	-0.156246	0.123433	-0.993732	0.320354
C5orf66	12.9426	0.262982	0.279962	0.993504	0.320465	0.833886
ETAA1	168.295	0.273837	0.277681	0.993476	0.320478	0.833886
LINC00327	1.426	0.0632109	0.103414	0.993386	0.320522
TRIM6	7.07953	-0.254411	0.231238	-0.993265	0.320581	0.833923
UCN	2.95075	-0.233097	0.204474	-0.993124	0.32065	0.833923
POC1B-GALNT4	57.8483	-0.207464	0.176193	-0.993088	0.320667	0.833923
PCSK4	3.64108	0.153694	0.192593	0.992959	0.32073	0.833923
PDE6G	9.01576	0.258673	0.276202	0.992939	0.320739	0.833923
TMPRSS4	1.56312	0.0583539	0.0995935	0.992546	0.320931
MYL12A	581.16	0.180667	0.182076	0.992485	0.320961	0.834232
AOX1	60.8013	0.260521	0.280018	0.992436	0.320985	0.834232
MYO9B	1459.5	-0.212108	0.213539	-0.992391	0.321007	0.834232
LOC101928555	0.791777	0.109052	0.133528	0.992389	0.321008
RPL36A	600.283	0.251096	0.253995	0.99217	0.321115	0.834384
ARHGAP27	336.821	0.278971	0.284378	0.991558	0.321413	0.834654
LOC100132832	186.343	0.267748	0.271549	0.991532	0.321426	0.834654
TNFRSF9	458.974	-0.265971	0.266879	-0.991506	0.321439	0.834654
SLAMF6	509.738	0.26161	0.265202	0.991482	0.32145	0.834654
LOC101927420	2.41389	0.160064	0.195509	0.991394	0.321493	0.834654
SULF2	210.293	-0.27931	0.279705	-0.991271	0.321553	0.834654
MOSPD2	203.023	0.255344	0.258555	0.991247	0.321565	0.834654
TULP2	1.61116	0.0580549	0.0993651	0.991165	0.321605
BOP1	107.238	0.28461	0.292122	0.991096	0.321639	0.834716
CCND2	3390.14	-0.269782	0.27064	-0.990995	0.321688	0.834716
POLE3	250.175	0.283708	0.294452	0.990885	0.321742	0.834728
LOC102723367	1.14696	0.0760288	0.112733	0.99066	0.321852
ASCL1	22.2121	-0.269466	0.248937	-0.990602	0.32188	0.834774
AK1	74.0993	-0.296657	0.288138	-0.990555	0.321903	0.834774
LOC101926893	1.89816	0.0988037	0.141188	0.990493	0.321933
CCDC124	44.452	-0.297411	0.294484	-0.990433	0.321963	0.834774
HLA-DPB2	1.25451	0.0776004	0.113838	0.990379	0.321989
LMF1	81.1057	-0.297186	0.294486	-0.990274	0.32204	0.834774
ARL1	271.77	0.209317	0.211579	0.990235	0.322059	0.834774
BCS1L	102.355	0.285103	0.293638	0.990197	0.322078	0.834774
PLSCR1	284.12	0.281729	0.288254	0.99014	0.322106	0.834774
FERMT1	1.55472	0.0590953	0.100169	0.990051	0.322149
ZBED6	728.914	0.203819	0.206025	0.990009	0.32217	0.834812
LOC101929484	1.41351	0.0634292	0.103584	0.989678	0.322332
AMN	1.41271	0.0645675	0.104417	0.989545	0.322397
LYZ	5335.21	-0.297124	0.294191	-0.989536	0.322401	0.835077
H3F3AP4	423.224	0.247034	0.250455	0.989535	0.322401	0.835077
LOXL1	60.3803	0.278805	0.292608	0.989495	0.322421	0.835077
DSCC1	46.9805	0.264971	0.283676	0.989271	0.322531	0.835123
TTC23	43.1972	-0.298216	0.292421	-0.989257	0.322537	0.835123
KCTD13	51.114	0.281508	0.293546	0.989	0.322663	0.835321
TMPO	1451.18	0.237866	0.241119	0.988805	0.322759	0.83544
GBA3	1.57062	-0.145777	0.119477	-0.988613	0.322853
LOC101928085	4.59081	0.142741	0.187263	0.988352	0.32298	0.835822
KLF9	280.021	-0.27133	0.272839	-0.9883	0.323006	0.835822
OR1L4	1.21738	-0.156655	0.128652	-0.988091	0.323108
C19orf43	208.764	-0.197831	0.200176	-0.98809	0.323108	0.83585
PLEKHG6	2.60782	0.13392	0.177536	0.987971	0.323167	0.83585
SLC7A4	1.14969	0.0754353	0.112323	0.987957	0.323174
LOC100996573	108.746	-0.289164	0.28895	-0.987821	0.32324	0.83585
CYYR1	44.6112	0.276682	0.291305	0.987734	0.323283	0.83585
TANC1	152.696	-0.290845	0.290581	-0.987663	0.323318	0.83585
WNT5B	10.7765	0.249107	0.270581	0.987591	0.323353	0.83585
MED12L	97.9408	-0.296071	0.288361	-0.98757	0.323363	0.83585
SNRPA1	90.2555	0.28009	0.286664	0.98737	0.323461	0.835975
LOC102723823	1.87689	-0.163431	0.133022	-0.987194	0.323548
MZT2B	90.7632	0.283751	0.29269	0.9871	0.323594	0.83619
NCOA2	771.23	0.213755	0.216785	0.986996	0.323645	0.836193
FAM57B	1.67529	0.145983	0.182094	0.986967	0.323659
PPP1R3G	4.01734	-0.213033	0.184087	-0.986373	0.32395	0.836855
RRP8	65.3091	-0.290356	0.290421	-0.986169	0.32405	0.836942
PCNX	1933.39	-0.224779	0.227602	-0.986102	0.324083	0.836942
CXCL6	1.42114	0.0638393	0.103858	0.985868	0.324198
CTNNBL1	169.946	0.223422	0.226938	0.9857	0.32428	0.837323
LOC102723893	0.773293	0.117703	0.137394	0.985601	0.324329
SLC35A5	213.793	0.28332	0.294266	0.985561	0.324349	0.837371
C1orf43	461.254	0.236149	0.240207	0.9852	0.324526	0.837627
KLHL33	4.21521	0.124099	0.170613	0.985157	0.324547	0.837627
TAMM41	142.701	0.274028	0.280535	0.984817	0.324714	0.837771
HIST1H1A	4.38327	0.158773	0.199886	0.984567	0.324837	0.837771
OR2AK2	0.925702	0.0919118	0.123052	0.984538	0.324851
CSAD	128.039	-0.288331	0.289541	-0.984458	0.32489	0.837771
TMEM238	3.93612	0.201854	0.231875	0.984085	0.325074	0.837771
KDM4A-AS1	5.81466	-0.261061	0.241289	-0.984059	0.325087	0.837771
NANS	98.3016	0.281654	0.29435	0.984051	0.325091	0.837771
RANBP9	301.511	0.193906	0.197172	0.983938	0.325146	0.837771
GAL3ST4	21.1762	-0.279188	0.265016	-0.983841	0.325194	0.837771
ZNF43	193.902	0.264632	0.270642	0.983761	0.325233	0.837771
KLHL14	84.8676	0.224375	0.255118	0.983546	0.325339	0.837771
RNF114	507.604	-0.203299	0.20659	-0.983455	0.325383	0.837771
DCTD	243.54	-0.222216	0.225637	-0.983401	0.32541	0.837771
DCUN1D5	285.745	0.278947	0.287619	0.983393	0.325414	0.837771
TAF9B	84.8172	0.283039	0.294343	0.983361	0.32543	0.837771
TWSG1	143.393	-0.293942	0.293602	-0.983307	0.325456	0.837771
GLB1	184.643	0.269908	0.27646	0.983279	0.32547	0.837771
FAM89B	90.0549	0.274772	0.281483	0.983265	0.325477	0.837771
LOC158960	5.67355	0.213587	0.243438	0.982935	0.32564	0.837771
L3MBTL4	50.3124	0.268352	0.287211	0.982862	0.325675	0.837771
ITPKC	104.497	-0.283023	0.285118	-0.982849	0.325682	0.837771
SLC22A1	5.68504	0.223279	0.251649	0.982778	0.325717	0.837771
HCK	226.327	0.279797	0.288462	0.982661	0.325774	0.837771
C17orf103	74.9165	-0.292998	0.293195	-0.982622	0.325793	0.837771
GPRASP1	143.671	0.27888	0.287388	0.982551	0.325828	0.837771
PSMB10	136.619	0.268981	0.275557	0.98252	0.325844	0.837771
SNORA27	2.01783	0.168542	0.202973	0.982099	0.326051
MMD	144.706	0.26957	0.276579	0.981937	0.326131	0.837949
ANKRD20A8P	3.00279	0.111801	0.157778	0.981768	0.326214	0.837949
PLXDC2	635.743	-0.293451	0.293538	-0.981755	0.326221	0.837949
HERC4	805.337	0.117948	0.120163	0.981503	0.326345	0.837949
NPIPB9	100.479	-0.284291	0.28661	-0.981411	0.32639	0.837949
LOC100129917	258.872	-0.245406	0.24949	-0.981377	0.326407	0.837949
LOC101927382	58.0874	-0.262078	0.242669	-0.98135	0.32642	0.837949
AGAP9	128.088	0.260093	0.28194	0.981273	0.326458	0.837949
LOC101927212	3.10267	0.114575	0.161898	0.981247	0.326471	0.837949
ANKRD35	5.24972	-0.227228	0.201653	-0.981242	0.326474	0.837949
RIT1	349.83	0.24563	0.251087	0.981212	0.326488	0.837949
POP7	26.3681	-0.289614	0.283034	-0.98114	0.326524	0.837949
BROX	365.201	0.234353	0.239395	0.981025	0.326581	0.837949
TTC28	224.334	0.269224	0.27657	0.980968	0.326608	0.837949
MRPS6	129.079	0.280938	0.294426	0.980718	0.326732	0.838046
RPS21	418.273	0.263585	0.270436	0.98069	0.326745	0.838046
ARRDC3	426.089	0.239665	0.245014	0.980576	0.326802	0.838052
LINC01097	0.450775	0.0508912	0.100783	-0.980541	0.326819
TMEM59	215.764	0.275059	0.283218	0.980464	0.326857	0.838052
MRPS34	54.5476	0.277375	0.292757	0.980383	0.326897	0.838052
SNORA11B	0.918909	0.0919813	0.123097	0.980333	0.326922
DCTN4	442.247	-0.218089	0.22222	-0.980103	0.327036	0.838219
REPIN1	333.1	0.202797	0.207057	0.97995	0.327111	0.838219
TMEM33	836.231	-0.174256	0.177799	-0.979776	0.327197	0.838219
STAP1	63.4343	0.26941	0.288235	0.979766	0.327202	0.838219
ATG2B	735.349	-0.170338	0.173842	-0.979663	0.327252	0.838219
DPEP3	0.91813	0.0921981	0.123229	0.979631	0.327269
LOC729041	1.47412	-0.160729	0.13234	-0.979614	0.327277
ADC	6.40378	0.198528	0.231765	0.97953	0.327318	0.838219
KLF5	40.3222	0.228227	0.258441	0.979311	0.327427	0.838219
SCN3A	103.308	-0.249084	0.227047	-0.979274	0.327445	0.838219
RHPN1	28.6738	0.27131	0.288922	0.979115	0.327523	0.838219
ATP1B2	5.45611	0.174725	0.213191	0.978959	0.3276	0.838219
CRISPLD2	391.081	-0.290051	0.291827	-0.978958	0.327601	0.838219
FAM96A	331.033	0.232247	0.237834	0.978856	0.327651	0.838219
PPIP5K2	507.777	0.269223	0.277252	0.978573	0.327791	0.838219
CALML4	101.636	0.270912	0.279014	0.978545	0.327805	0.838219
RPL13	1984.65	0.19054	0.194835	0.978513	0.327821	0.838219
GFOD1	157.603	0.281284	0.294421	0.97847	0.327842	0.838219
BRK1	225.73	0.235702	0.241378	0.978396	0.327878	0.838219
BSDC1	351.223	0.229241	0.23474	0.97822	0.327966	0.838219
PPDPF	88.8675	-0.283886	0.286917	-0.97813	0.32801	0.838219
CAPG	343.238	0.270089	0.278414	0.978049	0.32805	0.838219
MCUR1	180.008	0.276739	0.286303	0.977938	0.328105	0.838219
AP1S2	491.596	0.224346	0.229743	0.977859	0.328144	0.838219
PPP2R5B	61.6482	0.281778	0.29276	0.977853	0.328147	0.838219
H1F0	126.057	-0.287596	0.290311	-0.977639	0.328253	0.838219
PDCD6	165.905	0.264075	0.27183	0.977038	0.32855	0.838219
TAF11	113.258	0.28121	0.293179	0.976974	0.328582	0.838219
PLEKHO1	395.659	0.210041	0.21516	0.976885	0.328626	0.838219
AASDHPPT	272.682	0.249746	0.256562	0.976841	0.328648	0.838219
DMRTA1	3.46741	0.15746	0.198976	0.976829	0.328654	0.838219
ALDH3B1	56.3736	-0.291729	0.286204	-0.976815	0.328661	0.838219
ELL2	1197.2	-0.264718	0.269522	-0.976796	0.32867	0.838219
LBX2-AS1	36.1857	-0.288029	0.280306	-0.97673	0.328703	0.838219
CAHM	1.98211	0.134291	0.17677	0.976552	0.328791
AGAP2-AS1	9.13587	0.231565	0.25988	0.976427	0.328853	0.838219
GCH1	620.725	-0.274734	0.279161	-0.976426	0.328853	0.838219
KIF2A	608.846	0.210505	0.215819	0.976252	0.328939	0.838219
SUCLG1	92.3403	0.280274	0.29139	0.976237	0.328947	0.838219
CMKLR1	589.997	-0.27199	0.27666	-0.976151	0.32899	0.838219
LOC102724852	55.9176	0.100988	0.277002	-0.97613	0.329	0.838219
GNMT	3.30876	0.149601	0.192824	0.975884	0.329122	0.838219
PROCR	8.28446	0.22271	0.251462	0.975494	0.329315	0.838219
PSEN2	67.7372	0.276356	0.286952	0.975484	0.32932	0.838219
SCCPDH	88.2578	0.280818	0.292639	0.975388	0.329368	0.838219
GCAT	11.7225	-0.271447	0.258178	-0.975308	0.329408	0.838219
AIRN	9.17289	-0.28	0.271956	-0.975064	0.329529	0.838219
MCM3	557.363	0.265149	0.273787	0.974991	0.329565	0.838219
CCDC170	19.3719	0.253663	0.277013	0.974978	0.329571	0.838219
PPIH	88.1754	0.276748	0.287158	0.974928	0.329596	0.838219
NIP7	167.847	0.274362	0.284284	0.974896	0.329612	0.838219
HOXB3	51.6393	-0.294078	0.293288	-0.974713	0.329702	0.838219
ZNF180	90.7301	0.27777	0.293915	0.974711	0.329703	0.838219
ADAM9	259.256	0.237593	0.244345	0.97467	0.329724	0.838219
MCHR1	8.11053	0.186315	0.223646	0.974574	0.329772	0.838219
CELF2-AS2	2.865	-0.251145	0.23259	-0.974435	0.32984	0.838219
AVPR1A	38.6351	0.236761	0.265613	0.974432	0.329842	0.838219
CD3EAP	33.6015	0.281427	0.29122	0.974359	0.329879	0.838219
RIMBP2	17.19	-0.154932	0.129992	-0.974292	0.329911	0.838219
FAM27B	5.1751	-0.240238	0.218325	-0.974241	0.329937	0.838219
DISP1	25.9846	-0.289402	0.285347	-0.974155	0.329979	0.838219
ZNF484	163.755	0.259162	0.267228	0.974154	0.32998	0.838219
EAPP	68.2405	0.278975	0.289946	0.974099	0.330007	0.838219
UNC5D	1.55573	0.0576647	0.0990676	0.974091	0.330011
NBEAL1	414.686	-0.19086	0.195859	-0.973973	0.33007	0.838219
ABTB1	81.3137	0.274208	0.284339	0.973847	0.330133	0.838219
BCKDHB	111.348	0.274045	0.284494	0.973826	0.330143	0.838219
LYRM2	249.834	-0.152292	0.15641	-0.973763	0.330174	0.838219
GPR4	31.4716	0.276473	0.293326	0.973729	0.330191	0.838219
ZNF2	43.1482	-0.292354	0.294418	-0.973546	0.330282	0.838324
LOC101929432	0.529725	-0.14055	0.0976382	-0.973375	0.330367
RCC2	940.686	0.189539	0.194853	0.973261	0.330424	0.838484
ZBTB7B	351.66	-0.197945	0.203266	-0.973219	0.330444	0.838484
HSPB8	45.3139	0.278514	0.29429	0.972987	0.33056	0.8386
TXNIP	2408.58	0.261065	0.269981	0.97285	0.330628	0.8386
NXT2	99.8902	0.26924	0.289441	0.972791	0.330657	0.8386
LOC101927858	16.1673	-0.285093	0.278195	-0.972727	0.330689	0.8386
DUSP2	231.531	0.267242	0.276729	0.972449	0.330827	0.838757
CACTIN	79.59	-0.274877	0.280428	-0.972403	0.33085	0.838757
BCL2L15	23.745	0.251735	0.276688	0.972216	0.330943	0.838851
RP11-267N12.1	1.10798	0.0958807	0.137927	0.972182	0.33096
RGPD8	366.363	-0.285202	0.277866	-0.972068	0.331017	0.838851
LINC00858	0.916404	0.0906602	0.122288	0.971954	0.331074
RP11-219B17.1	48.649	-0.292078	0.292252	-0.971803	0.331148	0.838851
NSDHL	33.5984	0.279614	0.294458	0.971661	0.331219	0.838851
APITD1	12.9329	-0.277631	0.266933	-0.971566	0.331266	0.838851
SLC20A2	74.6293	0.26328	0.272407	0.971521	0.331289	0.838851
MYOF	744.931	-0.286081	0.290444	-0.97151	0.331294	0.838851
FBXL20	585.189	-0.19852	0.204238	-0.971369	0.331365	0.838851
TAPT1	117.859	0.271827	0.282359	0.971262	0.331418	0.838851
MSRB3	63.8866	0.275376	0.293054	0.971248	0.331425	0.838851
FAM86C2P	6.7376	0.222935	0.25353	0.971229	0.331434	0.838851
EPB42	0.443342	-0.138867	0.0973863	-0.971016	0.33154
LOC101928190	0.443342	-0.138867	0.0973863	-0.971016	0.33154
RHAG	0.443342	-0.138867	0.0973863	-0.971016	0.33154
TRA2A	588.864	0.19219	0.198074	0.97092	0.331588	0.839099
XG	2.41793	0.13638	0.156368	0.970833	0.331631	0.839099
LOC101927761	1.3059	0.162203	0.195296	0.970718	0.331689
PFDN6	19.6661	0.279534	0.294257	0.970578	0.331758	0.839294
DDX12P	223.85	-0.281948	0.287474	-0.97	0.332046	0.839382
TAS2R30	80.0566	-0.290486	0.293864	-0.969963	0.332065	0.839382
RGS10	119.659	0.278022	0.291467	0.969678	0.332207	0.839382
FH	124.891	0.271503	0.282573	0.969624	0.332234	0.839382
MUT	111.538	0.26289	0.272473	0.969608	0.332242	0.839382
LOC101928426	1.96254	-0.222892	0.197012	-0.969471	0.33231
MLF1	8.20693	0.173704	0.214566	0.96945	0.332321	0.839382
SNRPD2	118.754	0.279124	0.293999	0.969391	0.33235	0.839382
SLC1A5	268.867	0.273959	0.285759	0.969387	0.332352	0.839382
KCNC4-AS1	4.0801	0.134115	0.180496	0.969376	0.332358	0.839382
ISG15	43.6587	0.21099	0.246401	0.969305	0.332393	0.839382
SCRN2	35.7043	0.274997	0.292723	0.969137	0.332477	0.839382
NUP210L	1.8609	0.147496	0.188416	0.969067	0.332512
CARD8	870.3	-0.202131	0.208424	-0.969064	0.332513	0.839382
CCT7	342.541	0.278591	0.292936	0.968871	0.332609	0.839382
C14orf178	0.718764	-0.126577	0.0982862	-0.968722	0.332684
RAP1A	505.611	-0.18673	0.192686	-0.968627	0.332731	0.839382
KCNJ8	21.5913	0.239362	0.267971	0.968622	0.332734	0.839382
TRIM24	213.789	-0.218501	0.225422	-0.968497	0.332796	0.839382
LOC101929079	21.5583	-0.29017	0.290271	-0.968385	0.332852	0.839382
PPCS	145.628	0.261629	0.271634	0.968343	0.332873	0.839382
LOC101929047	32.9777	-0.282445	0.288458	-0.968343	0.332873	0.839382
CHTF18	118.679	-0.265565	0.272834	-0.968266	0.332912	0.839382
CREBL2	536.868	0.202409	0.209211	0.968245	0.332922	0.839382
LOC101927256	7.65266	0.218494	0.250565	0.968175	0.332957	0.839382
SCARNA2	1090.28	0.200984	0.207765	0.968158	0.332965	0.839382
LINC00909	79.4774	0.276237	0.293969	0.968027	0.333031	0.839382
MRPL23	31.8435	-0.28081	0.274954	-0.96791	0.333089	0.839382
DNASE1L1	92.4161	0.278583	0.294434	0.967865	0.333112	0.839382
ALPL	50.7292	0.26477	0.28722	0.967816	0.333136	0.839382
SNORA61	3.90588	0.248677	0.269605	0.96759	0.333249	0.839541
FAM195B	81.9553	0.277367	0.291353	0.967463	0.333313	0.839576
SLCO2B1	690.068	-0.271745	0.278824	-0.967145	0.333471	0.839849
KBTBD3	23.8315	0.280147	0.294472	0.967013	0.333537	0.839849
LCK	247.755	0.272884	0.285249	0.966869	0.33361	0.839849
SEMA5A	237.815	0.278068	0.294145	0.966747	0.33367	0.839849
SPATA3	0.43706	-0.145047	0.0974628	-0.96674	0.333674
PTPRVP	11.6597	0.221472	0.253731	0.966291	0.333899	0.839849
USP27X	26.3143	-0.259386	0.247386	-0.966236	0.333926	0.839849
MYBPC2	7.18498	0.183475	0.22334	0.965993	0.334048	0.839849
PHTF2	497.443	0.268518	0.280447	0.965965	0.334062	0.839849
ZNF655	1234.99	-0.19721	0.204046	-0.965914	0.334087	0.839849
HIST1H1C	508.844	0.263257	0.274445	0.965884	0.334102	0.839849
SUSD1	66.1431	0.27425	0.287026	0.965846	0.334121	0.839849
RANGRF	34.4494	0.278664	0.294415	0.965772	0.334158	0.839849
PDE7B	34.5566	0.252618	0.278664	0.965658	0.334216	0.839849
PPIAP30	2.06374	0.193671	0.224331	0.965575	0.334257
PTPN18	608.913	0.273698	0.286959	0.965498	0.334295	0.839849
CTDSP1	392.878	0.267223	0.279082	0.965328	0.334381	0.839849
EMC8	77.1522	0.276797	0.290654	0.965285	0.334402	0.839849
NADK	572.72	-0.187089	0.193733	-0.965257	0.334416	0.839849
SAC3D1	19.6411	-0.284337	0.28196	-0.965241	0.334424	0.839849
LINC01136	10.84	0.222968	0.255963	0.965194	0.334448	0.839849
ZNF720	280.943	-0.199022	0.206148	-0.964961	0.334564	0.839849
TRMT6	105.806	-0.249749	0.257983	-0.964957	0.334567	0.839849
FAM210A	130.563	-0.288065	0.293403	-0.96492	0.334585	0.839849
PTGER2	82.9802	-0.290036	0.289702	-0.964782	0.334654	0.839849
FLJ32255	126.703	0.276045	0.294313	0.96474	0.334675	0.839849
MAN2C1	300.07	-0.233931	0.241967	-0.964708	0.334691	0.839849
HMGCS1	399.785	-0.240463	0.248606	-0.964598	0.334746	0.839849
MGLL	371.811	-0.242234	0.250414	-0.964561	0.334765	0.839849
NDUFB3	87.5488	-0.265931	0.274273	-0.96405	0.335021	0.840045
FOXD4	3.70565	0.161429	0.201989	0.963969	0.335061	0.840045
CREB3L1	34.6043	-0.265654	0.254618	-0.963905	0.335093	0.840045
CAMKK2	470.358	0.266483	0.278734	0.963791	0.335151	0.840045
DDX39A	261.348	-0.251349	0.259791	-0.963731	0.335181	0.840045
LOC101928829	4.14004	0.181066	0.219678	0.963637	0.335228	0.840045
FLJ31945	16.0212	0.264216	0.286839	0.963619	0.335237	0.840045
EFCAB12	5.71936	0.16867	0.209781	0.963561	0.335266	0.840045
TATDN1	60.0456	-0.275483	0.283601	-0.963371	0.335361	0.840045
NUP153	1021.66	0.205949	0.213992	0.963283	0.335405	0.840045
RAD54L	104.128	0.277246	0.294296	0.963	0.335548	0.840045
SH2D2A	110.733	-0.289709	0.29447	-0.962843	0.335626	0.840045
RBM23	348.952	0.181125	0.18819	0.96282	0.335638	0.840045
SLC35E2B	1007.29	-0.193409	0.200773	-0.962739	0.335678	0.840045
MRPL41	52.4509	-0.283159	0.290934	-0.962606	0.335745	0.840045
PLXNB3	7.51126	0.186774	0.226399	0.962553	0.335772	0.840045
ATXN7	980.842	0.195823	0.20362	0.962413	0.335842	0.840045
LCOR	741.289	-0.15282	0.158783	-0.962349	0.335875	0.840045
ADAL	64.9074	0.269951	0.282825	0.962295	0.335901	0.840045
AGTPBP1	407.431	0.238817	0.248859	0.962194	0.335952	0.840045
PIK3R2	89.3098	0.277386	0.293648	0.962155	0.335972	0.840045
LOC100288162	9.46899	0.232824	0.262671	0.962087	0.336006	0.840045
TIMP3	878.351	-0.276282	0.284432	-0.962001	0.336049	0.840045
NBPF3	41.17	0.272407	0.292777	0.961972	0.336064	0.840045
USP7	867.261	0.241638	0.251995	0.961924	0.336088	0.840045
NGFRAP1	31.3976	0.25494	0.280909	0.961432	0.336335	0.840362
ZNF579	26.9063	0.263056	0.286635	0.961411	0.336346	0.840362
WDR64	1.08816	0.0751017	0.112103	0.961346	0.336378
TMEM187	11.8885	0.229645	0.260647	0.961278	0.336412	0.840362
AHCTF1	796.166	-0.17394	0.180885	-0.961275	0.336414	0.840362
CREM	95.6101	-0.285065	0.292311	-0.961063	0.336521	0.840505
SLC11A1	249.186	-0.263524	0.252271	-0.960714	0.336696	0.84067
ABCA3	57.365	-0.289138	0.291664	-0.96067	0.336718	0.84067
METTL13	162.08	0.276436	0.293419	0.960337	0.336886	0.84067
ZNF34	23.9806	0.276167	0.294099	0.960275	0.336917	0.84067
SMG1	4798.09	-0.137382	0.14308	-0.960092	0.337009	0.84067
GTF2B	68.4435	-0.277665	0.286618	-0.959909	0.337101	0.84067
LPXN	507.366	0.26993	0.284147	0.959892	0.33711	0.84067
LOC101929149	1.42984	-0.155539	0.130506	-0.959839	0.337136
CCDC9	75.2509	-0.27694	0.285706	-0.95982	0.337146	0.84067
LOC439951	1.3471	0.0622261	0.10266	0.959778	0.337167
DLGAP2	1.97345	0.211994	0.183677	0.959655	0.337229
GMNN	69.3827	0.276542	0.293401	0.959617	0.337248	0.84067
TMIGD2	1.93265	0.167787	0.206348	0.959551	0.337281
TIPIN	28.112	0.278466	0.294379	0.959443	0.337335	0.84067
ATP6V0C	306.103	-0.221423	0.230479	-0.959375	0.33737	0.84067
KIAA1024	35.8101	-0.283993	0.282806	-0.959317	0.337399	0.84067
APBA1	23.3996	-0.288629	0.29109	-0.959305	0.337405	0.84067
EWSR1	540.28	0.149636	0.155983	0.959243	0.337436	0.84067
ZNF224	258.516	0.228784	0.238919	0.959223	0.337447	0.84067
LYRM5	30.7822	0.275016	0.293946	0.959169	0.337474	0.84067
ACSL3	214.071	0.21827	0.227852	0.959163	0.337476	0.84067
RNF166	238.131	0.229014	0.239311	0.958964	0.337577	0.84067
SPI1	193.373	-0.266289	0.275881	-0.958719	0.337701	0.84067
ERVFRD-1	8.51429	0.23464	0.264947	0.958505	0.337808	0.84067
KIAA0040	407.138	0.238089	0.249231	0.958495	0.337813	0.84067
LOC101929540	8.11613	0.18849	0.226809	0.958467	0.337827	0.84067
TBX5-AS1	1.78697	0.114	0.157333	0.958426	0.337848
ANKRD20A1	12.0417	0.157491	0.202144	0.958399	0.337862	0.84067
MYL9	158.246	0.274372	0.290742	0.957973	0.338076	0.84067
ADM5	15.9071	-0.281747	0.280363	-0.957926	0.3381	0.84067
EPN2-IT1	4.91063	0.156031	0.199863	0.957838	0.338145	0.84067
SPTY2D1-AS1	5.33962	-0.234044	0.21694	-0.957827	0.33815	0.84067
TEC	78.2158	0.275939	0.294155	0.957658	0.338235	0.84067
LOC101928913	1.05722	0.0765282	0.113087	0.957639	0.338245
ACAN	7.52523	0.179314	0.220006	0.957579	0.338275	0.84067
SMIM6	0.879602	0.0916169	0.122883	0.957549	0.33829
ZNF415	8.37145	-0.266254	0.257513	-0.957499	0.338315	0.84067
BCL7B	133.188	0.260782	0.274129	0.957478	0.338326	0.84067
CDKAL1	220.755	0.263917	0.277758	0.957392	0.338369	0.84067
SLC25A24	228.066	-0.222514	0.232151	-0.957275	0.338429	0.84067
FPGT	124.722	0.270833	0.285786	0.957252	0.33844	0.84067
PLEC	2261.31	-0.219929	0.229404	-0.957193	0.33847	0.84067
ANKS6	86.0817	-0.287212	0.294484	-0.957064	0.338535	0.84067
SLC46A2	5.33055	0.156799	0.19983	0.957045	0.338544	0.84067
LOC284240	2.93383	-0.171622	0.147739	-0.956781	0.338678	0.84067
ITGB2-AS1	204.515	0.272231	0.288049	0.956775	0.338681	0.84067
PIK3CA	350.313	0.201924	0.211275	0.956708	0.338715	0.84067
MKNK1-AS1	8.60564	-0.265121	0.258199	-0.956504	0.338818	0.84067
NSUN3	48.9565	-0.288425	0.294281	-0.956345	0.338898	0.84067
TTYH3	736.201	-0.238633	0.24883	-0.956343	0.338899	0.84067
LINC00211	1.35194	-0.125561	0.105594	-0.956326	0.338908
NUP50	981.809	0.175064	0.183142	0.956167	0.338988	0.84067
FUBP1	571.624	0.179633	0.187937	0.956135	0.339004	0.84067
LOC101928045	6.75629	-0.254919	0.243881	-0.956096	0.339024	0.84067
LOC729162	79.1627	-0.219809	0.199659	-0.956006	0.339069	0.84067
INTS8	296.84	0.256244	0.269509	0.95592	0.339112	0.84067
OXCT2	10.036	0.202441	0.239885	0.955885	0.33913	0.84067
MTHFSD	90.0034	-0.247324	0.258225	-0.955873	0.339136	0.84067
ABCF2	216.598	0.225121	0.235807	0.955849	0.339149	0.84067
TPPP	20.8097	-0.279209	0.276397	-0.955735	0.339206	0.84067
SPTLC2	581.116	0.216092	0.226426	0.955693	0.339227	0.84067
MZB1	132.447	0.220159	0.256277	0.955127	0.339514	0.840912
BLM	248.951	0.269754	0.285487	0.955046	0.339554	0.840912
CASC10	2.81269	0.174265	0.21043	0.955027	0.339564	0.840912
FKBP7	11.9451	0.238006	0.268529	0.954971	0.339593	0.840912
SUCO	398.132	-0.180233	0.188698	-0.954965	0.339595	0.840912
OMA1	145.922	0.255406	0.268716	0.954889	0.339634	0.840912
HCAR1	3.03063	-0.202225	0.181503	-0.954797	0.339681	0.840912
RAB38	27.0394	-0.288197	0.292221	-0.954711	0.339724	0.840912
SNPH	38.6641	0.274571	0.291112	0.954396	0.339883	0.841029
VENTX	10.3308	-0.244909	0.230898	-0.954298	0.339933	0.841029
FAM86HP	7.46253	0.238888	0.268116	0.954197	0.339984	0.841029
CFLAR	3794.44	-0.168945	0.177011	-0.95413	0.340018	0.841029
CDC73	519.546	-0.172085	0.180334	-0.954125	0.34002	0.841029
FIRRE	13.2162	0.265638	0.289318	0.95394	0.340114	0.841093
ZNF629	64.1689	-0.287201	0.294484	-0.953768	0.340201	0.841093
ZNF624	54.0885	0.274313	0.291354	0.953688	0.340242	0.841093
UBXN6	123.756	0.214067	0.224768	0.953647	0.340262	0.841093
MUC5AC	1.42443	0.0593813	0.100392	0.953328	0.340424
ARHGEF2	723.688	0.143842	0.150898	0.953318	0.340429	0.841093
ZNF280B	50.4859	-0.286667	0.294486	-0.953246	0.340465	0.841093
SCARA3	72.7561	0.244393	0.275641	0.953197	0.34049	0.841093
HDAC9	186.279	0.271416	0.288326	0.953098	0.34054	0.841093
LOXL2	165.625	0.272594	0.294318	0.953091	0.340544	0.841093
MAPK3	110.498	0.25849	0.272702	0.953005	0.340587	0.841093
ZDHHC17	462.429	-0.195947	0.205461	-0.952986	0.340597	0.841093
LIPT1	27.6822	0.273744	0.294198	0.952884	0.340649	0.841093
FBL	190.667	0.27426	0.293672	0.952795	0.340694	0.841093
METTL15	157.497	-0.199062	0.208855	-0.952676	0.340754	0.841119
HIGD1C	0.870939	0.0912856	0.122684	0.952615	0.340785
LOC102723610	2.77479	-0.192547	0.170107	-0.952347	0.340921	0.841407
ATF7IP2	196.484	0.200686	0.210878	0.95217	0.341011	0.841505
NAT2	1.50055	0.0424812	0.0973314	0.952138	0.341027
LOC100996876	1.50055	0.0424812	0.0973314	0.952138	0.341027
ANO1	40.2793	0.237988	0.270455	0.951791	0.341203	0.841746
ACTR1A	384.608	-0.189712	0.199271	-0.951782	0.341208	0.841746
C10orf118	299.525	-0.199982	0.209983	-0.951533	0.341334	0.841902
ZNF335	223.152	0.260129	0.275302	0.95146	0.341371	0.841902
UAP1L1	211.064	-0.284168	0.293649	-0.951249	0.341478	0.841934
CNIH1	249.995	0.231628	0.244119	0.95116	0.341523	0.841934
CLEC4A	27.8732	0.265229	0.290343	0.951043	0.341583	0.841934
CGGBP1	929.419	0.164874	0.173405	0.950965	0.341622	0.841934
LSM5	124.863	0.267052	0.291735	0.950915	0.341648	0.841934
UPB1	17.8074	-0.256782	0.248457	-0.950845	0.341683	0.841934
ECH1	238.122	0.213759	0.225173	0.950705	0.341754	0.841985
TKTL1	1.04412	0.101779	0.13679	0.950528	0.341844
LRRC71	1.06106	0.0752125	0.112184	0.950475	0.341871
PPP1R1A	1.17947	0.116558	0.16312	0.950321	0.341949
CTB-118N6.3	12.8042	0.235438	0.267759	0.950307	0.341956	0.842276
LOC102724499	3.848	0.216312	0.250727	0.950276	0.341972	0.842276
CAPNS2	5.09126	0.131198	0.179169	0.950177	0.342023	0.842278
WRAP73	50.2427	0.271439	0.288635	0.949549	0.342341	0.842808
LOC102724413	2.68933	0.180339	0.216815	0.949501	0.342366	0.842808
GCNT7	3.79563	-0.242088	0.230803	-0.949458	0.342388	0.842808
MVK	19.7274	0.262444	0.287461	0.949109	0.342565	0.843055
ENGASE	265.091	-0.229359	0.241207	-0.949064	0.342588	0.843055
RASA2	655.738	0.1878	0.198018	0.948853	0.342696	0.843098
LINC01116	2.76147	0.137995	0.183405	0.948714	0.342766	0.843098
C12orf79	59.5952	-0.269291	0.265114	-0.948688	0.34278	0.843098
CHMP5	173.793	0.235116	0.248368	0.948635	0.342806	0.843098
NT5C	26.1155	0.255359	0.283226	0.948539	0.342855	0.843098
ZNF253	91.3055	0.272843	0.294436	0.948219	0.343018	0.843131
SLC25A16	137.947	0.207285	0.21897	0.948185	0.343035	0.843131
LOC100131496	11.8907	-0.282945	0.287701	-0.948144	0.343056	0.843131
ZCWPW1	15.8828	0.254614	0.281616	0.948119	0.343069	0.843131
GBP1	2218.18	-0.272312	0.284471	-0.947996	0.343132	0.843164
KAT8	61.8958	0.271366	0.290305	0.947752	0.343256	0.843208
ZNF578	9.6634	0.227368	0.260944	0.94768	0.343292	0.843208
MTX3	604.801	0.204798	0.216327	0.947547	0.34336	0.843208
FAM111B	148.978	0.272391	0.29222	0.947415	0.343428	0.843208
FES	68.4847	-0.283871	0.294219	-0.947387	0.343442	0.843208
CCSER2	796.44	-0.197078	0.207897	-0.947307	0.343482	0.843208
FAM19A5	1.29883	0.0621657	0.102617	0.947246	0.343513
LOC100506621	77.3228	0.658405	0.294472	0.94718	0.343547	0.843208
SLC1A1	69.4165	-0.284604	0.290494	-0.947169	0.343553	0.843208
MAFIP	182.974	0.269611	0.288266	0.94698	0.343649	0.843208
AGAP1-IT1	17.011	-0.279255	0.280882	-0.946979	0.343649	0.843208
LOC102724709	1.67088	0.149705	0.190295	0.946979	0.34365
NPAS3	3.00179	0.158004	0.201518	0.946839	0.343721	0.843243
HIST1H4D	152.83	0.268406	0.293222	0.946755	0.343764	0.843243
LOC101927002	18.0213	0.241767	0.273074	0.946533	0.343877	0.843398
DHX40	188.786	0.188123	0.198917	0.94634	0.343975	0.843516
SPATC1L	12.574	0.248961	0.279608	0.945778	0.344262	0.843794
SLPI	7.86419	0.0982287	0.149579	0.945758	0.344272	0.843794
EGFLAM	24.0631	0.237139	0.271354	0.945685	0.344309	0.843794
C1orf53	1.05969	0.0746754	0.111809	0.945679	0.344312
LOC101929824	46.8131	-0.280012	0.282611	-0.945639	0.344333	0.843794
RIOK3	476.922	-0.21042	0.222269	-0.945628	0.344339	0.843794
DENND4C	662.363	0.198654	0.210275	0.945399	0.344455	0.843958
NSMF	121.171	0.267525	0.286017	0.945148	0.344583	0.844001
CRYL1	43.5307	0.270924	0.292318	0.944934	0.344692	0.844001
SGSM1	11.2569	0.232728	0.265989	0.944926	0.344697	0.844001
ABCC1	1045.1	-0.178669	0.189019	-0.944843	0.344739	0.844001
LOC101928279	4.62327	0.186302	0.227482	0.94473	0.344796	0.844001
ZNF396	9.62728	-0.272957	0.272238	-0.944614	0.344856	0.844001
ASCC1	141.191	-0.242532	0.256122	-0.944509	0.34491	0.844001
CYB561D1	157.019	0.256332	0.272922	0.944442	0.344944	0.844001
GNA13	1476.12	0.178813	0.189418	0.94441	0.34496	0.844001
RNR1	5.0352	0.507143	0.240167	0.944384	0.344973	0.844001
POC1B	141.704	-0.236209	0.24951	-0.944233	0.345051	0.844069
THPO	2.86173	-0.20749	0.189358	-0.943895	0.345223	0.844344
TEP1	1139.56	0.1514	0.160435	0.943816	0.345264	0.844344
ADAM20P1	27.4676	-0.277011	0.279267	-0.943583	0.345383	0.844513
NT5C1A	1.0616	0.074436	0.111643	0.943547	0.345401
C14orf183	2.01256	0.138387	0.18151	0.943431	0.34546
WDR47	104.98	0.256632	0.273315	0.943351	0.345501	0.844658
RP11-586D19.1	2.67145	-0.189206	0.167632	-0.943183	0.345587	0.844658
PALMD	19.4367	0.232347	0.267245	0.943174	0.345592	0.844658
ALG1L	0.867752	0.0890054	0.121269	0.943103	0.345628
SBSPON	9.9659	0.209296	0.248284	0.943058	0.345651	0.84468
PLEKHG2	800.74	-0.164495	0.174435	-0.942775	0.345796	0.844777
LOC102723992	10.8132	0.253868	0.2817	0.942696	0.345837	0.844777
ODF2	223.54	-0.211134	0.223672	-0.942617	0.345877	0.844777
SLC16A4	33.2934	-0.284005	0.293887	-0.942589	0.345891	0.844777
LOC101929387	8.27167	-0.248887	0.240266	-0.942445	0.345965	0.844835
TIMM50	85.4674	0.271632	0.293566	0.942295	0.346042	0.844877
ZC3H12B	21.1638	0.259242	0.287422	0.9422	0.34609	0.844877
RASSF3	827.35	0.248901	0.265551	0.942038	0.346173	0.844877
NFIC	474.524	-0.232861	0.246602	-0.94201	0.346188	0.844877
PRKDC	3362.66	0.189489	0.201309	0.941923	0.346232	0.844877
FCHO2	327.015	-0.259553	0.273929	-0.941771	0.34631	0.844944
ATP1B4	1.35871	0.0604734	0.10135	0.941744	0.346324
CPSF7	693.792	0.162372	0.1725	0.941458	0.34647	0.845213
RNMTL1	46.0019	-0.279244	0.293074	-0.94121	0.346597	0.845313
SNHG16	594.214	0.223149	0.237552	0.941182	0.346611	0.845313
CYB5R4	131.562	0.26003	0.27815	0.940886	0.346764	0.845397
LOC101927263	4.63625	0.141332	0.189356	0.940794	0.34681	0.845397
GRAP	88.9145	0.268811	0.29441	0.940658	0.34688	0.845397
OR7D2	4.38341	-0.16605	0.146024	-0.940312	0.347057	0.845397
COBLL1	451.861	0.269985	0.294481	0.940311	0.347058	0.845397
GLCE	62.1448	0.269514	0.291893	0.940308	0.34706	0.845397
HIST1H2AH	47.1638	0.2575	0.287044	0.940255	0.347087	0.845397
VEZF1	348.025	0.17448	0.185664	0.940219	0.347105	0.845397
TACC1	2491.89	0.201052	0.214058	0.940165	0.347133	0.845397
ITGA3	65.4748	-0.278966	0.292352	-0.940138	0.347147	0.845397
EHD1	671.444	0.218914	0.233265	0.940004	0.347216	0.845442
CYP4F3	3.43484	0.132835	0.181774	0.939874	0.347282	0.845474
TPBGL	3.06815	0.165638	0.208613	0.939783	0.347329	0.845474
ZFP30	132.636	-0.24023	0.254812	-0.939608	0.347419	0.845548
HIST1H2BJ	100.313	0.256585	0.286748	0.939497	0.347476	0.845548
RPLP1	1043.79	0.210868	0.22478	0.939431	0.347509	0.845548
PPA2	95.2649	0.262759	0.281837	0.939282	0.347586	0.845612
TMEM125	1.37561	0.0590659	0.100145	0.939238	0.347609
SNRK-AS1	31.9545	0.266944	0.287153	0.939083	0.347688	0.845636
USP4	639.057	-0.184018	0.195879	-0.93906	0.3477	0.845636
KCNH1	2.48732	0.174386	0.214403	0.93885	0.347808	0.845636
NBAS	671.982	0.132492	0.141175	0.938479	0.347998	0.845636
ZNF500	103.156	-0.273963	0.288625	-0.938473	0.348001	0.845636
POU4F1	7.46838	-0.218601	0.20356	-0.938424	0.348027	0.845636
LOC102723467	1.37149	0.0581323	0.0994254	0.938421	0.348028
CTU2	34.8104	-0.282928	0.292889	-0.938219	0.348132	0.845636
ZNF563	25.0603	0.264996	0.291724	0.938199	0.348142	0.845636
TMSB15B	9.76268	-0.246905	0.239248	-0.938192	0.348146	0.845636
LOC401320	251.838	0.242474	0.259407	0.938111	0.348187	0.845636
ERI1	189.311	0.259415	0.278556	0.93802	0.348234	0.845636
ARFGAP2	303.97	0.261838	0.281617	0.938011	0.348239	0.845636
HDLBP	1196	0.178312	0.190204	0.93789	0.348301	0.845636
MOG	0.410006	-0.134901	0.0973559	-0.937832	0.348331
ZNF254	130.352	0.261894	0.28145	0.937812	0.348341	0.845636
CCDC58	19.0954	-0.280944	0.294433	-0.937693	0.348402	0.845636
CLSTN3	591.712	-0.210451	0.22422	-0.937413	0.348546	0.845636
POM121	744.308	0.202909	0.216681	0.937361	0.348573	0.845636
MARCH10	1.21479	-0.146674	0.127804	-0.937301	0.348604
LOC102724169	25.0162	0.24661	0.279201	0.937277	0.348616	0.845636
MYH14	1.05133	0.076632	0.11306	0.937146	0.348683
LILRB3	92.9999	-0.280937	0.288721	-0.937127	0.348693	0.845636
GGCT	85.4747	-0.275257	0.290457	-0.93708	0.348718	0.845636
NR2F6	31.5252	-0.274283	0.279466	-0.936875	0.348823	0.845636
ENDOD1	158.467	0.259066	0.278565	0.936675	0.348926	0.845636
ZNF256	44.3045	0.264437	0.2922	0.936655	0.348936	0.845636
MAU2	380.723	-0.208506	0.22234	-0.936598	0.348965	0.845636
CWF19L2	212.119	-0.211025	0.225108	-0.936587	0.348971	0.845636
PDP2	184.013	-0.243297	0.258886	-0.936334	0.349101	0.845636
C8orf46	10.3076	0.226189	0.262052	0.936324	0.349106	0.845636
LOC101928143	3.9203	-0.200045	0.182387	-0.936185	0.349178	0.845636
WIBG	55.6421	0.266373	0.29343	0.936143	0.3492	0.845636
RNF44	495.122	-0.209372	0.223429	-0.93612	0.349212	0.845636
ZNF385D	19.7377	-0.263374	0.266172	-0.935936	0.349306	0.845636
ZNF28	146.506	0.224158	0.240095	0.935929	0.34931	0.845636
EMILIN1	174.925	0.263198	0.283944	0.935866	0.349342	0.845636
LOC102724814	130.535	0.258741	0.27836	0.935729	0.349413	0.845636
FAM24B	2.9413	0.188575	0.227533	0.935615	0.349471	0.845636
BIRC3	4974.23	-0.232787	0.248154	-0.935542	0.349509	0.845636
LOC102724927	0.752213	0.109891	0.133248	0.935527	0.349517
LOC101929296	13.9967	0.209597	0.249729	0.93552	0.349521	0.845636
POPDC3	1.91469	-0.199059	0.179032	-0.93548	0.349541
LINC00632	2.77872	-0.164256	0.14432	-0.935446	0.349559	0.845636
PRORSD1P	29.7872	0.266851	0.293198	0.935364	0.349601	0.845636
CAMK1D	245.597	-0.249154	0.265638	-0.935345	0.349611	0.845636
TMEM50B	273.23	-0.21613	0.230857	-0.935191	0.34969	0.845636
RRM2B	382.56	0.234	0.250925	0.93517	0.3497	0.845636
MPP4	1.03932	0.0746429	0.11178	0.934987	0.349795
ZNF652	757.267	-0.213041	0.227654	-0.934881	0.34985	0.845741
RNF141	139.358	0.251922	0.270872	0.934711	0.349937	0.845741
KIAA0930	462.388	-0.222811	0.237907	-0.93468	0.349953	0.845741
PHF14	491.061	0.196292	0.210185	0.934666	0.34996	0.845741
ARPC4	686.366	0.198853	0.212937	0.9346	0.349994	0.845741
C10orf111	0.84352	0.0904877	0.122201	0.934516	0.350038
TIFA	357.504	0.265746	0.287882	0.934331	0.350133	0.845935
RP11-344B5.2	1.19131	0.109494	0.150492	0.934305	0.350147
USP18	36.3061	0.227592	0.265093	0.934249	0.350175	0.845935
TNK1	16.9494	0.246565	0.279013	0.934106	0.350249	0.845993
DPAGT1	102.831	-0.267189	0.283538	-0.933894	0.350358	0.846135
GLCCI1	586.269	0.268647	0.294282	0.933733	0.350442	0.846192
LOC102724642	9.35422	0.241496	0.273505	0.933545	0.350539	0.846192
CYP1B1	616.728	-0.259635	0.276338	-0.933272	0.350679	0.846192
LOC101928399	42.1591	-0.268323	0.270567	-0.933215	0.350709	0.846192
GSPT1	827.571	0.179392	0.192331	0.933136	0.35075	0.846192
LOC101927690	1.41844	0.0566945	0.0984495	0.933127	0.350754
LOC102723919	23.1124	0.243078	0.277446	0.93292	0.350861	0.846192
FANCD2	401.135	-0.236002	0.252239	-0.932902	0.35087	0.846192
ZFP91	960.492	0.160733	0.172327	0.932894	0.350875	0.846192
SLC9A1	204.193	-0.205741	0.220431	-0.932791	0.350928	0.846192
FAM20A	302.691	-0.280346	0.294431	-0.932629	0.351012	0.846192
S100A14	1.25809	0.0618651	0.102387	0.932488	0.351084
MTR	785.39	-0.154358	0.165518	-0.932458	0.3511	0.846192
ACAP1	358.621	0.200436	0.215132	0.932344	0.351159	0.846192
HOXD8	8.52966	0.234028	0.268197	0.932319	0.351172	0.846192
ADGB	0.844546	0.0905036	0.122214	0.932025	0.351324
FBXO9	227.548	0.264273	0.286726	0.932023	0.351325	0.846192
DCUN1D3	106.215	0.268668	0.294118	0.931988	0.351343	0.846192
KIF5B	1185.53	-0.151078	0.16208	-0.931949	0.351363	0.846192
SFTPA2	1.35065	0.0600872	0.10094	0.931905	0.351385
CIDECP	17.568	-0.279503	0.292081	-0.931859	0.351409	0.846192
ABCA1	1519.34	-0.253233	0.270314	-0.931711	0.351486	0.846192
PCDHA9	5.19892	0.122142	0.172769	0.931696	0.351494	0.846192
CDC23	185.004	0.228238	0.245461	0.93167	0.351507	0.846192
PMM2	221.783	0.262027	0.283979	0.931535	0.351577	0.846192
C16orf71	1.8244	0.146161	0.189411	0.93152	0.351585
HTRA1	86.1146	0.246034	0.280671	0.931329	0.351683	0.846192
STX5	127.693	-0.188581	0.202505	-0.931074	0.351815	0.846192
COX7C	213.688	0.267084	0.291146	0.931033	0.351837	0.846192
SFRP1	14.7257	0.180309	0.225626	0.93099	0.351859	0.846192
LOC101929574	4.60894	0.130877	0.180086	0.930935	0.351887	0.846192
ANKS3	30.4041	0.268614	0.293893	0.930876	0.351917	0.846192
UBXN8	29.7501	-0.276551	0.292898	-0.930684	0.352017	0.846192
LOC101927010	6.51605	0.180235	0.224213	0.930513	0.352106	0.846192
CCDC71	42.1716	-0.280721	0.293638	-0.930396	0.352166	0.846192
NOC4L	38.4171	-0.279443	0.29022	-0.930342	0.352194	0.846192
HIST1H2BC	185.882	0.267048	0.291463	0.930329	0.352201	0.846192
PAFAH2	70.775	0.268122	0.292936	0.930306	0.352212	0.846192
FLJ20444	1.3485	0.0580947	0.0993951	0.930235	0.35225
FAM225A	60.4608	0.151895	0.201526	0.930217	0.352259	0.846192
TOP2B	974.64	0.191627	0.206177	0.930099	0.35232	0.846192
FAM46A	202.441	-0.278839	0.294175	-0.930063	0.352338	0.846192
REEP4	70.5416	0.267971	0.293555	0.930058	0.352341	0.846192
ACLY	746.367	0.14804	0.159211	0.929974	0.352385	0.846192
GPS1	122.342	0.256639	0.277746	0.929874	0.352436	0.846192
CCDC53	56.5869	0.2683	0.294329	0.929861	0.352443	0.846192
GPC2	10.2236	0.216752	0.25628	0.92959	0.352583	0.846192
TBC1D3	25.1113	-0.270718	0.276994	-0.92956	0.352599	0.846192
SNORA7A	14.0681	-0.278116	0.28816	-0.929482	0.352639	0.846192
ZCCHC14	169.903	0.264457	0.287968	0.929295	0.352736	0.846192
GP1BB	0.400639	-0.140365	0.0974014	-0.929205	0.352783
TROAP	113.903	-0.278268	0.294156	-0.929162	0.352805	0.846192
USP44	13.6912	-0.238169	0.232283	-0.929099	0.352838	0.846192
AC004019.13	5.01002	0.175829	0.220899	0.929067	0.352854	0.846192
TFDP1	540.926	0.259601	0.281997	0.92903	0.352874	0.846192
C12orf60	8.50721	-0.270089	0.275103	-0.929013	0.352882	0.846192
GTPBP4	192.909	0.259609	0.28174	0.929	0.352889	0.846192
SNX6	468.088	-0.171584	0.18467	-0.928818	0.352984	0.846245
KDM2A	1515.94	-0.131429	0.141519	-0.92865	0.35307	0.846245
TAF3	135.192	0.226429	0.244413	0.928584	0.353105	0.846245
RPL12	1477.16	0.194649	0.209803	0.92857	0.353112	0.846245
LSM8	555.713	0.264279	0.28829	0.928333	0.353235	0.846322
AMIGO2	118.233	0.260018	0.282443	0.928258	0.353274	0.846322
SEC23B	323.281	0.257147	0.279201	0.928173	0.353318	0.846322
C5orf64	1.02727	0.12143	0.140036	0.928074	0.353369
TRMT61A	51.1061	0.262544	0.292398	0.928053	0.35338	0.846322
LEPREL2	16.4285	0.193165	0.237464	0.927886	0.353467	0.846322
LOC101929573	7.93323	-0.158411	0.140133	-0.927676	0.353576	0.846322
IL27	8.84556	-0.211746	0.201568	-0.927536	0.353649	0.846322
PNRC2	921.473	0.209171	0.225814	0.927506	0.353664	0.846322
CSTF3-AS1	6.306	-0.228019	0.218883	-0.927498	0.353668	0.846322
EXOC7	437.502	0.16925	0.182515	0.927486	0.353674	0.846322
HPSE	70.176	-0.279516	0.294323	-0.927432	0.353702	0.846322
PIPOX	4.38277	-0.224715	0.215712	-0.927308	0.353766	0.846322
ANKRD36BP1	32.163	-0.277718	0.289818	-0.927251	0.353796	0.846322
C14orf37	6.12548	0.16538	0.212235	0.927003	0.353925	0.84651
LOC101928841	9.65176	0.270151	0.210914	0.926878	0.35399	0.846546
LOC100130872	121.091	0.26133	0.292169	0.926733	0.354065	0.846606
LOC642361	20.0603	0.221257	0.261333	0.926484	0.354194	0.846795
LYG2	0.715938	0.103697	0.131329	0.926427	0.354224
LILRA4	8.37684	0.168984	0.21509	0.926283	0.354299	0.846925
SLC25A19	103.911	0.266351	0.292077	0.926165	0.35436	0.846952
C15orf61	5.35675	0.188051	0.231887	0.925931	0.354482	0.846971
SETDB2	344.755	0.260323	0.283902	0.925882	0.354507	0.846971
SIGLEC6	14.5734	0.170123	0.218413	0.925859	0.354519	0.846971
LINC00989	1.03282	0.0731013	0.110716	0.925681	0.354612
FBXL18	214.473	0.215083	0.232828	0.925483	0.354715	0.847105
FLJ37453	25.2376	-0.279072	0.293955	-0.925299	0.354811	0.847105
TRDMT1	206.035	-0.227154	0.24526	-0.925292	0.354814	0.847105
TRAPPC10	766.697	0.171602	0.185521	0.925205	0.354859	0.847105
NDUFS4	62.884	-0.275273	0.293067	-0.925183	0.354871	0.847105
ZNF670	30.2048	0.267388	0.294424	0.925172	0.354877	0.847105
BAHCC1	95.4716	-0.274701	0.292798	-0.924886	0.355025	0.847341
IGLL3P	0.398602	0.0130886	0.0999348	-0.92469	0.355127
CCDC127	39.5041	-0.277133	0.294442	-0.924613	0.355167	0.847407
PAPSS2	120.299	0.266255	0.294405	0.924567	0.355191	0.847407
GPR161	37.02	0.265109	0.289699	0.924543	0.355204	0.847407
KIT	21.2404	0.227497	0.266436	0.924446	0.355254	0.847407
SPDYE6	125.798	0.262296	0.293261	0.924285	0.355338	0.847487
AKR1CL1	1.02957	0.0728617	0.110547	0.923962	0.355506
NLGN2	142.093	-0.267428	0.286717	-0.923763	0.355609	0.847634
DDX11L9	1.04037	0.085712	0.135083	0.923641	0.355673
CSNK2A3	1.00728	0.0741192	0.111432	0.923618	0.355685
MED13L	1250.08	-0.142185	0.153933	-0.923604	0.355693	0.847634
KPNA5	213.328	-0.214235	0.231732	-0.923581	0.355704	0.847634
ZNF609	628.165	-0.148112	0.160347	-0.923561	0.355715	0.847634
TCEA1	773.648	0.218837	0.237433	0.923477	0.355759	0.847634
WASH7P	69.4705	0.24872	0.283983	0.923402	0.355798	0.847634
ZBTB11	327.917	0.219263	0.237872	0.923359	0.35582	0.847634
ZNF418	52.314	0.259937	0.291726	0.923311	0.355845	0.847634
SEC22B	392.105	0.254362	0.277525	0.923216	0.355895	0.847634
MICU3	12.7293	0.195111	0.239432	0.923202	0.355902	0.847634
SERTAD4	0.840515	0.0882614	0.120816	0.923046	0.355983
LSM6	23.2471	0.251014	0.284462	0.922857	0.356082	0.847942
ANKFY1	803.963	0.157045	0.170251	0.922532	0.356251	0.848051
LYPLA1	268.359	-0.227228	0.245795	-0.92243	0.356304	0.848051
BATF	95.2078	0.261918	0.293207	0.922372	0.356335	0.848051
CNN2	850.404	0.22724	0.24705	0.922192	0.356428	0.848051
CDK20	5.48323	0.188631	0.231998	0.922148	0.356452	0.848051
LOC101928793	42.645	-0.271646	0.291401	-0.922105	0.356474	0.848051
HNRNPD	600.06	0.239073	0.2603	0.922067	0.356494	0.848051
TTF1	118.7	0.265517	0.292659	0.921999	0.356529	0.848051
C1QTNF1-AS1	1.24059	0.0614623	0.102076	0.921931	0.356565
DSE	471.496	-0.26243	0.282285	-0.921902	0.35658	0.848051
RPS16P5	330.735	-0.188072	0.203944	-0.92164	0.356716	0.848257
LOC102724897	1.25504	-0.13345	0.117167	-0.92163	0.356721
C22orf15	0.842153	0.0889635	0.121241	0.921555	0.356761
ANAPC1	621.623	0.259498	0.28447	0.921523	0.356778	0.848283
ATP5C1	198.781	0.220553	0.23975	0.921319	0.356884	0.848416
RP1-149A16.3	1.1983	-0.170764	0.153987	-0.921184	0.356954
ETS2	211.2	0.264627	0.291786	0.921168	0.356963	0.848418
SEC62	527.46	0.232462	0.253153	0.921046	0.357026	0.848418
MIRLET7DHG	16.8438	-0.276924	0.293438	-0.921028	0.357036	0.848418
USP14	424.847	-0.143715	0.156062	-0.920819	0.357145	0.848483
SKA2	264.971	-0.232529	0.251805	-0.920784	0.357163	0.848483
TMED4	138.777	0.196221	0.213235	0.920522	0.3573	0.848688
HTR7	7.16365	0.191592	0.236132	0.920254	0.35744	0.848873
MOGS	190.471	-0.227381	0.246629	-0.919947	0.3576	0.848873
LOC101928415	0.866079	0.0863498	0.119601	0.91983	0.357662
RAP2B	681.193	-0.201606	0.218973	-0.919794	0.35768	0.848873
GJA1	129.264	0.259359	0.284866	0.919566	0.3578	0.848873
LMBR1	333.167	0.251745	0.275582	0.919513	0.357827	0.848873
CNOT6	500.282	0.173113	0.188335	0.919462	0.357854	0.848873
ARID3B	220.496	-0.262902	0.283512	-0.9194	0.357886	0.848873
TNFRSF17	41.1108	0.221518	0.263172	0.919385	0.357894	0.848873
NFYC-AS1	115.233	0.250774	0.274248	0.919303	0.357937	0.848873
NSUN6	175.724	-0.253191	0.274378	-0.919056	0.358066	0.848873
CDC14B	98.5566	-0.27645	0.294474	-0.918779	0.358211	0.848873
DIP2B	582.487	0.180307	0.19633	0.918756	0.358223	0.848873
DNAJC21	350.435	-0.183792	0.199954	-0.918736	0.358233	0.848873
TPI1P2	4.36819	0.178498	0.222703	0.918416	0.358401	0.848873
P4HB	1032.88	0.188459	0.20535	0.918411	0.358404	0.848873
SCLY	68.0985	-0.269277	0.28972	-0.918406	0.358406	0.848873
NDUFB4	102.183	-0.235834	0.256147	-0.918356	0.358432	0.848873
LOC102724867	11.7871	0.200205	0.243363	0.918355	0.358433	0.848873
NAT8B	0.836768	0.0882252	0.120795	0.918329	0.358447
VANGL1	107.292	0.261786	0.288432	0.918222	0.358503	0.848873
DDR2	591.059	-0.248525	0.269322	-0.918122	0.358555	0.848873
USP19	290.504	0.168802	0.183854	0.91812	0.358556	0.848873
HIST1H2BO	106.249	0.264602	0.294164	0.918075	0.35858	0.848873
ARIH2OS	9.1234	-0.246899	0.250147	-0.917913	0.358664	0.848873
ARG2	7.95585	0.211794	0.253806	0.91778	0.358734	0.848873
SPAG17	2.64238	0.143573	0.191046	0.917755	0.358747	0.848873
TRNP1	3.67624	0.119674	0.170913	0.917567	0.358845	0.848873
PDE12	308.071	0.257773	0.28356	0.917553	0.358853	0.848873
TUSC3	22.0507	0.237788	0.276451	0.917552	0.358853	0.848873
SLC4A10	1.05664	-0.15539	0.138681	-0.917534	0.358863
MMAA	85.1951	-0.269335	0.290006	-0.917532	0.358864	0.848873
LAMA3	85.6955	0.250092	0.286228	0.917241	0.359017	0.848873
CDK5RAP2	461.201	-0.183313	0.199774	-0.917089	0.359096	0.848873
PPP1R15B	1360.81	-0.164509	0.179336	-0.91708	0.359101	0.848873
SLC9B1	3.11752	0.191831	0.231555	0.917043	0.35912	0.848873
U2AF1L4	35.5717	-0.271394	0.285353	-0.917001	0.359142	0.848873
RABEP1	760.049	-0.195153	0.212669	-0.916882	0.359205	0.848873
MPDZ	141.836	0.260175	0.293277	0.916847	0.359223	0.848873
LOXHD1	2.68351	0.161242	0.208877	0.916816	0.359239	0.848873
MED4	191.65	-0.184744	0.201493	-0.916669	0.359316	0.848934
APPL2	158.481	0.230776	0.252469	0.916391	0.359462	0.848934
SFXN5	72.7949	0.262013	0.293999	0.916313	0.359503	0.848934
TRIM45	15.0811	0.228111	0.268796	0.91629	0.359515	0.848934
MIR4458HG	9.88908	0.203215	0.246917	0.916215	0.359554	0.848934
SLC39A3	65.6494	0.261163	0.293664	0.916007	0.359663	0.848934
RAD9A	102.584	0.263999	0.294275	0.915957	0.35969	0.848934
SNX11	234.555	0.209029	0.228507	0.915892	0.359724	0.848934
KCNE1L	1.67502	-0.13844	0.120894	-0.915844	0.359749
GPC3	3.86308	0.126769	0.177861	0.915719	0.359814	0.848934
TFG	226.541	-0.171475	0.187219	-0.915711	0.359819	0.848934
RPS6KC1	283.244	-0.147026	0.160569	-0.915711	0.359819	0.848934
CLPTM1L	399.79	0.220475	0.241279	0.915546	0.359905	0.84902
ANKRD53	0.820902	0.0895188	0.121675	0.915484	0.359937
AIP	87.566	-0.235559	0.25655	-0.915302	0.360033	0.849198
PZP	1.89979	0.154272	0.20017	0.915196	0.360089
LRRC70	28.7955	0.260336	0.292745	0.915179	0.360098	0.849198
RPL9	1475.43	0.232563	0.255058	0.914887	0.360251	0.849198
MRM1	50.0668	0.26018	0.293403	0.914877	0.360256	0.849198
PPP2R4	313.501	-0.204386	0.223226	-0.914816	0.360288	0.849198
C6orf62	2034.79	0.101876	0.111399	0.914524	0.360442	0.849198
HSPBP1	38.6726	0.258803	0.292151	0.914509	0.360449	0.849198
LOC101928403	6.64035	0.182436	0.227553	0.914504	0.360452	0.849198
NRBP2	98.3813	-0.246135	0.268305	-0.914423	0.360495	0.849198
SPATA13-AS1	0.834201	0.088411	0.120916	0.914403	0.360505
PCDP1	0.824455	0.0883274	0.120863	0.914325	0.360546
NKTR	3415.42	-0.187783	0.205234	-0.914307	0.360555	0.849198
ZNF518A	733.103	-0.181254	0.198137	-0.914284	0.360568	0.849198
CHAMP1	371.133	0.200946	0.220056	0.914092	0.360669	0.849198
ERAL1	96.5879	0.257853	0.28468	0.91376	0.360843	0.849198
RECQL5	198.592	-0.216376	0.236609	-0.913697	0.360876	0.849198
PFAS	249.165	-0.232342	0.253636	-0.913644	0.360904	0.849198
NXNL2	1.01729	0.0725723	0.11034	0.913611	0.360921
RCAN1	166.512	-0.249272	0.271351	-0.913489	0.360985	0.849198
TMEM249	2.55253	0.1206	0.174145	0.913446	0.361008	0.849198
HIF1A	1412.61	0.206343	0.226201	0.91344	0.361011	0.849198
LINC00896	14.443	0.236997	0.276075	0.91342	0.361021	0.849198
AC005029.1	0.566161	-0.124187	0.0977982	-0.912988	0.361249
LOC102724467	0.991652	0.073439	0.110958	0.912961	0.361263
GOLGA8S	0.841163	0.086287	0.119569	0.912946	0.361271
ZNF35	63.8663	-0.273812	0.294239	-0.91285	0.361321	0.849198
DEAF1	65.6717	0.263102	0.294473	0.912839	0.361327	0.849198
GCC1	174.21	-0.191574	0.209798	-0.912667	0.361418	0.849198
CMC2	54.0892	0.263344	0.294474	0.912603	0.361451	0.849198
STRAP	307.295	0.223756	0.245744	0.912505	0.361503	0.849198
C1orf51	3.02732	-0.201536	0.191107	-0.912481	0.361516	0.849198
FAM207A	19.7135	-0.272839	0.287545	-0.912477	0.361517	0.849198
THBS4	8.78014	0.145796	0.196827	0.912472	0.36152	0.849198
FAM221B	1.04695	0.0728473	0.11052	0.912396	0.361561
RP11-861A13.4	104.226	0.262068	0.29125	0.912384	0.361567	0.849198
G0S2	73.3271	-0.270258	0.283193	-0.912331	0.361595	0.849198
ARL13B	56.7092	0.263647	0.294057	0.91227	0.361627	0.849198
SIRT4	1.89073	0.121522	0.167907	0.912183	0.361672
LOC101929375	3.08642	-0.184433	0.170491	-0.912141	0.361695	0.849198
GHDC	53.9507	0.254195	0.280362	0.912118	0.361707	0.849198
SDPR	22.9437	0.193783	0.240605	0.91202	0.361758	0.849198
GNPAT	255.004	0.206184	0.226331	0.911952	0.361794	0.849198
RP1-232P20.1	4.09837	-0.25512	0.266359	-0.911849	0.361848	0.849198
UCHL3	60.0862	-0.250162	0.27305	-0.911811	0.361868	0.849198
WNT5A	146.514	0.259092	0.293312	0.911735	0.361908	0.849198
MICALL1	200.138	0.252143	0.278536	0.911698	0.361928	0.849198
KYNU	151.687	-0.261032	0.283699	-0.911668	0.361943	0.849198
DCDC1	0.536965	-0.131433	0.097659	-0.911604	0.361977
SNORA5A	1.90952	0.182321	0.223985	0.911529	0.362017
C10orf91	0.645559	-0.121226	0.0981023	-0.91136	0.362106
DFNA5	65.5371	-0.264243	0.287464	-0.911356	0.362108	0.849466
PLIN3	164.166	0.221521	0.243537	0.91122	0.362179	0.849481
FIG4	144.908	0.203195	0.223286	0.911085	0.36225	0.849481
PTPRB	184.454	-0.266443	0.289244	-0.911057	0.362265	0.849481
C9orf116	1.00526	0.0725391	0.110323	0.911023	0.362283
IFI27L2	10.0505	0.229434	0.269246	0.910715	0.362446	0.849566
NDUFA9	142.633	0.247056	0.272851	0.910687	0.36246	0.849566
RP11-383C5.3	1.20211	0.0613387	0.101982	0.910367	0.362629
RP11-346I3.4	27.6411	-0.27328	0.293563	-0.910269	0.362681	0.849566
FUNDC2	78.2518	0.255476	0.282707	0.910211	0.362711	0.849566
ANO6	505.583	-0.18992	0.208515	-0.910203	0.362715	0.849566
MRPL1	75.3711	-0.27197	0.29409	-0.910083	0.362779	0.849566
NAPG	265.529	0.166916	0.183422	0.910045	0.362799	0.849566
ZNF215	73.9634	-0.254241	0.26016	-0.909924	0.362863	0.849566
VASN	48.7761	0.263079	0.293642	0.909895	0.362878	0.849566
FOXJ3	523.684	-0.123541	0.135787	-0.909774	0.362942	0.849566
ATP5E	190.515	0.201512	0.221698	0.909714	0.362973	0.849566
LOC101927763	6.73999	-0.232524	0.231705	-0.909459	0.363108	0.849566
FLNC	26.0795	0.241743	0.280712	0.909401	0.363138	0.849566
LOC100506990	71.271	-0.274089	0.293644	-0.909394	0.363142	0.849566
RECQL4	119.422	-0.255363	0.278897	-0.909264	0.363211	0.849566
ZBTB2	219.947	-0.184278	0.20263	-0.909244	0.363221	0.849566
LOC102724192	17.7607	-0.244363	0.248056	-0.909231	0.363228	0.849566
ARL11	100.604	0.261918	0.293165	0.909129	0.363282	0.849566
THAP2	37.04	-0.262643	0.286855	-0.909017	0.363341	0.849566
JTB	234.484	0.261722	0.294371	0.908993	0.363354	0.849566
PIGW	72.4727	0.259561	0.289047	0.908983	0.363359	0.849566
APBB3	90.3133	0.26204	0.294336	0.908647	0.363536	0.849588
ERVV-1	5.2996	0.126544	0.144626	0.908534	0.363596	0.849588
MFHAS1	437.146	0.242221	0.267974	0.908337	0.3637	0.849588
CSPP1	118.627	0.261327	0.292472	0.908117	0.363816	0.849588
ART1	0.477318	-0.129924	0.0975231	-0.90807	0.363841
USP34	3296.66	0.153221	0.168794	0.907946	0.363907	0.849588
AP2S1	110.016	0.258039	0.287205	0.907906	0.363928	0.849588
CHURC1-FNTB	23.3044	0.149397	0.20167	0.907866	0.363949	0.849588
UCHL1	11.7615	0.170153	0.220215	0.907819	0.363974	0.849588
HEATR5B	523.787	0.252835	0.280883	0.907779	0.363995	0.849588
GK3P	6.19831	0.223204	0.264498	0.907658	0.364059	0.849588
FAM171A2	2.09946	0.101956	0.152577	0.907615	0.364082
SCN5A	0.999143	0.072226	0.110101	0.907596	0.364092
KCTD4	4.38757	-0.226049	0.224357	-0.907541	0.364121	0.849588
AASS	103.711	-0.272438	0.294304	-0.907415	0.364188	0.849588
TMEM100	5.22407	0.123847	0.176539	0.907374	0.364209	0.849588
MTERF	121.465	-0.235264	0.25856	-0.907288	0.364255	0.849588
PITHD1	192.594	0.233391	0.258135	0.907284	0.364257	0.849588
MX2	216.668	0.24066	0.266593	0.90727	0.364264	0.849588
GPKOW	42.4961	-0.27248	0.292137	-0.907194	0.364304	0.849588
TMEM117	27.8384	0.256072	0.291503	0.907144	0.36433	0.849588
TMEM254	58.4608	0.254983	0.283187	0.907134	0.364336	0.849588
C7orf55-LUC7L2	31.1855	0.105435	0.159652	0.90706	0.364375	0.849588
EPB41L3	346.474	-0.253313	0.277444	-0.906722	0.364554	0.849682
IFIT1	61.4572	0.23197	0.274276	0.906657	0.364588	0.849682
HCCS	67.6299	0.250971	0.278208	0.906522	0.364659	0.849682
HSD17B14	19.9736	-0.266181	0.280817	-0.906409	0.364719	0.849682
GCNT3	3.06087	0.136268	0.187416	0.906376	0.364737	0.849682
NLGN3	25.0605	-0.270456	0.288887	-0.906338	0.364757	0.849682
LOC102723927	24.9729	0.22936	0.271633	0.906158	0.364852	0.849682
KBTBD11	58.7314	0.26027	0.29446	0.905996	0.364938	0.849682
YEATS4	45.2597	0.256391	0.285785	0.905865	0.365007	0.849682
B3GALNT1	29.2657	0.241678	0.281396	0.905762	0.365062	0.849682
IGF1	127.375	-0.272915	0.292495	-0.905699	0.365095	0.849682
PKNOX1	178.638	-0.168462	0.186031	-0.905505	0.365198	0.849682
GRHL2	1.20702	0.0618569	0.102338	0.905503	0.365199
LGALS8	621.461	-0.22993	0.253254	-0.905235	0.365341	0.849682
HIST2H2AC	80.7257	0.253993	0.283079	0.905208	0.365355	0.849682
ASXL2	1132.68	-0.148055	0.163553	-0.905113	0.365405	0.849682
LOC101927886	3.36697	-0.190695	0.180781	-0.905028	0.365451	0.849682
CLCF1	24.5842	0.208947	0.254677	0.904995	0.365468	0.849682
NUP107	255.397	0.24862	0.276511	0.904993	0.365469	0.849682
FAT2	16.3443	0.235456	0.276455	0.904939	0.365498	0.849682
PC	16.2517	0.229781	0.271547	0.904917	0.36551	0.849682
LOC102724967	4.81317	0.140977	0.191373	0.904914	0.365511	0.849682
IPP	136.449	0.246528	0.273913	0.90485	0.365545	0.849682
SEC14L2	39.8724	0.253624	0.282018	0.904795	0.365574	0.849682
PAQR4	81.3766	-0.271041	0.294421	-0.904525	0.365717	0.849833
GRAMD4	282.009	-0.188586	0.208406	-0.904483	0.365739	0.849833
N6AMT2	9.81238	0.215307	0.25876	0.904269	0.365853	0.849866
SETDB1	266.6	0.247834	0.275896	0.9042	0.365889	0.849866
ADRB1	6.53988	0.123899	0.177178	0.904171	0.365905	0.849866
SNX9	273.566	0.238836	0.265277	0.903983	0.366004	0.849894
ACTR3B	20.3582	0.261604	0.294274	0.903856	0.366071	0.849894
PSMC5	179.617	0.188655	0.208878	0.903679	0.366165	0.849894
ANK2	197.9	0.260333	0.293604	0.903678	0.366166	0.849894
PPBP	1.0018	0.0739033	0.111196	0.90363	0.366192
TUBE1	38.0125	0.260049	0.294424	0.903602	0.366206	0.849894
ATXN2L	1152.92	0.155149	0.171732	0.903579	0.366219	0.849894
C17orf100	8.27427	0.197403	0.243889	0.903372	0.366329	0.850032
PDCD4	689.598	-0.236639	0.261083	-0.90304	0.366505	0.850323
GOLGA8O	92.4887	-0.2681	0.284837	-0.902833	0.366615	0.850365
AEN	312.066	0.243961	0.271528	0.902816	0.366623	0.850365
FAM60A	543.777	0.222731	0.247365	0.90263	0.366722	0.850446
XPO4	717.105	0.153103	0.169653	0.902561	0.366759	0.850446
CCAT1	1.12995	0.101482	0.129353	0.902516	0.366783
LAP3	688.766	-0.22889	0.252964	-0.902184	0.366959	0.850625
HLA-DPA1	1899.9	0.184417	0.20456	0.902162	0.366971	0.850625
GPSM3	311.715	0.20296	0.225285	0.902016	0.367049	0.850625
RP11-18H21.1	13.659	-0.252476	0.263622	-0.90197	0.367073	0.850625
KCNC4	90.6632	0.253113	0.282775	0.90194	0.367089	0.850625
PTPRK	87.319	0.259462	0.294482	0.901702	0.367215	0.850801
LACE1	47.3034	-0.266467	0.292546	-0.901486	0.36733	0.850951
GHR	10.2707	0.192332	0.239807	0.900922	0.36763	0.851392
PCED1B-AS1	203.605	0.256812	0.288555	0.900895	0.367644	0.851392
METTL1	42.4519	0.258474	0.294199	0.900746	0.367724	0.851392
COASY	148.631	0.166649	0.185033	0.900711	0.367742	0.851392
CD38	178.644	0.244117	0.285136	0.900444	0.367884	0.851392
CALN1	1.92914	0.0773685	0.120235	0.90026	0.367982
MEOX2	21.0373	0.170975	0.222584	0.900228	0.367999	0.851392
SUCLG2	240.549	-0.218789	0.242546	-0.900126	0.368053	0.851392
ZNF611	277.483	0.242806	0.271187	0.900114	0.36806	0.851392
B4GALT2	38.3703	0.256937	0.293406	0.900113	0.36806	0.851392
PLOD2	155.138	-0.271382	0.293284	-0.900092	0.368072	0.851392
PLXNA4	46.7141	0.252272	0.290648	0.900074	0.368081	0.851392
TMEM14C	73.1262	0.256618	0.293547	0.89999	0.368126	0.851392
RP11-245M24.1	1.18691	0.0604821	0.101311	0.899899	0.368174
LOC100505710	0.815885	0.0870874	0.12021	0.899854	0.368198
ZNF813	60.2773	0.251856	0.290787	0.899605	0.368331	0.851749
MRRF	111.262	-0.203838	0.22636	-0.899494	0.36839	0.851769
FJX1	20.1304	0.205119	0.252816	0.899305	0.36849	0.851878
CLCN6	257.816	0.245179	0.274333	0.899003	0.368651	0.851878
TRMT44	77.814	0.259142	0.29266	0.898953	0.368678	0.851878
ZNF137P	47.635	-0.26866	0.288757	-0.898832	0.368742	0.851878
LOC101927371	13.5496	0.188108	0.237487	0.89875	0.368786	0.851878
SNRNP27	101.137	0.177208	0.197153	0.898734	0.368794	0.851878
FCRL1	202.668	0.213036	0.26022	0.898592	0.36887	0.851878
DMRT2	4.81646	-0.19695	0.190228	-0.898453	0.368944	0.851878
STXBP2	151.408	-0.258047	0.284704	-0.89841	0.368967	0.851878
ATAD2B	832.331	-0.185104	0.205924	-0.898378	0.368984	0.851878
CCNI	1106.03	0.141135	0.157128	0.898298	0.369027	0.851878
MRPS15	79.2924	0.257917	0.294373	0.898103	0.369131	0.851878
LOC79999	3.40943	0.156648	0.207202	0.898084	0.369141	0.851878
MORN2	8.21084	-0.252558	0.262988	-0.898061	0.369153	0.851878
LOC101929035	10.6326	0.236038	0.276953	0.897869	0.369255	0.851878
SMNDC1	160.359	-0.189338	0.210708	-0.897832	0.369275	0.851878
ITM2C	198.257	0.245929	0.287061	0.897794	0.369295	0.851878
DPYSL4	4.10019	0.173647	0.22218	0.897584	0.369408	0.85193
GTF2H4	54.3381	0.255443	0.29318	0.897563	0.369419	0.85193
RBM41	263.68	-0.222273	0.247159	-0.897135	0.369647	0.852113
AXIN2	16.7479	0.199409	0.248062	0.897053	0.369691	0.852113
CLU	984.624	0.258039	0.294442	0.89691	0.369767	0.852113
SLAMF1	206.472	-0.259648	0.286539	-0.896885	0.36978	0.852113
GLRA2	4.69613	-0.233896	0.24086	-0.896748	0.369854	0.852113
ZDHHC6	253.654	0.160457	0.178949	0.896715	0.369871	0.852113
RP11-794P6.1	2.3755	0.101394	0.154367	0.896634	0.369914	0.852113
ADORA2A-AS1	12.2589	-0.269033	0.294452	-0.896557	0.369955	0.852113
LOC102724263	0.449765	-0.022955	0.0992261	-0.896523	0.369974
UNC50	56.5903	0.256547	0.293937	0.896501	0.369985	0.852113
SRFBP1	99.5317	0.258176	0.292121	0.896452	0.370011	0.852113
PTDSS1	332.002	0.247266	0.277835	0.896314	0.370085	0.852113
SUGCT	2.05443	0.114728	0.16657	0.896273	0.370107
C8orf4	54.8243	0.257806	0.294451	0.896249	0.37012	0.852113
PLSCR3	32.6846	0.173904	0.225693	0.896184	0.370155	0.852113
PPHLN1	547.154	0.207663	0.232261	0.895682	0.370423	0.852614
ZFP37	19.2521	0.245359	0.285796	0.895434	0.370555	0.852763
TNC	1280.52	-0.265967	0.292599	-0.895371	0.370589	0.852763
CDYL	202.624	0.210838	0.23587	0.895222	0.370668	0.852763
ADCY2	1.18427	0.05993	0.100875	0.894962	0.370808
TNS1	920.48	-0.245064	0.272342	-0.894837	0.370874	0.852763
SLC6A20	1.00948	0.0889193	0.12319	0.894638	0.370981
CMPK1	805.924	0.195641	0.218909	0.894595	0.371004	0.852763
NPIPA1	288.973	-0.205859	0.229858	-0.894559	0.371023	0.852763
MBD1	300.029	0.187602	0.209803	0.894367	0.371126	0.852763
LOC100131107	0.446308	-0.1213	0.0973733	-0.89427	0.371178
NISCH	708.655	0.186058	0.208272	0.893948	0.37135	0.852763
AC104777.2	0.367755	-0.135744	0.0973577	-0.893912	0.371369
LMOD1	27.5981	0.210078	0.258074	0.893868	0.371392	0.852763
DDIT4	366.609	-0.25571	0.283583	-0.893799	0.371429	0.852763
LOC102724615	17.2702	0.194596	0.244083	0.893748	0.371457	0.852763
ZBED6CL	192.56	0.256258	0.290766	0.893697	0.371484	0.852763
MSH5	92.5622	0.255541	0.293957	0.893625	0.371523	0.852763
LOC100505942	2.06271	0.115902	0.166988	0.893624	0.371523
TMEM229B	92.3708	0.225964	0.253699	0.893594	0.371539	0.852763
HARS2	123.214	-0.191091	0.213768	-0.893564	0.371555	0.852763
ZNRF3-AS1	2.52462	-0.165162	0.153244	-0.893561	0.371557	0.852763
ZNF316	410.38	0.25693	0.292089	0.893491	0.371594	0.852763
RNY3	54.1652	-0.267963	0.294459	-0.893385	0.371651	0.852763
MORC2-AS1	11.0397	0.234474	0.276926	0.893244	0.371726	0.852763
SCRT1	1.74586	-0.0573329	0.130136	-0.893214	0.371742
VPS13D	2312.76	-0.159241	0.178242	-0.893141	0.371782	0.852763
POLD2	99.3905	0.256973	0.29264	0.893117	0.371794	0.852763
LOC102724562	1.90183	-0.146173	0.131978	-0.892971	0.371873
DLAT	243.705	0.249938	0.282325	0.892899	0.371911	0.852763
INSL6	0.545476	-0.121269	0.0976973	-0.892898	0.371912
FCHSD1	182.735	-0.242334	0.270202	-0.89285	0.371938	0.852763
ATL2	293.434	0.186721	0.209284	0.892845	0.37194	0.852763
LOC101927060	35.8507	-0.268257	0.294436	-0.892841	0.371942	0.852763
C19orf55	45.4509	0.252489	0.292113	0.892703	0.372016	0.852763
LOC102723600	7.60272	-0.248666	0.261579	-0.89269	0.372023	0.852763
SLC25A39	163.992	0.247351	0.278965	0.892679	0.372029	0.852763
RIC8B	116.902	0.255295	0.289796	0.892593	0.372075	0.852763
LINC00029	1.28988	-0.128364	0.116078	-0.89259	0.372077
HIST1H4C	164.337	0.252786	0.292794	0.892403	0.372177	0.852763
C12orf43	53.5627	0.257302	0.292042	0.892392	0.372183	0.852763
LOC653786	6.33857	0.202301	0.248996	0.892225	0.372272	0.852763
ZMAT2	166.739	0.188673	0.211544	0.892192	0.37229	0.852763
ZNF695	13.2277	0.177956	0.228541	0.892133	0.372321	0.852763
GNL3	259.783	0.221947	0.249398	0.892021	0.372382	0.852763
TSC1	526.137	-0.178676	0.200245	-0.891964	0.372412	0.852763
LOC101927754	7.09869	-0.234061	0.240714	-0.891923	0.372434	0.852763
RPL23AP53	168.041	-0.217302	0.243191	-0.891901	0.372446	0.852763
TRAM1	658.752	0.254681	0.289339	0.89177	0.372516	0.852763
PET117	36.3968	0.249864	0.290384	0.891553	0.372633	0.852763
BAZ1B	1033.03	0.195814	0.219932	0.891273	0.372783	0.852763
LOC101060376	113.768	0.226121	0.272369	0.89123	0.372806	0.852763
GTF2IRD2	38.1056	0.250966	0.291289	0.891193	0.372825	0.852763
CLEC17A	149.076	-0.265113	0.286156	-0.891052	0.372901	0.852763
GTF3C3	193.797	-0.178012	0.199706	-0.890996	0.372931	0.852763
RP3-322G13.5	0.52544	-0.125965	0.0976301	-0.890923	0.372971
SUMO4	22.8657	0.256245	0.293972	0.890898	0.372984	0.852763
SENP3-EIF4A1	11.5889	0.125755	0.180348	0.890875	0.372996	0.852763
COA3	57.577	0.256062	0.292246	0.890862	0.373003	0.852763
POLR2J3	77.0769	-0.265949	0.29392	-0.890843	0.373014	0.852763
SDS	6.23314	0.191338	0.238868	0.890841	0.373014	0.852763
LOC102724653	1.95969	0.130001	0.156104	0.890581	0.373154
TGFB2	11.6282	0.221718	0.267408	0.89042	0.37324	0.853164
WFIKKN1	3.20703	-0.197127	0.191848	-0.890117	0.373403	0.853193
BMP8A	51.9947	-0.265109	0.293288	-0.890049	0.373439	0.853193
RNA45S5	242602	0.227588	0.256626	0.88999	0.373471	0.853193
CSF2RB	1444.69	-0.241621	0.270084	-0.889959	0.373488	0.853193
LOC102724873	38.9344	0.256619	0.294482	0.889926	0.373506	0.853193
CEP95	271.324	-0.169494	0.190506	-0.889688	0.373633	0.853305
UBAP2	264.07	0.201256	0.226294	0.889646	0.373656	0.853305
ZBED4	413.766	-0.140443	0.157891	-0.889457	0.373757	0.853421
UBN2	753.402	-0.141504	0.159096	-0.889353	0.373813	0.853434
CDAN1	87.7438	0.256234	0.292331	0.889213	0.373889	0.853476
FCRL3	800.401	0.250626	0.284699	0.88913	0.373933	0.853476
VAMP8	178.958	0.212133	0.23904	0.888976	0.374016	0.85355
SSBP3	132.944	0.214596	0.24204	0.888704	0.374162	0.853762
PIH1D2	2.1311	-0.188027	0.179194	-0.888693	0.374168
FKBP15	486.52	-0.181179	0.203766	-0.888615	0.37421	0.853762
LOC101928961	0.965623	0.0747435	0.111772	0.888485	0.37428
LOC101928004	1.15236	0.0605191	0.101344	0.888446	0.374301
RP11-75C9.1	0.364217	-0.134369	0.0973457	-0.888104	0.374485
MAGEC1	0.364217	-0.134369	0.0973457	-0.888104	0.374485
NR5A2	27.4129	0.274695	0.291245	-0.888091	0.374492	0.854289
NEK1	206.572	0.198758	0.224087	0.887832	0.374631	0.854491
SORBS1	58.2768	-0.259887	0.280475	-0.887641	0.374734	0.8546
CD200R1	72.535	0.250676	0.29194	0.887525	0.374796	0.8546
CELSR2	60.9543	0.253893	0.294031	0.887461	0.374831	0.8546
ANKRD26P1	0.955282	0.0721963	0.11009	0.887171	0.374987
PTCH1	136.701	0.255398	0.294041	0.886987	0.375086	0.854936
ERVV-2	1.7386	0.0565843	0.10031	0.886962	0.375099
OVCA2	52.7343	0.254193	0.294088	0.886867	0.375151	0.854936
GNPTAB	686.008	-0.179302	0.202055	-0.886826	0.375172	0.854936
EPHB4	74.3525	0.255413	0.293251	0.886811	0.375181	0.854936
PGAP2	76.8312	-0.263511	0.293086	-0.886602	0.375293	0.854991
MCM7	419.484	0.254964	0.292131	0.886578	0.375306	0.854991
API5	796.863	0.201844	0.227992	0.886423	0.37539	0.855066
GFRA1	43.1448	0.203585	0.254098	0.886224	0.375497	0.855167
METTL2B	115.9	0.205845	0.232519	0.886053	0.375589	0.855167
RP11-506B6.6	1.42313	-0.140826	0.129211	-0.885983	0.375627
ADAMTS5	137.306	0.226796	0.274198	0.885955	0.375642	0.855167
UBE2D4	89.8737	0.248531	0.283491	0.885861	0.375693	0.855167
GPRIN1	44.3848	-0.259711	0.280867	-0.885768	0.375743	0.855167
LIMS3	27.9466	0.256285	0.294474	0.885654	0.375804	0.855167
MDP1	9.79567	0.153775	0.207401	0.885633	0.375815	0.855167
TNPO2	479.177	-0.164093	0.185291	-0.885397	0.375943	0.855167
LOC102724159	89.0736	0.238179	0.283341	0.885341	0.375973	0.855167
P2RY6	44.8919	0.254454	0.294356	0.885308	0.37599	0.855167
NEO1	72.7154	0.255077	0.293719	0.885298	0.375996	0.855167
KIF9-AS1	7.31088	0.205537	0.252532	0.885212	0.376042	0.855167
GID4	80.7516	0.211659	0.239497	0.885001	0.376156	0.855311
THSD7B	1.29957	0.0693645	0.114445	0.8845	0.376426
LOC102723990	5.08314	-0.255657	0.271818	-0.884375	0.376494	0.855865
HERC2P3	182.041	0.254177	0.294476	0.884282	0.376544	0.855865
C20orf196	16.724	0.245407	0.287978	0.884267	0.376552	0.855865
CEACAM20	0.361158	-0.127044	0.0973041	-0.884118	0.376632
SLC25A18	1.27529	0.0973368	0.1396	0.883981	0.376706
MLLT6	1701.76	-0.118322	0.133862	-0.883871	0.376766	0.855866
NHP2L1	207.014	0.203354	0.230444	0.883609	0.376907	0.855866
WDR33	1189.01	0.148489	0.168096	0.883573	0.376927	0.855866
LOC102724108	6.31881	0.197894	0.245696	0.883523	0.376954	0.855866
MAD2L2	60.3284	0.253402	0.290078	0.883487	0.376973	0.855866
PRPF31	125.929	0.239949	0.273039	0.883281	0.377085	0.855866
ATP5I	29.5673	-0.265453	0.291252	-0.883259	0.377097	0.855866
LOC101929704	1.50863	0.118614	0.165711	0.883149	0.377156
CAMK2N1	17.3022	0.244472	0.287182	0.883106	0.377179	0.855866
SYN3	0.666158	0.101808	0.130987	0.882948	0.377264
DNMT1	670.407	0.249064	0.284965	0.882791	0.377349	0.855866
LOC100506157	21.9185	-0.25932	0.282437	-0.882578	0.377464	0.855866
SLC39A9	638.687	0.175882	0.199371	0.882566	0.377471	0.855866
ENOX2	89.9858	0.24456	0.278952	0.882544	0.377483	0.855866
TTC3	1749.27	-0.156915	0.177753	-0.882539	0.377485	0.855866
LOC101927921	1.13481	0.0604149	0.101263	0.882366	0.377579
CPE	29.8872	0.23085	0.277244	0.882353	0.377586	0.855866
RP5-1043L13.1	4.86957	0.174285	0.225132	0.882313	0.377608	0.855866
TEX30	24.7969	-0.241999	0.25525	-0.882273	0.377629	0.855866
TTC25	0.676827	0.0997632	0.129595	0.882261	0.377636
NCF1	193.891	-0.264875	0.294409	-0.882236	0.377649	0.855866
KAZN	37.6958	0.23715	0.283251	0.882123	0.37771	0.855866
LOC101926917	4.01243	0.156967	0.210174	0.882076	0.377736	0.855866
KDR	104.287	0.246299	0.281562	0.882027	0.377762	0.855866
LOC101060179	15.2152	0.230557	0.27606	0.882019	0.377767	0.855866
LOC102724238	17.1544	-0.22955	0.237529	-0.882005	0.377774	0.855866
ARL6	32.9456	0.248244	0.290857	0.882001	0.377776	0.855866
MKKS	83.8661	-0.231047	0.261286	-0.881836	0.377866	0.855866
AK9	47.5028	0.250477	0.292878	0.881786	0.377892	0.855866
BMP10	0.943116	0.0717994	0.109808	0.88127	0.378172
GPT	2.08377	0.143532	0.192889	0.881266	0.378174
ANKEF1	27.571	-0.258741	0.281437	-0.881262	0.378176	0.855866
BCL7A	223.706	0.235901	0.282592	0.881188	0.378216	0.855866
B9D2	12.1475	-0.262962	0.29432	-0.881048	0.378292	0.855866
ARHGEF35	39.5992	-0.239065	0.251283	-0.880995	0.378321	0.855866
EED	215.713	0.233862	0.266626	0.880725	0.378466	0.855866
PLAU	229.96	0.253731	0.294149	0.880549	0.378562	0.855866
VPS37D	1.17503	0.0588569	0.100021	0.880537	0.378568
GRIK5	8.79328	-0.220238	0.227969	-0.880468	0.378606	0.855866
C17orf59	42.4664	-0.264914	0.294071	-0.880301	0.378696	0.855866
ABCF3	109.641	0.241899	0.276207	0.880231	0.378734	0.855866
LOC102723954	69.5498	-0.256917	0.288798	-0.880203	0.37875	0.855866
CARD14	8.73837	0.230435	0.275669	0.880181	0.378761	0.855866
CCDC41	101.419	-0.262276	0.293264	-0.88007	0.378822	0.855866
FHIT	12.6528	0.2551	0.294486	0.880063	0.378825	0.855866
ZNF699	75.4276	0.253125	0.291731	0.880029	0.378844	0.855866
LURAP1	4.86462	0.148241	0.201453	0.879996	0.378862	0.855866
ARID4A	363.045	0.166565	0.189339	0.879966	0.378878	0.855866
C4A	271.415	0.252693	0.294439	0.87995	0.378886	0.855866
GUSB	129.03	0.251977	0.2899	0.879767	0.378985	0.855866
C7orf26	116.014	0.244672	0.280051	0.879679	0.379033	0.855866
LOC101926901	35.1885	-0.261234	0.28588	-0.879561	0.379097	0.855866
FAM78A	323.138	0.212478	0.242055	0.879507	0.379127	0.855866
CBR1	64.8159	0.253614	0.292816	0.879416	0.379176	0.855866
LIG3	148.166	0.189249	0.215329	0.879174	0.379307	0.855866
POLR2H	85.1329	-0.250833	0.283302	-0.878944	0.379431	0.855866
ALS2CL	149.61	0.250932	0.293993	0.878938	0.379435	0.855866
SNORA3	2.65375	0.193458	0.239729	0.878812	0.379503	0.855866
MCTP1	262.517	-0.244067	0.276014	-0.878735	0.379545	0.855866
CEMP1	19.441	-0.258885	0.291588	-0.878608	0.379614	0.855866
HDHD1	111.073	0.249784	0.287194	0.878528	0.379657	0.855866
ANP32E	994.247	0.235128	0.269057	0.878461	0.379694	0.855866
SLCO4C1	6.12832	0.156333	0.21101	0.878451	0.379699	0.855866
TUBA1A	228.85	-0.199703	0.227079	-0.878389	0.379733	0.855866
CENPI	142.576	0.247077	0.291549	0.878376	0.37974	0.855866
SRR	45.4074	0.252563	0.294292	0.878374	0.379741	0.855866
ATP5F1	370.655	0.19185	0.218693	0.878144	0.379865	0.855866
ACE	121.659	-0.248633	0.281247	-0.878129	0.379873	0.855866
NUP43	653.567	0.153068	0.174361	0.878058	0.379912	0.855866
LOC101927789	12.5683	0.186151	0.238415	0.878041	0.379922	0.855866
LOC101929599	66.2896	0.221155	0.270786	0.878027	0.379929	0.855866
EPT1	707.655	0.183755	0.209452	0.877976	0.379957	0.855866
SGK1	723.88	0.220326	0.251694	0.87789	0.380004	0.855866
LOC101929648	2.49122	-0.183276	0.179741	-0.877885	0.380006	0.855866
ODC1	437.785	0.252909	0.293178	0.877806	0.380049	0.855866
ITGB1	1160.83	0.216857	0.247724	0.877622	0.380149	0.855866
PRDM4	263.697	-0.163901	0.186798	-0.877571	0.380177	0.855866
LOC102723697	1.55033	0.235156	0.186893	0.877541	0.380193
KIF6	5.27074	0.141318	0.197007	0.877469	0.380232	0.855866
SRRM1	758.102	0.159334	0.181644	0.877395	0.380272	0.855866
OR2T35	2.95381	0.10348	0.157326	0.877343	0.3803	0.855866
TRMT10A	25.8383	0.247188	0.290813	0.877112	0.380426	0.855866
OR2A1	22.9368	-0.25068	0.269808	-0.876964	0.380506	0.855866
SPTLC3	9.03064	0.18881	0.240443	0.876956	0.38051	0.855866
HEMGN	0.969193	-0.144569	0.136752	-0.876955	0.380511
ATAT1	101.304	-0.257619	0.290314	-0.876954	0.380512	0.855866
LHX6	15.5401	-0.251237	0.272186	-0.876922	0.380529	0.855866
SRP19	75.738	0.253235	0.293711	0.876784	0.380604	0.855866
EFR3B	28.8158	-0.244043	0.260545	-0.876643	0.380681	0.855866
MAEA	272.326	0.172518	0.19688	0.876637	0.380684	0.855866
LOC101929272	6.20406	-0.236046	0.248914	-0.876522	0.380746	0.855866
GEMIN6	29.0091	-0.263906	0.293694	-0.876493	0.380762	0.855866
CXCL9	7692.49	-0.26403	0.293997	-0.876325	0.380853	0.855931
RASD1	15.6651	0.175119	0.228994	0.876172	0.380936	0.855931
ZNF383	63.7519	0.253252	0.29377	0.876101	0.380975	0.855931
PDCL	119.271	0.238294	0.273449	0.875946	0.381059	0.855931
TMEM56-RWDD3	7.854	0.188426	0.239015	0.875937	0.381064	0.855931
LINC00540	14.1424	-0.227877	0.237117	-0.875879	0.381096	0.855931
PEX11B	133.27	0.252324	0.294421	0.875529	0.381286	0.856039
TBCK	241.796	-0.195218	0.222817	-0.875508	0.381298	0.856039
TOX	277.303	0.240768	0.276973	0.87537	0.381373	0.856039
MCIDAS	0.947363	0.0709788	0.109222	0.87534	0.381389
SAP30BP	138.644	0.208334	0.238318	0.875157	0.381489	0.856039
ADCY6	76.1522	0.2461	0.291396	0.875068	0.381537	0.856039
SGSH	199.544	-0.237011	0.269852	-0.874923	0.381616	0.856039
PPIL4	125.984	-0.249905	0.283194	-0.874897	0.38163	0.856039
KCNJ2	228.298	-0.263523	0.294126	-0.874784	0.381691	0.856039
RP11-433J20.1	1.12819	0.059769	0.100753	0.87473	0.381721
GPM6B	26.7469	0.215289	0.265635	0.874691	0.381742	0.856039
PTOV1-AS1	13.2805	-0.260274	0.288368	-0.874524	0.381833	0.856039
GINS2	73.3947	0.247644	0.292428	0.874519	0.381836	0.856039
BTD	60.2371	0.252357	0.294251	0.874513	0.381839	0.856039
MNT	187.36	-0.175063	0.200075	-0.874392	0.381905	0.856039
TMEM151B	1.70425	-0.176775	0.170259	-0.874328	0.381939
ITPR1	1603.36	0.193108	0.221114	0.874324	0.381942	0.856039
NR1H3	429.026	-0.247666	0.281209	-0.874116	0.382055	0.856039
DCBLD1	66.1337	0.251927	0.292906	0.874044	0.382094	0.856039
DTX3	98.7	0.252186	0.293907	0.873972	0.382134	0.856039
NT5C2	511.855	-0.184385	0.210841	-0.873815	0.382219	0.856039
DRG2	99.1164	-0.179504	0.20561	-0.87367	0.382298	0.856039
BDNF-AS	3.28375	0.134883	0.191636	0.873619	0.382326	0.856039
SQRDL	201.993	-0.240212	0.273426	-0.873538	0.38237	0.856039
S100A8	105.064	-0.254905	0.277693	-0.873403	0.382444	0.856039
HES4	12.4559	-0.233764	0.248163	-0.873375	0.382459	0.856039
CCDC17	25.2591	0.244281	0.289891	0.873346	0.382475	0.856039
PDIA4	486.76	0.251193	0.292151	0.873295	0.382502	0.856039
LOC101927699	5.48774	0.161954	0.215464	0.873205	0.382551	0.856039
FADS3	97.9875	0.249531	0.293995	0.873082	0.382618	0.856039
PSME1	310.896	0.239563	0.276161	0.872939	0.382696	0.856039
FRAS1	17.416	0.179683	0.234324	0.872697	0.382828	0.856039
WNT16	0.94943	0.0728051	0.110432	0.872588	0.382888
GPLD1	50.0512	0.246408	0.293485	0.872531	0.382919	0.856039
DNAJA1	432.274	-0.222328	0.254079	-0.87242	0.382979	0.856039
HDAC4	277.3	0.247463	0.286661	0.872333	0.383026	0.856039
ATP5G2	237.239	0.190158	0.218206	0.872282	0.383054	0.856039
DNAJB2	157.246	-0.187092	0.214477	-0.872279	0.383056	0.856039
PGLYRP1	1.03602	-0.124245	0.113684	-0.872273	0.383059
PPP1R8	241.673	0.242057	0.279576	0.872215	0.383091	0.856039
LOC102723327	0.918823	-0.117946	0.112368	-0.872143	0.38313
RP5-1103G7.4	11.3502	0.233215	0.279455	0.871998	0.383209	0.856039
NCR3LG1	67.1585	0.250874	0.294432	0.871789	0.383324	0.856039
LOC100506548	416.269	-0.196097	0.22471	-0.87178	0.383329	0.856039
SNORA68	6.36038	0.214431	0.263111	0.871708	0.383368	0.856039
LOC101929781	2.44504	0.176858	0.226815	0.871635	0.383408	0.856039
LOC101929469	15.2951	-0.260624	0.294369	-0.871533	0.383463	0.856039
SARDH	41.7765	0.225547	0.275589	0.871499	0.383482	0.856039
NLE1	54.7014	0.250555	0.294262	0.871444	0.383512	0.856039
EXOC6	194.299	0.19417	0.223117	0.871343	0.383567	0.856039
EIF2AK1	525.456	0.14988	0.172044	0.871292	0.383595	0.856039
TNFSF13B	240.081	-0.25707	0.291259	-0.871258	0.383614	0.856039
NTAN1	93.586	0.242578	0.280166	0.871146	0.383675	0.856039
ADNP2	346.432	-0.14391	0.165167	-0.871144	0.383676	0.856039
NREP	159.718	0.248067	0.293465	0.871138	0.383679	0.856039
PTER	117.126	-0.224161	0.256679	-0.871073	0.383715	0.856039
ZCCHC17	87.8346	0.246299	0.285182	0.871006	0.383751	0.856039
CYP2R1	63.4771	-0.257743	0.292019	-0.870949	0.383782	0.856039
RP11-630D6.5	1.2026	-0.136654	0.12764	-0.870855	0.383833
POU5F2	18.2707	0.235431	0.282985	0.870709	0.383913	0.856219
PTAR1	1166.57	0.137281	0.157718	0.870516	0.384018	0.85628
PRMT6	90.3918	0.25127	0.293763	0.870374	0.384096	0.85628
CLEC6A	24.6154	-0.247087	0.26692	-0.870285	0.384145	0.85628
ATP1B3	304.162	-0.184512	0.211834	-0.870248	0.384165	0.85628
FLJ20712	4.72845	0.129615	0.186337	0.870194	0.384194	0.85628
CCDC88C	804.118	0.199192	0.229365	0.86981	0.384404	0.856475
PIAS3	151.875	-0.189973	0.218257	-0.869808	0.384405	0.856475
ADD2	63.278	-0.247137	0.267902	-0.869756	0.384434	0.856475
SLAIN1	96.6039	0.249932	0.29439	0.869568	0.384537	0.85659
AGAP3	167.547	-0.234747	0.268876	-0.869345	0.384658	0.856728
ZMYM4	572.358	0.128993	0.148401	0.869269	0.3847	0.856728
ABI3BP	473.305	-0.257953	0.292487	-0.869171	0.384753	0.856734
TFAM	394.292	0.209236	0.241315	0.868895	0.384905	0.856958
RRAGD	222.325	-0.222752	0.255701	-0.868725	0.384997	0.857051
ZNF174	30.4126	0.251514	0.29281	0.868529	0.385105	0.857177
LOC101928524	95.0223	-0.255526	0.29096	-0.867968	0.385412	0.857734
BTRC	176.919	0.165683	0.190942	0.867875	0.385463	0.857734
LOC101927063	8.39964	0.179376	0.233821	0.867746	0.385533	0.857734
NUDT13	20.3198	-0.25228	0.277367	-0.867604	0.385611	0.857734
HCAR3	39.6378	-0.214098	0.221104	-0.867583	0.385623	0.857734
ILVBL	47.9656	0.250731	0.294232	0.867449	0.385696	0.857734
CSNK2A1	508.281	0.160716	0.185352	0.867421	0.385711	0.857734
TLR10	442.019	0.24523	0.285626	0.867299	0.385778	0.857771
GPHA2	0.93231	0.0709016	0.10917	0.867246	0.385807
MBOAT1	122.312	-0.257855	0.292951	-0.867148	0.385861	0.857784
LINC00634	0.854943	-0.0972196	0.0987059	-0.867096	0.385889
ZBTB22	73.9561	-0.245824	0.281541	-0.867038	0.385921	0.857784
NAT1	31.6722	0.244637	0.291329	0.867009	0.385937	0.857784
LXN	19.7712	0.205548	0.258138	0.866738	0.386086	0.85795
PRR3	84.8405	0.231175	0.267731	0.866603	0.386159	0.85795
SPATA2	119.756	-0.236113	0.271407	-0.866595	0.386164	0.85795
THAP5	206.822	-0.177804	0.205154	-0.866219	0.38637	0.858295
SLC30A8	0.937843	0.0737749	0.111089	0.865911	0.386539
LINC00461	3.12096	-0.144276	0.136815	-0.865852	0.386571	0.85854
TRIAP1	68.437	0.250118	0.29369	0.86577	0.386617	0.85854
DBH	5.27616	0.166285	0.220966	0.865739	0.386633	0.85854
ARGFX	1.81989	0.086707	0.138345	0.865688	0.386661
C7orf55	4.9343	0.1955	0.248366	0.865582	0.386719	0.858604
GOT2	362.454	0.24621	0.287817	0.865501	0.386764	0.858604
RPP30	156.591	-0.256706	0.292978	-0.865201	0.386928	0.858728
TBC1D8	158.425	0.249541	0.293846	0.865178	0.386941	0.858728
LOC101928482	6.83466	0.183643	0.237627	0.865071	0.387	0.858728
QTRTD1	223.707	-0.187854	0.216987	-0.865029	0.387023	0.858728
LOC100996571	0.928411	0.0730814	0.110622	0.864781	0.387159
PGRMC1	193.353	-0.229175	0.264041	-0.864642	0.387235	0.859086
TMEM236	14.2684	-0.228152	0.241605	-0.864499	0.387314	0.859147
BRIX1	81.6007	0.244202	0.28474	0.863982	0.387598	0.859642
DKK3	40.1185	0.246792	0.293571	0.863822	0.387686	0.859642
NCOR2	928.566	-0.184398	0.213293	-0.863775	0.387712	0.859642
ARL4C	701.292	0.216657	0.251565	0.863589	0.387814	0.859642
NINJ2	11.6405	0.188277	0.242537	0.863521	0.387851	0.859642
WDR19	123.239	-0.25569	0.292318	-0.863085	0.388091	0.859642
LOC102467073	0.909959	0.0713466	0.109492	0.863056	0.388107
ZNF540	47.3899	-0.259322	0.29412	-0.863051	0.38811	0.859642
PECAM1	846.961	0.20628	0.23949	0.862945	0.388168	0.859642
SMTNL2	0.770971	0.0842846	0.11886	0.862941	0.38817
DDX11L1	0.346685	-0.0331311	0.0986705	-0.862937	0.388172
MAP2K4P1	4.62154	-0.208307	0.215028	-0.862936	0.388173	0.859642
LOC102723701	3.31946	0.146822	0.202403	0.862839	0.388226	0.859642
ZNF843	0.746274	0.0928947	0.123508	0.862763	0.388268
LOC101928061	28.323	0.249006	0.294437	0.862732	0.388285	0.859642
SYN1	6.42292	-0.197319	0.199991	-0.862704	0.3883	0.859642
AC144449.1	2.51776	0.108831	0.164927	0.862655	0.388327	0.859642
CDC42EP3	320.084	-0.170392	0.197437	-0.862584	0.388366	0.859642
RNF146	157.566	0.206396	0.239671	0.862517	0.388403	0.859642
CENPQ	32.156	0.235223	0.284754	0.862512	0.388406	0.859642
POLR2J2	91.7894	0.238902	0.288519	0.862458	0.388435	0.859642
ATG4A	69.2648	0.233536	0.271791	0.862425	0.388454	0.859642
RAG1	8.9021	-0.217749	0.228734	-0.862184	0.388586	0.859823
PTCHD1	6.03551	-0.244335	0.270401	-0.862018	0.388678	0.859912
AFG3L2	251.064	0.240689	0.281561	0.861616	0.388899	0.860288
STPG1	21.6694	0.239596	0.288008	0.861403	0.389016	0.860434
ATXN7L2	29.7945	-0.25614	0.287889	-0.861264	0.389093	0.860492
LLPH	79.7763	-0.212928	0.247118	-0.860885	0.389302	0.860841
CDS1	12.9586	-0.218061	0.230702	-0.860655	0.389428	0.860888
COQ5	80.2776	-0.219398	0.254459	-0.860598	0.389459	0.860888
ICAM2	43.2842	0.246443	0.293846	0.860475	0.389527	0.860888
PDCD6IP	977.837	0.146182	0.169924	0.860449	0.389542	0.860888
ZNF333	124.256	0.247835	0.292242	0.860383	0.389578	0.860888
ALX4	1.49963	0.0795487	0.127501	0.860214	0.389671
ZRANB2-AS2	1.57272	0.0909529	0.139749	0.860124	0.389721
ARHGAP8	1.10099	0.0591527	0.100265	0.860014	0.389781
CAPN7	371.961	0.215823	0.251593	0.859987	0.389796	0.861182
SLC2A10	22.0517	0.207328	0.261959	0.859956	0.389813	0.861182
LOC652276	82.7912	-0.238981	0.276452	-0.85977	0.389916	0.861287
DDAH2	38.3626	-0.256401	0.290107	-0.859685	0.389963	0.861287
KLLN	20.2918	0.235529	0.285458	0.859566	0.390028	0.861318
ARMC8	380.916	0.164015	0.190866	0.859455	0.39009	0.861342
SLCO1C1	1.04352	0.0780306	0.124187	0.859395	0.390123
OSCP1	2.79108	0.160724	0.21466	0.859228	0.390215	0.861437
PRSS22	1.12893	0.0577354	0.0991217	0.859036	0.39032
NOL11	203.322	0.180343	0.21005	0.858973	0.390355	0.861437
LOC101928498	43.3765	-0.257048	0.290791	-0.858958	0.390364	0.861437
SYNGAP1	203.116	-0.220083	0.255441	-0.858875	0.390409	0.861437
KY	0.766682	0.0836863	0.118866	0.858772	0.390467
C5orf42	538.917	-0.179771	0.20919	-0.858769	0.390468	0.861437
CCND3	251.321	0.209895	0.244964	0.858676	0.39052	0.861437
SIX1	17.8873	-0.230941	0.248129	-0.858637	0.390541	0.861437
LOC101927322	3.98971	-0.231087	0.24949	-0.858612	0.390554	0.861437
MAN1C1	109.248	0.238884	0.28061	0.858543	0.390593	0.861437
ZNF138	107.476	0.247111	0.292297	0.858433	0.390653	0.861459
IL22RA1	1.7115	0.0651891	0.117529	0.857848	0.390976
ATG13	310.048	0.191759	0.223816	0.857572	0.391129	0.862269
ZNF879	24.4954	0.229726	0.28132	0.857509	0.391163	0.862269
CYB5R2	18.4056	0.271433	0.230823	0.857277	0.391292	0.862269
RHBDF2	737.118	-0.23182	0.269135	-0.857232	0.391317	0.862269
ZNF775	19.9327	-0.248763	0.276611	-0.857222	0.391322	0.862269
CAMSAP1	291.126	0.203707	0.238034	0.857174	0.391349	0.862269
RPS6KA4	115.957	0.230034	0.270055	0.857093	0.391393	0.862269
PDE4B	626.053	0.176757	0.206379	0.856949	0.391473	0.862269
XRCC4	45.4803	0.247763	0.293442	0.856936	0.39148	0.862269
TCEAL7	0.900496	0.0712223	0.109405	0.856865	0.39152
CERS2	313.407	0.187049	0.218485	0.85666	0.391633	0.862492
TOP3A	237.854	-0.138014	0.16119	-0.856449	0.39175	0.862637
MRPL42	238.521	-0.231161	0.268691	-0.856264	0.391852	0.862749
ZNF223	25.3355	0.244901	0.293295	0.856109	0.391937	0.862824
SLC44A3	1.48984	0.114589	0.16663	0.855929	0.392037
PDPR	1196.93	0.166599	0.194749	0.855866	0.392072	0.862948
TBC1D10C	194.951	0.244314	0.288873	0.855765	0.392128	0.862948
RPS2P32	4.74468	0.224181	0.273926	0.855674	0.392178	0.862948
LY75	1274.35	0.245076	0.290293	0.855638	0.392198	0.862948
FBXO30	182.228	0.236458	0.278209	0.855346	0.39236	0.863191
GPR142	1.94331	0.0906029	0.14712	-0.855317	0.392376
GRPEL2	232.919	0.246559	0.294403	0.855231	0.392423	0.863219
DCAF10	354.511	0.234689	0.276187	0.855103	0.392494	0.863262
BST2	152.553	0.22954	0.269693	0.854944	0.392582	0.863325
ZNF665	14.344	0.231181	0.282134	0.854768	0.39268	0.863325
LOC101929004	4.97474	-0.209786	0.221523	-0.854706	0.392714	0.863325
MLH3	547.36	-0.171037	0.200023	-0.854626	0.392758	0.863325
RP5-1120P11.1	0.41099	-0.125333	0.097425	-0.854621	0.392761
CYP3A7-CYP3AP1	1.08672	0.0591012	0.100226	0.854416	0.392874
MEF2BNB	46.4181	0.245233	0.294056	0.854261	0.39296	0.863325
ANXA2	581.095	-0.200489	0.234348	-0.854223	0.392982	0.863325
ZC3H8	32.6062	0.246646	0.29444	0.854127	0.393035	0.863325
ZBTB10	362.19	-0.195725	0.228893	-0.854093	0.393053	0.863325
RBM17	333.163	0.233365	0.274913	0.853965	0.393124	0.863325
NSUN7	11.3709	-0.219477	0.233948	-0.853921	0.393149	0.863325
TCF12	703.642	0.24603	0.29441	0.853899	0.393161	0.863325
AP2A1	232.589	0.238361	0.281249	0.853899	0.393161	0.863325
NPIPA3	6.41016	0.0493804	0.101009	0.853718	0.393261	0.863325
SLFN14	3.2128	-0.211255	0.222732	-0.853548	0.393356	0.863325
CCR6	70.4045	-0.256501	0.292691	-0.853547	0.393356	0.863325
FBP1	88.9687	-0.255875	0.290572	-0.853206	0.393545	0.863325
ASB16	15.1342	-0.254215	0.291266	-0.853139	0.393582	0.863325
TNFSF10	512.404	-0.242041	0.281586	-0.853125	0.39359	0.863325
RAP2A	599.683	0.21639	0.254416	0.853048	0.393633	0.863325
EIF3I	258.653	0.196661	0.230791	0.852878	0.393727	0.863325
CPED1	82.8156	0.232376	0.285582	0.852702	0.393825	0.863325
SNORA16A	0.55288	0.1137	0.140259	0.852665	0.393845
LOC102723554	9.84313	0.246864	0.293987	0.85263	0.393865	0.863325
BZRAP1-AS1	100.968	0.235825	0.278189	0.852603	0.39388	0.863325
SMIM5	26.9585	0.23074	0.284697	0.852442	0.393969	0.863325
PAX9	5.92165	0.121901	0.180944	0.852393	0.393996	0.863325
ZCCHC8	166.302	0.198661	0.233276	0.852286	0.394055	0.863325
SFXN2	102.49	0.240524	0.284846	0.852284	0.394056	0.863325
KIAA1462	231.56	-0.242784	0.282725	-0.852261	0.394069	0.863325
LOC101927268	0.758229	0.0828368	0.117956	0.852136	0.394139
LOC101928854	63.4552	0.239256	0.282934	0.852121	0.394147	0.863325
CDR2	176.794	-0.249272	0.289491	-0.852109	0.394154	0.863325
SMAD2	983.67	0.15461	0.181501	0.852098	0.39416	0.863325
CDK1	225.932	0.235399	0.278167	0.852098	0.39416	0.863325
C14orf159	321.615	0.194635	0.228684	0.851999	0.394215	0.863333
STAT5A	567.319	-0.188626	0.221234	-0.85164	0.394414	0.863544
MLLT4-AS1	2.76231	-0.168455	0.168175	-0.851537	0.394471	0.863544
TMEM143	30.8932	-0.255597	0.294467	-0.851491	0.394497	0.863544
C1QTNF1	73.5933	0.237823	0.290042	0.851451	0.394519	0.863544
N4BP2L2-IT2	502.167	-0.216493	0.253589	-0.851365	0.394567	0.863544
SRRM2	9119.26	-0.164886	0.193626	-0.851158	0.394682	0.863545
CAPN11	0.904929	0.0723169	0.110089	0.851146	0.394688
LMOD3	2.26502	-0.178615	0.181034	-0.851066	0.394732	0.863545
ZDHHC8	157.213	-0.185535	0.217839	-0.851057	0.394738	0.863545
SLC7A8	52.314	-0.250127	0.281739	-0.85085	0.394852	0.863545
BEX5	2.29703	-0.14048	0.133968	-0.850836	0.394861	0.863545
PLEKHF1	50.4402	-0.25614	0.293416	-0.850761	0.394902	0.863545
SCO2	101.604	-0.25603	0.293939	-0.850697	0.394938	0.863545
SERPIND1	9.33265	0.184538	0.242898	0.850493	0.395051	0.863545
RND2	1.76308	-0.161394	0.157949	-0.85028	0.395169
MARC2	39.1342	0.230338	0.284139	0.850205	0.395211	0.863545
DHX15	699.547	0.171683	0.202058	0.850091	0.395275	0.863545
CHCHD6	6.87002	0.196757	0.251034	0.850056	0.395294	0.863545
DSCAML1	18.6957	0.164191	0.222968	0.850043	0.395301	0.863545
FBXO27	9.91634	-0.202996	0.21405	-0.849981	0.395336	0.863545
SORT1	240.828	-0.250902	0.291447	-0.849924	0.395367	0.863545
RP11-119F19.2	87.8155	0.239493	0.28412	0.849603	0.395546	0.863545
LOC101928192	30.4144	-0.254798	0.291194	-0.849506	0.3956	0.863545
IRAK2	100.151	-0.254353	0.294272	-0.849384	0.395668	0.863545
ZNF490	218.617	0.159675	0.188031	0.849319	0.395704	0.863545
MRPL52	45.4749	-0.244966	0.286347	-0.849276	0.395728	0.863545
AGPAT6	455.643	-0.196068	0.230627	-0.849076	0.395839	0.863545
SMIM19	43.4308	0.245626	0.294257	0.849068	0.395844	0.863545
KTN1-AS1	3.64487	0.340039	0.222764	0.848983	0.395891	0.863545
RAB4B-EGLN2	1.09471	0.0589737	0.100074	0.848885	0.395945
DPP7	133.051	0.241105	0.286734	0.848812	0.395986	0.863545
NES	90.5744	0.244898	0.294463	0.848744	0.396024	0.863545
GATM	66.9698	0.515331	0.283307	0.848585	0.396112	0.863545
C5orf55	6.2931	0.199897	0.254469	0.848522	0.396147	0.863545
TRIM31	1.32961	0.0704947	0.115006	0.848475	0.396174
SRSF5	699.399	0.185434	0.218792	0.84837	0.396232	0.863545
LOC101926936	7.00766	0.220589	0.27403	0.848367	0.396234	0.863545
DAB1	0.798751	0.0843841	0.119483	0.848306	0.396268
INTS1	518.084	0.177041	0.208808	0.848286	0.396279	0.863545
LMAN1	810.246	0.198784	0.234721	0.848271	0.396287	0.863545
APOC1	209.543	0.244361	0.292763	0.84824	0.396304	0.863545
BAI1	21.0189	0.225592	0.280029	0.848199	0.396327	0.863545
LOC100507033	2.28731	-0.203252	0.215391	-0.848193	0.39633	0.863545
CLCC1	248.688	0.233628	0.277237	0.848176	0.39634	0.863545
LEFTY1	0.493292	-0.11937	0.0975948	-0.848173	0.396341
STEAP1B	6.63386	0.161831	0.220274	0.848136	0.396362	0.863545
CAMK2B	3.13552	0.1873	0.180743	0.84805	0.39641	0.863545
GLYCTK	163.997	0.240334	0.286122	0.847902	0.396493	0.863614
A1CF	1.0902	0.0593683	0.100382	0.847609	0.396656
CLEC1A	21.9586	-0.244097	0.27322	-0.847603	0.396659	0.8638
IL17A	1.09257	0.0576749	0.0990775	0.847575	0.396675
PCM1	1092.02	-0.130217	0.153621	-0.847565	0.39668	0.8638
AC109828.1	0.902792	0.069344	0.10805	0.84745	0.396744
ADARB1	244.384	0.224638	0.266283	0.847123	0.396927	0.86407
LASP1	1513.58	-0.139486	0.164663	-0.847001	0.396995	0.86407
AC003102.3	10.3109	-0.208989	0.222358	-0.846952	0.397022	0.86407
ANO2	12.4481	-0.241702	0.270435	-0.846775	0.397121	0.86407
DXO	30.1355	0.244635	0.294348	0.84671	0.397157	0.86407
MCAT	28.0692	-0.253259	0.291307	-0.846666	0.397182	0.86407
NEFH	4.4897	-0.20081	0.21182	-0.846611	0.397212	0.86407
VWCE	22.3636	0.194481	0.252915	0.846408	0.397325	0.86407
ZNHIT2	13.5356	0.210402	0.266401	0.846335	0.397366	0.86407
GPR68	79.5381	0.244357	0.294366	0.846289	0.397392	0.86407
PTPRJ	1439.14	-0.214881	0.253192	-0.846272	0.397401	0.86407
SEPT8	312.236	-0.213808	0.252069	-0.84624	0.397419	0.86407
TPH1	5.29045	-0.213351	0.228886	-0.845846	0.397638	0.864257
IGDCC3	1.08542	0.057871	0.0992371	0.845633	0.397758
GOT1	51.4704	0.244515	0.294373	0.845577	0.397789	0.864257
S100A10	244.625	-0.223857	0.263681	-0.845563	0.397796	0.864257
TAGAP	399.67	0.239182	0.285613	0.845513	0.397824	0.864257
SF3B4	153.194	0.205919	0.244064	0.845504	0.397829	0.864257
LOC254896	0.907698	0.0689992	0.107798	0.845397	0.397889
ORC1	82.2318	0.24023	0.292857	0.845364	0.397908	0.864257
POU5F1	11.9014	0.216683	0.27201	0.845334	0.397924	0.864257
SDC2	57.1148	0.241294	0.293314	0.845281	0.397954	0.864257
DDX19A	181.097	0.229086	0.272374	0.84526	0.397966	0.864257
MS4A6A	262.9	-0.254305	0.293126	-0.845102	0.398054	0.86432
LOC102724275	23.9491	0.235743	0.288982	0.84472	0.398267	0.86432
MORN1	9.41158	0.205559	0.262042	0.844687	0.398285	0.86432
DNAJC14	236.104	0.227517	0.270653	0.844682	0.398289	0.86432
MPHOSPH10	113.916	0.240935	0.288142	0.84468	0.398289	0.86432
LMNA	291.225	-0.248627	0.290865	-0.844464	0.39841	0.86432
UTP18	153.895	0.234111	0.279035	0.844415	0.398438	0.86432
PRSS53	19.8961	-0.241931	0.271496	-0.844277	0.398515	0.86432
LOC102724217	38.4137	-0.246678	0.281811	-0.844234	0.398538	0.86432
LOC101926943	1.1983	0.118008	0.16321	0.844044	0.398645
TOR4A	111.403	0.233395	0.278014	0.843959	0.398692	0.86432
MON2	1074.06	0.164564	0.195079	0.843933	0.398707	0.86432
TOX2	125.549	0.238893	0.286026	0.843773	0.398796	0.86432
MTFP1	33.8913	-0.254374	0.293926	-0.843731	0.39882	0.86432
HMOX2	71.7836	0.24374	0.293657	0.843698	0.398838	0.86432
CHD6	667.414	-0.143283	0.169861	-0.843633	0.398875	0.86432
FAM127C	16.4147	-0.252347	0.291343	-0.843483	0.398958	0.86432
MOB1B	556.239	0.203799	0.242135	0.843262	0.399082	0.86432
MRI1	205.958	-0.205423	0.24323	-0.84317	0.399133	0.86432
PTGIR	94.2055	-0.252638	0.292831	-0.842971	0.399245	0.86432
SBK1	34.5741	-0.252661	0.29106	-0.842968	0.399246	0.86432
LOC646021	4.7864	0.16807	0.226072	0.842929	0.399268	0.86432
C6orf226	3.82577	0.161764	0.219388	0.84287	0.399301	0.86432
RABIF	95.2104	-0.165764	0.196692	-0.842813	0.399333	0.86432
TUBB3	11.5902	0.166132	0.226341	0.842768	0.399358	0.86432
HJURP	158.815	-0.223625	0.264322	-0.842752	0.399367	0.86432
C9orf9	5.77283	0.196787	0.251924	0.842683	0.399406	0.86432
APBA3	76.0973	0.240737	0.293532	0.842645	0.399427	0.86432
SLC43A3	469.533	-0.203496	0.241057	-0.842503	0.399506	0.86432
ZNF780A	312.341	0.232597	0.277938	0.842481	0.399519	0.86432
KHSRP	856.953	0.172555	0.204968	0.842409	0.399559	0.86432
PPFIA1	357.968	-0.159963	0.189863	-0.84232	0.399609	0.86432
RALY	349.944	0.159351	0.189327	0.842275	0.399634	0.86432
EGFR-AS1	0.910972	0.0682769	0.10727	0.841877	0.399857
AURKAPS1	61.3313	0.241606	0.290174	0.84182	0.399889	0.864651
FRYL	1209.93	0.129489	0.153847	0.841705	0.399953	0.864651
UBE4A	995.275	0.146908	0.174598	0.841563	0.400033	0.864651
ZFP1	86.36	0.239399	0.286934	0.841553	0.400038	0.864651
FAM86B1	3.01536	0.122767	0.181425	0.841468	0.400086	0.864651
SH3BP2	1178.29	-0.188613	0.223891	-0.841453	0.400094	0.864651
CEP78	162.07	-0.187961	0.223269	-0.841246	0.40021	0.86479
FOXC2	1.05576	0.0586783	0.0998902	0.841085	0.400301
CDC40	282.617	0.225038	0.268794	0.840931	0.400387	0.865006
LOC101929844	8.18572	0.236903	0.288976	0.840802	0.400459	0.865006
FAM219B	412.648	-0.191498	0.227557	-0.8407	0.400516	0.865006
ABHD12B	0.986473	-0.126776	0.124576	-0.840697	0.400518
DCTN5	696.94	-0.168235	0.200044	-0.840634	0.400553	0.865006
RP11-81N13.1	5.53283	-0.202407	0.215685	-0.840575	0.400586	0.865006
PCDHGB4	31.8577	0.181196	0.241813	0.840519	0.400617	0.865006
SLC5A11	0.882793	0.0700254	0.108547	0.840395	0.400687
NDUFS2	187.386	0.156593	0.186399	0.840222	0.400784	0.865184
CADM3	60.9725	0.213763	0.272102	0.840188	0.400803	0.865184
CRIP1	113	-0.252859	0.29347	-0.839931	0.400947	0.865277
XBP1	2074.09	0.241216	0.294389	0.839929	0.400948	0.865277
JPH2	8.16445	0.121183	0.181441	0.839687	0.401084	0.865459
RPS28	283.431	0.22837	0.273524	0.839542	0.401165	0.865523
EDAR	2.08204	0.162101	0.217154	0.839324	0.401287
EPC1	381.644	0.196645	0.234785	0.839294	0.401305	0.865621
AC093375.1	0.617174	0.0980602	0.1293	0.839186	0.401365
TNNT2	0.728928	0.0835511	0.118778	0.839126	0.401399
RNF214	102.355	-0.214411	0.254728	-0.839096	0.401415	0.865621
CCDC77	46.9999	-0.238753	0.28298	-0.839078	0.401425	0.865621
LRRN4CL	4.11153	0.155622	0.213804	0.838995	0.401472	0.865621
NDUFA7	20.1885	0.22593	0.282338	0.838941	0.401503	0.865621
CBY3	0.872211	0.0737632	0.111094	0.838804	0.40158
GRID1	7.94841	0.193139	0.253063	0.838729	0.401621	0.865621
TRAK2	474.397	0.174806	0.208533	0.838724	0.401624	0.865621
CDKN2B-AS1	13.5686	-0.218809	0.24103	-0.838655	0.401663	0.865621
GARS	430.933	0.236204	0.284268	0.838443	0.401782	0.865621
FAS-AS1	8.44479	-0.242787	0.280639	-0.838253	0.401888	0.865621
TTLL6	1.67318	0.0877767	0.140432	0.838239	0.401897
SLCO4A1	80.2196	-0.251794	0.294407	-0.838232	0.4019	0.865621
IQCJ-SCHIP1	3.87023	0.121503	0.179586	0.838112	0.401968	0.865621
C12orf55	91.1606	-0.237386	0.266811	-0.837981	0.402042	0.865621
LOC100996761	46.9047	-0.235321	0.263896	-0.837975	0.402045	0.865621
SF3B2	505.169	0.155176	0.18528	0.837717	0.40219	0.865621
SOX10	2.13089	0.120948	0.179061	0.837635	0.402236
LOC102724811	13.3467	-0.245806	0.281005	-0.837634	0.402237	0.865621
THYN1	43.5965	0.239421	0.293391	0.837525	0.402297	0.865621
NBR2	20.3801	0.234525	0.289308	0.837507	0.402308	0.865621
IDI2-AS1	1.90741	-0.157114	0.156264	-0.837435	0.402348
CCDC183	0.863895	0.0708605	0.109152	0.837429	0.402352
BGN	467.951	-0.251962	0.294072	-0.837361	0.402389	0.865621
HCFC1	962.039	0.138115	0.164957	0.837358	0.402391	0.865621
DNM3	38.5562	-0.250212	0.289094	-0.837355	0.402393	0.865621
CPT1C	9.57678	-0.212057	0.230099	-0.837317	0.402414	0.865621
IDH1	262.441	0.202068	0.241739	0.837304	0.402422	0.865621
CAMTA2	356.073	-0.180007	0.214843	-0.837156	0.402505	0.865621
CASKIN2	38.1758	-0.245806	0.291462	-0.837118	0.402526	0.865621
TSN	365.35	0.237496	0.286612	0.837079	0.402548	0.865621
MAGED4B	1.06821	0.0595373	0.100514	0.837033	0.402574
RNF139-AS1	26.2741	0.22751	0.284351	0.836995	0.402595	0.865621
RUFY4	28.9978	-0.234955	0.263452	-0.836799	0.402706	0.865748
LPIN3	36.4784	0.228661	0.285811	0.836565	0.402837	0.865921
WAC	1035.8	-0.131374	0.15706	-0.836407	0.402926	0.865938
CROT	54.059	0.233054	0.289543	0.836358	0.402954	0.865938
RP11-379B18.5	22.1638	-0.251196	0.293894	-0.836181	0.403053	0.865938
SFT2D3	75.8229	0.234565	0.283046	0.836171	0.403059	0.865938
PDE4DIP	879.435	-0.236725	0.281097	-0.836094	0.403102	0.865938
VHL	992.969	-0.145958	0.174544	-0.835979	0.403167	0.865952
CCDC110	0.868646	0.0703433	0.108783	0.835829	0.403251
ANAPC10	31.209	0.235504	0.290722	0.835795	0.40327	0.865952
KTI12	49.7093	-0.248903	0.293294	-0.835758	0.403291	0.865952
ACTB	21228.8	0.146377	0.175199	0.835718	0.403314	0.865952
SORBS2	28.2113	0.201663	0.261189	0.835596	0.403382	0.865989
PRICKLE3	32.1169	0.239895	0.289318	0.835482	0.403446	0.866016
ITFG1	155.594	0.188666	0.226144	0.835227	0.40359	0.866214
LINC00568	1.43094	-0.132039	0.128631	-0.835066	0.403681
TUSC2	78.2485	0.223407	0.268415	0.835018	0.403707	0.866235
DGKQ	171.985	-0.218647	0.261185	-0.834915	0.403765	0.866235
ZNF318	675.877	0.188733	0.226324	0.834886	0.403782	0.866235
KCNS2	2.97708	-0.147627	0.14753	-0.834707	0.403882	0.866235
NWD1	1.06275	0.0589358	0.100044	0.83469	0.403892
DHX30	264.024	-0.183893	0.220141	-0.834685	0.403895	0.866235
CPNE3	529.296	0.171516	0.205651	0.834582	0.403953	0.866235
ARIH2	626.338	-0.1598	0.191439	-0.834498	0.404	0.866235
BRD2	998.429	0.168392	0.201895	0.834481	0.40401	0.866235
SNRNP48	234.587	0.163483	0.196054	0.834242	0.404145	0.866347
ADCY9	88.8399	0.239347	0.290201	0.834153	0.404195	0.866347
SNX21	50.3373	0.240031	0.29444	0.834115	0.404216	0.866347
TNIP3	93.9719	-0.250248	0.29443	-0.833887	0.404344	0.866511
PDS5B	507.43	0.133187	0.15978	0.83364	0.404484	0.8667
HOTTIP	1.05403	0.057596	0.0990173	0.833565	0.404526
LOC101928615	234.874	-0.232443	0.27719	-0.833451	0.404591	0.866818
HRASLS5	0.870618	0.0722053	0.110011	0.833177	0.404745
TAOK1	1665.3	0.109057	0.130906	0.833124	0.404775	0.866844
TMEM38B	70.0523	0.238574	0.293879	0.833081	0.404799	0.866844
GUK1	116.053	0.230998	0.278986	0.83283	0.40494	0.866844
ZBTB5	253.833	0.162312	0.195003	0.832752	0.404985	0.866844
C8orf44-SGK3	1.05406	0.059083	0.100159	0.832698	0.405015
XCL1	7.58012	-0.188148	0.200775	-0.832676	0.405027	0.866844
SEC63	477.695	0.167948	0.20181	0.832596	0.405073	0.866844
LOC102724930	21.3376	-0.247831	0.289312	-0.832596	0.405073	0.866844
UBE2J2	160.23	0.231205	0.279689	0.832578	0.405083	0.866844
SLC25A15	83.3082	0.239195	0.290746	0.832487	0.405134	0.866844
SNX7	17.5575	0.194597	0.254967	0.832384	0.405192	0.866844
HOXA3	15.8598	0.185715	0.24698	0.832047	0.405382	0.866844
INSIG1	581.074	0.226692	0.274124	0.831805	0.405519	0.866844
PDAP1	262.005	0.176392	0.212217	0.831769	0.405539	0.866844
GTF2I	1160.4	0.233872	0.283697	0.831741	0.405555	0.866844
BOD1L1	944.384	0.153656	0.18479	0.831737	0.405557	0.866844
HSBP1L1	8.49641	-0.23343	0.263939	-0.831723	0.405565	0.866844
SOWAHC	38.0487	-0.249487	0.291304	-0.831649	0.405607	0.866844
CFL2	103.279	0.23913	0.294392	0.83162	0.405623	0.866844
NQO2	29.6341	0.231947	0.288766	0.831499	0.405692	0.866844
CD74	8577.12	0.165339	0.198958	0.83149	0.405697	0.866844
PRDM8	84.2899	-0.246361	0.285177	-0.831482	0.405701	0.866844
LOC101929667	1.2088	-0.14225	0.140142	-0.831447	0.405721
SDR16C5	1.04929	0.0590786	0.100156	0.831232	0.405842
VAMP5	83.1101	0.240167	0.29392	0.831118	0.405907	0.866844
LINS	314.14	0.183641	0.221205	0.830936	0.40601	0.866844
FBXO11	568.33	0.167338	0.201489	0.830883	0.40604	0.866844
OGFRL1	680.934	0.214713	0.259372	0.830814	0.406079	0.866844
ACAD11	230.068	-0.209875	0.251991	-0.830801	0.406086	0.866844
L3HYPDH	29.072	0.220612	0.279544	0.830747	0.406117	0.866844
TATDN3	97.1792	0.205338	0.247749	0.830503	0.406254	0.866844
SMC3	450.323	-0.154241	0.185658	-0.830501	0.406256	0.866844
FAM110C	6.36949	0.151765	0.212365	0.83048	0.406268	0.866844
GREB1	19.8241	-0.233324	0.264087	-0.830477	0.406269	0.866844
PRSS12	6.25584	-0.20297	0.220768	-0.830471	0.406273	0.866844
COL18A1-AS1	8.37028	0.175919	0.237566	0.830426	0.406298	0.866844
FAM114A2	148.028	0.239366	0.292483	0.830202	0.406425	0.867005
PPP1R9B	939.018	-0.142365	0.171488	-0.830094	0.406485	0.867025
LOC101927647	11.7789	0.205355	0.265071	0.829676	0.406722	0.867052
FOLR2	25.0543	-0.246371	0.286532	-0.829604	0.406763	0.867052
SCARF2	11.1427	0.184793	0.244441	0.829577	0.406778	0.867052
RASEF	5.40076	0.127491	0.188719	0.829489	0.406828	0.867052
SSNA1	36.4598	-0.245803	0.292377	-0.829399	0.406878	0.867052
SLC4A7	982.508	0.203323	0.245736	0.829248	0.406964	0.867052
KIAA1211L	19.7882	0.20546	0.265625	0.82923	0.406974	0.867052
NONO	1229.17	0.160539	0.193716	0.82913	0.407031	0.867052
MRPL24	36.8921	0.234981	0.284923	0.829072	0.407064	0.867052
USP21	75.0783	0.222889	0.269876	0.828997	0.407106	0.867052
CSF3R	199.057	-0.246737	0.293247	-0.828761	0.407239	0.867052
GAS6-AS1	17.4381	0.220373	0.279658	0.828649	0.407303	0.867052
ZNF662	37.8114	-0.248666	0.294428	-0.828647	0.407304	0.867052
SIGLEC8	30.0321	0.216202	0.276322	0.828621	0.407319	0.867052
RP11-24J23.2	1.24361	0.0692308	0.125457	0.828616	0.407322
SNORD3B-1	78.6613	0.220971	0.280915	0.828587	0.407338	0.867052
CBFA2T3	205.42	0.226358	0.274676	0.828404	0.407442	0.867052
AKAP6	32.892	0.201476	0.262743	0.828293	0.407505	0.867052
AKAP14	1.05229	0.0575564	0.0989848	0.828162	0.407579
CKAP4	207.173	0.23869	0.294382	0.827645	0.407871	0.867052
LINC01011	31.0883	-0.242625	0.281064	-0.827468	0.407972	0.867052
TCOF1	283.186	0.200782	0.243103	0.827349	0.408039	0.867052
KAL1	81.7333	0.233886	0.291973	0.827343	0.408042	0.867052
RNF112	4.36291	0.143521	0.202747	0.827343	0.408043	0.867052
LINC00689	0.615708	0.0968856	0.128782	0.82732	0.408056
ERC2-IT1	2.94097	-0.161521	0.166424	-0.827298	0.408068	0.867052
CORO1C	805.87	-0.172074	0.20789	-0.827126	0.408165	0.867052
RPL36AL	156.564	0.207317	0.25121	0.82707	0.408197	0.867052
PDIA3	598.671	-0.181291	0.218997	-0.827031	0.408219	0.867052
LOC101929748	1.04186	0.0575541	0.0989852	0.826928	0.408278
LOC493754	121.866	0.223605	0.271755	0.826847	0.408324	0.867052
NBL1	78.284	0.227137	0.286629	0.826629	0.408447	0.867052
LOC728715	31.5953	0.211601	0.272515	0.826581	0.408475	0.867052
C1QL3	4.26975	-0.200543	0.219288	-0.826567	0.408483	0.867052
PSMD7	224.736	-0.190082	0.229765	-0.826514	0.408513	0.867052
CDKN2AIPNL	53.9894	0.237148	0.293889	0.826464	0.408541	0.867052
LOC257358	4.96032	0.163393	0.224536	0.826453	0.408547	0.867052
KCNG1	0.837835	0.0738159	0.111135	0.826365	0.408597
RNF19A	1285.97	0.162096	0.196268	0.826266	0.408653	0.867052
LOC102724197	3.83771	0.157019	0.216698	0.826256	0.408659	0.867052
MACF1	8011.25	-0.181296	0.219213	-0.82619	0.408696	0.867052
TMEM161A	27.0484	0.222081	0.282249	0.826129	0.408731	0.867052
VPREB3	9.77668	0.125296	0.187334	0.826056	0.408773	0.867052
FGFR1OP2	353.433	0.155588	0.188425	0.826025	0.40879	0.867052
FLJ44087	1.03821	0.0588097	0.0999448	0.82601	0.408798
NAT8L	10.7002	0.158231	0.221094	0.826006	0.408801	0.867052
TMED10	1286.94	0.174021	0.210853	0.825947	0.408834	0.867052
LOC100132874	1.4097	0.0728428	0.12666	0.825864	0.408881
MUM1	160.183	-0.206897	0.249989	-0.825775	0.408932	0.867052
RBM34	115.529	-0.232783	0.280221	-0.825632	0.409013	0.867052
ZMYM2	1088.08	0.158531	0.192091	0.825609	0.409026	0.867052
C2orf68	301.722	-0.196983	0.238255	-0.825588	0.409038	0.867052
ARF4	412.134	0.200848	0.24379	0.825585	0.409039	0.867052
NPR3	7.04246	0.175596	0.237189	0.825565	0.409051	0.867052
LEF1	172.491	-0.247868	0.29422	-0.825537	0.409067	0.867052
MRPL53	41.7388	0.239028	0.294321	0.825478	0.4091	0.867052
TOLLIP-AS1	3.23296	-0.179811	0.19041	-0.825366	0.409164	0.867052
AEBP2	360.102	0.204387	0.248231	0.825303	0.4092	0.867052
ZDHHC4	81.2215	0.223169	0.271315	0.82528	0.409213	0.867052
OR52N4	4.90617	0.149394	0.209659	0.825264	0.409222	0.867052
SBK3	1.03832	0.0575435	0.0989768	0.825226	0.409243
LOC101928874	5.12379	0.191235	0.249226	0.825008	0.409367	0.867223
AP2A2	257.344	0.225164	0.274442	0.824942	0.409405	0.867223
LOC101927190	4.38245	0.18634	0.246796	0.824748	0.409515	0.86728
ADK	76.9707	0.237572	0.294476	0.824637	0.409578	0.86728
ARNT2	132.097	-0.247762	0.29237	-0.824504	0.409653	0.86728
LOC102723820	39.238	-0.247869	0.294312	-0.824455	0.409681	0.86728
PPP2CA	611.035	0.153815	0.186614	0.82443	0.409695	0.86728
RXFP4	0.866203	0.0682686	0.107271	0.82439	0.409718
MAFK	227.785	-0.188208	0.228125	-0.824158	0.40985	0.86728
DDHD1	1158.92	-0.187148	0.226836	-0.824122	0.40987	0.86728
SLX4	213.37	-0.178558	0.216504	-0.824121	0.409871	0.86728
STOML2	130.619	0.230879	0.282178	0.824022	0.409927	0.86728
FAM175B	172.031	0.229142	0.279942	0.823989	0.409946	0.86728
CYB561D2	35.2909	-0.244887	0.293841	-0.82378	0.410065	0.867423
MYO3A	0.717122	0.0817805	0.11774	0.823726	0.410095
INTS6	591.302	-0.16067	0.195035	-0.823471	0.41024	0.867482
LOC100131825	21.1387	0.214918	0.275831	0.823425	0.410266	0.867482
LOC101928830	6.2141	-0.232667	0.269671	-0.823407	0.410277	0.867482
CYP4F22	0.72136	0.0867253	0.119706	0.823398	0.410282
CHMP4B	203.107	-0.195094	0.236558	-0.823351	0.410309	0.867482
PTPN11	1203.79	0.156183	0.189799	0.823199	0.410395	0.867482
H1FX-AS1	8.27022	-0.218969	0.246363	-0.82314	0.410428	0.867482
LINC00346	7.1101	0.166333	0.228856	0.82296	0.410531	0.867482
LOC102723428	2.21958	0.107184	0.166461	0.82289	0.410571
IFT80	275.43	0.175343	0.21322	0.822885	0.410573	0.867482
ZNF471	51.7171	0.229325	0.289599	0.822796	0.410624	0.867482
ERLIN1	184.698	-0.185739	0.225582	-0.822765	0.410642	0.867482
KIAA1143	254.76	-0.216553	0.262611	-0.822619	0.410724	0.867482
LOC100129534	2.62184	0.13508	0.194704	0.822619	0.410725	0.867482
PIN4	30.0764	-0.244397	0.286716	-0.822556	0.410761	0.867482
IDE	296.439	0.22585	0.276331	0.82243	0.410832	0.867524
RBM8A	372.661	0.226321	0.276983	0.822189	0.410969	0.867624
SHKBP1	285.547	-0.173431	0.210906	-0.822166	0.410983	0.867624
RXRG	1.03295	0.0575236	0.0989617	0.822159	0.410986
C2CD5	459.672	-0.135656	0.165007	-0.822015	0.411068	0.867697
STARD5	25.3272	0.23007	0.289382	0.821851	0.411162	0.86776
ZNF844	134.901	0.235176	0.289632	0.821781	0.411201	0.86776
LOC102724371	11.3893	-0.230329	0.264208	-0.821674	0.411263	0.867781
ACADM	154.539	0.230852	0.283374	0.82138	0.41143	0.867819
RP11-107K17.1	0.854997	0.0688531	0.107702	0.821372	0.411434
MMADHC	257.219	0.231984	0.285111	0.821368	0.411437	0.867819
POLG	346.656	0.163016	0.198527	0.821363	0.41144	0.867819
RELL2	57.7311	-0.23927	0.288629	-0.821281	0.411486	0.867819
PHRF1	376.848	-0.157171	0.191333	-0.821108	0.411585	0.867854
CEP104	237.26	0.170973	0.208347	0.821071	0.411606	0.867854
TMEM8A	177.494	0.237091	0.294134	0.820936	0.411682	0.867907
TEX11	1.97045	0.0885772	0.144203	0.820879	0.411715
SATL1	1.64815	0.0986624	0.153792	0.820655	0.411843
LOC645513	39.5561	0.233187	0.29245	0.82046	0.411954	0.868325
IK	194.726	0.143828	0.175301	0.820312	0.412038	0.868325
LOC101929866	1.26533	-0.117222	0.115358	-0.820306	0.412042
SMARCD3	16.5742	0.20517	0.266517	0.820252	0.412073	0.868325
RNF213	16079.8	-0.194008	0.236149	-0.820174	0.412117	0.868325
ERRFI1	185.509	-0.245981	0.294458	-0.820137	0.412138	0.868325
HHIP	1.01956	0.0575165	0.098957	0.820012	0.412209
MIS18A	59.281	0.236322	0.292553	0.819907	0.412269	0.868452
R3HCC1L	316.05	0.22492	0.275964	0.819851	0.412301	0.868452
CCT5	508.968	0.205949	0.251938	0.819616	0.412435	0.868626
WRN	229.126	0.184584	0.225504	0.819496	0.412503	0.868661
ANKRD52	807.867	0.120104	0.1466	0.819269	0.412633	0.868826
TMEM155	52.422	0.224821	0.286163	0.819115	0.412721	0.868902
SPIN3	161.929	0.235972	0.292525	0.818933	0.412825	0.868913
LIG1	239.324	-0.21364	0.260226	-0.818925	0.412829	0.868913
ZNF778	82.0398	0.213871	0.262299	0.818533	0.413053	0.869159
TNFSF13	134.076	-0.241364	0.291322	-0.818472	0.413088	0.869159
LACTB2	12.1156	0.207805	0.26902	0.81845	0.4131	0.869159
DARS2	214.625	0.234932	0.294241	0.81827	0.413203	0.869266
ERI3-IT1	18.4543	-0.239931	0.290624	-0.818041	0.413334	0.869434
C17orf51	56.6247	0.212195	0.275438	0.817826	0.413456	0.869583
STAU2-AS1	1.5932	0.11971	0.176672	0.817781	0.413482
IGFBP5	700.357	-0.239357	0.289525	-0.817701	0.413528	0.869625
CHI3L2	108.468	0.229997	0.290895	0.817471	0.413659	0.869654
GPRIN2	1.02039	0.057496	0.098938	0.817458	0.413667
NAV2	171.989	0.225595	0.277919	0.817415	0.413691	0.869654
COX11	136.722	0.232179	0.286663	0.817358	0.413724	0.869654
MGAT3	200.82	0.225565	0.287594	0.817294	0.41376	0.869654
PTCD2	109.02	-0.237978	0.288897	-0.817226	0.413799	0.869654
FBXL16	13.8882	-0.218343	0.248642	-0.817043	0.413904	0.869765
RBM42	75.4347	0.235646	0.294483	0.816696	0.414102	0.870073
SPATC1	16.4508	-0.221314	0.25232	-0.81657	0.414174	0.870097
FBXO32	218.641	-0.235965	0.286426	-0.816496	0.414217	0.870097
SF3B14	69.126	0.235661	0.293476	0.816291	0.414334	0.870235
KLHL22	113.696	0.20495	0.25188	0.815971	0.414517	0.87051
LOC101928620	1.01055	0.0574911	0.098936	0.815908	0.414553
ZNHIT1	65.0754	0.234757	0.294299	0.815778	0.414627	0.870635
AC007773.2	4.02099	-0.171783	0.182378	-0.81568	0.414683	0.870644
CXorf49	0.306463	-0.124044	0.0972834	-0.815659	0.414695
LOC101927094	0.306463	-0.124044	0.0972834	-0.815659	0.414695
KIAA0825	146.611	0.224625	0.288071	0.815513	0.414779	0.870659
SART3	332.712	0.160802	0.197254	0.815403	0.414842	0.870659
SSC5D	47.3127	-0.236142	0.276002	-0.815395	0.414846	0.870659
FECH	110.827	0.235086	0.292175	0.8153	0.414901	0.870659
DGUOK-AS1	1.01299	0.0574841	0.0989317	0.815277	0.414914
RGL3	6.45909	0.139427	0.202499	0.815098	0.415016	0.870659
TCP11	0.557645	-0.106522	0.0977871	-0.815088	0.415022
ITFG3	103.365	0.227503	0.281028	0.81497	0.41509	0.870659
LOC100507747	26.8417	0.216027	0.279245	0.814961	0.415095	0.870659
ATRIP	61.2797	0.235668	0.293597	0.814784	0.415196	0.870659
EFNA5	65.0949	0.227869	0.289742	0.814711	0.415238	0.870659
DPF3	46.3509	0.216122	0.279505	0.81464	0.415278	0.870659
PVRIG	129.093	0.229201	0.283566	0.814587	0.415309	0.870659
FLJ35282	1.00766	0.0574825	0.0989306	0.814547	0.415332
KIF21A	192.754	-0.231185	0.281814	-0.814533	0.415339	0.870659
ACOT13	62.008	0.23529	0.292383	0.814462	0.41538	0.870659
DHRS4-AS1	66.4923	-0.225087	0.275269	-0.814388	0.415423	0.870659
AC072062.1	5.89066	0.119392	0.181318	0.814316	0.415464	0.870659
CENPP	45.4698	0.234026	0.294124	0.813778	0.415772	0.870914
VCAM1	511.179	0.234776	0.294396	0.813762	0.415781	0.870914
PER3	112.749	-0.232111	0.28318	-0.81366	0.41584	0.870914
C11orf73	69.8662	0.233532	0.294066	0.813509	0.415927	0.870914
PNOC	19.5526	0.205441	0.269505	0.813463	0.415953	0.870914
LOC102724126	2.03489	0.137836	0.198327	0.813457	0.415956
CIPC	223.723	0.176848	0.217615	0.813437	0.415968	0.870914
HCN3	23.8421	-0.240736	0.285351	-0.813273	0.416062	0.870914
CNP	306.671	0.217949	0.269247	0.813128	0.416145	0.870914
CSF1R	545.117	0.222279	0.275077	0.812974	0.416233	0.870914
P2RY1	26.9955	-0.229182	0.265473	-0.812943	0.416251	0.870914
TXN	335.652	-0.202072	0.248079	-0.812941	0.416252	0.870914
SPRYD7	35.9142	-0.242803	0.293883	-0.812883	0.416285	0.870914
TLR1	312.553	0.217302	0.268526	0.812809	0.416328	0.870914
FAM178A	731.692	0.167342	0.206034	0.812736	0.41637	0.870914
FAM192A	417.32	0.161275	0.198482	0.812732	0.416372	0.870914
MGME1	175.104	0.221288	0.273851	0.812638	0.416425	0.870914
BRPF1	151.709	-0.227124	0.277933	-0.812356	0.416587	0.870914
CR1L	22.7822	-0.208268	0.235326	-0.812136	0.416714	0.870914
CUL1	394.815	0.133973	0.164957	0.812135	0.416714	0.870914
MGAT1	754.883	0.189406	0.233566	0.812127	0.416719	0.870914
CGRRF1	22.1534	-0.244114	0.294021	-0.812013	0.416784	0.870914
ARSJ	17.3375	-0.234682	0.275438	-0.811844	0.416881	0.870914
FBXO22	191.659	0.228128	0.283242	0.811798	0.416908	0.870914
DNAJB13	1.39678	0.123775	0.179342	0.811738	0.416942
LOC100506124	36.5346	0.222394	0.274663	0.811726	0.416949	0.870914
EIF3A	1440.96	0.151521	0.186762	0.811582	0.417032	0.870914
TRIM61	18.343	0.203713	0.267387	0.811499	0.417079	0.870914
PRKCB	1227.56	0.217922	0.269906	0.811402	0.417135	0.870914
ZBTB33	411.481	0.180753	0.222972	0.811372	0.417152	0.870914
DECR2	20.5136	0.231444	0.292387	0.811309	0.417188	0.870914
TUBB1	5.50682	0.186591	0.249551	0.811299	0.417194	0.870914
CTDP1	143.85	0.223098	0.276416	0.811286	0.417202	0.870914
ANKRD32	190.27	0.199013	0.245798	0.811223	0.417238	0.870914
NDFIP1	404.062	-0.185735	0.228724	-0.810992	0.41737	0.871083
N4BP2	718.934	-0.149762	0.18466	-0.810813	0.417473	0.871107
TBC1D9B	535.338	0.170352	0.210252	0.810792	0.417485	0.871107
PSAP	4972.15	0.200416	0.247907	0.810391	0.417715	0.87148
PROK2	2.19173	-0.13252	0.133163	-0.810039	0.417918
KPNA2	493.997	0.216134	0.268042	0.80996	0.417963	0.871889
ATP13A1	284.241	0.168287	0.207936	0.809745	0.418087	0.871938
GLA	49.7609	0.222459	0.286013	0.809739	0.41809	0.871938
LOC101928373	1.51145	0.100881	0.15546	0.809613	0.418162
ANKRD61	4.44819	-0.205723	0.232318	-0.80926	0.418366	0.872151
LOC100506235	7.97225	0.211153	0.273905	0.809189	0.418406	0.872151
PLEKHM1P	292.465	-0.198501	0.244842	-0.809144	0.418432	0.872151
L3MBTL3	113.244	0.209868	0.260069	0.80904	0.418492	0.872151
DANCR	171.019	0.223201	0.287455	0.808946	0.418546	0.872151
LOC101929133	12.7013	-0.218496	0.251591	-0.808935	0.418553	0.872151
B3GNT1	21.7684	0.221277	0.284934	0.808933	0.418554	0.872151
LOC389199	0.826319	0.0692325	0.107982	0.808924	0.418559
FAM46B	0.821083	0.0695034	0.108182	0.808736	0.418667
NCOA3	2186.54	0.167732	0.207562	0.808694	0.418691	0.872329
TEX19	0.369364	-0.12	0.0973629	-0.80869	0.418694
IWS1	311.891	-0.153578	0.189941	-0.808473	0.418818	0.872487
LOC101927811	1.48508	-0.139822	0.142089	-0.808163	0.418997
SLC22A20	6.82445	0.166903	0.230979	0.808132	0.419014	0.872744
FAM172BP	5.01826	0.170614	0.233344	0.807992	0.419095	0.872744
ASPA	2.52043	0.132514	0.193271	0.807978	0.419103	0.872744
MEIS1-AS2	0.993009	0.057441	0.0988984	0.807919	0.419137
GML	0.369456	-0.0123484	0.0991202	-0.807853	0.419175
LOC101928355	1.86812	-0.168204	0.179701	-0.80785	0.419177
SNRPB2	106.009	0.232116	0.290473	0.807806	0.419202	0.872744
TCP11L2	115.176	0.22386	0.278981	0.807685	0.419272	0.872744
LOC102723845	12.6051	0.17972	0.245263	0.807666	0.419283	0.872744
TADA3	215.345	0.198963	0.246747	0.807629	0.419304	0.872744
SRF	289.627	0.181264	0.224719	0.807333	0.419475	0.872992
TLR2	570.795	-0.242762	0.2941	-0.807202	0.41955	0.873041
NUMA1	796.25	-0.147208	0.182334	-0.80708	0.41962	0.873079
ITCH	724.805	0.166358	0.206281	0.806862	0.419746	0.873234
F11R	377.427	-0.165841	0.205526	-0.806564	0.419917	0.873482
ZYX	723.796	0.150934	0.187205	0.806465	0.419975	0.873494
HIRIP3	54.8317	-0.241461	0.294312	-0.80619	0.420134	0.873711
SMC1B	3.36797	-0.192085	0.213577	-0.806026	0.420228	0.873711
DSG2	48.7754	-0.205215	0.2323	-0.806014	0.420235	0.873711
LOC101928158	0.91363	0.076969	0.121935	0.805821	0.420346
LINC01138	106.721	-0.241207	0.294304	-0.805807	0.420354	0.873851
LOC101928120	13.3355	0.227367	0.289928	0.80532	0.420635	0.874177
CEP44	192.352	0.222483	0.278073	0.805216	0.420695	0.874177
THUMPD2	65.445	0.231664	0.291386	0.804957	0.420844	0.874177
AZIN1	1108.66	0.193532	0.240877	0.804939	0.420855	0.874177
DSERG1	2.62803	-0.185595	0.204901	-0.804913	0.42087	0.874177
MAP4K4	1268.06	0.21453	0.26779	0.804855	0.420903	0.874177
QTRT1	39.4299	0.213134	0.278866	0.804845	0.420909	0.874177
TMEM75	27.3447	-0.241799	0.294439	-0.804818	0.420925	0.874177
LOC100289092	1.33272	0.0789649	0.12723	0.804756	0.42096
SAYSD1	62.1896	-0.23739	0.292088	-0.804494	0.421112	0.874458
FNBP1L	82.6945	-0.241314	0.29313	-0.804167	0.4213	0.874741
NRM	52.6373	-0.239576	0.29362	-0.804023	0.421384	0.87476
CRTAP	470.831	0.19061	0.237512	0.803972	0.421413	0.87476
CDKL3	6.45309	0.182462	0.247936	0.803811	0.421506	0.874789
ETNK1	1131.59	0.177878	0.221524	0.803768	0.421531	0.874789
AC009501.4	0.646245	-0.130625	0.132643	-0.803759	0.421536
FKBP8	277.55	0.200048	0.249493	0.803377	0.421757	0.875102
FLJ46363	51.5665	-0.226034	0.280208	-0.803268	0.42182	0.875102
KCNK6	92.6732	0.227988	0.286183	0.803179	0.421871	0.875102
PSMD1	420.348	0.158982	0.198046	0.802994	0.421978	0.875102
RBP1	8.16268	0.104961	0.238832	-0.802973	0.42199	0.875102
SLAIN2	376.936	-0.137135	0.170738	-0.802969	0.421993	0.875102
RP11-83C7.2	1.12625	0.0651113	0.112176	0.802772	0.422107
C1QB	794.311	-0.240884	0.294481	-0.802701	0.422148	0.875117
SYS1-DBNDD2	0.97423	0.0574128	0.0988774	0.802614	0.422198
EOMES	355.175	-0.236618	0.29123	-0.802605	0.422203	0.875117
SLC8A1	779.859	-0.228776	0.282907	-0.802467	0.422283	0.875117
NR4A1	82.7319	0.487589	0.289629	0.802371	0.422338	0.875117
MB21D1	122.7	-0.22632	0.280136	-0.802342	0.422355	0.875117
NT5E	74.4528	-0.238959	0.29365	-0.802329	0.422363	0.875117
CD40	307.568	-0.194832	0.242474	-0.80223	0.42242	0.875117
KCTD17	77.4109	-0.209101	0.260083	-0.802137	0.422473	0.875117
LOC101929647	3.05097	0.109757	0.170499	0.802023	0.422539	0.875117
NCAN	0.975835	0.0595139	0.100495	0.801895	0.422614
ABHD11	16.5048	0.224317	0.288023	0.801712	0.422719	0.875117
PSPC1	641.943	-0.149037	0.185851	-0.801679	0.422739	0.875117
LOC100129034	633.194	0.198013	0.247599	0.80167	0.422744	0.875117
AJAP1	7.96978	-0.190407	0.21412	-0.801556	0.42281	0.875117
PPAN	77.1374	0.231135	0.292066	0.801485	0.422851	0.875117
LOC101059949	13.6843	0.178321	0.245249	0.801351	0.422928	0.875117
TBCE	58.3151	0.231554	0.29448	0.801321	0.422946	0.875117
EPB41L1	29.5277	0.219891	0.285629	0.801319	0.422947	0.875117
CHMP3	271.859	-0.200478	0.249675	-0.801288	0.422965	0.875117
HIST1H3J	125.868	0.21319	0.280292	0.801184	0.423025	0.875117
OR51E2	0.978302	0.0573973	0.0988654	0.801082	0.423084
HMCN2	67.9729	-0.237784	0.287301	-0.80104	0.423108	0.875117
PRDX4	84.0713	0.230748	0.29447	0.800987	0.423139	0.875117
LINC00883	53.7642	0.229983	0.290093	0.800948	0.423162	0.875117
LOC100379224	26.8683	-0.23993	0.294408	-0.800894	0.423193	0.875117
HFE	41.9354	0.23169	0.294486	0.800709	0.4233	0.875141
C16orf3	0.69645	0.0801758	0.117005	0.800576	0.423377
HIST1H2BE	48.7576	0.214612	0.281331	0.800526	0.423406	0.875141
TSC22D1-AS1	21.1423	0.207049	0.273841	0.800498	0.423422	0.875141
AHCY	212.333	0.19944	0.249684	0.800491	0.423426	0.875141
DPYD-AS2	0.973418	0.0573964	0.0988651	0.800486	0.42343
TNK2	609.623	0.180141	0.225316	0.800334	0.423517	0.875141
ZNF664	567.621	-0.159334	0.19899	-0.800327	0.423521	0.875141
MFN1	415.221	0.192117	0.240493	0.800215	0.423586	0.875141
LINC00152	74.4223	0.223802	0.289701	0.800158	0.423619	0.875141
LINC00521	0.817086	0.0683335	0.10733	0.800118	0.423642
GABRG3	0.820179	0.0678941	0.107004	0.800045	0.423685
PIN4P1	11.4857	-0.21709	0.253535	-0.800038	0.423689	0.875177
STAT6	996.004	0.136006	0.1701	0.799707	0.423881	0.875274
WISP1	161.718	0.228291	0.293382	0.799703	0.423883	0.875274
GPR150	1.52823	-0.131008	0.141688	-0.799695	0.423887
RNVU1-7	1364.36	0.177353	0.245864	0.799689	0.423891	0.875274
LOC101927752	14.5862	0.190219	0.257168	0.799599	0.423943	0.875274
MAP4K1	444.058	0.186468	0.233605	0.799473	0.424016	0.875318
FTH1	6475.88	-0.224646	0.279202	-0.799331	0.424098	0.875381
NUTM2G	27.115	-0.237808	0.293521	-0.79909	0.424238	0.875383
CCT6A	482.363	0.208684	0.262069	0.799085	0.424241	0.875383
PCDH9	21.4332	0.516314	0.273185	0.798822	0.424393	0.875383
PELP1	257.949	-0.169969	0.212659	-0.798804	0.424404	0.875383
AK3	349.327	0.178616	0.223829	0.798786	0.424414	0.875383
FOS	225.13	0.488755	0.287216	0.798708	0.42446	0.875383
STT3B	1025.12	0.16387	0.205294	0.798676	0.424478	0.875383
LAMB4	0.970659	0.0595296	0.100509	0.798571	0.424539
TCEB3	375.776	-0.136891	0.171379	-0.798568	0.424541	0.875383
RGPD6	109.501	-0.175643	0.192806	-0.79842	0.424627	0.875383
KCMF1	318.113	0.217745	0.274245	0.798314	0.424688	0.875383
TGM5	1.34088	-0.138591	0.14283	-0.798295	0.424699
ZNF845	110.222	0.229524	0.294313	0.798139	0.42479	0.875383
PRRT3-AS1	3.51084	0.102856	0.16532	0.797961	0.424893	0.875383
CCNB2	102.362	0.229673	0.294342	0.797944	0.424903	0.875383
MKNK2	1150.36	-0.190863	0.238782	-0.797914	0.42492	0.875383
FAM222B	296.36	-0.17371	0.217595	-0.797831	0.424969	0.875383
FLJ45974	0.432973	-0.114819	0.0974643	-0.79783	0.424969
TMEM204	42.9692	-0.235707	0.292311	-0.797748	0.425017	0.875383
POU6F1	83.9335	-0.227507	0.283305	-0.797724	0.425031	0.875383
DPF2	208.758	0.166563	0.20903	0.797719	0.425033	0.875383
POLD3	242.946	-0.156753	0.196523	-0.79756	0.425126	0.875388
FAM185A	40.1693	0.230432	0.294453	0.797536	0.42514	0.875388
YPEL3	151.588	-0.204552	0.255951	-0.797209	0.42533	0.875601
RP11-665G4.1	0.624656	-0.0997999	0.0980186	-0.797197	0.425337
DCTN3	30.3498	0.230865	0.294484	0.797114	0.425385	0.875601
RP11-482D24.2	0.964693	0.0573749	0.0988484	0.796999	0.425452
ZNF69	62.1458	-0.238019	0.294397	-0.796927	0.425494	0.875601
SYNC	70.413	-0.236147	0.292692	-0.796906	0.425506	0.875601
DDX51	148.899	-0.165098	0.207139	-0.796886	0.425517	0.875601
PCDHA2	0.680895	0.0808108	0.117556	0.796847	0.42554
C2orf48	3.44551	-0.177206	0.196581	-0.796589	0.42569	0.875601
TNKS1BP1	220.559	-0.221447	0.276568	-0.796568	0.425702	0.875601
ELP4	76.9522	0.229729	0.294429	0.796481	0.425753	0.875601
EVA1B	23.6411	0.211834	0.279369	0.796429	0.425783	0.875601
SLC14A1	30.2329	0.203655	0.271627	0.796256	0.425883	0.875601
CHD1L	218.147	-0.190998	0.23956	-0.796112	0.425967	0.875601
TMEM167B	279.144	-0.163978	0.205898	-0.796047	0.426005	0.875601
KLF1	0.771665	-0.0886662	0.0984319	-0.795995	0.426035
BRCA2	534.764	-0.155839	0.195707	-0.795965	0.426052	0.875601
LINC00235	3.71747	-0.176783	0.195006	-0.795935	0.42607	0.875601
LINC01128	96.8291	-0.212164	0.265687	-0.795918	0.426079	0.875601
FZD10	0.961837	0.0573683	0.0988426	0.795904	0.426088
ANKRD1	4.40935	0.113052	0.176269	0.795868	0.426109	0.875601
PATE2	0.811374	0.0678081	0.106917	0.795847	0.426121
PLA2G16	21.135	-0.231402	0.277746	-0.79584	0.426125	0.875601
CILP2	5.6743	-0.178498	0.198045	-0.795329	0.426422	0.876007
KLHL29	64.0572	0.229694	0.294209	0.795321	0.426427	0.876007
FHL5	7.90948	0.152202	0.220599	0.795214	0.426489	0.876028
LINC00574	1.55959	-0.155214	0.164698	-0.795176	0.426511
CD83	458.633	0.225577	0.286497	0.795088	0.426562	0.876073
SCRN3	93.2441	-0.220333	0.275789	-0.794854	0.426699	0.876246
TRMT10C	90.8587	-0.230561	0.287352	-0.794603	0.426844	0.876439
LOC100289533	0.961953	0.0573558	0.0988332	0.794404	0.42696
OCIAD2	28.1912	0.21647	0.284262	0.794349	0.426992	0.876467
NDUFB2-AS1	5.74993	0.155054	0.222135	0.79428	0.427033	0.876467
ZNF292	1486.97	-0.145843	0.183593	-0.794116	0.427128	0.876467
TIGD1	72.0842	0.223569	0.283555	0.794026	0.42718	0.876467
MSI1	0.810126	0.0680182	0.107154	0.793992	0.4272
ZNF273	80.1859	0.224032	0.291311	0.79399	0.427201	0.876467
DOLK	27.3195	0.211012	0.279445	0.793929	0.427237	0.876467
PPP2R2A	239.079	0.143328	0.18055	0.793868	0.427272	0.876467
CKMT2	0.814029	0.0678205	0.106998	0.793744	0.427344
DCLRE1B	79.508	-0.185807	0.233864	-0.793728	0.427354	0.876467
LINC-PINT	725.178	0.144716	0.182395	0.793682	0.427381	0.876467
LSAMP	162.525	-0.238254	0.293757	-0.79363	0.427411	0.876467
SOX5	103.421	-0.226585	0.271033	-0.793598	0.42743	0.876467
LOC100128494	86.2949	-0.165606	0.208568	-0.793472	0.427503	0.876511
MIP	0.807674	0.0681165	0.107255	0.793421	0.427532
HSD11B1	51.6291	0.213131	0.281355	0.793203	0.427659	0.876666
CECR6	18.1553	0.211715	0.280158	0.793154	0.427688	0.876666
CDC16	278.47	-0.162124	0.204361	-0.79287	0.427853	0.876666
DNM1L	455.918	0.134327	0.169462	0.792785	0.427903	0.876666
RAD51AP1	88.5103	-0.234744	0.29306	-0.792724	0.427939	0.876666
ZNF124	223.408	-0.202286	0.254672	-0.792479	0.428082	0.876666
UEVLD	104.711	0.22896	0.293424	0.792468	0.428088	0.876666
LAMA2	86.1258	0.225912	0.293033	0.792301	0.428185	0.876666
S100B	13.2542	0.183322	0.252173	0.792297	0.428188	0.876666
COL22A1	21.5783	0.185719	0.255394	0.792204	0.428242	0.876666
FAIM2	10.1915	0.167394	0.23549	0.792199	0.428245	0.876666
VPS13B	2296.92	0.175776	0.222128	0.79219	0.42825	0.876666
NFKBIZ	686.214	0.176059	0.222489	0.792141	0.428279	0.876666
TEAD4	10.7213	0.178082	0.247295	0.792039	0.428338	0.876666
PLA2G5	3.05386	-0.174521	0.1939	-0.792005	0.428358	0.876666
CHEK2	76.7998	0.226585	0.289236	0.791797	0.428479	0.876808
ABCA2	378.009	-0.210354	0.264671	-0.791644	0.428569	0.876884
LOC102724232	0.955106	0.0573374	0.0988191	0.791501	0.428651
PLAGL2	477.566	0.164627	0.208111	0.79146	0.428676	0.876997
GTF2H5	43.9307	0.227384	0.293941	0.791251	0.428798	0.877083
SERPING1	638.792	-0.233958	0.291973	-0.791179	0.428839	0.877083
DDRGK1	54.2818	-0.229043	0.287493	-0.79112	0.428874	0.877083
LINC00511	0.952658	0.0573358	0.0988184	0.791068	0.428904
FADS2	205.86	0.227136	0.29073	0.790664	0.42914	0.877268
ETV6	916.587	0.144955	0.183389	0.79065	0.429148	0.877268
SIRPB2	154.895	-0.236868	0.294407	-0.790535	0.429215	0.877268
LMNB1	653.536	0.199083	0.252459	0.790532	0.429217	0.877268
ZBTB49	31.7236	0.219628	0.288617	0.790321	0.42934	0.877268
COQ3	13.8258	-0.216731	0.256809	-0.7902	0.429411	0.877268
ACTR6	79.3864	0.227044	0.290799	0.790155	0.429437	0.877268
AES	544.461	0.147335	0.186513	0.790101	0.429469	0.877268
TRMT1	111.978	0.217862	0.277202	0.790061	0.429492	0.877268
PITPNB	698.483	-0.146559	0.185468	-0.789956	0.429554	0.877268
PTGS2	110.25	0.217226	0.286617	0.789919	0.429575	0.877268
LINC00593	0.945957	0.0573317	0.0988146	0.789893	0.42959
PYGB	259.058	-0.18351	0.23206	-0.789748	0.429675	0.877268
SLC35G1	19.1152	-0.231116	0.28224	-0.789653	0.42973	0.877268
PCNA	328.301	0.227057	0.291241	0.789642	0.429737	0.877268
PIGM	153.182	-0.189287	0.23939	-0.78963	0.429744	0.877268
COX20	199.292	-0.182895	0.231424	-0.789523	0.429806	0.877289
TMEM107	76.6007	-0.228599	0.287285	-0.78929	0.429943	0.877462
LOC100287852	0.674239	0.0799574	0.117054	0.789217	0.429985
NUP188	500.142	0.217217	0.276937	0.789138	0.430031	0.877475
CDK2	263.058	0.195304	0.247958	0.7891	0.430053	0.877475
UBE2F	184.584	0.21424	0.272906	0.788996	0.430114	0.877494
RP11-840I19.3	0.67897	0.0794665	0.11668	0.788933	0.430151
NFE2	2.70992	-0.138361	0.146222	-0.788866	0.43019	0.877542
RANGAP1	317.819	-0.168452	0.213395	-0.788705	0.430284	0.877628
CHRND	0.941908	0.0751934	0.121311	0.788604	0.430343
KIAA1467	48.1331	0.228959	0.294472	0.788371	0.43048	0.877921
EEFSEC	63.9587	0.226297	0.290152	0.7882	0.43058	0.877938
DAGLA	25.5857	-0.23372	0.288191	-0.788179	0.430592	0.877938
WDR25	25.9144	0.207078	0.276864	0.788009	0.430691	0.877976
RAD21	1409.91	0.176901	0.224759	0.787968	0.430715	0.877976
WNT7A	0.949253	0.0573116	0.0987991	0.78784	0.430791
EIF3G	163.411	0.198173	0.251934	0.787748	0.430844	0.878077
C7orf43	116.445	0.182138	0.231443	0.787706	0.430868	0.878077
MVD	65.6918	0.226421	0.29403	0.787601	0.43093	0.878097
EGFR	73.0703	-0.236573	0.293278	-0.787485	0.430998	0.8781
LOC100996517	1.64877	0.11906	0.153828	0.787425	0.431033
ACCSL	0.943853	0.0573123	0.0987998	0.78734	0.431083
MACC1	270.54	-0.234347	0.287898	-0.78733	0.431089	0.8781
FSTL4	0.880099	-0.0986829	0.0987524	-0.787085	0.431232
KCTD12	1357.8	0.197977	0.252203	0.787064	0.431245	0.8781
LY75-CD302	96.0149	-0.120093	0.124898	-0.78705	0.431252	0.8781
NOB1	131.083	0.22464	0.288135	0.787049	0.431253	0.8781
SLC25A40	217.143	0.222608	0.285199	0.78704	0.431259	0.8781
NOM1	299.226	-0.181025	0.229762	-0.786975	0.431296	0.8781
G3BP2	777.817	0.148651	0.188995	0.786764	0.43142	0.878173
TMEM161B	160.551	0.216363	0.276403	0.786736	0.431436	0.878173
TAF5L	235.951	-0.154639	0.196566	-0.786576	0.43153	0.878174
B4GALT6	75.2425	0.227201	0.294411	0.786558	0.431541	0.878174
LOC101929666	0.939312	0.057307	0.0987968	0.786254	0.431719
C2CD4A	3.03578	0.0842635	0.14517	0.786158	0.431775	0.878246
GALNT5	0.935554	0.0588915	0.100009	0.785911	0.431919
LOC283922	214.636	0.195226	0.248981	0.785901	0.431925	0.878246
SH3PXD2A	652.457	0.210796	0.2696	0.785625	0.432087	0.878246
RP5-1033H22.2	4.0531	0.181313	0.248824	0.785559	0.432126	0.878246
ANKRD28	546.555	-0.202782	0.25734	-0.785529	0.432144	0.878246
GPR155	317.979	-0.233638	0.293281	-0.785444	0.432193	0.878246
RP11-163N6.2	0.937633	0.0573015	0.0987922	0.785427	0.432203
IFNGR2	419.263	0.126396	0.160961	0.78535	0.432249	0.878246
RAB15	67.6596	0.226315	0.294435	0.785106	0.432391	0.878246
TMEM120B	247.161	-0.180001	0.229115	-0.785071	0.432412	0.878246
DHX16	178.464	0.211189	0.270179	0.785057	0.43242	0.878246
ZBED5-AS1	32.5682	-0.234102	0.290787	-0.784919	0.432501	0.878246
NDUFV2	188.759	0.214272	0.274396	0.784878	0.432525	0.878246
CCDC15	42.7225	-0.235318	0.292256	-0.784826	0.432555	0.878246
CCNL1	1172.79	-0.141417	0.180155	-0.784762	0.432593	0.878246
PDK3	903.024	-0.184054	0.234277	-0.784726	0.432614	0.878246
EHMT1	485.527	-0.197335	0.250924	-0.784624	0.432674	0.878246
RP11-356I2.4	32.2579	-0.234541	0.292342	-0.784547	0.432719	0.878246
CLDN18	3.80877	-0.166837	0.185707	-0.784545	0.43272	0.878246
BRAT1	124.927	0.215534	0.276042	0.784494	0.43275	0.878246
CYCS	481.865	-0.174483	0.222227	-0.784481	0.432758	0.878246
ORAI1	66.356	0.217251	0.287563	0.784443	0.43278	0.878246
LRRC3	13.5564	-0.210349	0.249853	-0.784176	0.432937	0.878246
RP13-228J13.1	3.65874	-0.15364	0.16749	-0.784129	0.432964	0.878246
TGFBR2	1058.56	0.169379	0.216218	0.784003	0.433039	0.878246
ASB7	194.924	0.215861	0.276849	0.783943	0.433074	0.878246
LINC00174	117.904	0.225188	0.290483	0.783786	0.433166	0.878246
TCF4	1470.41	0.195849	0.250519	0.783759	0.433182	0.878246
C1QTNF8	0.933428	0.057291	0.0987825	0.783745	0.43319
CYBA	206.524	0.193596	0.247381	0.783703	0.433214	0.878246
ABCB6	33.5796	-0.234409	0.294367	-0.783661	0.433239	0.878246
AKAP12	189.453	0.524387	0.293356	0.783597	0.433277	0.878246
ZNF675	99.797	0.226263	0.293061	0.783514	0.433325	0.878246
ATP6V1E1	195.206	-0.171639	0.218961	-0.783511	0.433327	0.878246
LINC00672	51.5779	-0.235282	0.294088	-0.783243	0.433484	0.878246
BCL7C	47.0023	0.226952	0.294129	0.783226	0.433494	0.878246
NCOR1	1434.36	-0.1255	0.160252	-0.783078	0.433581	0.878246
CCDC80	235.896	0.223353	0.293364	0.782995	0.43363	0.878246
HNRNPH1	1745.16	0.137416	0.175572	0.782844	0.433719	0.878246
SMARCC1	944.408	0.166215	0.212519	0.782702	0.433802	0.878246
LOC101929580	26.7627	0.225076	0.293846	0.782688	0.43381	0.878246
GPR31	0.935277	0.0572779	0.0987741	0.782428	0.433963
MSH2	292.122	0.204167	0.261862	0.782317	0.434028	0.878246
CARD11	311.596	0.21952	0.282748	0.782296	0.434041	0.878246
PARD6G-AS1	2.37107	-0.125918	0.162281	-0.782171	0.434114	0.878246
SDHAF2	106.837	-0.205303	0.262062	-0.782017	0.434205	0.878246
NDN	16.9371	0.198427	0.270188	0.782005	0.434211	0.878246
SEMA7A	357.433	-0.203977	0.260049	-0.781998	0.434216	0.878246
NBPF11	199.779	0.225675	0.292705	0.781986	0.434223	0.878246
VAPA	628.196	0.140415	0.179605	0.781985	0.434224	0.878246
SLC5A10	0.669399	0.0792348	0.116645	0.781982	0.434225
RAB23	58.1804	-0.233874	0.291268	-0.781934	0.434254	0.878246
NOTCH2NL	1772.24	-0.189919	0.242445	-0.781877	0.434287	0.878246
PLOD3	110.472	-0.232778	0.293403	-0.781784	0.434342	0.878246
FGF10	0.856632	0.0673422	0.107648	0.781767	0.434351
HNF4G	2.13796	-0.117653	0.121361	-0.781734	0.434371
TPP2	561.753	0.140757	0.180128	0.781639	0.434427	0.878246
PPM1M	150.869	0.225999	0.294233	0.781554	0.434477	0.878246
TMEM81	10.6116	0.174754	0.245109	0.781433	0.434548	0.878246
DDA1	144.792	-0.164072	0.210034	-0.781379	0.43458	0.878246
B3GALT6	81.5381	-0.229612	0.29062	-0.781338	0.434604	0.878246
FCGR1C	36.9531	-0.20916	0.249056	-0.781307	0.434622	0.878246
FBRS	381.052	0.147337	0.18859	0.781273	0.434642	0.878246
MAP2K6	35.4687	0.206146	0.277659	0.781211	0.434679	0.878246
ATG4D	54.1327	-0.228423	0.290269	-0.781167	0.434704	0.878246
FNDC1	97.2936	0.197382	0.270034	0.781119	0.434732	0.878246
FAM117A	104.253	0.225873	0.293481	0.781037	0.434781	0.878246
LOC100134317	0.926321	0.057273	0.0987694	0.780891	0.434867
VPS35	448.24	0.126705	0.162272	0.78086	0.434885	0.878246
SMURF2	279.791	-0.17824	0.228043	-0.780806	0.434917	0.878246
SURF6	88.3747	-0.211412	0.269636	-0.780648	0.43501	0.878246
ATP6V0E2-AS1	10.1783	0.189528	0.25976	0.780612	0.435031	0.878246
CCDC152	44.7614	0.221426	0.291878	0.780571	0.435055	0.878246
LOC102723415	1.6323	0.123274	0.187633	0.780569	0.435056
SPESP1	0.972669	-0.0983822	0.0998374	-0.780411	0.435149
PIK3CD	885.166	0.154546	0.198211	0.780007	0.435387	0.878246
RASA4CP	27.7515	-0.213633	0.258748	-0.77999	0.435397	0.878246
DLEU2	87.72	0.209155	0.269566	0.77981	0.435503	0.878246
C12orf23	295.666	0.173322	0.222484	0.779579	0.435639	0.878246
MFGE8	118.885	0.223012	0.289147	0.779574	0.435642	0.878246
PDCL3	43.7685	0.223666	0.2935	0.779517	0.435675	0.878246
DND1	21.4788	0.221874	0.29191	0.779403	0.435743	0.878246
LOC101929728	2.06064	-0.162398	0.180226	-0.779394	0.435748
PSMC3IP	31.9514	0.220875	0.291615	0.779393	0.435748	0.878246
CLASRP	112.685	-0.225782	0.287387	-0.779317	0.435793	0.878246
ATP4A	0.918166	0.0597216	0.100657	0.779268	0.435822
FLRT1	2.82717	-0.193325	0.225717	-0.779259	0.435827	0.878246
LOC101927045	26.4089	-0.229803	0.284209	-0.779226	0.435847	0.878246
RAD51D	88.4618	0.202496	0.260577	0.778995	0.435983	0.878246
PCIF1	132.165	0.218566	0.283014	0.778971	0.435997	0.878246
RP11-35G9.3	78.1799	0.218207	0.282355	0.778899	0.436039	0.878246
ITGAL	1530.07	0.20188	0.2601	0.778785	0.436107	0.878246
LTBP3	152.585	0.22288	0.289264	0.778659	0.436181	0.878246
CASQ1	27.8319	0.144363	0.214887	0.778498	0.436275	0.878246
WDR7	663.974	0.151147	0.194232	0.778454	0.436302	0.878246
SYCP2L	2.48142	0.112694	0.176198	0.778386	0.436341	0.878246
SLC16A10	54.1944	-0.220145	0.268149	-0.778354	0.43636	0.878246
EID2	24.6108	0.222306	0.292642	0.778183	0.436461	0.878246
ZNF80	34.749	-0.216162	0.261998	-0.777991	0.436574	0.878246
ASB3	100.413	0.224839	0.294438	0.777951	0.436598	0.878246
GPX4	231.283	0.177943	0.228946	0.777912	0.436621	0.878246
TBC1D25	129.18	-0.1887	0.242218	-0.777843	0.436661	0.878246
TSEN34	70.6856	0.222856	0.294059	0.777811	0.43668	0.878246
CXorf22	2.76027	0.0555495	0.11038	0.777793	0.436691	0.878246
PKP2	18.2975	0.303021	0.243483	0.777747	0.436718	0.878246
WDR45B	296.987	-0.163868	0.210594	-0.777743	0.43672	0.878246
SLC41A2	236.42	-0.201549	0.258378	-0.777706	0.436742	0.878246
CLASP1	788.337	-0.0854954	0.10994	-0.77765	0.436775	0.878246
FAHD2A	90.1716	-0.22599	0.288513	-0.777029	0.437142	0.878246
ZFX	704.985	0.215891	0.27978	0.776953	0.437186	0.878246
ERMAP	79.7591	-0.23298	0.294483	-0.776907	0.437214	0.878246
WDR77	199.558	0.179344	0.23119	0.776896	0.43722	0.878246
PRG2	3.08257	-0.161853	0.181072	-0.776849	0.437248	0.878246
DUS3L	57.5828	-0.23004	0.286136	-0.776828	0.43726	0.878246
GNG8	0.91386	0.0572492	0.0987519	0.776815	0.437268
CENPBD1	41.2727	0.21342	0.27615	0.776678	0.437349	0.878246
USP33	493.494	-0.134165	0.172735	-0.776655	0.437362	0.878246
KDM5A	1395.04	0.14849	0.191265	0.776642	0.43737	0.878246
STXBP1	73.1786	0.224035	0.292772	0.776536	0.437433	0.878246
ZBTB34	276.094	0.166043	0.213944	0.7765	0.437454	0.878246
ANKRD10	635.086	0.174896	0.225492	0.776451	0.437483	0.878246
LOC100996318	1.35148	0.0847904	0.13731	0.776451	0.437483
FNBP4	1282.56	-0.143695	0.185023	-0.776392	0.437517	0.878246
APIP	67.6558	0.224485	0.294083	0.776266	0.437592	0.878246
MTURN	172.244	0.208529	0.269833	0.776208	0.437626	0.878246
QRICH1	366.759	0.18777	0.24232	0.776125	0.437675	0.878246
MPRIP	1417.23	0.11377	0.146609	0.776065	0.437711	0.878246
SMAGP	12.7832	0.191138	0.263611	0.776	0.437749	0.878246
LARP1	2104.5	0.144606	0.186422	0.775956	0.437775	0.878246
RAB11A	480.975	0.152498	0.196654	0.775779	0.43788	0.878246
CDKN1A	358.627	-0.218704	0.280214	-0.775651	0.437955	0.878246
AC137932.6	9.6345	-0.207885	0.249511	-0.775557	0.438011	0.878246
LINC00925	21.7178	0.196012	0.268503	0.775429	0.438086	0.878246
LOC102724024	81.8827	0.224381	0.294262	0.775285	0.438171	0.878246
ZNF207	761.852	-0.129761	0.16736	-0.775272	0.438179	0.878246
CTNND1	738.136	-0.199642	0.256809	-0.775231	0.438203	0.878246
RSPO1	4.64712	0.133867	0.20303	0.775226	0.438206	0.878246
EP400	1135.6	-0.101705	0.131192	-0.775225	0.438207	0.878246
RPS6KA5	86.3577	0.223354	0.291648	0.775223	0.438208	0.878246
MYH7B	5.5289	0.170096	0.239922	0.775189	0.438228	0.878246
ATP7A	266.838	-0.192162	0.247443	-0.775172	0.438238	0.878246
IGSF9	0.916645	0.0572307	0.098737	0.774938	0.438376
DDX10	191.582	-0.176405	0.227456	-0.774864	0.43842	0.878506
PIGF	65.7154	0.217179	0.281918	0.774628	0.438559	0.878681
GOLGA2	180.211	0.193958	0.250868	0.774473	0.438651	0.878692
PXDN	246.493	0.222797	0.294333	0.774367	0.438714	0.878692
LOC102723331	0.93047	-0.136029	0.148495	-0.774365	0.438715
HIST1H2AG	147.357	0.22159	0.293595	0.774318	0.438743	0.878692
LOC101927308	0.632644	-0.106539	0.0980609	-0.774279	0.438766
LOC101928867	0.911904	0.0589692	0.10007	0.774255	0.43878
WDR43	288.375	0.197564	0.255838	0.774185	0.438821	0.878692
ANG	2.83892	0.123415	0.19134	0.774179	0.438825	0.878692
ABCC9	137.862	0.219361	0.285822	0.773865	0.439011	0.878859
LINC00638	22.2659	0.217471	0.28924	0.773767	0.439068	0.878859
ODF3L1	0.910526	0.0572249	0.098733	0.773623	0.439154
ANKRD44-IT1	85.9615	0.219288	0.285724	0.773575	0.439182	0.878859
CCDC107	23.1028	0.221559	0.294181	0.773575	0.439182	0.878859
PAN2	312.424	0.218701	0.285256	0.773397	0.439287	0.878859
ZNF469	146.039	-0.232334	0.29363	-0.773388	0.439293	0.878859
SYNJ2-IT1	0.567534	0.0919708	0.126693	0.77328	0.439357
AC096559.1	0.903895	0.0590738	0.100151	0.773245	0.439378
LOC101929039	74.1675	-0.218927	0.268928	-0.77292	0.43957	0.878859
RNF152	67.3148	0.222197	0.294115	0.772872	0.439598	0.878859
SHC2	12.3543	0.142796	0.213107	0.772787	0.439648	0.878859
RP11-466F5.8	23.2383	-0.225669	0.280296	-0.77276	0.439664	0.878859
LOC102723980	8.84412	0.189649	0.263225	0.772754	0.439668	0.878859
CLDN12	65.642	-0.223903	0.287219	-0.772665	0.439721	0.878859
C6orf164	10.6968	-0.223757	0.277314	-0.772562	0.439782	0.878859
ATP6V1F	143.446	0.177768	0.230529	0.772429	0.43986	0.878859
CYR61	240.894	0.220367	0.293186	0.772385	0.439886	0.878859
MRPL2	27.1555	0.224202	0.293589	0.772316	0.439927	0.878859
LOC101927931	12.2435	0.176856	0.248443	0.772221	0.439984	0.878859
AAR2	106.522	0.213537	0.277966	0.77216	0.44002	0.878859
CFD	12.2372	0.180509	0.253352	0.772052	0.440084	0.878859
CBLB	929.237	-0.200807	0.259297	-0.771978	0.440128	0.878859
VPS8	511.83	0.159542	0.206818	0.771968	0.440134	0.878859
LOC101928262	7.49296	-0.161009	0.181518	-0.771908	0.440169	0.878859
LOC100499489	7.26545	0.201013	0.272202	0.771836	0.440212	0.878859
LOC100287467	10.8253	0.186921	0.259317	0.771781	0.440244	0.878859
ACVR2B-AS1	0.776687	0.0665963	0.106379	0.771742	0.440268
LOC101927208	2.23653	-0.173763	0.2003	-0.7717	0.440292	0.878859
GPR174	184.482	0.203907	0.26523	0.771524	0.440397	0.878859
PSME2	503.205	0.164832	0.213764	0.771497	0.440412	0.878859
CLEC4M	11.8879	0.146671	0.213278	-0.771453	0.440438	0.878859
KCNC1	0.913137	0.0572032	0.0987107	0.771366	0.44049
TP53I13	116.969	0.220115	0.288211	0.771323	0.440516	0.878859
CD2BP2	280.249	0.173394	0.224963	0.771312	0.440522	0.878859
ASF1B	150.737	0.220983	0.289608	0.77131	0.440523	0.878859
COX6B2	0.777342	0.0665766	0.106378	0.771247	0.440561
LINC01006	0.603695	-0.0960042	0.09797	-0.771238	0.440566
ZSCAN9	75.8414	0.222708	0.292684	0.771197	0.44059	0.878881
TMEM237	49.7422	0.221748	0.291682	0.771115	0.440639	0.878881
LOC101929177	31.1292	-0.229519	0.293579	-0.771011	0.4407	0.878901
C6orf10	0.902872	0.0572065	0.0987191	0.770686	0.440893
RPS17	1096.2	0.205123	0.267362	0.770543	0.440978	0.879327
SMAD6	15.3367	0.194285	0.267553	0.770475	0.441018	0.879327
SNORA45	0.663166	0.0775021	0.115517	0.770282	0.441133
ZNF671	75.0626	0.216472	0.282963	0.770262	0.441145	0.879475
FAM35BP	1.28084	0.0512743	0.101297	0.770112	0.441234
CAMSAP3	9.89095	0.166183	0.238228	0.77007	0.441259	0.879598
GOLGA6L5P	25.4479	0.186901	0.260931	0.769741	0.441453	0.87974
SIGLEC10	543.96	-0.228837	0.293244	-0.769615	0.441528	0.87974
C9orf114	131.591	0.204629	0.266659	0.769565	0.441558	0.87974
IFITM1	293.451	0.218198	0.286097	0.769517	0.441586	0.87974
POLG2	50.0893	-0.22829	0.292852	-0.769476	0.441611	0.87974
CCDC47	427.626	-0.177494	0.230473	-0.769168	0.441793	0.87974
PNPLA7	91.5891	0.220306	0.29033	0.769079	0.441846	0.87974
DGCR2	290.522	0.162543	0.211472	0.769034	0.441873	0.87974
C8orf59	41.153	0.222024	0.294415	0.768794	0.442015	0.87974
DERL3	97.2833	0.217992	0.292187	0.768786	0.44202	0.87974
CLK2	207.875	-0.198582	0.257557	-0.768783	0.442022	0.87974
S100A6	127.721	-0.213403	0.276331	-0.768757	0.442037	0.87974
BACE1-AS	15.4496	-0.225275	0.281678	-0.768741	0.442047	0.87974
ROMO1	20.4098	0.210132	0.284018	0.768713	0.442064	0.87974
RP11-307C12.11	2.19786	0.103046	0.166846	0.768633	0.442111
LOC101928077	1.19197	0.072803	0.138025	0.768514	0.442182
PDP1	243.117	0.161336	0.210152	0.768231	0.44235	0.87974
PDHX	131.473	0.210448	0.275197	0.768211	0.442362	0.87974
MTMR4	836.917	-0.151722	0.19745	-0.76808	0.44244	0.87974
RP11-423C15.3	0.768941	0.0667622	0.106611	0.767996	0.44249
SLIT3	72.1991	0.199926	0.275548	0.767923	0.442533	0.87974
ASAP3	43.1615	-0.221909	0.27656	-0.767898	0.442548	0.87974
TEX12	3.13329	0.0926765	0.156611	0.767886	0.442555	0.87974
C7orf71	1.95421	0.122519	0.187411	0.767882	0.442557
TK2	161.38	-0.170823	0.222374	-0.767815	0.442597	0.87974
CSNK1G3	287.903	0.147987	0.192764	0.767744	0.442639	0.87974
ARF1	773.489	0.132425	0.17252	0.767698	0.442666	0.87974
LOC102724543	109.966	-0.229156	0.289613	-0.767671	0.442683	0.87974
ACO2	287.329	0.214819	0.281938	0.767553	0.442753	0.87974
ESPL1	235.596	0.220762	0.291188	0.767525	0.442769	0.87974
SNRNP35	74.6098	0.215562	0.28253	0.767484	0.442794	0.87974
GJB5	0.899323	0.0571815	0.0986995	0.767438	0.442821
UBR7	269.754	0.178312	0.232732	0.767329	0.442886	0.87974
DPY30	62.7295	0.221598	0.292033	0.767313	0.442895	0.87974
C2orf44	118.134	0.213424	0.279798	0.76723	0.442945	0.87974
DNAJC1	83.0472	-0.215747	0.2794	-0.767228	0.442946	0.87974
LOC102723446	0.896877	0.0571808	0.0986995	0.767116	0.443013
FRMD6-AS1	9.18393	0.140348	0.211588	0.767051	0.443051	0.879829
USP28	308.592	0.213699	0.280491	0.766977	0.443095	0.879829
RP11-439L8.3	1.74797	0.0515044	0.105708	0.766931	0.443122
CCDC160	0.893658	0.0571813	0.0987003	0.766817	0.44319
ACOX3	116.158	0.213964	0.280788	0.766731	0.443241	0.879906
MRAP2	0.895019	0.0590097	0.100102	0.766655	0.443287
SEPT5-GP1BB	11.4429	-0.164389	0.187908	-0.766549	0.443349	0.879906
PVRL3	33.419	0.222477	0.294272	0.766487	0.443386	0.879906
VAV2	337.396	-0.198922	0.258847	-0.766438	0.443416	0.879906
IL17D	1.36893	0.113269	0.173904	0.76641	0.443432
DISC1FP1	0.899155	0.0571725	0.0986933	0.766386	0.443447
GDA	0.897551	0.0595377	0.100514	0.766376	0.443452
NPLOC4	662.763	-0.138861	0.181169	-0.766309	0.443493	0.879906
ITM2B	649.581	0.205942	0.269984	0.766292	0.443502	0.879906
SLC26A2	311.162	0.212153	0.278682	0.766141	0.443593	0.879906
POGZ	1002.44	-0.146136	0.19069	-0.766131	0.443598	0.879906
FAM45A	107.38	0.221066	0.292098	0.766123	0.443603	0.879906
IDO2	22.4955	-0.198208	0.237986	-0.766003	0.443675	0.879944
ISCA2	37.3663	0.216659	0.291011	0.765677	0.443869	0.879975
NDUFA6	66.174	0.2207	0.294289	0.765628	0.443898	0.879975
SNORA8	4.13315	0.458776	0.280628	0.765607	0.44391	0.879975
EGR2	151.777	0.208807	0.274086	0.765437	0.444011	0.879975
RP4-565E6.1	0.890716	0.0571718	0.0986896	0.765415	0.444024
RNFT1	86.1734	0.219447	0.289494	0.765202	0.444151	0.879975
SMYD3	38.3504	-0.229585	0.294386	-0.76515	0.444182	0.879975
KPNA1	608.99	0.132675	0.173424	0.765095	0.444215	0.879975
LOC100507387	4.54955	0.139803	0.210663	0.76502	0.44426	0.879975
GLI1	8.84175	-0.216492	0.269616	-0.764952	0.4443	0.879975
LOC101928745	3.30172	0.110931	0.177822	0.764942	0.444306	0.879975
SPRY3	76.4963	0.221183	0.293856	0.764874	0.444346	0.879975
PDE6B	15.9936	0.213684	0.287989	0.764767	0.444411	0.879975
MANF	77.719	0.217191	0.292182	0.764732	0.444431	0.879975
DPY19L2P3	1.76886	0.0723485	0.128922	0.764661	0.444474
GAL3ST2	1.67887	-0.129803	0.139314	-0.764638	0.444487
TRIM25	738.504	-0.15458	0.202061	-0.764553	0.444538	0.879975
IRF3	378.474	0.122291	0.159971	0.764547	0.444542	0.879975
LOC102723622	14.5879	-0.195615	0.235397	-0.764531	0.444551	0.879975
MORN3	0.756617	0.0668037	0.106703	0.764502	0.444568
SPSB3	60.4656	0.218425	0.293061	0.764407	0.444625	0.879975
VPS9D1	88.4192	-0.22831	0.294041	-0.764377	0.444642	0.879975
GNA11	79.481	0.219473	0.290226	0.76423	0.44473	0.879975
EIF5	1171.47	-0.138863	0.181662	-0.764193	0.444752	0.879975
IL10	140.055	0.207998	0.28423	0.764116	0.444798	0.879975
SYNJ1	303.259	-0.16446	0.215126	-0.76405	0.444838	0.879975
MAP2K2	246.019	0.210605	0.277243	0.763907	0.444923	0.880041
PAAF1	54.9698	0.218092	0.292828	0.76373	0.445028	0.880145
LOC102724943	0.332269	-0.114269	0.0973107	-0.763716	0.445036
FLJ38379	8.66342	0.139366	0.210925	0.763213	0.445337	0.880336
RP11-160O5.1	3.64201	0.114242	0.182701	0.763119	0.445393	0.880336
FLNA	4375.41	-0.162047	0.2122	-0.763072	0.44542	0.880336
CDC7	179.833	0.197571	0.25967	0.763047	0.445436	0.880336
LINC01144	7.99429	0.174299	0.248489	0.762822	0.44557	0.880336
NUDT11	3.75905	0.127222	0.194875	0.762703	0.445641	0.880336
RPL13P5	8.53439	0.161677	0.234574	0.762594	0.445705	0.880336
PLVAP	109.625	-0.224579	0.291159	-0.762507	0.445757	0.880336
ATP10B	3.64723	0.138968	0.207992	0.762396	0.445824	0.880336
PALD1	79.5966	0.215112	0.291138	0.762369	0.44584	0.880336
LOC100505555	0.888678	0.0571465	0.0986729	0.76232	0.445869
LARP4	841.193	-0.117771	0.1545	-0.762177	0.445954	0.880336
KRTCAP2	79.8336	0.214254	0.283444	0.76216	0.445965	0.880336
WASH2P	32.3152	-0.217974	0.272114	-0.762064	0.446022	0.880336
LOC100507191	6.0414	0.141043	0.212573	0.76201	0.446054	0.880336
RGMB-AS1	0.91857	0.0705175	0.120677	0.761955	0.446087
RP11-509J21.1	23.0503	-0.226433	0.288023	-0.761948	0.446091	0.880336
COQ4	42.5983	-0.228159	0.294439	-0.761927	0.446104	0.880336
PHLDA3	34.4658	-0.210944	0.261892	-0.761923	0.446106	0.880336
ZNF321P	53.6485	0.210911	0.28718	0.761878	0.446133	0.880336
ZNF211	99.331	0.213917	0.282521	0.761854	0.446147	0.880336
RP11-960L18.1	3.6111	0.123838	0.192696	0.761801	0.446179	0.880336
RP11-669N7.2	0.2742	-0.0614649	0.0976335	-0.761773	0.446196
FGFRL1	32.7429	0.213326	0.289068	0.761579	0.446311	0.880336
GPA33	0.778735	0.0651199	0.105323	0.761345	0.446451
HOXC9	1.92562	0.101167	0.165661	0.761331	0.446459
INPP5F	306.346	0.219896	0.293682	0.761139	0.446574	0.880336
GCOM1	14.8018	0.14393	0.21713	0.761049	0.446628	0.880336
SEC14L1P1	25.2044	0.204026	0.280479	0.761018	0.446646	0.880336
FRG1B	41.4778	-0.227081	0.291422	-0.761013	0.446649	0.880336
AC005550.4	0.882442	0.0571403	0.098669	0.760969	0.446676
THEMIS	398.061	0.217218	0.293231	0.760936	0.446695	0.880336
GABRA5	0.884102	0.057138	0.0986666	0.76087	0.446734
RNF217	180.093	-0.210508	0.275325	-0.760867	0.446737	0.880336
POLR3G	51.6078	-0.22382	0.283212	-0.760858	0.446742	0.880336
CDH6	21.8425	0.214268	0.290085	0.760784	0.446786	0.880336
CFI	24.642	0.198006	0.274769	0.760772	0.446793	0.880336
SLC25A10	15.4735	-0.223103	0.284582	-0.760708	0.446832	0.880336
PTPN14	187.454	0.215129	0.285441	0.760649	0.446867	0.880336
MAFF	84.7403	-0.227782	0.294435	-0.760633	0.446876	0.880336
MRPL51	120.045	0.218265	0.290253	0.760597	0.446898	0.880336
TMEM168	449.771	0.166105	0.218701	0.760466	0.446976	0.880387
LOC100287387	1.98445	0.0817419	0.142862	0.760298	0.447076
TSSC1	68.1186	0.219356	0.29182	0.760235	0.447114	0.880556
LOC101926895	0.639506	0.0865192	0.119558	0.760031	0.447236
EGFEM1P	4.20311	0.123062	0.193088	0.759952	0.447283	0.880787
PSAPL1	1.20584	0.0753067	0.126205	0.759824	0.44736
TGM4	0.883952	0.0571286	0.0986593	0.759815	0.447365
RAB43	211.882	-0.227286	0.294317	-0.759812	0.447367	0.880849
YJEFN3	17.9702	0.205878	0.281757	0.759561	0.447517	0.880896
TBL1XR1	1950.05	0.188384	0.248637	0.759403	0.447611	0.880896
HIST1H2AM	90.0153	0.218529	0.294193	0.759271	0.44769	0.880896
LZTR1	262.439	0.207523	0.274808	0.759083	0.447803	0.880896
TMCO1	339.422	0.159732	0.210594	0.758838	0.447949	0.880896
COL11A2	11.2336	0.170587	0.244777	0.758827	0.447956	0.880896
POGK	435.886	-0.126766	0.167058	-0.758773	0.447989	0.880896
CCDC65	1.58406	0.10025	0.162214	0.758678	0.448045
GSG1L	0.877129	0.0571251	0.0986568	0.75866	0.448056
FKBP10	99.4495	0.21868	0.294476	0.758658	0.448057	0.880896
LOC391722	4.13337	-0.159537	0.183475	-0.758639	0.448069	0.880896
MOCS3	38.2998	0.211499	0.279601	0.758588	0.448099	0.880896
C14orf119	107.244	-0.199729	0.262498	-0.758504	0.448149	0.880896
LRG1	12.3344	0.199489	0.276045	0.758499	0.448152	0.880896
HMSD	11.701	-0.205073	0.252837	-0.75849	0.448158	0.880896
CGNL1	37.6231	0.212393	0.289344	0.758472	0.448169	0.880896
PXN-AS1	1.91998	0.0722481	0.130586	0.75847	0.448169
SAAL1	43.0841	0.219791	0.293817	0.758281	0.448283	0.880896
COLEC10	0.874186	0.0571244	0.0986563	0.758264	0.448293
HERC2P10	3.35094	-0.170728	0.201105	-0.758108	0.448386	0.880896
CRYM	0.876709	0.0593321	0.100353	0.758103	0.448389
ALCAM	268.127	-0.223825	0.291774	-0.758091	0.448396	0.880896
CUL9	386.308	0.155893	0.205783	0.757919	0.4485	0.880896
LIMS3L	0.760585	0.0656306	0.105832	0.757814	0.448562
SRGAP2	575.335	-0.171026	0.225475	-0.75771	0.448625	0.880896
TM4SF1	54.7869	0.210621	0.288098	0.757656	0.448657	0.880896
LZTFL1	46.4847	0.21606	0.287688	0.757509	0.448745	0.880896
GSAP	375.209	0.205966	0.273374	0.757366	0.44883	0.880896
ABCB1	35.8112	-0.224265	0.286191	-0.757354	0.448838	0.880896
PARD6A	10.7115	0.179419	0.254944	0.7573	0.44887	0.880896
PLEKHS1	2.11158	0.0854344	0.131068	0.757228	0.448913
RAB22A	466.458	0.11554	0.152599	0.757138	0.448967	0.880896
UXS1	76.672	0.205093	0.272074	0.757111	0.448983	0.880896
INADL	274.848	-0.202164	0.266106	-0.756985	0.449059	0.880896
NCAPD2	511.673	0.215236	0.287084	0.756804	0.449167	0.880896
SEC61G	44.1861	0.217066	0.293414	0.756666	0.44925	0.880896
RHBDF1	24.8105	0.169875	0.246332	0.756634	0.449269	0.880896
XCR1	13.8376	0.169441	0.24525	0.756566	0.44931	0.880896
MARCH5	153.782	0.206734	0.274758	0.756527	0.449334	0.880896
SWI5	13.1761	0.178943	0.25454	0.756507	0.449345	0.880896
BNIP2	667.266	0.180717	0.239358	0.756259	0.449494	0.880896
CDK12	1445.95	-0.139628	0.184591	-0.756194	0.449533	0.880896
C11orf21	24.7684	-0.216586	0.272879	-0.756135	0.449568	0.880896
EIF4ENIF1	181.916	0.106162	0.140353	0.756116	0.44958	0.880896
NOL9	552.888	0.179279	0.237477	0.756113	0.449581	0.880896
TRPM7	1321.15	-0.120319	0.159128	-0.756061	0.449613	0.880896
GCN1L1	1000.78	0.163563	0.216547	0.755936	0.449687	0.880896
ZNF592	556.044	-0.114721	0.151747	-0.755935	0.449688	0.880896
ARID4B	684.706	0.209027	0.278278	0.755843	0.449744	0.880896
RPL14	691.933	0.180234	0.238843	0.755813	0.449762	0.880896
MYRIP	15.6995	0.17429	0.250526	0.755811	0.449763	0.880896
LOC100131257	0.908732	0.0812141	0.121532	0.755802	0.449768
LPAR6	183.941	-0.226938	0.294061	-0.75579	0.449775	0.880896
ACAP2	1088.95	0.127758	0.169068	0.755761	0.449793	0.880896
PCK1	0.871217	0.0571011	0.0986379	0.755333	0.450049
QRSL1	144.055	-0.17845	0.236111	-0.755216	0.45012	0.881434
SYT6	1.87348	-0.128005	0.139974	-0.75502	0.450237
S100A1	0.639221	0.0858967	0.119176	0.755013	0.450241
PCBD2	66.5671	-0.207059	0.273076	-0.754788	0.450376	0.881699
LTN1	611.204	0.167735	0.222434	0.754728	0.450412	0.881699
CCT6P1	34.2084	0.201424	0.279505	0.754685	0.450438	0.881699
SYNM	91.2417	0.216301	0.293643	0.754642	0.450464	0.881699
PKD1L2	0.870825	0.0570949	0.0986332	0.754595	0.450492
SEMA4D	1254.3	-0.170938	0.226301	-0.754531	0.450531	0.88172
RUNDC3A	1.11526	0.0857085	0.13843	0.754503	0.450547
NFYB	100.527	-0.191338	0.253069	-0.75445	0.450579	0.88172
LOC100506596	1.67435	0.10294	0.16585	0.754415	0.4506
PHACTR2	701.589	-0.180154	0.238503	-0.754165	0.45075	0.881952
HSPA14	321.182	0.209309	0.279371	0.754063	0.450811	0.881952
CD109	102.456	0.215328	0.293058	0.753908	0.450905	0.881952
LAPTM5	2703.8	0.170366	0.226273	0.753784	0.450979	0.881952
SNORA4	1.43868	0.121655	0.184141	0.753766	0.45099
FAM134B	33.5363	-0.225821	0.294485	-0.75376	0.450993	0.881952
GJB2	54.5263	0.164908	0.241981	0.75373	0.451011	0.881952
LOC101928625	0.746148	0.0661046	0.106337	0.753631	0.451071
CUEDC2	45.431	0.213919	0.285553	0.753492	0.451155	0.88213
DESI2	376.849	0.216846	0.291475	0.75333	0.451251	0.882164
POLE2	33.366	-0.226125	0.293536	-0.753277	0.451283	0.882164
AOC1	0.750637	0.065414	0.105726	0.753238	0.451307
GSK3B	785.963	0.145412	0.193157	0.753185	0.451339	0.882164
UBE2F-SCLY	0.861357	0.0570911	0.0986304	0.753133	0.45137
MARCKS	1607.86	-0.154377	0.204869	-0.753114	0.451381	0.882164
ZC3H7A	541.281	0.178276	0.23708	0.752972	0.451467	0.882209
KCNJ14	24.8872	-0.224619	0.292001	-0.752902	0.451509	0.882209
NPIPB8	83.4957	0.217213	0.294473	0.752795	0.451573	0.882233
HOXA4	9.13696	0.190979	0.266973	0.752533	0.45173	0.882415
CCDC163P	22.3715	0.198251	0.276834	0.752292	0.451875	0.882415
EMX2	0.861789	0.057083	0.0986235	0.752272	0.451887
C5orf22	187.37	-0.161268	0.214264	-0.752187	0.451939	0.882415
THAP1	42.8268	-0.225298	0.292936	-0.752139	0.451967	0.882415
EIF2AK4	263.665	-0.177399	0.235647	-0.751823	0.452157	0.882415
LIN7B	2.12756	0.1268	0.194972	0.751807	0.452167
PPP1R9A	57.497	-0.197469	0.243263	-0.751793	0.452176	0.882415
L2HGDH	87.488	0.211714	0.283497	0.751722	0.452218	0.882415
RASGRF2	73.8042	0.214898	0.293255	0.751678	0.452245	0.882415
RTEL1-TNFRSF6B	28.0298	-0.135467	0.152056	-0.751625	0.452277	0.882415
LOC100996482	5.08671	0.119196	0.189112	0.751608	0.452287	0.882415
CCDC14	527.704	-0.178057	0.236525	-0.751565	0.452313	0.882415
ZNF667-AS1	13.7898	-0.207903	0.261329	-0.75154	0.452328	0.882415
LINC00987	56.8746	-0.225391	0.294474	-0.75151	0.452346	0.882415
VTI1B	90.1815	-0.214765	0.283683	-0.751334	0.452452	0.882464
LOC100505501	17.4672	0.207242	0.285222	0.751256	0.452499	0.882464
FAM65A	392.863	-0.165837	0.220626	-0.751172	0.452549	0.882464
CLN6	129.807	0.176336	0.23515	0.75112	0.452581	0.882464
MTRF1L	192.404	-0.210798	0.278959	-0.750949	0.452683	0.882478
ITPR2	2622.68	-0.198771	0.263789	-0.750849	0.452744	0.882478
LOC101928258	0.855582	0.0570757	0.0986182	0.750782	0.452784
CCL24	2.91382	0.0867106	0.151338	0.750777	0.452787	0.882478
PHC1	267.179	0.153203	0.204112	0.750676	0.452847	0.882478
HADHB	378.267	0.205943	0.27588	0.750567	0.452913	0.882478
CHRM2	0.864597	-0.14856	0.180863	-0.750388	0.453021
SHMT2	240.011	0.198829	0.265935	0.750328	0.453057	0.882478
AC104024.1	4.91098	-0.150991	0.174122	-0.750215	0.453125	0.882478
PIK3C3	216.885	-0.214973	0.284409	-0.750162	0.453157	0.882478
GALK2	107.159	0.217083	0.293545	0.750097	0.453196	0.882478
RUFY3	852.105	-0.171094	0.227841	-0.750082	0.453205	0.882478
CNOT10	200.752	-0.152442	0.203153	-0.750027	0.453238	0.882478
ARMCX2	90.7174	0.212997	0.292146	0.749981	0.453266	0.882478
CDK2AP1	169.68	0.200556	0.268676	0.749882	0.453326	0.882478
C17orf49	125.394	0.171933	0.229522	0.749852	0.453344	0.882478
PCSK7	621.464	-0.170864	0.227642	-0.749789	0.453382	0.882478
FOXO6	1.08867	0.0780413	0.135721	0.749772	0.453392
PHF5A	69.6352	0.191339	0.255683	0.749718	0.453425	0.882478
RASGRP3	667.809	0.20382	0.273368	0.749586	0.453504	0.882531
LOC283887	33.6808	-0.213783	0.272847	-0.749387	0.453624	0.882663
CHGA	1.23323	0.0521586	0.100897	0.749341	0.453652
LOC102724805	1.03645	0.0879151	0.136781	0.748928	0.453901
SERPINB2	1.62263	-0.110343	0.118455	-0.748888	0.453925
ZNF19	25.8818	-0.224635	0.293188	-0.748857	0.453943	0.883037
LOC101927803	8.13619	0.187109	0.26544	0.748849	0.453948	0.883037
ZNF525	160.065	0.206835	0.277724	0.748807	0.453973	0.883037
KDM4E	0.546939	-0.101153	0.0977287	-0.748557	0.454125
PIGN	196.576	0.215438	0.291329	0.748239	0.454316	0.883602
E2F1	102.012	-0.20658	0.274705	-0.748142	0.454374	0.883613
DOK1	91.9707	0.214091	0.289272	0.74796	0.454484	0.883726
RASAL2	190.58	0.216139	0.293226	0.747824	0.454567	0.883783
ARHGEF6	748.551	0.170768	0.228716	0.747502	0.454761	0.88405
OGDHL	6.41756	-0.151618	0.175147	-0.747423	0.454809	0.88405
RRAGA	137.323	-0.170169	0.227558	-0.747221	0.45493	0.884064
OTUB1	173.414	-0.19443	0.259626	-0.747133	0.454983	0.884064
WDR31	13.8585	-0.209763	0.266001	-0.747058	0.455028	0.884064
CDC20	112.735	-0.222844	0.294036	-0.746956	0.45509	0.884064
LOC102724023	204.182	-0.204727	0.272864	-0.746948	0.455095	0.884064
PLTP	244.817	-0.222516	0.293721	-0.74689	0.45513	0.884064
CXCR5	291.316	0.215498	0.294486	0.746685	0.455254	0.884144
UXT	53.9876	0.212368	0.292147	0.746648	0.455276	0.884144
ALG6	82.8031	0.209866	0.282921	0.746518	0.455355	0.884166
MANBA	209.165	0.16486	0.221006	0.74641	0.45542	0.884166
PRKD2	477.151	0.209024	0.282099	0.746369	0.455444	0.884166
NPAP1	0.681215	-0.10861	0.1173	-0.746306	0.455483
PKNOX2	13.3838	0.187794	0.267208	0.746255	0.455513	0.884197
PREX1	1192.31	-0.144419	0.193485	-0.746105	0.455604	0.88427
CFTR	0.851551	0.0592292	0.100273	0.746055	0.455634
NSMCE4A	108.342	-0.18262	0.244596	-0.74602	0.455656	0.88427
LOC102724519	0.850183	0.0570376	0.0985898	0.745989	0.455674
DLG3	80.6721	-0.223626	0.294474	-0.745802	0.455787	0.884326
BMPR2	780.12	0.171358	0.230064	0.745798	0.455789	0.884326
LRRC66	15.0864	-0.213145	0.272488	-0.745512	0.455962	0.884404
UGP2	491.552	-0.155225	0.208083	-0.745499	0.45597	0.884404
RNU12	34.6376	0.209305	0.290044	0.745449	0.456	0.884404
SNORD32A	0.790367	0.0790966	0.129279	0.745396	0.456032
PHKA2	252.312	-0.182716	0.244813	-0.745385	0.456039	0.884404
DTL	210.477	0.214968	0.292271	0.745266	0.456111	0.884442
EPHB2	55.8324	0.214905	0.294462	0.745036	0.45625	0.88461
CDH4	1.47169	0.0897024	0.149531	0.744878	0.456345
VIMP	142.996	-0.194963	0.260874	-0.744811	0.456386	0.884658
OSER1-AS1	14.7299	0.19073	0.270454	0.744796	0.456395	0.884658
PROB1	22.663	-0.214202	0.274266	-0.74473	0.456435	0.884658
LOC101928718	2.94426	0.130071	0.201469	0.744572	0.45653	0.884658
UNC5C	31.7718	0.191626	0.272644	0.744562	0.456537	0.884658
UBB	448.587	0.165724	0.22282	0.744188	0.456763	0.884994
ARHGAP30	1313.24	0.11088	0.149034	0.744046	0.456848	0.885059
LOC613037	659.287	-0.217406	0.289353	-0.743931	0.456918	0.885092
ANKRD62	1.92213	0.0798198	0.119208	0.743826	0.456982
CCL4	166.079	-0.223247	0.293601	-0.743629	0.457101	0.885212
MTMR14	220.232	0.183735	0.247545	0.743617	0.457108	0.885212
SAMD11	8.93078	0.145851	0.22264	0.743519	0.457168	0.885212
RP4-607I7.1	1.47618	-0.116712	0.128235	-0.74344	0.457215
SAA1	0.881315	0.0704264	0.121843	0.743396	0.457242
TBC1D17	87.3331	0.193692	0.261211	0.743329	0.457282	0.885212
LOC102724376	1.85535	0.089837	0.153192	0.743309	0.457295
MPP3	8.04446	-0.181425	0.221198	-0.743272	0.457317	0.885212
HSD17B2	0.847984	0.057015	0.0985713	0.743262	0.457323
ANKRD36C	1031.4	-0.181329	0.243575	-0.743101	0.457421	0.885212
SNHG10	50.1154	0.214142	0.294099	0.743088	0.457429	0.885212
SPAST	238.893	0.207042	0.280547	0.743018	0.457471	0.885212
EGLN3	86.787	-0.222846	0.293437	-0.742961	0.457505	0.885212
BCRP2	2.56811	0.13033	0.204058	0.742927	0.457526	0.885212
ANGPT2	44.1115	-0.221579	0.293875	-0.742874	0.457558	0.885212
F12	0.883108	0.0687095	0.119044	0.742862	0.457565
PLCB3	81.6263	0.215159	0.294003	0.742695	0.457666	0.885212
FCF1	263.641	0.152565	0.205506	0.742676	0.457678	0.885212
PRKRA	118.048	0.21458	0.294476	0.742616	0.457714	0.885212
TM4SF20	0.846827	0.0570092	0.0985676	0.742492	0.457789
ZBED3-AS1	0.747688	0.0641613	0.10486	0.742457	0.457811
PPP1R21	230.268	-0.170135	0.229025	-0.742213	0.457958	0.885288
LOC101928434	1.22388	0.0871009	0.170733	-0.742096	0.458029
DDX55	139.318	0.214656	0.294318	0.741978	0.458101	0.885288
DERL1	489.931	0.169821	0.229152	0.741919	0.458137	0.885288
GINS1	165.374	-0.221021	0.293845	-0.741774	0.458224	0.885288
UBR1	611.51	0.18186	0.24565	0.741741	0.458244	0.885288
GPR87	0.743643	0.0644202	0.105113	0.741586	0.458338
SNRPC	86.4666	0.213674	0.291326	0.741549	0.45836	0.885288
TDRD9	20.0973	-0.195372	0.246295	-0.7415	0.458391	0.885288
RIMS1	3.63971	-0.14583	0.169007	-0.741379	0.458464	0.885288
C11orf53	0.465464	-0.0991139	0.0974856	-0.741324	0.458497
LOC101929937	7.27511	0.167067	0.244498	0.741316	0.458502	0.885288
LOC101928182	3.68373	0.141689	0.213934	0.741306	0.458508	0.885288
AGFG2	204.335	-0.212534	0.284574	-0.741305	0.458509	0.885288
RASD2	6.04943	0.157191	0.233716	0.741248	0.458543	0.885288
XRCC3	117.393	0.21443	0.293324	0.741245	0.458545	0.885288
GIMAP2	129.706	0.212361	0.289387	0.741178	0.458585	0.885288
ATP6AP1L	4.4644	0.163591	0.239884	0.740958	0.458719	0.885288
LOC283177	0.837934	0.0589766	0.100076	0.740915	0.458745
TBC1D2	114.19	-0.222422	0.294224	-0.740878	0.458767	0.885288
ERCC2	49.1442	0.211792	0.292915	0.740841	0.45879	0.885288
BHLHB9	20.6754	0.20293	0.284264	0.740828	0.458798	0.885288
TBPL1	67.2558	0.214326	0.294465	0.740816	0.458805	0.885288
RAD1	220.176	-0.165099	0.222733	-0.740695	0.458879	0.885288
CD300A	125.672	0.21395	0.294486	0.740664	0.458897	0.885288
LDLRAP1	151	0.207509	0.282018	0.740646	0.458908	0.885288
IL3RA	52.3564	0.202668	0.284891	0.740319	0.459107	0.885304
RP4-562J12.2	1.52523	0.101715	0.164311	0.740312	0.459111
ARPP21	0.675648	-0.0940317	0.0979829	-0.740288	0.459125
KIAA0247	1222.27	-0.154131	0.208071	-0.740271	0.459136	0.885304
PPP1R13B	79.7464	-0.221933	0.294378	-0.740261	0.459142	0.885304
CD69	141.041	0.212372	0.293779	0.740234	0.459158	0.885304
ABHD16B	16.7596	-0.213577	0.275222	-0.74009	0.459245	0.885304
CIB1	90.4624	-0.201413	0.271003	-0.740054	0.459267	0.885304
ZSWIM8	364.019	0.173124	0.234191	0.740027	0.459284	0.885304
GLT8D1	86.2378	-0.178559	0.241267	-0.739937	0.459338	0.885308
LOC101928958	18.8781	0.203216	0.285397	0.739781	0.459433	0.885382
TUBGCP5	154.285	-0.189931	0.25606	-0.739701	0.459482	0.885382
RP4-738P15.1	0.685361	-0.097704	0.0982262	-0.739434	0.459644
TMEM170A	65.6125	-0.219101	0.292774	-0.739339	0.459701	0.885609
DAAM2	107.485	-0.220891	0.294277	-0.739287	0.459733	0.885609
CIAPIN1	113.358	0.207852	0.283267	0.739161	0.459809	0.885609
USP3-AS1	18.2701	-0.211729	0.273765	-0.739161	0.459809	0.885609
CCDC3	40.9602	0.196494	0.279204	0.738957	0.459933	0.885729
DPM2	52.8325	0.214216	0.294346	0.738885	0.459977	0.885729
OSBP	421.654	0.123923	0.16782	0.738541	0.460186	0.885793
RAD50	541.464	-0.126405	0.171134	-0.738526	0.460195	0.885793
CANT1	270.622	0.176296	0.23896	0.738499	0.460211	0.885793
SFTPB	5.38448	0.0886868	0.121646	0.738304	0.46033	0.885793
SLC41A3	52.8542	0.209453	0.285393	0.738281	0.460343	0.885793
RASGRF1	76.0234	0.182119	0.264479	0.738267	0.460352	0.885793
UBL3	233.022	0.201658	0.274486	0.738226	0.460377	0.885793
HDGFRP3	75.3892	-0.218602	0.292688	-0.738077	0.460468	0.885812
RAB6B	22.3677	0.188711	0.270753	0.738037	0.460492	0.885812
RCVRN	0.768402	0.080573	0.132383	0.737808	0.460631
LINC01125	2.01345	0.100454	0.168167	0.737662	0.46072
HSPA2	10.1106	0.186472	0.267017	0.737602	0.460757	0.88616
C1RL-AS1	350.228	-0.158697	0.215066	-0.737459	0.460843	0.88616
RP4-756H11.3	8.3405	0.169253	0.248743	0.73743	0.460861	0.88616
ALDH2	250.984	0.212622	0.292261	0.73727	0.460958	0.88616
WWC1	47.479	-0.220335	0.293942	-0.737227	0.460984	0.88616
ROCK1	1300	-0.0941983	0.127777	-0.737191	0.461006	0.88616
AP4S1	110.393	-0.21169	0.285127	-0.736908	0.461178	0.88616
ENPP6	2.55423	0.139767	0.21173	0.736876	0.461198	0.88616
RAB11FIP1	763.323	0.163748	0.222432	0.736833	0.461224	0.88616
MIR181A2HG	1.04433	0.0825304	0.134661	0.736829	0.461226
PRKX	591.648	-0.155707	0.211185	-0.736804	0.461242	0.88616
AC226118.1	0.827643	0.0569758	0.098542	0.736719	0.461293
PTGES2-AS1	4.2558	0.1691	0.247628	0.736484	0.461436	0.88616
LRTM1	0.830555	0.0569702	0.0985364	0.736455	0.461454
BORA	98.2881	0.213119	0.294081	0.73637	0.461505	0.88616
MYCBP	123.692	0.202184	0.275989	0.736296	0.461551	0.88616
NPFF	13.3021	0.20908	0.293002	0.736258	0.461574	0.88616
ELMO1-AS1	0.37555	-0.104431	0.0973319	-0.736245	0.461582
AMPD3	415.714	0.193463	0.263722	0.736211	0.461602	0.88616
ABCA13	8.86817	-0.167092	0.202715	-0.736184	0.461619	0.88616
DEF6	209.022	0.16342	0.222152	0.736106	0.461666	0.88616
TOR1AIP2	1028.33	0.157829	0.214587	0.736063	0.461692	0.88616
MYO7A	197.868	0.212054	0.294309	0.736059	0.461695	0.88616
SECTM1	117.074	-0.220528	0.292466	-0.73588	0.461804	0.88616
SCAF4	309.076	0.145724	0.198189	0.735603	0.461972	0.88616
ANAPC1P1	14.4918	-0.185772	0.231711	-0.735584	0.461984	0.88616
RNPEP	239.671	0.164819	0.22439	0.735342	0.462131	0.88616
LOC102723872	35.8358	-0.187526	0.234984	-0.735302	0.462156	0.88616
MARCH1	576.135	-0.185355	0.251549	-0.735205	0.462214	0.88616
NUDT22	57.8823	0.212579	0.294476	0.7352	0.462218	0.88616
CREB3L2	1095.46	0.203325	0.278295	0.735165	0.462239	0.88616
FBXL7	56.3796	0.210891	0.293848	0.735134	0.462258	0.88616
CCR5	744.203	-0.214554	0.289037	-0.73513	0.46226	0.88616
DCAF8	684.054	0.137132	0.186629	0.735066	0.462299	0.88616
LOC102723369	2.17221	0.107892	0.177145	0.735024	0.462325
GLRX5	69.125	0.208428	0.291582	0.734815	0.462452	0.88616
NASP	434.504	-0.160703	0.218546	-0.734776	0.462476	0.88616
PCDH17	147.182	0.206467	0.290289	0.734754	0.462489	0.88616
HOMEZ	94.3571	0.182008	0.248323	0.734673	0.462539	0.88616
PDIK1L	119.829	0.211515	0.291176	0.734592	0.462588	0.88616
PCNA-AS1	7.16156	0.16773	0.24833	0.734334	0.462745	0.88616
LOC101927055	2.47238	0.14963	0.223876	0.734279	0.462779	0.88616
LDLR	170.236	-0.217543	0.292578	-0.734238	0.462804	0.88616
PTBP3	1795.83	0.122387	0.166712	0.734235	0.462806	0.88616
SCARF1	155.589	-0.210776	0.28506	-0.733951	0.462979	0.88616
ZNF154	234.891	0.207244	0.284669	0.733874	0.463026	0.88616
LOC101927254	0.823501	0.0569505	0.0985222	0.73354	0.463229
UTP20	404.115	0.135525	0.184808	0.733539	0.46323	0.88616
RABEPK	46.7108	0.212451	0.294217	0.733498	0.463255	0.88616
ARHGAP32	123.565	-0.208067	0.282164	-0.733471	0.463271	0.88616
MAFA	1.62662	-0.116396	0.12951	-0.733274	0.463392
ADAMTS9	135.822	0.210145	0.289762	0.733052	0.463527	0.88616
LGI2	111.223	0.210286	0.293764	0.733019	0.463547	0.88616
UBL7-AS1	45.172	-0.212586	0.27947	-0.732988	0.463566	0.88616
TMBIM6	2193.1	0.115797	0.15801	0.732934	0.463598	0.88616
SLC35A3	277.179	0.123603	0.168671	0.732922	0.463606	0.88616
C19orf24	53.6327	0.211689	0.294368	0.732868	0.463639	0.88616
SCLT1	120.879	0.204581	0.280699	0.73277	0.463699	0.88616
ALG1L9P	12.0338	-0.195863	0.249768	-0.732751	0.46371	0.88616
KMO	189.463	0.20989	0.290026	0.73274	0.463717	0.88616
TAF10	72.7416	0.202632	0.277822	0.732688	0.463749	0.88616
DNAJC11	183.768	0.172467	0.235754	0.732612	0.463795	0.88616
CPN2	0.825544	0.056939	0.098514	0.732556	0.46383
PLEKHN1	4.54417	0.149936	0.227204	0.732503	0.463862	0.88616
IDNK	36.4837	-0.214762	0.290994	-0.732499	0.463864	0.88616
MNAT1	65.3032	0.199424	0.273065	0.732496	0.463866	0.88616
HOTAIRM1	25.3804	0.199605	0.282911	0.73246	0.463888	0.88616
CEP19	32.395	0.198383	0.282368	0.732456	0.463891	0.88616
LOC101928719	20.0017	0.201763	0.284946	0.732385	0.463933	0.88616
SNX1	862.361	0.0970465	0.132531	0.732281	0.463997	0.88616
SMIM18	1.04108	0.132006	0.196301	0.732267	0.464006
C14orf80	32.6384	-0.219043	0.293527	-0.732238	0.464023	0.88616
LOC101928056	2.41502	0.0791017	0.143423	0.732189	0.464053	0.88616
ACACA	547.511	-0.152899	0.208699	-0.732135	0.464086	0.88616
ELOVL4	15.452	-0.210632	0.274538	-0.732015	0.464159	0.886173
ADAM1A	65.9785	0.210601	0.2906	0.731951	0.464198	0.886173
ZCCHC11	759.099	0.120875	0.165203	0.731781	0.464302	0.886271
CTSO	146.728	0.202513	0.278527	0.731614	0.464404	0.886293
RP11-620J15.3	9.34522	0.183794	0.266224	0.731573	0.464429	0.886293
CCL8	65.3086	-0.20048	0.258067	-0.731504	0.464472	0.886293
BFAR	252.558	-0.135837	0.185739	-0.731329	0.464578	0.886397
EXTL3	186.94	0.17951	0.245902	0.731234	0.464636	0.886408
HNRNPH3	495.056	-0.130604	0.178615	-0.731085	0.464727	0.88648
TMEM213	0.819837	0.056931	0.0985053	0.731015	0.46477
LOC101928722	0.821281	0.0569284	0.0985043	0.730918	0.464829
NSF	446.584	0.202712	0.27909	0.730802	0.4649	0.88671
LOC102723746	0.819957	0.0569275	0.0985053	0.730675	0.464978
LINC00471	3.98758	0.125008	0.199351	0.730582	0.465034	0.886866
PWAR5	353.155	0.198486	0.273029	0.730463	0.465107	0.886904
TMSB10	1936.3	-0.118608	0.162408	-0.730211	0.465261	0.886961
SMARCA5	918.27	0.134457	0.184185	0.730202	0.465267	0.886961
LAMTOR3	186.086	-0.16101	0.220382	-0.730153	0.465297	0.886961
HGS	213.087	0.160709	0.220251	0.730012	0.465383	0.886961
ATG12	257.926	0.161721	0.22172	0.729978	0.465404	0.886961
LOC102724792	16.5128	0.204381	0.288017	0.729871	0.465469	0.886961
DEFA4	0.815676	0.0569244	0.0985023	0.729848	0.465483
LOC102723885	0.588111	-0.117102	0.127716	-0.729845	0.465485
C9orf96	3.34058	-0.180118	0.224876	-0.729813	0.465505	0.886961
PROS1	49.8093	-0.217615	0.294289	-0.729395	0.46576	0.887205
RBAK	340.749	-0.1667	0.228407	-0.729264	0.46584	0.887205
PTPN6	458.619	0.201682	0.278195	0.729235	0.465858	0.887205
RIN2	219.163	-0.215218	0.291809	-0.729233	0.465859	0.887205
LINC01071	0.726823	0.0634979	0.104542	0.729195	0.465882
ICA1L	65.4784	0.210065	0.2942	0.729145	0.465913	0.887205
NDC1	321.697	0.209333	0.290296	0.729088	0.465948	0.887205
CBX4	109.449	0.174118	0.239584	0.728979	0.466015	0.887232
TTC23L	0.813717	0.0569164	0.0984965	0.728792	0.466129
TIMM23	114.926	0.208193	0.28815	0.728763	0.466147	0.887318
AP3M1	441.338	0.141236	0.193863	0.728732	0.466165	0.887318
HEPHL1	0.813218	0.0569151	0.0984956	0.728598	0.466248
LOC101928401	1.14956	0.0534363	0.0978488	0.728434	0.466348
LOC101927135	0.812493	0.0569139	0.0984944	0.728386	0.466377
LOC102724149	0.710908	0.0645933	0.105532	0.728351	0.466399
KLF6	1349.26	-0.181965	0.249316	-0.728282	0.466441	0.887742
SNORA38	0.864944	0.0684529	0.120293	0.728189	0.466498
PARP3	72.5016	0.203258	0.280615	0.728161	0.466515	0.887752
NMI	97.9096	0.210992	0.293801	0.728102	0.466551	0.887752
AGAP4	162.578	0.190409	0.262257	0.727922	0.466661	0.887861
RP11-446H18.5	0.810858	0.0569096	0.0984908	0.727717	0.466787
NOL12	107.616	-0.198233	0.271224	-0.727683	0.466808	0.88802
LOC102723696	4.51119	0.153592	0.232516	0.727614	0.46685	0.88802
PCDHA12	0.714852	0.0640524	0.105088	0.727543	0.466894
TMOD3	660.375	-0.112617	0.154842	-0.727278	0.467056	0.88823
PVR	101.362	0.209801	0.291804	0.727262	0.467066	0.88823
LAX1	269.534	0.208284	0.289464	0.726969	0.467245	0.888366
SMC2	406.719	0.189562	0.261612	0.726903	0.467285	0.888366
ANKRD17	1260.43	0.0902786	0.124209	0.726833	0.467328	0.888366
FNDC8	3.49005	-0.17268	0.218545	-0.726659	0.467435	0.888366
TCERG1	597.406	-0.154135	0.212014	-0.72647	0.467551	0.888366
OXSM	20.9268	-0.214575	0.284884	-0.72644	0.467569	0.888366
CSNK1D	700.807	0.104902	0.144425	0.726374	0.46761	0.888366
FBN2	33.6847	0.184052	0.268848	0.726371	0.467612	0.888366
MAN2B2	235.962	-0.184705	0.253816	-0.726166	0.467737	0.888366
KCNA7	0.716478	0.0638338	0.104907	0.726157	0.467743
SLC16A9	20.1331	0.139528	0.21878	0.7261	0.467777	0.888366
LOC220729	38.5838	0.210563	0.294475	0.726053	0.467806	0.888366
OSER1	203.278	-0.177869	0.244817	-0.725998	0.46784	0.888366
P2RX6	1.80122	-0.143368	0.167576	-0.725926	0.467884
KLHL30	1.78081	0.0596439	0.115577	0.725888	0.467908
FLJ33360	4.49807	0.144789	0.222445	0.725724	0.468008	0.888366
RPL27	514.769	0.170955	0.235968	0.725651	0.468053	0.888366
RNF222	0.723593	0.0634692	0.104606	0.725618	0.468073
MRPS18C	41.6845	0.209503	0.294211	0.725496	0.468148	0.888366
SRGAP2C	182.136	0.208635	0.290845	0.725405	0.468203	0.888366
RP11-290F20.3	77.3468	-0.202796	0.264894	-0.725395	0.46821	0.888366
FAM120A	1401.53	0.0602027	0.083006	0.725275	0.468284	0.888366
AC007038.7	65.3603	0.204822	0.284919	0.72506	0.468415	0.888366
DDX20	134.64	-0.177385	0.244405	-0.725001	0.468451	0.888366
MCPH1	278.344	-0.149571	0.206267	-0.724861	0.468537	0.888366
NDUFA4	117.312	0.199441	0.276366	0.724845	0.468547	0.888366
CREB3	66.9378	0.201306	0.279832	0.724727	0.468619	0.888366
PPBPP2	0.71433	0.0637637	0.104877	0.724642	0.468672
ALG12	70.4102	-0.194625	0.267797	-0.724475	0.468774	0.888366
MAF1	130.193	-0.143023	0.197335	-0.724457	0.468785	0.888366
NCAPG	320.736	-0.201517	0.276762	-0.72431	0.468875	0.888366
C4orf32	70.1454	-0.209012	0.286507	-0.724219	0.468931	0.888366
DNAJC12	3.70338	0.105467	0.177128	0.724155	0.468971	0.888366
RANBP3L	0.806096	0.0568256	0.0984716	0.724115	0.468995
MYCT1	37.8558	0.190853	0.277172	0.724109	0.468999	0.888366
CCDC6	945.25	0.184579	0.25563	0.724034	0.469045	0.888366
HERC2P7	22.7718	0.199528	0.285562	0.724022	0.469052	0.888366
FAM21A	495.23	-0.160259	0.221177	-0.723896	0.46913	0.888366
ZC3H11A	1552.77	0.115779	0.159976	0.723829	0.469171	0.888366
MTMR7	12.5718	-0.194017	0.255333	-0.7238	0.469188	0.888366
TBL1Y	0.803429	0.0568234	0.0984715	0.723729	0.469232
UBALD2	239.359	-0.211521	0.289429	-0.723707	0.469245	0.888366
MTRF1	61.6384	0.209271	0.294486	0.723642	0.469286	0.888366
LOC101929270	4.05567	-0.162271	0.20024	-0.72358	0.469324	0.888366
ZNF350	60.2821	-0.20113	0.27691	-0.723578	0.469325	0.888366
LOC101929560	0.806182	0.0585556	0.0997454	0.723569	0.469331
MANEA-AS1	49.9533	0.202756	0.289317	0.723564	0.469334	0.888366
RDH5	3.07182	0.101153	0.170692	0.723544	0.469346	0.888366
YWHAEP7	2.33188	-0.13279	0.155772	-0.723318	0.469484	0.888366
LOC101928602	1.63089	-0.131392	0.152252	-0.723268	0.469515
UTP15	134.543	0.208832	0.294459	0.723257	0.469522	0.888366
LOC101929837	17.9744	0.195407	0.282277	0.7232	0.469557	0.888366
ZNF833P	1.31838	-0.152488	0.184115	-0.723016	0.46967
RRBP1	331.159	0.205377	0.286561	0.722949	0.469711	0.888366
TYMS	307.158	0.201565	0.280648	0.72293	0.469723	0.888366
CDKN3	31.2451	0.208899	0.294103	0.722885	0.469751	0.888366
TTC40	0.800525	0.056803	0.0984683	0.722803	0.469801
RP1-102G20.5	0.861015	0.067853	0.118926	0.722759	0.469828
GUCY1B3	75.2541	0.20927	0.294348	0.722733	0.469844	0.888366
CLEC19A	0.799724	0.0568034	0.0984688	0.722721	0.469851
CUL4A	521.292	0.124572	0.172413	0.722674	0.46988	0.888366
TFPI	162.475	0.191886	0.266595	0.722667	0.469885	0.888366
VMAC	75.2893	-0.213661	0.292713	-0.722526	0.469971	0.888366
DSG3	2.60853	0.108571	0.181045	0.722396	0.470051	0.888366
HYOU1	784.192	-0.170708	0.23598	-0.722382	0.47006	0.888366
HSF1	191.442	0.208407	0.291983	0.722299	0.470111	0.888366
LOC101928195	0.716187	0.0159479	0.10016	-0.722198	0.470173
POLR3A	317.072	-0.142077	0.196707	-0.722132	0.470214	0.888366
SNORA80	0.798297	0.0567815	0.0984649	0.721922	0.470342
MRVI1	50.6612	0.206407	0.293	0.721907	0.470352	0.888366
ZNF329	52.7073	-0.212349	0.291553	-0.721796	0.47042	0.888366
CLUAP1	70.1759	-0.189961	0.263442	-0.721771	0.470435	0.888366
SEMA6C	24.4945	0.17831	0.263675	0.721771	0.470436	0.888366
TBC1D16	200.612	-0.211645	0.290434	-0.721665	0.4705	0.888366
MAGT1	552.152	0.14285	0.198051	0.72158	0.470553	0.888366
TMEM108	18.4689	0.18439	0.270364	0.721486	0.470611	0.888366
ZFAND2B	28.1245	-0.215268	0.294234	-0.721418	0.470652	0.888366
AMER1	164.268	-0.188486	0.260599	-0.721413	0.470656	0.888366
CYP51A1	316.757	-0.202395	0.278974	-0.721227	0.47077	0.888366
LOC101929557	0.795837	0.0567673	0.098462	0.721223	0.470773
HEXDC	153.981	0.18753	0.260671	0.721208	0.470781	0.888366
ATP8B3	11.5131	0.187893	0.272834	0.721154	0.470815	0.888366
LOC101928318	2.37492	0.128968	0.204808	0.721153	0.470815	0.888366
LMTK2	418.351	-0.119029	0.165023	-0.721152	0.470816	0.888366
LOC100128164	17.2219	0.142688	0.225042	0.721131	0.470829	0.888366
CCNJ	117.476	-0.207778	0.285871	-0.721086	0.470857	0.888366
GMEB2	130.138	0.197913	0.275721	0.721056	0.470875	0.888366
DRD3	0.79862	0.0567459	0.0984587	0.720937	0.470948
HLA-F	377.434	0.178206	0.247709	0.720772	0.47105	0.888596
LOC101928319	0.797113	-0.00584072	0.0998775	-0.720624	0.471141
FER1L6-AS2	0.795348	0.0567368	0.0984574	0.720292	0.471345
PTRH1	4.64449	0.152227	0.230644	0.720157	0.471428	0.889176
ZKSCAN8	560.886	0.13107	0.182072	0.720011	0.471518	0.889176
IFT27	19.7423	-0.208669	0.277772	-0.719997	0.471527	0.889176
MTOR-AS1	0.874735	-0.101226	0.120229	-0.719974	0.471541
FBXW7	511.765	0.192547	0.268583	0.719931	0.471568	0.889176
LOC102723703	2.89596	0.139702	0.216194	0.719733	0.471689	0.889209
EGF	0.793098	0.0567257	0.0984562	0.719705	0.471706
NAPA-AS1	2.9936	0.110463	0.184114	0.719659	0.471735	0.889209
CYP19A1	3.18491	0.144624	0.17566	0.719585	0.471781	0.889209
LOC101927824	1.95442	0.0788526	0.143459	0.71958	0.471784
TLR4	735.521	-0.196678	0.272094	-0.719559	0.471796	0.889209
WNT6	2.56185	0.0964801	0.165901	0.719471	0.471851	0.889213
NXT1	38.997	0.207471	0.294197	0.719154	0.472046	0.889319
SMN2	77.161	0.177483	0.263909	0.719152	0.472047	0.889319
ACTN1	351.862	0.188604	0.263129	0.719109	0.472074	0.889319
WHAMMP2	39.1009	0.204131	0.291615	0.719037	0.472118	0.889319
LOC101929330	0.675414	0.0868228	0.141672	0.718903	0.472201
MAP3K10	78.7407	-0.208438	0.288087	-0.718699	0.472327	0.889551
OR2D2	3.25887	-0.153093	0.187719	-0.718666	0.472347	0.889551
GNG11	19.3111	0.175554	0.261694	0.718293	0.472577	0.889764
MARCH7	761.252	0.153005	0.213153	0.718261	0.472596	0.889764
SPATA20	127.35	0.203291	0.285391	0.71818	0.472646	0.889764
LOC101928070	3.52507	-0.155956	0.192936	-0.718141	0.472671	0.889764
LINC00294	107.318	-0.211374	0.29129	-0.71796	0.472782	0.889821
SPRED2	169.234	0.195462	0.27463	0.717734	0.472921	0.889821
DALRD3	57.5681	0.20827	0.294233	0.717733	0.472922	0.889821
NOV	2.28175	0.0797299	0.144794	0.717731	0.472923	0.889821
FAM209A	0.697058	0.0639153	0.10515	0.71772	0.47293
CRTAM	101.162	-0.213414	0.288655	-0.717664	0.472964	0.889821
SIRPB1	98.8123	-0.215035	0.292796	-0.717558	0.47303	0.889844
BTLA	204.581	0.207157	0.294466	0.717433	0.473107	0.889891
SHISA7	1.70078	-0.103825	0.116987	-0.717355	0.473155
ASCC3	1079.68	-0.140786	0.196189	-0.717289	0.473196	0.889943
ZNF555	77.3287	-0.204752	0.283906	-0.717123	0.473298	0.889943
TNS3	2019.91	0.1612	0.225074	0.716971	0.473392	0.889943
CASC2	3.09036	-0.165611	0.208922	-0.716828	0.47348	0.889943
MASP2	5.16292	0.17501	0.259598	0.716748	0.47353	0.889943
LOC102724708	0.3125	0.00531648	0.0992671	-0.716711	0.473552
PALM2	31.0195	-0.192463	0.251478	-0.7167	0.473559	0.889943
TSPAN13	113.539	0.205883	0.293975	0.716665	0.473581	0.889943
PRKAG2	177.312	0.197618	0.27738	0.716654	0.473588	0.889943
TBX18	34.1601	0.180438	0.267607	0.716618	0.47361	0.889943
PRR7-AS1	10.7989	0.190264	0.276533	0.716471	0.473701	0.890015
PMP22	82.1848	0.207005	0.294478	0.716114	0.473921	0.890087
AMDHD2	85.6412	0.200676	0.281975	0.716036	0.473969	0.890087
NUDT5	67.3116	0.204863	0.293029	0.715976	0.474006	0.890087
GNG7	53.6368	0.196455	0.28518	0.715912	0.474046	0.890087
MAGI1-IT1	26.6357	0.18678	0.274229	0.715847	0.474086	0.890087
LOC102724608	1.41236	0.099243	0.16518	0.715804	0.474112
COX15	436.552	0.148215	0.207226	0.71579	0.474121	0.890087
CSTF1	113.761	-0.174448	0.24349	-0.71576	0.474139	0.890087
BCAP29	176.76	0.141683	0.197959	0.715706	0.474173	0.890087
ADAT3	23.7142	-0.204518	0.273278	-0.715582	0.474249	0.890087
TRAPPC13	122.869	0.198442	0.278891	0.715555	0.474266	0.890087
SPIDR	250.556	-0.152027	0.212404	-0.715417	0.474351	0.890116
OXSR1	571.39	-0.140888	0.196853	-0.715359	0.474387	0.890116
HNF1B	6.86694	-0.160318	0.199882	-0.715224	0.474471	0.890149
USP13	253.798	0.178886	0.250694	0.71505	0.474578	0.890149
ZNF705E	2.71329	0.132151	0.207337	0.714985	0.474618	0.890149
RP11-486A14.2	0.365929	-0.103487	0.0973364	-0.714985	0.474618
WWC3	624.812	0.187588	0.263329	0.71493	0.474652	0.890149
BMP1	126.229	-0.213981	0.292866	-0.714832	0.474713	0.890149
LOC101928291	11.6841	-0.20764	0.279342	-0.714818	0.474721	0.890149
KIAA0355	250.234	0.202945	0.286615	0.714514	0.47491	0.890403
GPR62	0.785384	0.0565704	0.0984283	0.714327	0.475025
EPYC	0.784465	0.0565697	0.0984295	0.7142	0.475104
SREBF2	729.676	0.200697	0.283091	0.714119	0.475153	0.890761
ZNF354C	65.3427	0.204453	0.293178	0.713884	0.475299	0.890934
CCDC88A	1231.54	-0.189359	0.264389	-0.713763	0.475374	0.890976
MKLN1-AS	9.44178	-0.171905	0.224352	-0.713409	0.475592	0.89123
STK17B	2446.76	0.14014	0.196529	0.713373	0.475615	0.89123
RAN	1027.6	0.177479	0.249372	0.713275	0.475675	0.891244
PPAPDC1B	164.322	-0.197458	0.275578	-0.71317	0.47574	0.891267
PCDHB7	0.598667	0.0824975	0.117018	0.712913	0.4759
NTMT1	31.1824	0.205791	0.293937	0.712912	0.4759	0.891346
KIF7	20.8939	0.187273	0.27573	0.712854	0.475936	0.891346
TARP	36.5531	-0.21138	0.287796	-0.712846	0.475941	0.891346
LOC101927296	1.93899	-0.129264	0.152495	-0.712405	0.476214
MAPK8IP3	668.827	0.163145	0.229253	0.712321	0.476266	0.891856
KIR3DL1	0.78	0.056508	0.0984204	0.712128	0.476385
FRA10AC1	99.1769	0.205603	0.292468	0.711754	0.476617	0.892113
KIAA0391	289.708	-0.150014	0.210738	-0.711739	0.476626	0.892113
VAT1L	2.57358	0.221895	0.180315	0.711658	0.476677	0.892113
PKN2	403.847	0.119415	0.167812	0.711603	0.476711	0.892113
BLOC1S4	47.8731	0.206332	0.294229	0.711594	0.476716	0.892113
CERS6-AS1	22.0247	-0.211669	0.289514	-0.711464	0.476796	0.892113
ZNF107	995.116	0.189494	0.26743	0.711448	0.476807	0.892113
RBM14	823.927	-0.133932	0.188223	-0.71139	0.476843	0.892113
C1orf109	63.4824	0.204485	0.293823	0.711315	0.476889	0.892113
MTVR2	5.58485	0.121868	0.198601	0.711245	0.476932	0.892113
FAM3B	0.694113	0.0630727	0.104542	0.711007	0.47708
ARGFXP2	8.06927	0.161034	0.246179	0.710863	0.477169	0.892168
LRP3	15.7664	0.165187	0.250879	0.710773	0.477225	0.892168
SNORA24	1.15765	0.109677	0.176536	0.710669	0.477289
DCDC2B	1.21366	0.0812617	0.137738	0.710604	0.47733
LOC100506060	53.5182	0.203618	0.293225	0.71059	0.477338	0.892168
SAPCD2	78.2759	-0.212936	0.294449	-0.710554	0.477361	0.892168
SLC39A11	195.514	-0.206033	0.28753	-0.710526	0.477378	0.892168
LOC101060264	0.695748	0.0629879	0.104489	0.710331	0.477499
CSTF2T	347.439	-0.122819	0.172896	-0.710261	0.477543	0.892168
LOC100289026	4.71178	-0.144021	0.181419	-0.710157	0.477607	0.892168
NRIP3	20.2542	0.187486	0.275824	0.710153	0.477609	0.892168
IFIH1	407.002	-0.201819	0.282332	-0.710128	0.477625	0.892168
TRIM21	135.188	0.204198	0.290731	0.710112	0.477634	0.892168
LOC641367	7.51162	0.193443	0.281817	0.71002	0.477692	0.892168
NCRNA00185	5.2118	-0.162465	0.205554	-0.709958	0.47773	0.892168
CSDC2	2.30751	-0.121236	0.142893	-0.709932	0.477746	0.892168
UBE2H	633.149	0.147349	0.207704	0.709924	0.477751	0.892168
LOC100505984	0.777087	0.0564515	0.0984097	0.709923	0.477752
RP11-277P12.20	12.9947	-0.183444	0.239554	-0.709918	0.477755	0.892168
ZBBX	0.775148	0.0564455	0.09841	0.709762	0.477852
ZC3H12A	365.565	-0.166041	0.233636	-0.709708	0.477885	0.892272
LOC102723466	1.29529	0.0812807	0.140191	0.709685	0.4779
ERCC6L	60.3722	0.201092	0.29132	0.709659	0.477916	0.892272
OST4	162.424	0.197652	0.280198	0.70929	0.478144	0.892433
GLO1	381.905	0.181251	0.256224	0.709228	0.478183	0.892433
SFXN3	179.587	-0.211313	0.293863	-0.709216	0.47819	0.892433
SCARNA9	269.619	-0.185338	0.260578	-0.709179	0.478214	0.892433
ARHGAP20	22.5734	0.321353	0.281843	-0.70887	0.478405	0.892682
PLAG1	94.6746	0.20492	0.294391	0.70878	0.478461	0.892682
LOC100288181	0.772887	0.056424	0.098405	0.708629	0.478555
PIP5K1A	573.855	0.1526	0.215532	0.708616	0.478563	0.892682
NARS2	113.289	0.202387	0.288257	0.70856	0.478598	0.892682
GGPS1	126.121	0.195367	0.276986	0.708514	0.478626	0.892682
ACRC	52.9162	0.200444	0.29099	0.708452	0.478665	0.892682
AC074138.3	2.58605	0.125647	0.200455	0.708218	0.47881	0.892745
FANCG	80.9953	-0.202024	0.283286	-0.70812	0.478871	0.892745
GPD1	4.49935	0.121797	0.199292	0.707992	0.47895	0.892745
MEIS1-AS3	0.773102	0.0563998	0.0984009	0.707962	0.478969
ATP2C1	573.838	-0.103988	0.146889	-0.707927	0.47899	0.892745
B3GNTL1	29.5411	-0.207614	0.290946	-0.707845	0.479041	0.892745
C1orf116	2.5016	0.0867062	0.132744	0.707753	0.479098	0.892745
FTO	284.095	-0.128637	0.181768	-0.707712	0.479124	0.892745
LOC102723643	40.4949	-0.206087	0.28046	-0.707618	0.479182	0.892745
LOC101929145	21.3084	-0.206719	0.280791	-0.707554	0.479222	0.892745
SFTPC	0.772371	0.0594572	0.100451	0.707465	0.479278
RP1-93I3.1	0.767961	0.0563993	0.0984008	0.707325	0.479364
LOXL4	8.82794	0.18335	0.271245	0.707233	0.479422	0.892745
KIF18A	101.14	-0.203082	0.285071	-0.707147	0.479475	0.892745
LOC101927681	3.51043	0.135976	0.215284	0.70711	0.479498	0.892745
KCTD2	143.495	0.195134	0.277408	0.707007	0.479562	0.892745
LOC285819	0.513884	0.0846205	0.124562	0.707007	0.479562
BMPR1A	99.9025	0.200591	0.28584	0.706966	0.479588	0.892745
OSR2	6.49683	0.111208	0.186733	0.706914	0.47962	0.892745
SCN8A	46.6277	0.196254	0.287772	0.7069	0.479628	0.892745
KPNB1	1537.54	0.108016	0.152825	0.706846	0.479662	0.892745
HIVEP2	721.304	0.147862	0.209307	0.706776	0.479706	0.892745
C2orf27A	8.24326	0.160684	0.246549	0.706737	0.47973	0.892745
APOBEC3C	201.718	0.164461	0.232886	0.706694	0.479757	0.892745
BDP1	1299.04	-0.130301	0.184358	-0.706578	0.479829	0.892781
IQCJ	0.499256	-0.0983695	0.0976086	-0.706534	0.479856
OVOL1	0.770273	0.0563587	0.0983941	0.706443	0.479913
PCAT1	4.89276	0.107162	0.18299	0.706253	0.480031	0.892931
GRIPAP1	211.687	-0.193233	0.272356	-0.706229	0.480046	0.892931
LOC100289361	1.09215	0.0915679	0.148439	0.706205	0.480061
KIAA1671	220.635	0.203754	0.291984	0.706193	0.480068	0.892931
C14orf105	0.764918	0.0589934	0.100084	0.706146	0.480097
LOC101927385	10.8147	-0.205096	0.279517	-0.706067	0.480146	0.892978
NEXN	35.1082	0.202447	0.293259	0.705669	0.480394	0.893252
FAM72C	60.335	-0.20255	0.275222	-0.70566	0.480399	0.893252
KANK4	0.773503	0.0563171	0.0983863	0.705649	0.480406
TRAF2	161.937	-0.187197	0.264644	-0.705479	0.480512	0.893294
MTHFD1L	242.933	-0.203756	0.286491	-0.705453	0.480528	0.893294
FBXL13	5.03016	0.387432	0.247906	0.70507	0.480767	0.89354
SNX29P1	73.8124	0.147525	0.232804	0.705043	0.480784	0.89354
CDH19	0.767739	0.0559703	0.0983242	0.705022	0.480797
PTP4A2	1524.17	-0.125034	0.177342	-0.704876	0.480887	0.89354
VRK3	116.561	-0.177852	0.252048	-0.70484	0.48091	0.89354
GPR17	4.95831	0.127022	0.205971	0.704772	0.480952	0.89354
SCYL1	153.347	0.197712	0.282368	0.704688	0.481005	0.89354
LOC101929046	26.7994	-0.207223	0.290699	-0.704646	0.481031	0.89354
LOC101929201	0.767851	0.0563034	0.0983852	0.704567	0.48108
SIGLEC7	19.7086	-0.202501	0.276438	-0.704467	0.481142	0.893564
ESR1	45.4308	0.20343	0.294214	0.704434	0.481162	0.893564
CAMKK1	20.8777	-0.199583	0.269696	-0.70437	0.481203	0.893564
KLHL18	192.777	0.188943	0.269219	0.704269	0.481265	0.893566
ARNTL	102.762	-0.204992	0.288487	-0.70404	0.481408	0.893566
TAC4	2.4253	-0.143472	0.178311	-0.703838	0.481534	0.893566
SLC35F3	7.69944	0.128356	0.208628	0.70377	0.481576	0.893566
GMPR	14.953	-0.187335	0.249056	-0.703733	0.481599	0.893566
CAPS2	14.0818	-0.204256	0.279646	-0.703626	0.481666	0.893566
HK3	214.131	-0.210672	0.294482	-0.70359	0.481688	0.893566
LOC345051	3.82828	0.116273	0.192301	0.70358	0.481694	0.893566
ANKRD65	28.583	0.170773	0.260728	0.703409	0.481801	0.893566
LOC100506473	36.4922	-0.209735	0.293995	-0.703295	0.481872	0.893566
HBS1L	494.999	-0.121413	0.172625	-0.703254	0.481897	0.893566
CLCN3	392.67	0.134523	0.19135	0.703156	0.481958	0.893566
EXOC2	360.368	0.117642	0.167329	0.703146	0.481965	0.893566
TBX10	1.15174	0.0525067	0.0977106	0.703083	0.482004
GRIA4	2.17472	0.112276	0.188095	0.703076	0.482009
RASSF8	76.3967	0.203698	0.294413	0.703059	0.482019	0.893566
GYPE	10.0756	0.140669	0.223668	0.702944	0.48209	0.893566
MT1M	17.2365	-0.170402	0.221562	-0.702944	0.482091	0.893566
SOX18	23.1521	-0.194599	0.264938	-0.70285	0.482149	0.893566
LOC100272216	161.096	0.203482	0.294372	0.702837	0.482157	0.893566
NBPF20	231.191	-0.198317	0.280503	-0.702739	0.482219	0.893582
MEG9	3.44653	0.104762	0.177981	0.702514	0.482359	0.893744
RP11-12A2.3	0.763184	0.0562448	0.0983746	0.702324	0.482477
TNFRSF6B	27.8945	0.190668	0.282386	0.702272	0.48251	0.893911
TP53INP2	141.698	-0.181082	0.257302	-0.702162	0.482578	0.893911
PRPF6	260.349	0.196287	0.281282	0.702096	0.482619	0.893911
IDI1	259.84	0.202398	0.29166	0.701989	0.482686	0.893911
SEC14L6	0.757484	0.0562575	0.0983767	0.701986	0.482688
PLD2	112.468	0.197823	0.283925	0.701911	0.482735	0.893911
COA1	288.567	0.165225	0.235677	0.701859	0.482767	0.893911
LRRTM3	0.763586	0.0562224	0.098371	0.701733	0.482846
CHD9	1120.21	-0.141277	0.201229	-0.701732	0.482846	0.89396
RPS6KA2-AS1	1.06496	-0.132571	0.163716	-0.701693	0.482871
WASH5P	249.405	-0.143535	0.204615	-0.701316	0.483106	0.894314
OR2A9P	7.39789	-0.149935	0.189567	-0.701158	0.483204	0.894314
TMPRSS13	19.4064	0.203578	0.294095	0.7011	0.483241	0.894314
CCR1	280.037	-0.21009	0.294469	-0.701065	0.483262	0.894314
TACC3	298.956	0.172076	0.245869	0.701	0.483303	0.894314
SOAT2	1.11241	0.0483889	0.099247	0.700806	0.483424
DNAAF1	0.75531	0.0562105	0.0983686	0.700375	0.483693
SLC22A17	12.4864	0.161257	0.248841	0.700266	0.483761	0.895056
CD96	417.676	0.194156	0.27893	0.700139	0.483841	0.895056
PSMB11	0.761144	0.0561768	0.0983625	0.700129	0.483847
CYP4Z1	0.299994	0.0256419	0.0998444	-0.700021	0.483914
PCDH11X	24.7938	0.15593	0.243593	0.699986	0.483936	0.895056
DCP1A	392.633	-0.116035	0.165806	-0.699853	0.484019	0.895056
GALNT6	132.169	-0.208185	0.293595	-0.699786	0.484061	0.895056
BLVRB	19.5583	0.191045	0.282818	0.699772	0.484069	0.895056
ABCC3	206.698	0.200684	0.29383	0.699593	0.484181	0.895056
NFASC	134.483	0.194485	0.288939	0.699492	0.484245	0.895056
TNFRSF1B	796.885	-0.163213	0.233015	-0.699461	0.484264	0.895056
NUCB1	434.683	-0.139184	0.198925	-0.699325	0.484349	0.895056
LOC100507600	2.11036	0.0948955	0.16703	0.699056	0.484517
TMSB15A	0.751786	0.0561774	0.0983625	0.698994	0.484556
ALDH18A1	318.815	0.167862	0.24052	0.698981	0.484564	0.895056
DGUOK	122.102	0.146282	0.209415	0.69895	0.484583	0.895056
PRDM11	55.136	-0.200156	0.285121	-0.698883	0.484625	0.895056
RASGEF1A	86.3067	-0.202497	0.278362	-0.698753	0.484707	0.895056
FOXRED1	164.395	-0.184493	0.263295	-0.698732	0.484719	0.895056
RNASEH2B-AS1	0.693246	0.0610649	0.102983	0.698697	0.484742
LINC00598	9.64924	-0.193552	0.262415	-0.698655	0.484768	0.895056
FST	14.0095	-0.182061	0.242427	-0.698524	0.484849	0.895056
LOC101927124	2.04671	0.111518	0.185663	0.698513	0.484856
TBL3	80.4645	0.181961	0.261038	0.698502	0.484864	0.895056
SLITRK2	24.9868	-0.208523	0.294482	-0.698461	0.484889	0.895056
MTERFD3	38.4675	0.194266	0.287362	0.698431	0.484908	0.895056
BNC2	115.632	-0.206256	0.286112	-0.698291	0.484995	0.895056
C7orf73	187.971	0.167483	0.24011	0.698188	0.485059	0.895056
LTA	66.4339	0.181826	0.274143	0.698145	0.485087	0.895056
IFT46	34.5898	-0.20875	0.294345	-0.698124	0.4851	0.895056
NRK	0.753083	0.0591827	0.100237	0.697932	0.48522
MYO6	266.178	0.164023	0.235378	0.697906	0.485236	0.895056
ZNF280D	390.009	0.149731	0.214704	0.697805	0.485299	0.895056
C10orf32	73.7057	0.201425	0.291677	0.697782	0.485313	0.895056
UGGT2	114.758	0.200367	0.289821	0.697771	0.485321	0.895056
NPIPB15	25.7561	0.149052	0.236005	0.697625	0.485412	0.895056
KLHL35	0.807289	0.0722837	0.119983	0.69761	0.485421
RP11-418J17.1	12.6999	0.201918	0.293289	0.697575	0.485443	0.895056
LOC102724757	29.5427	-0.207723	0.293414	-0.697456	0.485517	0.895056
NAP1L2	16.1805	0.156576	0.244807	0.69737	0.485571	0.895056
KIF22	155.946	0.199954	0.293478	0.697345	0.485587	0.895056
OPN3	77.5898	-0.20783	0.29426	-0.697322	0.485601	0.895056
SLC7A1	585.581	-0.162958	0.233406	-0.697299	0.485615	0.895056
C2orf42	73.0707	0.20061	0.290287	0.697299	0.485616	0.895056
USP50	1.18048	0.0614725	0.124337	0.697258	0.485641
FBF1	42.6828	0.201123	0.293925	0.697218	0.485666	0.895056
XRCC6	673.432	0.148263	0.212853	0.696972	0.485821	0.895206
GALNS	153.297	-0.165891	0.238109	-0.696814	0.485919	0.895206
DIDO1	1094.61	-0.110836	0.159074	-0.696714	0.485982	0.895206
LOC101927354	0.752	0.0560913	0.0983483	0.69657	0.486072
CPZ	8.06289	-0.130272	0.160862	-0.696521	0.486102	0.895206
DZIP1	75.9765	0.200432	0.29396	0.696504	0.486113	0.895206
PLCL2	581.385	0.134661	0.193425	0.696485	0.486125	0.895206
SLC6A14	0.750194	0.0592433	0.100284	0.696475	0.486131
KCNJ15	58.0864	0.172516	0.263915	0.696434	0.486157	0.895206
DNAJC3-AS1	34.4252	-0.204181	0.283071	-0.69641	0.486172	0.895206
FCN1	75.7195	0.195289	0.28911	0.696238	0.48628	0.895307
DEF8	273.545	0.175788	0.253206	0.696032	0.486409	0.895447
TTC3P1	14.0351	0.169338	0.259812	0.695718	0.486605	0.895711
RN7SL2	107066	0.181801	0.262232	0.695574	0.486696	0.895779
EPHA7	1.80328	0.0671583	0.128531	0.69546	0.486767
IMPDH1	185.946	0.195352	0.282852	0.695306	0.486864	0.895816
EPN2	96.624	0.19115	0.276134	0.695273	0.486884	0.895816
BDKRB1	0.679667	0.0618497	0.103781	0.695272	0.486885
LOC101929657	1.12534	0.0629811	0.124164	0.695232	0.48691
CDK19	307.325	0.154259	0.222096	0.695116	0.486983	0.895816
ZNF407	807.332	-0.165634	0.237954	-0.695079	0.487006	0.895816
CD8A	382.301	-0.207221	0.293969	-0.695016	0.487045	0.895816
ZKSCAN2	76.6882	0.192556	0.278573	0.694965	0.487077	0.895816
TTC28-AS1	36.1519	0.192068	0.285946	0.694887	0.487126	0.895816
WBP11	417.098	-0.142032	0.204334	-0.694864	0.48714	0.895816
RP11-98I9.4	58.9408	0.196592	0.285051	0.694629	0.487288	0.895835
EVI2B	474.423	0.194564	0.281995	0.694551	0.487337	0.895835
OR2A7	5.26846	0.105083	0.181181	0.694526	0.487352	0.895835
LAMC1	642.403	0.181515	0.262231	0.694508	0.487363	0.895835
RP11-789C1.1	0.854283	0.0584314	0.117986	0.694457	0.487396
RYR3	8.87849	0.139892	0.225549	0.694319	0.487482	0.895875
HDAC5	167.603	0.15957	0.229916	0.694276	0.487509	0.895875
TAF7L	0.744833	0.0560415	0.0983395	0.694248	0.487527
SLC3A1	2.35955	0.154334	0.236714	0.694207	0.487553	0.895875
LOC101928639	0.750828	0.0560138	0.0983346	0.694192	0.487562
TDGF1	0.747137	0.0591791	0.100234	0.69418	0.48757
ANKRD54	69.0304	0.20111	0.294484	0.694136	0.487597	0.895875
MYOZ3	1.24199	0.0954932	0.162696	0.693981	0.487694
AC009948.5	116.178	-0.183905	0.264148	-0.693974	0.487698	0.895913
LOC101929289	1.80374	0.132926	0.209072	0.693876	0.48776
LGR4	36.9265	0.165389	0.256402	0.693838	0.487784	0.895913
ZNF805	373.273	0.136619	0.197041	0.693707	0.487866	0.895913
CDK13	579.246	0.194401	0.282173	0.693639	0.487909	0.895913
NRARP	29.6642	0.198441	0.292366	0.693598	0.487934	0.895913
MICALL2	112.864	-0.207546	0.294306	-0.693558	0.48796	0.895913
TNNI1	0.678126	0.06121	0.103213	0.693507	0.487992
ATRX	1662.28	0.12108	0.174625	0.693493	0.488	0.895913
NPAS2	27.3202	-0.205773	0.288307	-0.693426	0.488043	0.895913
STK4-AS1	0.747275	0.0560003	0.0983325	0.693381	0.48807
EMB	781.089	0.152879	0.22071	0.693241	0.488158	0.896012
EIF4H	1132.53	0.153359	0.221479	0.693054	0.488276	0.896012
EFTUD1P1	0.679216	0.0652448	0.104955	0.693036	0.488287
FLJ37505	0.541405	-0.076144	0.125277	-0.693027	0.488292
C20orf202	0.744239	-0.0844122	0.106507	-0.692852	0.488402
LOC102724596	0.580695	0.0724808	0.113105	0.692836	0.488413
HCG25	1.36666	0.113409	0.184224	0.692778	0.488449
SPEN	1401.64	-0.141187	0.20372	-0.692705	0.488495	0.896012
LINC01013	0.678575	0.0662877	0.105711	0.692588	0.488568
BEND3P3	27.9827	-0.207139	0.294482	-0.692513	0.488615	0.896012
NOX4	17.4017	-0.188449	0.256995	-0.692507	0.488619	0.896012
CENPU	150.711	0.200474	0.294248	0.692466	0.488645	0.896012
RFX7	593.107	0.143522	0.207382	0.692384	0.488696	0.896012
LOC101928927	3.45049	-0.170314	0.226026	-0.69238	0.488698	0.896012
HOXB6	4.32522	0.16592	0.254567	0.69235	0.488718	0.896012
SLC25A4	39.9554	0.182259	0.27619	0.692277	0.488763	0.896012
PAG1	1675.39	-0.149256	0.215461	-0.692187	0.48882	0.896012
ALS2CR12	5.957	0.146654	0.231698	0.692175	0.488827	0.896012
DAG1	190.211	-0.166625	0.240508	-0.692062	0.488898	0.896012
SEC24B	335.105	0.189437	0.275091	0.691944	0.488973	0.896012
PLEKHM2	362.904	0.15378	0.222377	0.691936	0.488977	0.896012
CD33	30.8583	0.177862	0.27077	0.691873	0.489017	0.896012
ACOT2	33.2579	-0.205401	0.290714	-0.691762	0.489087	0.896012
CDH3	16.0679	0.162801	0.252918	0.691753	0.489092	0.896012
WDR27	70.1535	0.195667	0.284859	0.691689	0.489133	0.896012
GPR180	222.91	0.196228	0.285952	0.69159	0.489195	0.896012
C5orf28	58.075	0.196915	0.292321	0.691407	0.48931	0.896012
LOC101927125	0.742239	0.0559528	0.0983232	0.691403	0.489312
ADAM8	235.409	-0.17788	0.256602	-0.691395	0.489317	0.896012
DPY19L4	159.153	-0.132854	0.192098	-0.691355	0.489342	0.896012
CA3	0.679553	0.06111	0.103189	0.691271	0.489395
FAM32A	151.66	-0.1672	0.241586	-0.691253	0.489406	0.896012
SOGA1	306.366	0.160788	0.23291	0.691207	0.489436	0.896012
CLC	0.745515	0.0559293	0.0983178	0.691129	0.489485
LAD1	20.7779	0.173107	0.265697	0.691051	0.489533	0.896012
CCBE1	20.3607	0.19572	0.290643	0.691045	0.489537	0.896012
AAED1	49.7746	0.199705	0.291567	0.690972	0.489583	0.896012
RTKN2	203.53	-0.205357	0.29352	-0.690758	0.489718	0.896161
UBAP1	223.46	-0.140852	0.203843	-0.690594	0.489821	0.896168
KIR2DL4	3.13419	-0.14614	0.186041	-0.690582	0.489828	0.896168
LOC101927000	0.66573	0.0617741	0.103792	0.690477	0.489894
LOC100506746	28.0065	0.199576	0.294299	0.690452	0.48991	0.896221
THAP10	9.00785	0.121008	0.20285	0.690011	0.490187	0.89643
EIF2AK3	290.491	-0.176718	0.255534	-0.68997	0.490213	0.89643
LOC554206	5.58919	0.146635	0.232222	0.68991	0.490251	0.89643
HSPA9	694.267	0.136065	0.197318	0.689782	0.490331	0.89643
KCNG2	0.664644	0.067002	0.106234	0.689747	0.490353
CYTH1	1054.17	0.119157	0.172804	0.68968	0.490396	0.89643
CRCP	286.013	0.110828	0.160709	0.689639	0.490421	0.89643
CLEC16A	437.248	-0.158574	0.229724	-0.689608	0.490441	0.89643
LOC102724255	0.740949	0.0558938	0.0983123	0.689555	0.490474
SLC8B1	166.066	-0.169216	0.245065	-0.689548	0.490479	0.89643
BARX1	0.737766	0.0559041	0.098314	0.689444	0.490544
ABHD1	2.75618	0.139672	0.220999	0.689439	0.490547	0.89643
CEP89	36.8201	-0.178479	0.258657	-0.689343	0.490607	0.89643
WBSCR22	83.5302	0.199695	0.293118	0.689341	0.490609	0.89643
C9orf173	1.322	0.0957376	0.162724	0.689289	0.490642
SH2D3A	32.2845	0.200439	0.293509	0.688805	0.490946	0.896805
TMEM199	68.2606	0.198547	0.290885	0.688783	0.49096	0.896805
HSD17B1	15.5558	-0.204428	0.28908	-0.688762	0.490973	0.896805
C11orf95	111.668	0.193743	0.283528	0.688413	0.491193	0.896845
APMAP	224.582	-0.178645	0.258875	-0.688358	0.491228	0.896845
DGCR14	59.3483	-0.193962	0.281112	-0.688312	0.491257	0.896845
LOC102724898	2.40967	-0.14041	0.179317	-0.688255	0.491292	0.896845
ZNF585B	274.155	-0.142351	0.206785	-0.688206	0.491323	0.896845
SH3D21	58.1976	0.190848	0.28676	0.6882	0.491327	0.896845
HSF4	34.1079	-0.202243	0.285479	-0.688136	0.491367	0.896845
LETM1	351.227	-0.132098	0.191965	-0.687897	0.491518	0.897023
OTUD4	1010.61	0.178849	0.260934	0.687552	0.491735	0.897216
CACNB2	16.2266	-0.185527	0.25659	-0.687303	0.491892	0.897216
ATP10D	285.077	0.192079	0.281206	0.687279	0.491907	0.897216
NFIB	420.242	0.178543	0.260566	0.687279	0.491907	0.897216
NPIPB4	4380.67	0.125108	0.182105	0.6872	0.491957	0.897216
ZBTB37	135.435	-0.198602	0.28671	-0.687121	0.492007	0.897216
RFPL1S	5.86068	0.141675	0.226929	0.687057	0.492047	0.897216
PNP	170.754	0.19694	0.289292	0.687053	0.492049	0.897216
SAMD7	0.305135	0.0158393	0.0995798	-0.68699	0.492089
ULK2	142.014	-0.191878	0.278214	-0.686909	0.49214	0.897247
LOC101927959	0.733397	0.0558317	0.0983031	0.686841	0.492183
LOC100287042	25.7906	-0.203693	0.293082	-0.68678	0.492221	0.897247
JMJD4	81.1223	0.18795	0.2746	0.686773	0.492226	0.897247
C10orf85	0.73812	0.0558007	0.0982965	0.68656	0.49236
TOR1AIP1	420.005	0.171893	0.250874	0.686502	0.492397	0.897408
INTS10	211.678	0.189082	0.27679	0.686464	0.49242	0.897408
FAM83B	0.702552	0.00855237	0.0999251	-0.686463	0.492421
KCNJ6	0.727601	0.055844	0.0983049	0.686449	0.49243
TAF6L	32.147	0.185124	0.281053	0.686333	0.492503	0.897461
ATXN3	406.729	-0.13662	0.199049	-0.68625	0.492556	0.897461
ATP4B	0.728327	0.0558307	0.0983023	0.686162	0.492611
MRPL37	173.59	0.170016	0.248259	0.686131	0.49263	0.897479
C7orf50	47.9509	0.198311	0.294151	0.686042	0.492687	0.897479
PSMB1	139.126	0.189937	0.278242	0.685981	0.492725	0.897479
TMEM191B	0.49112	-0.0928679	0.0975559	-0.685868	0.492796
MICAL1	501.649	-0.169565	0.246785	-0.685852	0.492807	0.897531
TOLLIP	160.434	0.198426	0.292968	0.685748	0.492872	0.897553
LRPPRC	877.696	0.172799	0.252593	0.685602	0.492964	0.897623
LOC102723758	1.51728	0.0868515	0.153255	0.685587	0.492974
ACE2	0.730614	0.0557986	0.0982971	0.685549	0.492997
GEMIN2	23.8051	0.193342	0.289837	0.685438	0.493068	0.897685
EIF4EBP1	23.5116	0.189635	0.285248	0.685343	0.493127	0.897685
DYNC1LI2	772.179	-0.0945206	0.137927	-0.685296	0.493157	0.897685
HOXD-AS1	8.869	0.144214	0.231808	0.685114	0.493272	0.897734
AASDH	113.181	0.180428	0.264024	0.685084	0.493291	0.897734
LOC285556	0.729767	0.0598789	0.100779	0.685067	0.493302
IKZF2	678.817	0.19828	0.294304	0.68482	0.493458	0.897934
GRIA1	0.661802	0.0662583	0.105693	0.684766	0.493492
ASNA1	59.8418	0.198611	0.294448	0.684741	0.493507	0.897934
LOC102723602	6.42576	0.154767	0.244487	0.684583	0.493607	0.898019
KRTAP10-5	0.731751	0.055754	0.0982891	0.684422	0.493709
RNASE2	1.79714	0.0656162	0.127947	0.684337	0.493762
NKAPL	0.564735	0.072408	0.113323	0.684269	0.493805
M6PR	924.954	0.146322	0.213978	0.684219	0.493837	0.898178
SLC12A1	0.603849	-0.0825049	0.0979728	-0.684149	0.493881
MRP63	79.4962	-0.202275	0.292478	-0.684031	0.493956	0.898178
PSMB9	210.484	0.174679	0.255915	0.684007	0.493971	0.898178
RP4-553F4.6	0.451131	-0.0843902	0.0973671	-0.68395	0.494007
SMIM4	11.8096	0.143696	0.232499	0.683858	0.494065	0.898178
RPUSD2	34.6792	0.193846	0.291308	0.683783	0.494112	0.898178
LPAR3	2.10723	0.0600246	0.182599	-0.683761	0.494126
LOC101926937	0.725034	0.0557592	0.0982894	0.683707	0.49416
DIO3OS	0.953585	0.0807327	0.136217	0.683648	0.494197
MTHFD1	359.26	0.145767	0.21335	0.683496	0.494293	0.898178
OR1J2	8.5234	-0.150268	0.19757	-0.683448	0.494324	0.898178
MSH5-SAPCD1	88.8461	-0.199588	0.281753	-0.683378	0.494368	0.898178
SHPK	149.306	0.191143	0.281529	0.68319	0.494487	0.898178
SCAF8	708.988	-0.101016	0.147857	-0.683166	0.494502	0.898178
NAPRT1	30.3468	0.190144	0.28728	0.683156	0.494508	0.898178
ZFAND6	281.54	0.195078	0.288074	0.68313	0.494525	0.898178
ADIPOQ-AS1	0.280599	0.000765044	0.0989852	-0.683123	0.494529
CLTA	205.424	-0.123075	0.180204	-0.683057	0.494571	0.898178
C1QA	718.679	-0.204565	0.294473	-0.683022	0.494593	0.898178
CWC25	188.584	-0.180572	0.263718	-0.683012	0.494599	0.898178
LAMTOR5	77.2887	0.197032	0.294118	0.682941	0.494644	0.898178
METTL7B	12.61	-0.160423	0.212668	-0.682894	0.494674	0.898178
SAMD14	17.7555	-0.200237	0.28365	-0.682838	0.494709	0.898178
NDUFA5	165.363	0.180448	0.265059	0.682796	0.494736	0.898178
SMARCA2	1096.22	-0.160021	0.234083	-0.682739	0.494772	0.898178
NGDN	61.7072	0.181119	0.266077	0.682525	0.494907	0.898178
CBWD1	130.546	-0.203566	0.294126	-0.682525	0.494907	0.898178
USP45	224.604	-0.191187	0.278586	-0.682504	0.49492	0.898178
SRL	4.85136	0.158727	0.248715	0.682422	0.494972	0.898178
OR2A4	0.726713	0.0557038	0.0982801	0.682348	0.495019
IL13	0.724463	0.0557018	0.0982799	0.682012	0.495232
FNDC3A	729.752	0.154986	0.227544	0.681806	0.495362	0.898597
AFAP1L2	130.575	-0.203474	0.291037	-0.681598	0.495493	0.898597
UFSP2	53.7437	0.198009	0.293937	0.681515	0.495546	0.898597
LOC100505761	43.9754	0.197191	0.294437	0.681506	0.495551	0.898597
FARS2	91.2606	0.187993	0.277184	0.681476	0.495571	0.898597
TSPAN14	801.37	-0.155222	0.227551	-0.681393	0.495623	0.898597
PLIN5	6.55469	0.120102	0.202816	0.681354	0.495647	0.898597
TPT1-AS1	27.8268	0.170817	0.266162	0.68135	0.49565	0.898597
TMEM189	108.409	-0.168603	0.247264	-0.681299	0.495682	0.898597
LOC113230	1.9003	0.0945113	0.166167	0.681031	0.495852
FAM211A-AS1	853.567	0.193481	0.286479	0.681025	0.495856	0.898815
GSC	0.719908	0.0556844	0.0982765	0.680923	0.49592
CHST9	0.721636	0.0556713	0.0982742	0.680784	0.496008
LOC101928922	1.59971	0.018317	0.106646	-0.680564	0.496148
DYX1C1	0.719881	0.0586184	0.099795	0.680558	0.496151
CRHR1-IT1	60.8166	-0.199665	0.290491	-0.680451	0.496219	0.899289
CA5B	97.655	0.195434	0.29101	0.680269	0.496334	0.899289
LINC00892	1.465	0.0565783	0.103571	0.680265	0.496337
RP11-500B12.1	0.7238	0.0556421	0.0982696	0.680229	0.496359
CFL1	1810.68	0.127884	0.18807	0.680199	0.496379	0.899289
GPR22	6.62963	0.175195	0.269682	0.680036	0.496482	0.899289
NRG3	0.649381	0.0615362	0.103805	0.67998	0.496517
KIAA2022	4.04543	0.100012	0.176799	0.679732	0.496674	0.899289
LOC100131347	2.75304	0.0945946	0.168265	0.679716	0.496685	0.899289
SSU72	541.416	0.185602	0.274354	0.67971	0.496688	0.899289
KIF4B	0.718694	0.0556433	0.0982688	0.679603	0.496756
EI24	231.426	0.195655	0.290987	0.679598	0.496759	0.899289
RAB28	84.7584	0.183088	0.270138	0.679594	0.496761	0.899289
IDH3B	95.0814	0.184935	0.273118	0.67938	0.496897	0.899289
CYFIP1	391.593	-0.160487	0.235963	-0.679363	0.496908	0.899289
PDK2	51.8602	0.196533	0.292657	0.679245	0.496982	0.899289
MBOAT2	77.6194	-0.202194	0.294076	-0.679237	0.496987	0.899289
FURIN	368.447	-0.174641	0.256452	-0.679231	0.496992	0.899289
HNRNPA0	399.327	0.145808	0.214825	0.679226	0.496995	0.899289
CLVS1	2.31349	0.113402	0.192952	0.679201	0.497011	0.899289
LYSMD1	30.8179	-0.203546	0.293903	-0.679161	0.497036	0.899289
JHDM1D-AS1	32.6133	-0.202031	0.289933	-0.679097	0.497077	0.899289
MRPL16	65.824	0.191738	0.284291	0.678989	0.497145	0.899308
ZNF395	305.875	0.191593	0.284311	0.678913	0.497193	0.899308
GLIPR1L2	3.13871	0.0846625	0.155938	0.678714	0.497319	0.899364
CDK16	192.575	0.152086	0.224295	0.678619	0.497379	0.899364
ZNF773	75.4958	0.19323	0.286365	0.678596	0.497394	0.899364
FAM63A	44.9899	-0.202963	0.294093	-0.678414	0.497509	0.899364
CALM1	1353.82	0.108675	0.160211	0.67838	0.497531	0.899364
S100PBP	742.748	0.191497	0.284436	0.678243	0.497618	0.899364
C10orf10	265.872	-0.184611	0.271198	-0.678149	0.497677	0.899364
ATP8B2	476.962	0.152877	0.225651	0.678123	0.497694	0.899364
ZSWIM5	12.367	0.157242	0.250042	0.678086	0.497717	0.899364
C5orf58	0.716282	0.0555951	0.0982613	0.677931	0.497815
BRWD1-IT2	0.869222	-0.0898503	0.10748	-0.677829	0.49788
C10orf12	229.263	-0.127974	0.188789	-0.677813	0.49789	0.899364
CCDC178	0.71644	0.0555899	0.0982607	0.677803	0.497897
RRP7A	319.72	-0.137	0.202062	-0.677778	0.497912	0.899364
MAP2K1	240.869	0.196177	0.293161	0.67775	0.49793	0.899364
LOC102723408	0.712059	0.055605	0.0982627	0.677659	0.497988
MEGF10	0.660449	0.0601844	0.102622	0.677446	0.498123
ZNF439	75.4312	0.195732	0.294333	0.677445	0.498124	0.899364
MYO1C	492.548	0.135958	0.200812	0.67734	0.49819	0.899364
NOL7	78.7547	-0.175357	0.258346	-0.677266	0.498237	0.899364
OR1J4	0.720653	0.0587804	0.0999219	0.677194	0.498283
BLACAT1	7.67376	-0.16195	0.218319	-0.677177	0.498294	0.899364
URB2	221.637	-0.156017	0.230207	-0.677148	0.498312	0.899364
TSSC4	57.8409	0.18429	0.27278	0.677023	0.498391	0.899364
PTGDR2	2.85383	-0.150003	0.199134	-0.676944	0.498442	0.899364
CTD-2201E9.1	1.86872	-0.147319	0.194763	-0.67688	0.498482
TIE1	41.4566	0.196115	0.294428	0.676879	0.498482	0.899364
ALDH1L2	128.475	0.189447	0.288878	0.676811	0.498526	0.899364
TMEM116	22.6107	-0.198426	0.284082	-0.676667	0.498617	0.899364
FOXF2	3.55134	0.102375	0.180002	0.676605	0.498656	0.899364
TOMM40L	69.1828	0.177148	0.26222	0.676564	0.498683	0.899364
SNORA21	2.98774	0.151121	0.238317	0.676508	0.498718	0.899364
GALK1	15.0297	0.177893	0.274468	0.676472	0.498741	0.899364
FLYWCH2	20.245	0.180944	0.278632	0.676378	0.498801	0.899364
C9orf69	119.634	-0.190836	0.280545	-0.676301	0.498849	0.899364
SEC23A	343.151	0.168114	0.249019	0.676268	0.49887	0.899364
ZNF213	52.223	0.195642	0.294442	0.676209	0.498908	0.899364
RTFDC1	195.34	-0.117011	0.173018	-0.67616	0.498939	0.899364
NAPSA	8.55538	0.128358	0.213892	0.676152	0.498944	0.899364
CD82	326.858	-0.176866	0.260791	-0.676052	0.499007	0.899364
CASC18	0.717842	0.0555205	0.0982476	0.676019	0.499029
PTP4A3	103.982	-0.201937	0.29237	-0.676006	0.499037	0.899364
DES	19.9594	0.152097	0.244692	0.675781	0.49918	0.899526
USP25	399.675	-0.12993	0.192298	-0.67554	0.499333	0.899706
REEP5	403.096	-0.13578	0.201006	-0.675334	0.499464	0.899845
GLTP	144.248	0.15628	0.231598	0.67525	0.499517	0.899845
LOC100287072	2.95838	0.0909582	0.165213	0.6749	0.499739	0.899901
UQCRB	253.611	0.191335	0.286005	0.674793	0.499807	0.899901
MRPS21	141.867	-0.166178	0.245923	-0.674779	0.499816	0.899901
FAM208B	1322.25	0.100571	0.149068	0.674701	0.499866	0.899901
STAM	123.209	-0.183204	0.270449	-0.6747	0.499866	0.899901
CNNM3	228.876	-0.136819	0.202764	-0.674681	0.499879	0.899901
AUTS2	112.802	-0.201281	0.294195	-0.674613	0.499921	0.899901
RNF17	0.71149	0.0554975	0.0982441	0.674538	0.49997
TMEM167A	688.695	0.142632	0.211593	0.674472	0.500011	0.899967
CERS3	0.713653	0.0554796	0.0982403	0.674313	0.500113
LPL	37.5814	0.19251	0.29297	0.674242	0.500158	0.900028
HCG27	67.9279	0.19539	0.294473	0.674171	0.500202	0.900028
RSF1	720.306	0.127738	0.189523	0.674167	0.500205	0.900028
LOC283788	318.643	0.195129	0.294402	0.674	0.500311	0.900123
DICER1	1643.88	-0.115088	0.170769	-0.673819	0.500426	0.900147
VSTM4	69.6695	-0.200488	0.293905	-0.673736	0.500479	0.900147
CALHM2	62.644	0.185757	0.276745	0.673727	0.500485	0.900147
POTEKP	0.221093	-0.000100272	0.0986874	-0.673428	0.500675
C15orf54	0.709222	0.0554654	0.0982378	0.673335	0.500734
DDX52	254.545	0.185455	0.276906	0.673263	0.50078	0.900492
HMGN2P46	11.2808	0.128299	0.21432	0.673258	0.500783	0.900492
LOC101927993	0.651137	0.0604925	0.103005	0.673231	0.5008
SEC31A	830.557	0.136869	0.203503	0.672849	0.501044	0.900789
RPL19	1710.39	0.132758	0.197416	0.672783	0.501086	0.900789
SCAMP3	96.5131	0.19504	0.29369	0.672747	0.501109	0.900789
PRIMA1	0.772892	-0.0781668	0.0984683	-0.672531	0.501246
LOC101928635	0.642282	0.0610014	0.103482	0.672492	0.501271
COPS8	120.563	0.183255	0.273536	0.672427	0.501312	0.900988
GLIPR1L1	0.707516	-0.0857269	0.0982252	-0.672339	0.501368
GCA	122.026	0.194923	0.294404	0.672319	0.50138	0.900988
TBC1D30	42.0844	0.190047	0.29048	0.672103	0.501518	0.900988
LOC550643	54.5565	-0.191463	0.283038	-0.672091	0.501526	0.900988
LOC100288152	39.0692	-0.1961	0.281964	-0.671951	0.501615	0.900988
CSF3	16.6967	-0.149304	0.19897	-0.671857	0.501675	0.900988
RSPH1	1.30703	-0.0146637	0.126944	-0.671828	0.501693
BCL2L11	786.972	0.193314	0.290938	0.671726	0.501758	0.900988
CRYBA1	0.649403	0.0603519	0.102908	0.671678	0.501789
PRKXP1	583.149	0.181772	0.271795	0.67162	0.501825	0.900988
MXRA7	140.528	0.1672	0.249383	0.671593	0.501843	0.900988
CDHR3	22.9518	0.365597	0.269678	-0.671578	0.501852	0.900988
MXI1	81.0575	-0.193878	0.286388	-0.671555	0.501867	0.900988
SMEK2	1029.56	0.113892	0.169631	0.671508	0.501897	0.900988
SACS	1083.23	-0.165927	0.246668	-0.67141	0.501959	0.900988
AC058791.1	350.661	-0.175876	0.261194	-0.671399	0.501967	0.900988
FAM150B	0.889078	0.0862283	0.146588	0.671066	0.502178
PRDM16	11.2627	-0.16998	0.234475	-0.671063	0.50218	0.901203
LOC100128653	10.718	-0.200522	0.293045	-0.671033	0.5022	0.901203
C11orf87	0.702373	0.0554151	0.0982294	0.67101	0.502214
FOXD4L1	2.26541	-0.121437	0.154793	-0.670923	0.50227	0.901203
PAK1IP1	56.9772	0.190724	0.28625	0.670875	0.5023	0.901203
LOC100653133	0.700718	0.0554178	0.098227	0.670868	0.502305
MASP1	1.97768	0.0987493	0.175305	0.670835	0.502326
EVC2	62.3151	0.187319	0.288121	0.670695	0.502415	0.901313
CACNG4	0.706444	0.0553743	0.0982205	0.670392	0.502608
EIF3CL	536.919	-0.192682	0.275881	-0.670379	0.502616	0.901579
C4BPA	0.697337	0.0594304	0.10043	0.670133	0.502773
FBXL3	404.013	-0.129209	0.192808	-0.669953	0.502888	0.901837
NPR2	49.9275	0.185358	0.286114	0.669892	0.502926	0.901837
RFWD2	418.763	-0.121477	0.181318	-0.669863	0.502945	0.901837
ADRBK1	1029.66	0.118802	0.177391	0.669817	0.502974	0.901837
GRIN2C	7.34755	-0.16922	0.234646	-0.669649	0.503081	0.901854
NEK11	11.2258	0.188975	0.288669	0.669635	0.50309	0.901854
DNAJB11	210.318	-0.172903	0.257772	-0.669408	0.503235	0.901917
SRSF1	2563.99	0.118641	0.177311	0.669259	0.50333	0.901917
ATP5D	69.0159	0.189888	0.285488	0.669225	0.503352	0.901917
ZBTB21	201.25	0.145304	0.217186	0.669161	0.503393	0.901917
SLC25A25	116.232	0.187787	0.282162	0.669087	0.50344	0.901917
HPS5	439.517	-0.132352	0.197742	-0.668971	0.503514	0.901917
LINC00086	5.16541	-0.149799	0.200908	-0.66878	0.503636	0.901917
SCXB	12.9489	0.171671	0.270759	0.668449	0.503847	0.901917
BYSL	50.7918	0.192937	0.290769	0.668363	0.503902	0.901917
XPC	253.648	-0.142699	0.213455	-0.668317	0.503931	0.901917
MBTPS1	484.773	0.138792	0.207808	0.668302	0.503941	0.901917
LOC101928554	0.64508	0.0602401	0.102888	0.668103	0.504068
CTSC	1147.16	-0.181698	0.270877	-0.668052	0.5041	0.901917
YIPF6	329.736	-0.121577	0.181964	-0.668048	0.504103	0.901917
MALRD1	0.714107	-0.0830331	0.105305	-0.668017	0.504122
SH3BP5	421.317	-0.184905	0.275639	-0.667809	0.504256	0.901917
PDE8A	158.98	-0.165886	0.248149	-0.667607	0.504384	0.901917
FAM47E-STBD1	0.700462	0.0553025	0.0982083	0.66758	0.504402
CALCOCO1	251.002	-0.149138	0.223327	-0.667427	0.504499	0.901917
RNF183	0.695667	0.0595218	0.100502	0.667399	0.504518
KHDC1	5.38848	0.135023	0.223771	0.667268	0.504601	0.901917
ARAP3	41.8105	0.188179	0.289746	0.667267	0.504602	0.901917
ADNP	1295.13	0.098908	0.148241	0.667256	0.504608	0.901917
C11orf80	45.2616	0.192731	0.294096	0.667252	0.504611	0.901917
RP11-265P11.2	8.34224	0.136308	0.225662	0.66725	0.504612	0.901917
SLC17A8	0.699809	0.0552938	0.0982069	0.667247	0.504614
CRIP3	7.58871	0.116015	0.200183	0.667124	0.504693	0.901917
CYTH3	69.1602	0.193149	0.294478	0.666988	0.50478	0.901917
LRP6	118.569	0.192098	0.293978	0.666935	0.504813	0.901917
CNIH2	9.51011	0.129263	0.218054	0.666835	0.504877	0.901917
HERC1	2364.96	-0.10782	0.161695	-0.666742	0.504937	0.901917
SREBF1	281.455	-0.183781	0.274564	-0.666713	0.504956	0.901917
HDAC11	6.88062	0.152295	0.244902	0.666591	0.505033	0.901917
LOC101927520	14.9372	0.141513	0.233344	0.666473	0.505109	0.901917
GFPT1	589.233	0.145162	0.217951	0.666471	0.50511	0.901917
ARIH1	839.89	-0.0815464	0.122361	-0.666441	0.505129	0.901917
XPO1	2092.7	0.11997	0.180064	0.666414	0.505146	0.901917
RP11-66B24.1	0.696108	0.0552816	0.0982038	0.666408	0.50515
LOC729870	0.648211	0.0595295	0.102261	0.66629	0.505226
SERP1	742.678	0.144535	0.217086	0.666272	0.505237	0.901917
PLXNA1	937.401	0.173728	0.261584	0.666214	0.505275	0.901917
ELL	189.667	0.189291	0.286333	0.666184	0.505294	0.901917
TGIF2	349.352	0.134447	0.201929	0.666152	0.505314	0.901917
PRR11	413.39	-0.187523	0.279946	-0.666149	0.505316	0.901917
PMVK	55.8398	-0.198054	0.293904	-0.66612	0.505335	0.901917
TRAF3	917.334	-0.11381	0.170831	-0.666116	0.505337	0.901917
TOM1	101.567	0.193169	0.294265	0.665991	0.505417	0.901917
WDHD1	240.876	-0.18111	0.271029	-0.665901	0.505475	0.901917
ACTL6A	108.544	0.190428	0.288332	0.665898	0.505476	0.901917
PFKM	124.17	0.192216	0.294256	0.665832	0.505518	0.901917
PROM2	8.44471	0.13883	0.229582	0.665827	0.505522	0.901917
LINC00940	0.699191	0.0552458	0.0981974	0.665812	0.505531
DCLK2	23.4899	0.173717	0.273869	0.665774	0.505556	0.901917
C1QL2	0.220343	0.0148104	0.099295	-0.665745	0.505574
LIN7C	466.058	-0.134884	0.202512	-0.665729	0.505584	0.901917
C16orf46	6.74133	0.16634	0.261794	0.665616	0.505657	0.901939
SPINT2	66.2264	0.192837	0.294331	0.665469	0.50575	0.901939
IFNB1	0.40008	-0.000538898	0.099254	-0.66544	0.505769
DPH5	41.8874	0.188971	0.291291	0.66538	0.505807	0.901939
MEF2A	971.615	0.133115	0.200161	0.665359	0.505821	0.901939
HPS3	311.43	-0.150591	0.226223	-0.665292	0.505864	0.901939
GLYATL1	0.699346	0.0552108	0.0981916	0.664851	0.506146
HSF2BP	1.59352	-0.120389	0.153376	-0.664827	0.506161
ZBTB47	62.633	0.192019	0.294236	0.664718	0.506231	0.902048
CDK5R2	0.69921	0.0551826	0.0981821	0.664617	0.506296
LOC100131530	17.5932	-0.192058	0.279437	-0.664586	0.506315	0.902048
REXO1L2P	0.216633	0.055031	0.100763	-0.664534	0.506349
DARS	332.922	0.162069	0.24426	0.664397	0.506436	0.902048
UGGT1	1167.15	0.118999	0.17917	0.664292	0.506503	0.902048
FAM151A	4.42884	0.106804	0.188123	0.664248	0.506532	0.902048
ESRRA	117.243	0.182309	0.275698	0.664211	0.506555	0.902048
MTFR2	33.659	-0.199071	0.293153	-0.664208	0.506557	0.902048
FHL2	22.3792	0.159105	0.256366	0.66417	0.506582	0.902048
LOC100289098	3.92493	-0.138885	0.185427	-0.66413	0.506607	0.902048
LOC100289561	23.9973	0.150666	0.245653	0.664122	0.506612	0.902048
DACT1	52.8875	0.494459	0.287794	0.664079	0.50664	0.902048
RP11-392P7.6	5.09694	0.118473	0.202445	0.664054	0.506656	0.902048
ACKR3	40.6286	-0.196805	0.289621	-0.664029	0.506672	0.902048
OAZ1	1002.42	0.122883	0.185107	0.664026	0.506674	0.902048
CTSE	0.689568	0.059793	0.100713	0.663884	0.506765
NF2	365.428	0.184919	0.280222	0.663853	0.506785	0.90215
RBAKDN	0.69841	0.0551778	0.0981835	0.663797	0.50682
ANGPTL4	38.7773	-0.189499	0.273794	-0.663641	0.50692	0.902218
MIR205HG	0.693128	0.0594759	0.100466	0.663615	0.506937
MECP2	775.562	0.129348	0.195013	0.663548	0.50698	0.902218
SNAP91	7.79585	0.10771	0.190392	0.663543	0.506983	0.902218
NIPAL3	275.308	0.14765	0.222787	0.663382	0.507086	0.902295
MYADM	344.712	0.180682	0.2738	0.663155	0.507231	0.902295
RP11-97O12.2	0.640412	0.0598061	0.102593	0.66314	0.507241
GRB14	0.548422	0.0704613	0.112538	0.663134	0.507245
RBM4B	74.0558	0.186654	0.283519	0.663077	0.507281	0.902295
IGF2BP2	44.7164	-0.195685	0.286389	-0.662998	0.507332	0.902295
RNPC3	153.194	-0.184419	0.277025	-0.662878	0.507409	0.902295
LOC101929038	2.6169	-0.112588	0.143801	-0.662864	0.507418	0.902295
TSR1	405.774	-0.161556	0.243412	-0.662809	0.507453	0.902295
FAM160A2	164.193	-0.158485	0.238813	-0.662747	0.507492	0.902295
QRICH2	41.3052	-0.195659	0.286528	-0.662431	0.507695	0.902295
NRG1	10.9996	0.12245	0.210304	0.662416	0.507705	0.902295
PLK1	129.101	0.187375	0.290752	0.66241	0.507709	0.902295
EPHX2	22.82	0.174978	0.276119	0.66233	0.50776	0.902295
NR1I2	4.79841	0.12216	0.208423	0.66229	0.507785	0.902295
COPA	1143.96	0.0860667	0.129962	0.662264	0.507802	0.902295
ABCA17P	1.73194	0.0988368	0.176145	0.662253	0.507809
KIF12	0.691051	0.055156	0.0981785	0.662198	0.507844
DROSHA	370.222	0.125271	0.189203	0.662194	0.507847	0.902295
ZC3HAV1	1291.59	0.136188	0.2058	0.662104	0.507904	0.902295
THSD4	39.1279	0.190999	0.293823	0.662056	0.507935	0.902295
IL27RA	130.491	0.191355	0.292239	0.66189	0.508042	0.902319
TRPV1	49.1119	0.190767	0.293873	0.661868	0.508056	0.902319
ALLC	0.532894	-0.0673529	0.0974306	-0.661853	0.508066
CDRT4	64.7384	-0.141736	0.190589	-0.661753	0.50813	0.902347
SPATA31C2	0.683417	0.0551719	0.0981823	0.66162	0.508215
PAN3	824.556	0.129507	0.195849	0.661596	0.50823	0.902347
RSRC2	327.226	-0.134473	0.203176	-0.661593	0.508232	0.902347
CCDC162P	0.689753	0.0551335	0.0981768	0.661389	0.508363
SLC2A12	5.79143	0.136418	0.226138	0.66136	0.508381	0.902498
APOBEC3A	32.2442	-0.164085	0.228368	-0.661294	0.508424	0.902498
HSPE1	88.7163	-0.197221	0.294087	-0.661093	0.508552	0.902535
PELI2	92.6268	0.184771	0.281527	0.66096	0.508638	0.902535
DIEXF	197.117	-0.155494	0.235026	-0.660949	0.508645	0.902535
PYCRL	34.9662	0.187765	0.291312	0.660835	0.508718	0.902535
LILRB2	212.252	-0.196531	0.293647	-0.660834	0.508719	0.902535
NDUFB7	22.4613	0.185284	0.28794	0.660761	0.508766	0.902535
COA6	29.8926	-0.194759	0.286411	-0.660614	0.50886	0.902607
TSGA10IP	0.681146	0.0584139	0.0996391	0.660594	0.508873
NEDD8-MDP1	1.65487	0.0656584	0.129485	0.660371	0.509016
CELF6	77.2222	-0.186624	0.280951	-0.660288	0.509069	0.902766
DPY19L2P1	0.336503	-0.0947278	0.0973098	-0.660281	0.509074
AGTR1	3.65267	0.0816126	0.154512	0.660098	0.509191	0.902766
USP30-AS1	22.3469	0.184392	0.287255	0.660096	0.509193	0.902766
BMP5	0.685153	0.0586383	0.0998105	0.660022	0.50924
ZDHHC21	1057.04	0.143408	0.217472	0.659968	0.509275	0.902766
AKIRIN2	243.638	0.187655	0.286511	0.659804	0.50938	0.902766
SOX2	0.54131	0.0702837	0.112543	0.659758	0.509409
SPATA6L	19.7866	0.190206	0.293216	0.659712	0.509439	0.902766
HIC2	126.343	0.181708	0.27683	0.659496	0.509577	0.902766
RP11-87E22.2	0.331883	0.000671581	0.0990762	-0.659405	0.509636
AC011747.7	4.22691	0.0873764	0.16369	0.659388	0.509646	0.902766
NEK4	199.933	0.170374	0.25894	0.659361	0.509664	0.902766
LDLRAD4-AS1	4.984	0.145331	0.238333	0.659313	0.509695	0.902766
SPINK5	2.17755	-0.0962337	0.11929	-0.659259	0.50973
LOC100507236	2.65969	0.0911032	0.166578	0.659248	0.509737	0.902766
CLEC2D	1035.8	0.16048	0.243859	0.659212	0.50976	0.902766
FAR2P3	6.76333	-0.12719	0.168043	-0.659199	0.509768	0.902766
PSMC4	128.539	0.176619	0.268775	0.659138	0.509807	0.902766
NCDN	124.701	-0.155777	0.236055	-0.659132	0.509811	0.902766
MPP6	200.587	0.191001	0.29371	0.659044	0.509868	0.902766
NPR1	16.8813	-0.177344	0.253664	-0.659026	0.509879	0.902766
LYAR	48.4077	0.18798	0.291942	0.658974	0.509912	0.902766
PTTG1IP	513.618	0.115898	0.17597	0.658722	0.510074	0.902952
SLC1A7	0.682651	0.0550688	0.0981657	0.65861	0.510146
ADORA2B	4.12396	0.126816	0.212869	0.658536	0.510194	0.902952
LRRC47	162.511	0.187538	0.28691	0.658489	0.510224	0.902952
CCL21	183.086	0.150484	0.247796	0.658477	0.510232	0.902952
TPM4	2149.63	-0.125329	0.190334	-0.658259	0.510372	0.902972
BAZ2B	487.328	0.155149	0.236017	0.65824	0.510384	0.902972
BMP2K	1792.25	0.141874	0.215714	0.658209	0.510404	0.902972
ORAI3	114.947	-0.170208	0.258205	-0.658015	0.510529	0.903099
DRAXIN	0.754045	0.0687361	0.118038	0.65769	0.510737
TET1	114.525	0.188594	0.289234	0.657634	0.510773	0.903278
YLPM1	1015.57	0.136615	0.207856	0.657608	0.51079	0.903278
GABPB1-AS1	498.72	-0.171831	0.260585	-0.657602	0.510794	0.903278
LOC102724448	0.628854	-0.0802393	0.0980002	-0.65754	0.510834
TSKU	48.0386	-0.195583	0.2942	-0.657524	0.510844	0.903278
ACADL	0.679233	0.0550462	0.0981613	0.65751	0.510853
ZRANB1	401.504	-0.131626	0.20025	-0.657155	0.511082	0.90332
FHDC1	21.9455	0.186775	0.290681	0.656989	0.511188	0.90332
ZNF282	128.753	0.179779	0.274586	0.656919	0.511233	0.90332
JAM2	39.7197	0.187367	0.292409	0.656845	0.511281	0.90332
CATSPER2	4.70087	0.133316	0.223582	0.656822	0.511295	0.90332
ZFP69B	33.0889	0.188577	0.293044	0.656746	0.511344	0.90332
LPHN2	142.123	0.172843	0.264091	0.656702	0.511373	0.90332
CRNDE	7.81281	-0.144697	0.197434	-0.656691	0.511379	0.90332
PTPN13	210.368	0.186813	0.291943	0.656461	0.511528	0.90332
LINC00869	22.006	0.15431	0.2529	0.656308	0.511626	0.90332
HOXA5	20.0313	-0.167067	0.237617	-0.656256	0.51166	0.90332
ABHD14B	141.881	0.160687	0.245294	0.656245	0.511667	0.90332
ETF1	673.145	0.138287	0.210876	0.656104	0.511757	0.90332
LOC102723998	2.37492	-0.138255	0.1876	-0.656021	0.511811	0.90332
LOC102723319	2.19651	0.0559919	0.117906	0.655986	0.511833
SAT1	1118.9	-0.168575	0.256439	-0.655736	0.511994	0.90332
ZNF586	224.567	0.155012	0.236695	0.655664	0.51204	0.90332
PTPRC	4240.64	0.142141	0.216968	0.655624	0.512066	0.90332
ZEB1-AS1	95.1182	-0.188728	0.285993	-0.655598	0.512083	0.90332
TREML2	30.8543	0.158204	0.257837	0.655596	0.512084	0.90332
CHTOP	366.237	0.120103	0.18322	0.655563	0.512106	0.90332
ABCB10	187.019	0.132244	0.201793	0.655546	0.512116	0.90332
LOC100507670	2.41359	0.08039	0.153469	0.655511	0.512139	0.90332
CDH26	11.2009	-0.169269	0.24188	-0.655511	0.512139	0.90332
NT5DC2	80.932	0.186172	0.291419	0.655489	0.512153	0.90332
RP11-82L2.1	4.73959	0.134809	0.226339	0.655357	0.512238	0.903376
SLC13A5	0.675249	0.0549833	0.0981497	0.655198	0.51234
STX19	1.3567	-0.132995	0.176832	-0.655104	0.512401
UBE2V2	189.771	-0.18216	0.27671	-0.655057	0.512431	0.903544
MAN1A2	658.518	0.144057	0.22016	0.654876	0.512547	0.903544
PIGA	132.97	0.182245	0.279665	0.654789	0.512604	0.903544
GAMT	12.3169	0.164314	0.264253	0.654778	0.51261	0.903544
CSPG4	40.1446	0.181958	0.287309	0.654773	0.512614	0.903544
PSTK	3.61409	0.140573	0.233302	0.65471	0.512654	0.903544
ZNF117	302.767	0.146225	0.223665	0.654221	0.512969	0.904005
FLJ42351	2.02412	0.109254	0.189866	0.654141	0.513021
SLC5A3	3069.62	-0.159924	0.2441	-0.654045	0.513083	0.904087
AP1G2	302.711	-0.13498	0.20635	-0.653983	0.513123	0.904087
GPR179	0.657513	0.0798173	0.129222	0.653979	0.513125
LOC102723981	0.632721	0.0637481	0.103814	0.653971	0.513131
JRKL	148.495	-0.187841	0.285256	-0.653841	0.513214	0.904109
LOC101928344	67.5864	-0.191879	0.284176	-0.653796	0.513243	0.904109
ANXA8	0.672489	0.0549435	0.0981424	0.653704	0.513303
GRIA3	17.7382	-0.166306	0.236537	-0.653683	0.513316	0.904144
SPTBN1	1881.27	0.14958	0.229142	0.653485	0.513443	0.904204
AKAP13	3422.04	0.11728	0.179517	0.65346	0.51346	0.904204
ROCK2	565.763	-0.110923	0.169776	-0.65334	0.513537	0.904204
RPL7A	2011.85	0.146952	0.225156	0.653297	0.513565	0.904204
SH3GL3	0.486713	-0.00931367	0.0991709	-0.653101	0.513691
JAGN1	86.5179	-0.187606	0.285276	-0.652994	0.51376	0.904309
GBA2	209.983	0.185971	0.28704	0.652942	0.513793	0.904309
GLDN	40.4802	-0.147737	0.204094	-0.65294	0.513795	0.904309
PLAA	208.256	0.135279	0.207252	0.652803	0.513883	0.904309
PGAP3	70.2568	0.18848	0.294452	0.652674	0.513967	0.904309
EXOC3L4	39.5736	0.161805	0.263137	0.652671	0.513968	0.904309
CEBPZ-AS1	235.655	-0.134807	0.206542	-0.652622	0.514	0.904309
LOC100133050	0.529563	0.0698821	0.112591	0.652618	0.514002
ZNF831	551.103	0.188587	0.29444	0.652398	0.514144	0.90447
LOC101929130	0.669783	0.0549014	0.0981354	0.652148	0.514306
LIAS	49.457	0.188148	0.294415	0.651866	0.514488	0.904904
ACOT4	8.04032	-0.165323	0.23588	-0.651849	0.514499	0.904904
RP11-473M20.14	13.6457	-0.17412	0.251646	-0.65169	0.514601	0.904991
PRKAG3	0.675927	0.0548533	0.0981251	0.651645	0.51463
LOC101060632	0.671838	0.0548725	0.0981301	0.651617	0.514648
ZEB2-AS1	1.4998	0.117343	0.201136	0.651502	0.514722
C22orf24	0.667374	0.0548877	0.0981319	0.651433	0.514767
RAD23B	625.499	-0.104824	0.1609	-0.651417	0.514777	0.90504
RP11-538P18.2	0.787269	-0.104047	0.134187	-0.651361	0.514813
TUBGCP2	205.849	-0.143156	0.219657	-0.651303	0.514851	0.90504
TBXA2R	7.88817	-0.155965	0.221095	-0.651285	0.514863	0.90504
AKAP7	46.0602	0.189045	0.294265	0.651243	0.51489	0.90504
SIN3A	568.901	0.0925793	0.142163	0.651213	0.514909	0.90504
PAX3	0.669692	0.0548677	0.0981281	0.651197	0.514919
RHEB	163.567	0.138263	0.212397	0.651148	0.514951	0.90504
TIPRL	256.8	0.122338	0.187984	0.650915	0.515101	0.905085
WASH1	45.7451	-0.192978	0.288458	-0.650849	0.515144	0.905085
ZNF32-AS2	1.06447	0.0606183	0.123312	0.650818	0.515164
THAP9	32.7699	-0.190478	0.290237	-0.650784	0.515186	0.905085
ACVR1B	129.445	0.186059	0.287995	0.650775	0.515192	0.905085
SLC24A3	16.4003	0.144732	0.242871	0.650666	0.515262	0.905098
LOC730101	228.001	-0.187334	0.28594	-0.650598	0.515306	0.905098
LHX4	1.9817	-0.118288	0.155151	-0.650578	0.515319
FSD2	8.60798	0.174666	0.277261	0.650431	0.515414	0.905192
REEP6	0.680351	-0.085778	0.103558	-0.650411	0.515427
SEC61B	118.615	0.18771	0.291939	0.650289	0.515506	0.905202
LOC101928897	17.6333	0.181049	0.286693	0.650193	0.515568	0.905202
TMEM198	12.2905	0.133522	0.227124	0.650174	0.51558	0.905202
ASNS	174.895	0.163232	0.251663	0.650059	0.515654	0.905238
OR13A1	0.630555	0.0583812	0.101546	0.649817	0.51581
LOC285389	0.668905	0.0548193	0.0981194	0.649722	0.515872
TLR5	53.4777	-0.19214	0.287752	-0.649594	0.515955	0.905585
ADAMDEC1	584.897	0.187051	0.29106	0.649465	0.516038	0.905585
LINC00707	3.06211	0.121815	0.208091	0.649372	0.516098	0.905585
CATSPER2P1	7.1152	0.142544	0.238049	0.649371	0.516098	0.905585
RCN1	294.846	-0.134794	0.207557	-0.649236	0.516186	0.905585
ZNF283	37.4996	-0.19216	0.292875	-0.649195	0.516212	0.905585
HSD3B7	38.8424	-0.193599	0.290674	-0.649172	0.516227	0.905585
TMEM126B	64.1772	-0.189683	0.289971	-0.649007	0.516334	0.905677
SLC25A45	113.087	0.184922	0.287083	0.648787	0.516476	0.905771
KPNA6	738.34	0.114024	0.175789	0.648743	0.516505	0.905771
CTAGE11P	0.663661	0.054807	0.098117	0.648654	0.516562
PDE8B	8.04809	0.164588	0.266289	0.648605	0.516594	0.905771
LOC100506563	2.68974	-0.110198	0.143875	-0.648593	0.516602	0.905771
DHCR24	219.457	-0.193877	0.294467	-0.648313	0.516783	0.905861
TMEM231	31.8576	0.187412	0.291718	0.64826	0.516817	0.905861
FBXO45	227.096	0.187139	0.291856	0.648139	0.516895	0.905861
NFU1	39.9575	0.187548	0.292939	0.648099	0.516921	0.905861
RAB21	357.332	-0.150486	0.231941	-0.648048	0.516954	0.905861
MYL6B	31.8232	0.187899	0.294347	0.648015	0.516975	0.905861
WDR91	212.219	-0.17789	0.273397	-0.647782	0.517126	0.90598
CEACAM6	0.666958	0.0589186	0.10003	0.647772	0.517133
PRAME	30.0389	0.0819358	0.1298	0.647688	0.517187	0.90598
C19orf59	3.92032	0.0910911	0.168681	0.647661	0.517204	0.90598
C9orf53	0.66695	0.0547494	0.0981058	0.647494	0.517313
ATP6V0A4	0.666408	0.0547514	0.0981064	0.647476	0.517324
LIPA	643.754	0.178557	0.277296	0.647368	0.517394	0.906161
HSBP1	167.754	0.174972	0.271267	0.647238	0.517478	0.906161
RP11-203B9.4	0.634656	0.0576569	0.100921	0.647227	0.517485
AC005592.2	0.530592	-0.0867876	0.0977244	-0.647222	0.517488
SRSF2	1023.89	0.131373	0.203066	0.647218	0.517491	0.906161
SLC39A8	1013.8	-0.192318	0.293548	-0.647122	0.517553	0.906161
PHF11	225.619	0.136182	0.210561	0.647017	0.517621	0.906161
SLC22A14	0.659426	0.0547658	0.0981092	0.646912	0.517689
GSKIP	94.3471	0.187066	0.292221	0.646895	0.5177	0.906161
CETP	16.7248	-0.174599	0.255229	-0.646592	0.517896	0.906161
GLIPR2	174.788	0.158262	0.245172	0.646555	0.51792	0.906161
SCARNA14	0.331458	0.00820843	0.0992586	-0.646437	0.517996
ARHGEF34P	48.2207	-0.185493	0.276387	-0.64638	0.518033	0.906161
NAP1L1	2409.68	0.158796	0.246157	0.646288	0.518093	0.906161
LOC554223	0.613848	0.00787516	0.0994193	-0.646264	0.518108
RAB3GAP1	332.765	0.184644	0.288134	0.646234	0.518128	0.906161
RASSF7	23.1818	0.174012	0.279419	0.646228	0.518132	0.906161
KIAA1804	33.1866	0.16612	0.270321	0.646187	0.518159	0.906161
FOXD1	8.98034	0.123717	0.215185	0.646124	0.518199	0.906161
MMP13	0.62675	0.0639907	0.103972	0.646103	0.518212
AC019118.2	0.66129	0.054721	0.098101	0.645914	0.518335
NT5C3B	38.1204	0.187838	0.294157	0.645914	0.518335	0.906161
SLC12A8	53.5102	-0.1883	0.281481	-0.64589	0.518351	0.906161
LOC101929343	0.656593	0.0547241	0.0981049	0.645879	0.518358
SLC16A11	3.19626	-0.150748	0.211667	-0.645836	0.518385	0.906161
PNKP	102.733	0.17848	0.277602	0.645815	0.518399	0.906161
REV1	245.97	-0.117412	0.181792	-0.645783	0.51842	0.906161
RAB7A	668.911	-0.135469	0.209675	-0.64573	0.518454	0.906161
ULK4P3	0.658549	0.0587161	0.0998714	0.645647	0.518508
C1orf122	28.0799	0.183966	0.29094	0.645629	0.51852	0.906161
PAPPA-AS1	22.7592	0.157728	0.259836	0.645589	0.518546	0.906161
FAM163B	2.70006	0.0436711	0.144412	-0.645581	0.518551	0.906161
NUDT2	19.5888	0.181856	0.288924	0.64551	0.518597	0.906161
CRYBB2	0.405095	-0.0840464	0.0973998	-0.645314	0.518723
PCSK9	0.65695	0.0582466	0.0995116	0.645031	0.518907
TMEM259	520.939	-0.141849	0.219773	-0.644872	0.51901	0.906531
LOX	127.717	-0.188929	0.283732	-0.644784	0.519067	0.906531
C3orf52	21.2738	-0.179196	0.264513	-0.644744	0.519093	0.906531
FZD4	182.27	0.186824	0.293458	0.644683	0.519132	0.906531
ARFIP1	163.636	0.179705	0.280156	0.644576	0.519202	0.906531
VTN	3.37991	-0.159622	0.22909	-0.644562	0.519211	0.906531
KIAA1755	61.3704	0.182891	0.291143	0.64451	0.519245	0.906531
MIR941-3	0.462564	0.074975	0.122907	0.644446	0.519287
CRIM1	302.791	-0.177073	0.273651	-0.644397	0.519318	0.906531
COPG1	464.182	0.11633	0.180577	0.644364	0.51934	0.906531
GSTO2	5.38692	0.116986	0.204875	0.644355	0.519345	0.906531
EMR1	33.9726	0.146137	0.245417	0.644123	0.519496	0.906699
OR51B5	0.528512	-0.0692453	0.0992557	-0.644013	0.519567
KRCC1	80.4597	0.16817	0.261884	0.643861	0.519665	0.906902
LOC101928669	40.4561	0.183751	0.292177	0.643735	0.519747	0.90695
TKTL2	0.656086	0.058426	0.099648	0.643456	0.519928
LOC101928170	245.545	0.157587	0.245304	0.643438	0.51994	0.907111
CUEDC1	62.7227	0.183611	0.292645	0.643428	0.519946	0.907111
CTPS2	189.54	0.180797	0.283023	0.643187	0.520102	0.907118
LOC101927751	7.16272	-0.142252	0.198899	-0.643178	0.520109	0.907118
LTBP1	162.129	0.184106	0.289348	0.643089	0.520166	0.907118
LOC101929347	0.526272	0.0687055	0.112077	0.643085	0.520169
HNRNPUL1	1231.44	0.116347	0.18099	0.642983	0.520235	0.907118
CHST12	103.464	0.178896	0.287168	0.642978	0.520239	0.907118
RP3-326I13.1	0.652561	0.0546578	0.098089	0.642925	0.520273
PGM1	95.9672	-0.183179	0.283204	-0.642924	0.520273	0.907118
PGAM1P5	0.660764	0.0546086	0.0980791	0.642696	0.520421
ALPK2	417.216	-0.191193	0.290288	-0.64266	0.520445	0.907283
PPP1R18	939.381	0.0902419	0.140435	0.642613	0.520475	0.907283
LOC100996756	0.754524	-0.085606	0.120077	-0.642571	0.520503
TMEM222	84.5426	0.182949	0.286697	0.642477	0.520563	0.907343
F13A1	187.325	0.176925	0.285328	0.642282	0.52069	0.907382
LOC101928451	537.233	-0.166707	0.258969	-0.642277	0.520693	0.907382
OR5AK4P	0.657519	0.0546091	0.0980798	0.642256	0.520707
ZDHHC20	920.703	-0.120058	0.186925	-0.642083	0.520819	0.907507
ATP5H	147.778	-0.175538	0.272442	-0.641903	0.520936	0.907618
CHST8	0.64971	0.0546311	0.0980839	0.641774	0.52102
RP5-1119D9.4	0.268297	-0.00562962	0.098566	-0.64174	0.521042
COL28A1	0.654851	0.0546	0.0980777	0.641625	0.521117
ZSCAN31	8.64481	-0.168825	0.247136	-0.641606	0.521129	0.907717
PGRMC2	197.699	0.185783	0.294486	0.64143	0.521244	0.907717
HOXA10	14.1089	0.321712	0.251167	0.641395	0.521266	0.907717
RAB33A	18.126	0.155877	0.258155	0.641375	0.521279	0.907717
EVC	198.916	0.185878	0.294399	0.64137	0.521283	0.907717
TRIB3	54.4423	-0.190948	0.294467	-0.641318	0.521316	0.907717
GPR182	2.04444	0.096717	0.177388	0.641105	0.521455
SNAP47	107.808	0.17853	0.279887	0.641061	0.521483	0.907819
CADPS	11.6696	0.242502	0.213456	0.64099	0.521529	0.907819
PRDX2	104.23	0.183054	0.292657	0.64091	0.521581	0.907819
RAD51AP2	0.74164	0.0542636	0.0980171	0.640907	0.521583
LMAN2L	75.7127	-0.190578	0.293953	-0.640897	0.52159	0.907819
PRODH	1.97203	0.0645738	0.1313	0.640885	0.521597
LOC101927279	0.648696	0.054593	0.0980765	0.640566	0.521805
NSUN2	395.127	0.109119	0.170368	0.640527	0.52183	0.908144
LOC100996758	0.649547	0.0545836	0.098075	0.64042	0.521899
AP5Z1	178.782	0.173683	0.271834	0.640275	0.521994	0.908273
RFX1	88.4623	-0.186009	0.288375	-0.640233	0.522021	0.908273
SCAP	237.469	0.177091	0.277936	0.640164	0.522066	0.908273
WBSCR27	1.26574	-0.104928	0.137764	-0.640056	0.522136
GOLGA2P7	41.3569	0.159878	0.264495	0.639907	0.522233	0.908278
APOBEC4	1.67068	0.101936	0.184117	0.639675	0.522384
ARL6IP5	598.948	-0.143085	0.223524	-0.639531	0.522477	0.908278
LINC00685	60.3918	-0.191342	0.294346	-0.639428	0.522545	0.908278
LRRC37A	283.861	-0.160494	0.250528	-0.639354	0.522593	0.908278
SIRT3	76.5034	0.185298	0.293687	0.639298	0.522629	0.908278
NEUROG2	0.655323	0.0545124	0.0980596	0.639241	0.522666
POMT2	58.5485	-0.186689	0.289775	-0.639207	0.522688	0.908278
TUBA1B	2264.47	0.131979	0.206611	0.639118	0.522746	0.908278
PSMF1	417.765	-0.142029	0.222225	-0.638896	0.52289	0.908278
PLA2G6	139.836	0.160971	0.252544	0.638884	0.522898	0.908278
FAM138B	0.645813	0.0545462	0.0980676	0.638847	0.522923
SLC30A6	325.389	0.169814	0.266695	0.638761	0.522978	0.908278
LOC101927105	0.396849	-0.0878251	0.0974363	-0.63862	0.52307
C15orf53	8.57103	0.152013	0.252769	0.638605	0.52308	0.908278
GOLGA8I	0.662457	0.0741085	0.127683	0.638553	0.523114
FAM154A	0.518835	0.0686326	0.112344	0.638539	0.523123
CTAGE5	233.772	0.133929	0.209847	0.638485	0.523158	0.908278
C19orf70	20.487	-0.18533	0.283186	-0.63841	0.523207	0.908278
HIST1H4B	116.567	0.18223	0.292287	0.638352	0.523244	0.908278
LOC101928168	0.65484	0.0544821	0.0980556	0.638338	0.523254
GPR108	93.9691	0.181658	0.286521	0.638297	0.523281	0.908278
CLIC1	644.99	0.112881	0.176878	0.638265	0.523301	0.908278
THOC6	32.9996	0.184884	0.292392	0.638261	0.523304	0.908278
SLC1A3	660.729	-0.191065	0.294332	-0.638244	0.523315	0.908278
CLDND1	435.54	0.12035	0.188625	0.6382	0.523343	0.908278
KCNJ2-AS1	6.41717	-0.16035	0.232411	-0.638029	0.523455	0.908278
CYP2A6	0.652173	0.0544838	0.098055	0.638003	0.523471
C1orf195	0.647918	0.0545004	0.0980573	0.637864	0.523562
TFE3	298.141	-0.135447	0.212224	-0.637767	0.523625	0.908278
ADH1B	43.8279	0.144847	0.24558	0.637643	0.523706	0.908278
TTC34	2.39639	0.126035	0.215442	0.637432	0.523843	0.908278
TPI1	797.657	0.175743	0.277064	0.637427	0.523847	0.908278
SPECC1	245.687	-0.172401	0.269474	-0.637423	0.52385	0.908278
SF3B1	2644.85	0.100497	0.157678	0.637422	0.52385	0.908278
NTN1	23.4423	0.161249	0.26668	0.637409	0.523859	0.908278
LOC101929548	0.647551	0.0544765	0.098054	0.637148	0.524029
TMEM14B	147.196	0.180434	0.285142	0.637135	0.524037	0.908278
LOC389906	88.9442	0.184678	0.294163	0.636961	0.52415	0.908278
TMEM258	55.9262	0.184972	0.293639	0.636944	0.524161	0.908278
DPPA4	2.71191	-0.115444	0.156626	-0.636854	0.52422	0.908278
CECR7	43.2174	-0.170853	0.253149	-0.63685	0.524222	0.908278
UPK1A	0.471677	-0.0835506	0.0975295	-0.63684	0.524229
SSSCA1	20.3485	0.17661	0.285965	0.636668	0.524341	0.908278
FCAR	20.632	-0.165928	0.243725	-0.636617	0.524374	0.908278
YTHDC1	493.442	-0.111323	0.174922	-0.636377	0.524531	0.908278
CLMN	295.39	0.180483	0.285689	0.636366	0.524538	0.908278
ZNF526	105.384	-0.136679	0.214792	-0.636315	0.524571	0.908278
ZFPL1	26.8491	0.178978	0.288721	0.636239	0.52462	0.908278
PRELID2	33.501	0.181409	0.291491	0.636171	0.524665	0.908278
CTSZ	838.7	-0.145081	0.227855	-0.636127	0.524693	0.908278
NAIF1	41.936	-0.180488	0.28193	-0.635985	0.524786	0.908278
SIRPG	120.747	0.179014	0.289623	0.635978	0.524791	0.908278
CORO6	21.032	-0.179743	0.270559	-0.635752	0.524938	0.908278
NCAPH2	176.215	0.181978	0.288586	0.635708	0.524967	0.908278
GHRL	13.3658	0.168697	0.275924	0.635564	0.525061	0.908278
MAP1LC3A	41.2326	0.182438	0.293273	0.63553	0.525083	0.908278
SMOX	11.0089	0.1436	0.244836	0.635517	0.525092	0.908278
MFSD6L	2.78117	-0.14938	0.214097	-0.635513	0.525094	0.908278
TRAF6	355.548	-0.105758	0.166399	-0.635497	0.525104	0.908278
LOC644961	62.0145	-0.177886	0.278448	-0.635493	0.525107	0.908278
GSG2	109.366	0.18424	0.29447	0.635471	0.525121	0.908278
KCNN4	203.408	-0.18929	0.293989	-0.635411	0.52516	0.908278
RP11-557H15.4	0.643036	0.0544352	0.0980462	0.635346	0.525202
TMEM38A	8.33015	0.144402	0.244802	0.635234	0.525276	0.908278
LINC00092	2.59555	-0.139162	0.197271	-0.635107	0.525358	0.908278
MUSTN1	8.1219	0.123039	0.215983	0.635096	0.525366	0.908278
HSCB	40.9386	-0.188867	0.294351	-0.635023	0.525413	0.908278
SFTPA1	0.643287	0.0600682	0.100926	0.635019	0.525416
FAM49A	419.363	0.149955	0.236468	0.634978	0.525443	0.908278
RP11-909M7.3	0.643575	0.0544132	0.0980418	0.634818	0.525547
ANKRD40	324.485	0.170292	0.269185	0.634786	0.525568	0.908278
DNAAF2	46.9116	-0.186808	0.29179	-0.634651	0.525656	0.908278
DPCD	6.14232	-0.160911	0.236634	-0.634611	0.525682	0.908278
RAP2C	372.32	-0.148374	0.233546	-0.634604	0.525687	0.908278
LOC102724259	4.86756	0.141188	0.239857	0.634571	0.525708	0.908278
SMEK1	791.932	0.126601	0.199599	0.634496	0.525757	0.908278
SGK2	1.96555	0.102393	0.184827	0.634443	0.525792
MSMO1	147.435	0.179786	0.290864	0.634401	0.525819	0.908278
SUFU	116.646	0.181306	0.288329	0.634383	0.525831	0.908278
SPDYE3	16.3956	0.181485	0.291603	0.634362	0.525845	0.908278
MSANTD4	230.792	-0.158107	0.248745	-0.634349	0.525853	0.908278
FLJ43315	0.860035	-0.0830322	0.109457	-0.634336	0.525862
TXLNB	60.2355	0.184244	0.294238	0.634253	0.525916	0.908278
DIP2A	639.163	-0.133703	0.210698	-0.634228	0.525932	0.908278
TOP2A	1029.54	0.169957	0.269009	0.634124	0.526	0.908278
MGC27345	275.118	-0.107117	0.168934	-0.634122	0.526001	0.908278
FXR1	567.075	0.12279	0.193711	0.634091	0.526021	0.908278
SERPINA10	0.643448	0.0543822	0.0980365	0.63393	0.526127
COMTD1	8.46228	0.135769	0.233125	0.633925	0.52613	0.908278
ENAH	239.644	-0.189339	0.294464	-0.633914	0.526137	0.908278
VPS29	233.951	-0.145542	0.229568	-0.633913	0.526138	0.908278
LHX2	10.916	-0.144459	0.207796	-0.633648	0.526311	0.908278
ZFP36L2	1266.55	0.170652	0.270437	0.633485	0.526417	0.908278
HERC2P9	104.911	0.18294	0.294219	0.633391	0.526478	0.908278
GYS2	0.517971	0.0790739	0.114745	0.633364	0.526496
RP1-278O22.1	0.642536	0.0543618	0.0980327	0.633231	0.526583
LHFPL3-AS2	0.640448	0.0543721	0.0980346	0.633226	0.526586
TCL6	11.1623	0.18289	0.200683	0.633206	0.526599	0.908278
LOC101927085	14.0578	0.175296	0.284708	0.633135	0.526646	0.908278
LOC101927402	36.9035	0.17656	0.288142	0.632964	0.526757	0.908278
TATDN2	799.598	-0.126842	0.20031	-0.63291	0.526792	0.908278
CDKN2B	24.153	0.161433	0.268537	0.63283	0.526844	0.908278
LOC102724490	4.37106	-0.17048	0.256476	-0.632786	0.526873	0.908278
LOC101929352	0.741041	0.0615706	0.116987	0.632745	0.5269
RP5-1029K10.2	0.603166	0.0579865	0.101636	0.632671	0.526949
XXYLT1	53.6827	0.183243	0.293164	0.632641	0.526968	0.908278
GPRC5A	1.89993	0.0742352	0.11782	0.632609	0.526989
PGS1	192.176	0.138018	0.21824	0.632572	0.527013	0.908278
RBM12B	587.938	0.128584	0.203395	0.63251	0.527054	0.908278
ACO1	242.715	0.175472	0.278985	0.632493	0.527065	0.908278
RRP7B	102.046	-0.187045	0.292555	-0.632446	0.527095	0.908278
MFSD3	13.3821	0.172328	0.281211	0.632426	0.527108	0.908278
PAM	326.962	-0.147543	0.233038	-0.632405	0.527122	0.908278
ARL17A	1208.88	0.151675	0.240213	0.632387	0.527134	0.908278
COL24A1	20.7291	0.14719	0.250259	0.632369	0.527146	0.908278
SMC5	568.884	0.125588	0.198667	0.632367	0.527147	0.908278
TNFSF9	42.9278	-0.179544	0.271985	-0.632313	0.527183	0.908278
PLA2G2D	677.742	0.183033	0.293185	0.632175	0.527272	0.90832
LCP2	602.471	0.168888	0.268098	0.632111	0.527315	0.90832
CDIP1	83.272	0.182664	0.292172	0.631989	0.527394	0.908364
EXD1	0.512349	0.067977	0.112154	0.631929	0.527434
GRB7	0.636696	0.0543426	0.0980286	0.631858	0.527479
OR51I1	0.641704	0.0543137	0.0980234	0.631773	0.527535
FLJ41941	0.641445	0.0586967	0.0998564	0.631748	0.527551
SNX27	637.51	-0.129136	0.204325	-0.631734	0.527561	0.908443
NKX3-1	11.0477	-0.173126	0.261943	-0.631625	0.527632	0.908443
RELB	261.702	0.140707	0.223006	0.631588	0.527656	0.908443
ZNF664-FAM101A	0.312907	-0.0914571	0.0972857	-0.631554	0.527678
TOR1A	164.213	-0.178642	0.281294	-0.631516	0.527703	0.908443
DHPS	88.3281	0.178939	0.285079	0.631507	0.527709	0.908443
LINGO4	0.639595	0.0543146	0.0980232	0.631496	0.527716
DENND5A	522.045	-0.150743	0.238416	-0.631421	0.527765	0.908443
GPC6	65.7177	-0.165263	0.245579	-0.631343	0.527816	0.908443
FXYD7	0.641574	0.0542921	0.0980177	0.631152	0.527941
ATG14	241.219	0.124298	0.197002	0.631135	0.527953	0.908491
DBF4	193.462	-0.181883	0.286337	-0.631127	0.527958	0.908491
KRT23	0.635334	0.0592016	0.100251	0.631055	0.528005
GBAP1	7.90934	0.149713	0.250959	0.631002	0.528039	0.908491
MUC19	9.75409	0.125529	0.220564	0.63097	0.52806	0.908491
TNFRSF14	610.924	-0.150452	0.238188	-0.630831	0.528151	0.908555
CELSR3	101.559	0.179508	0.291616	0.630678	0.528251	0.908635
RBMS3-AS3	0.63841	0.0542865	0.0980173	0.630541	0.528341
MMP14	742.397	0.182421	0.292887	0.630383	0.528444	0.908874
SLC6A9	22.8573	-0.176301	0.268227	-0.63027	0.528518	0.908908
KRI1	161.084	-0.146074	0.231666	-0.630167	0.528585	0.908932
FAM109A	18.7463	0.147558	0.250819	0.629813	0.528817	0.908995
UGT2B7	0.633051	0.0542862	0.098018	0.629764	0.528849
CDYL2	105.344	0.181765	0.291197	0.629736	0.528867	0.908995
RNF111	439.336	-0.0930444	0.147743	-0.629705	0.528888	0.908995
NSMCE1	57.4831	0.1829	0.294301	0.629679	0.528905	0.908995
POLR2M	325.845	0.157398	0.25047	0.629638	0.528931	0.908995
EMID1	19.6947	0.164533	0.2731	0.629551	0.528988	0.908995
CNNM4	127.164	0.17033	0.271433	0.629446	0.529057	0.908995
SLC26A1	36.3529	0.181747	0.294039	0.629358	0.529115	0.908995
HIST2H2AA3	546.54	0.182495	0.29411	0.629352	0.529119	0.908995
CD27-AS1	48.2753	0.176659	0.282106	0.629217	0.529207	0.908995
NICN1	162.327	-0.152851	0.24263	-0.62907	0.529303	0.908995
LOC642934	141.302	0.152527	0.258665	0.628993	0.529353	0.908995
HOXB4	29.4243	0.175241	0.287006	0.628988	0.529357	0.908995
SNORD22	13.6117	0.167983	0.27771	0.628958	0.529376	0.908995
DNAJC28	4.04296	0.143331	0.243473	0.628645	0.529581	0.909254
LOC101928249	0.602142	0.0572859	0.100965	0.628555	0.52964
SYTL5	0.635952	0.0542246	0.0980061	0.628468	0.529697
ADAMTS1	150.5	0.181799	0.294408	0.62846	0.529703	0.90937
CRKL	698.326	0.140758	0.224191	0.628375	0.529758	0.909373
TRIP6	66.7786	-0.187093	0.29428	-0.628078	0.529953	0.909451
FRMD3	42.7257	-0.185442	0.287054	-0.628064	0.529962	0.909451
MROH9	2.15799	0.0773653	0.153001	0.628033	0.529982
DENND2D	778.218	0.180799	0.290758	0.627994	0.530008	0.909451
LARP1B	205.482	0.177944	0.28526	0.62786	0.530096	0.909451
FAF2	378.452	0.136447	0.217445	0.627838	0.53011	0.909451
EHBP1	210.009	-0.183127	0.289443	-0.627812	0.530127	0.909451
TRPC1	33.0868	-0.187802	0.294455	-0.627691	0.530206	0.909472
ECI1	32.2964	-0.183011	0.283291	-0.627629	0.530247	0.909472
KLK2	0.723804	-0.0886218	0.118255	-0.627501	0.530331
S100A11	245.183	-0.162112	0.25776	-0.627427	0.53038	0.909551
TTC9	101.999	0.182013	0.294086	0.627395	0.5304	0.909551
OSBPL11	223.44	0.173537	0.277976	0.6272	0.530528	0.909678
FLVCR1	246.812	-0.172364	0.273813	-0.627032	0.530638	0.909773
LOC101929241	21.771	-0.179335	0.275932	-0.626846	0.53076	0.90989
OR1J1	0.629667	0.0541967	0.0980011	0.626786	0.530799
TFF3	0.631182	0.054188	0.0979983	0.626757	0.530819
ONECUT1	0.646229	0.0471277	0.0974897	0.626751	0.530822
FLJ45079	0.602927	0.0571018	0.100846	0.626517	0.530976
NAV2-AS5	0.595477	0.0577315	0.101444	0.626428	0.531034
TMED7	561.385	0.139394	0.222709	0.626423	0.531038	0.910247
INTS4L1	0.632487	0.0541675	0.097995	0.626381	0.531065
ADAMTS3	9.70798	0.158438	0.265978	0.62636	0.531079	0.910247
LOC730268	43.5071	0.155781	0.26329	0.626245	0.531154	0.910247
MOV10	307.328	-0.17567	0.279141	-0.6262	0.531184	0.910247
C12orf54	0.636969	0.0541332	0.0979876	0.626083	0.531261
TMEM257	0.628615	0.0541768	0.0979978	0.626078	0.531264
ARHGAP11B	52.7138	-0.182802	0.282633	-0.626066	0.531272	0.910305
ANTXR2	365.191	-0.161309	0.257204	-0.625767	0.531468	0.910402
RBM12	1401.32	0.0881886	0.140945	0.625723	0.531496	0.910402
RIMS3	182.127	-0.167615	0.267029	-0.625601	0.531577	0.910402
PYGM	8.51928	0.146808	0.24939	0.62558	0.53159	0.910402
LOC102723804	3.73816	0.131311	0.226813	0.625568	0.531598	0.910402
LOC101927344	0.631519	0.0541393	0.0979895	0.625453	0.531674
APEH	164.693	0.174272	0.280088	0.625332	0.531753	0.910444
ADRB3	1.41341	-0.141771	0.207212	-0.625328	0.531756
TMEM2	565.069	-0.149536	0.23885	-0.625326	0.531757	0.910444
PIK3R3	243.612	-0.175269	0.278859	-0.625284	0.531785	0.910444
LOC101927932	0.600366	0.0570384	0.10081	0.625207	0.531835
HARBI1	18.7347	-0.185873	0.290274	-0.624943	0.532009	0.910735
LEF1-AS1	3.01473	0.171158	0.180204	0.624799	0.532103	0.910753
LOC101928356	0.87301	-0.0770801	0.0987291	-0.624752	0.532134
HIST1H2BI	112.114	0.176968	0.290719	0.624738	0.532143	0.910753
LOC101929949	0.623386	0.0541534	0.0979923	0.624661	0.532193
CCDC81	3.77367	0.118629	0.210909	0.624641	0.532207	0.910753
NUDT4	1162.21	-0.157614	0.251845	-0.624598	0.532235	0.910753
TPR	1569.89	-0.107625	0.172304	-0.624509	0.532293	0.91076
ABCA12	2.33331	0.0856206	0.165032	0.624318	0.532419	0.910834
REC8	88.5819	0.178556	0.292863	0.624279	0.532444	0.910834
SLC24A2	2.00909	0.116731	0.143887	0.624271	0.53245
TRHDE	1.5679	0.0706729	0.139843	0.624265	0.532453
USP38	335.472	-0.132905	0.212824	-0.624015	0.532618	0.910879
GMPR2	139.821	0.163214	0.262135	0.624002	0.532626	0.910879
KCTD21-AS1	5.60973	0.118444	0.212648	0.623983	0.532639	0.910879
GUCY1A3	271.286	0.180612	0.29447	0.62391	0.532686	0.910879
LOC101928764	0.590283	0.0578484	0.101612	0.623894	0.532697
LOC102723671	0.62525	0.0541146	0.0979835	0.623859	0.53272
GP6	8.19801	-0.17543	0.270367	-0.623799	0.53276	0.910887
ARRDC2	235.629	0.149389	0.239849	0.623652	0.532856	0.910887
RNU2-2P	531.811	0.178573	0.288826	0.623616	0.53288	0.910887
AP3B2	0.251573	0.00274041	0.098777	-0.623492	0.532961
MTG2	152.047	0.128374	0.205976	0.623487	0.532965	0.910887
KLHDC1	27.0604	0.173262	0.285905	0.623415	0.533012	0.910887
CLDN10	0.507687	0.0669021	0.111687	0.623396	0.533024
ZNF408	24.9232	-0.18628	0.294454	-0.623396	0.533025	0.910887
TTN	8627.96	0.175429	0.283292	0.623319	0.533075	0.910887
NRG4	3.23737	-0.124141	0.176532	-0.623246	0.533123	0.910887
IL18RAP	53.1386	0.173136	0.286607	0.622934	0.533328	0.910944
ZMYM5	208.01	-0.145357	0.233206	-0.622851	0.533382	0.910944
ISLR2	2.53414	0.0840439	0.163541	0.622768	0.533437	0.910944
MYO15A	3.47013	0.133349	0.229097	0.622767	0.533437	0.910944
DNM1P35	2.40419	-0.126403	0.180397	-0.622671	0.533501	0.910944
MRPL18	68.7249	0.180931	0.294241	0.62266	0.533508	0.910944
LOC101927512	0.621408	0.0540913	0.0979803	0.622644	0.533519
TYW5	175.296	-0.16176	0.259155	-0.62262	0.533534	0.910944
BCAP31	232.987	0.158423	0.255169	0.622512	0.533605	0.910973
TIMELESS	274.974	0.176664	0.285843	0.622387	0.533687	0.910987
RHPN1-AS1	0.62115	0.0584315	0.0996518	0.62234	0.533718
SPTSSA	75.0508	0.179927	0.291818	0.622335	0.533721	0.910987
HMGN4	403.837	0.138173	0.222212	0.622196	0.533813	0.911051
STAG3L5P-PVRIG2P-PILRB	282.033	0.180287	0.294471	0.62201	0.533935	0.911167
DAPP1	509.237	-0.1404	0.225701	-0.621565	0.534228	0.91157
PHLPP1	85.407	0.179007	0.293587	0.621487	0.534279	0.91157
HECTD4	1488.92	0.0919389	0.148009	0.62121	0.534461	0.911618
MAP2K4	236.916	0.116278	0.187236	0.621209	0.534462	0.911618
EFNA4	13.7648	0.170647	0.283006	0.621097	0.534536	0.911618
PTPN1	1455.93	0.137848	0.222131	0.621072	0.534552	0.911618
LOC100506114	16.8531	-0.182657	0.285889	-0.620894	0.534669	0.911618
ALAD	101.354	0.177516	0.288545	0.620852	0.534697	0.911618
NTN4	31.7328	0.153674	0.262311	0.620725	0.534781	0.911618
LRRC37A6P	4.1327	-0.135615	0.197391	-0.620549	0.534896	0.911618
PTPN22	318.304	0.165749	0.268024	0.620384	0.535005	0.911618
ZBTB16	46.2202	0.157768	0.267774	0.620322	0.535046	0.911618
UNC80	0.616924	0.0540282	0.0979653	0.620232	0.535105
LOC102724850	19.904	-0.159312	0.240016	-0.620155	0.535156	0.911618
TTC27	145.598	0.178336	0.290091	0.620099	0.535193	0.911618
LOC101929206	3.71956	0.125287	0.22295	0.620064	0.535215	0.911618
CASR	3.69734	0.0878895	0.17054	0.62002	0.535244	0.911618
ANAPC7	253.137	0.120067	0.193723	0.61995	0.535291	0.911618
MFNG	177.318	0.171109	0.277218	0.619903	0.535322	0.911618
CCNH	192.869	0.164831	0.266721	0.619812	0.535382	0.911618
PDE4A	151.866	-0.169317	0.27225	-0.619591	0.535527	0.911618
LINC00636	0.621716	0.0539781	0.0979576	0.619538	0.535562
PTPN2	534.685	-0.115359	0.18617	-0.619483	0.535598	0.911618
PCDHGA7	39.0211	0.140129	0.244261	0.619453	0.535618	0.911618
ARHGEF26	21.5313	0.170283	0.283751	0.619422	0.535638	0.911618
LOC102723455	0.617309	0.0539907	0.0979573	0.619241	0.535757
BCL11B	640.978	0.177092	0.288398	0.619205	0.535781	0.911618
DDX46	538.724	0.14355	0.232126	0.619057	0.535879	0.911618
SLC24A5	0.821559	0.0518074	0.106346	0.619034	0.535894
C16orf59	10.5742	0.147093	0.252673	0.618948	0.535951	0.911618
RBM47	446.917	-0.150991	0.243607	-0.618907	0.535978	0.911618
ZNF252P	155.993	-0.174164	0.280084	-0.618829	0.536029	0.911618
SMPDL3A	48.5847	-0.178308	0.277446	-0.618826	0.536031	0.911618
PLIN4	24.67	0.175943	0.290926	0.618791	0.536054	0.911618
RP4-655J12.4	7.09595	-0.16246	0.246654	-0.618711	0.536107	0.911618
SCARB2	804.328	-0.164296	0.264761	-0.618671	0.536133	0.911618
LRRC26	2.23504	0.0718995	0.145022	0.618659	0.536141	0.911618
LOC730102	39.548	-0.184802	0.294486	-0.618601	0.536179	0.911618
TGFB3	88.192	-0.184998	0.294465	-0.618601	0.536179	0.911618
ABCA7	318.607	0.140037	0.226473	0.618589	0.536187	0.911618
ITIH5	107.612	0.161289	0.273341	0.618542	0.536218	0.911618
INTS6-AS1	19.3235	-0.183901	0.29328	-0.618454	0.536276	0.911618
GRIK1-AS2	5.74749	0.117659	0.211763	0.618336	0.536354	0.911618
GRIK2	0.619305	0.0539456	0.0979517	0.618281	0.53639
RFC3	189.094	0.178508	0.294174	0.618179	0.536458	0.911618
DDX19B	65.466	0.179228	0.293656	0.618155	0.536473	0.911618
LOC101929615	3.4839	0.0939389	0.178343	0.618144	0.53648	0.911618
LOC150051	0.71418	0.0609756	0.117275	0.618109	0.536503
SLC5A2	4.11428	0.139531	0.240264	0.618058	0.536537	0.911618
ZBTB8B	0.803557	0.0646343	0.108075	0.618056	0.536538
LOC101927451	43.5958	0.179367	0.292723	0.617998	0.536577	0.911618
PAQR3	154.081	-0.137684	0.222719	-0.617894	0.536645	0.911643
POP1	95.9183	0.179256	0.29435	0.617728	0.536755	0.911675
KIF1A	0.924121	-0.0757611	0.0988579	-0.617686	0.536782
DNM1	90.3717	-0.183396	0.290426	-0.617526	0.536888	0.911675
CSE1L	442.03	0.141985	0.230187	0.61738	0.536984	0.911675
HOXA11-AS	0.802452	0.0551312	0.106581	0.617163	0.537127
GRHL1	15.0745	-0.158436	0.241875	-0.61716	0.537129	0.911675
TRAPPC11	439.251	-0.0990509	0.160506	-0.617049	0.537202	0.911675
MEMO1	183.132	0.124561	0.201899	0.616985	0.537245	0.911675
FRY-AS1	4.87803	0.124053	0.220303	0.616967	0.537256	0.911675
DOCK9-AS2	5.71038	0.117983	0.212226	0.616897	0.537303	0.911675
TSKS	0.701598	0.0655847	0.116671	0.61687	0.53732
ARL17B	9.51567	-0.163522	0.254091	-0.616821	0.537353	0.911675
ERCC1	147.383	0.170821	0.278382	0.616796	0.537369	0.911675
FCGR3B	36.4808	-0.154155	0.232017	-0.616762	0.537392	0.911675
TBC1D29	0.619281	0.0538902	0.0979399	0.616757	0.537395
GALC	211.3	-0.156559	0.253363	-0.616728	0.537414	0.911675
IFNW1	0.618958	0.0538909	0.0979412	0.616726	0.537415
CCL25	1.09088	0.068999	0.11216	0.616691	0.537439
RABGAP1	515.563	0.108019	0.175233	0.616563	0.537523	0.911675
SLC35D1	364.875	0.172148	0.280732	0.616535	0.537541	0.911675
NUP160	422.502	0.14623	0.237464	0.616426	0.537614	0.911675
ZNF181	92.7953	-0.166791	0.269623	-0.616292	0.537702	0.911675
CREB1	854.294	-0.100048	0.162337	-0.616258	0.537724	0.911675
FAM96B	46.2132	0.179192	0.294017	0.616244	0.537734	0.911675
CYP2B7P	0.917209	0.0455506	0.0987653	0.616176	0.537778
CDH11	215.502	-0.181009	0.291265	-0.616132	0.537807	0.911675
ELK1	182.365	0.169576	0.27657	0.616103	0.537827	0.911675
PTGES3L	8.47245	0.120863	0.217652	0.616079	0.537842	0.911675
ZBTB39	182.992	0.134603	0.218679	0.616057	0.537857	0.911675
CTBP2	116.012	-0.176034	0.284283	-0.615982	0.537907	0.911675
SKP2	252.905	-0.132766	0.215527	-0.615679	0.538107	0.911878
ARPC4-TTLL3	111.191	0.164266	0.278175	0.615637	0.538134	0.911878
INTS4L2	0.614222	0.0589003	0.100016	0.615626	0.538141
UBA5	251.712	-0.128589	0.208842	-0.615462	0.53825	0.911907
OTUD1	197.359	0.165222	0.269648	0.615264	0.53838	0.911907
PUSL1	19.2749	-0.175516	0.274793	-0.615262	0.538382	0.911907
ANKRD39	18.7532	0.145548	0.252892	0.615247	0.538391	0.911907
METRN	5.95877	0.152628	0.260012	0.615075	0.538505	0.911907
LOC102723993	0.775602	-0.077146	0.0984984	-0.615032	0.538534
CDC42BPB	327.384	-0.149449	0.242735	-0.614935	0.538598	0.911907
FLOT2	486.632	0.12831	0.208823	0.614795	0.53869	0.911907
PRSS8	2.54557	0.0758759	0.152369	0.614722	0.538738	0.911907
DNASE1	93.171	0.178199	0.294484	0.614511	0.538878	0.911907
JAM3	64.8081	0.176504	0.293135	0.61448	0.538898	0.911907
LOC101927687	0.576516	0.0573225	0.101308	0.614401	0.53895
MDGA2	0.614885	0.0538244	0.0979278	0.614283	0.539028
RAB39B	81.0252	-0.17345	0.281208	-0.61415	0.539116	0.911907
WDR11	522.949	0.110487	0.17991	0.614149	0.539117	0.911907
PCBP3	17.8613	0.170628	0.285883	0.614032	0.539194	0.911907
ENDOV	16.1412	0.151455	0.261955	0.613984	0.539226	0.911907
GATAD2A	523.163	-0.128081	0.208539	-0.613982	0.539227	0.911907
LOC102724440	0.612543	0.0538216	0.0979276	0.613852	0.539313
C17orf47	0.978165	0.0817629	0.124734	0.613833	0.539326
ETFA	183.193	0.135098	0.220199	0.613833	0.539326	0.911907
TNFRSF13B	164.895	0.15006	0.259923	0.613753	0.539378	0.911907
TPRG1	18.2898	0.141375	0.249102	0.613712	0.539406	0.911907
ST20-MTHFS	29.4581	-0.106927	0.149646	-0.613712	0.539406	0.911907
LINC01106	3.84	0.085499	0.16667	0.613685	0.539423	0.911907
ACTR3C	43.9115	0.177588	0.294463	0.613659	0.539441	0.911907
LINC00276	0.613733	0.0538049	0.0979239	0.613575	0.539496
SLC1A4	309.143	0.177452	0.292307	0.613573	0.539497	0.911907
RNU5B-1	94.457	-0.182884	0.292015	-0.613491	0.539551	0.911907
POLK	352.901	-0.115667	0.188475	-0.613462	0.539571	0.911907
LOC102724583	22.9455	-0.183148	0.293343	-0.613456	0.539575	0.911907
NCAPD3	431.347	0.143022	0.233427	0.613339	0.539652	0.911907
OAS1	209.043	0.173293	0.290203	0.613327	0.53966	0.911907
RAB37	111.003	0.177403	0.294284	0.613257	0.539707	0.911907
PRDX5	105.193	-0.18299	0.294244	-0.613196	0.539747	0.911907
SORBS3	145.99	-0.178099	0.288306	-0.613156	0.539773	0.911907
SLC25A52	0.608061	0.0585511	0.0997425	0.613141	0.539783
TACSTD2	8.03608	0.0817799	0.162472	0.613028	0.539858	0.911959
PBX3	78.7048	0.170308	0.278987	0.612945	0.539913	0.911961
CMAS	125.113	-0.154487	0.25184	-0.612663	0.540099	0.912029
DKC1	385.445	0.149904	0.245037	0.612659	0.540102	0.912029
SFXN4	78.2948	0.176793	0.294004	0.612639	0.540115	0.912029
LOC101929269	1.57497	-0.124309	0.178991	-0.61256	0.540167
HOXA7	3.78563	-0.130939	0.191718	-0.612417	0.540262	0.912185
KLF17	0.576046	0.0568126	0.100876	0.612406	0.540269
ZZZ3	491.991	-0.117333	0.191594	-0.612249	0.540373	0.912202
GPR124	153.439	0.177525	0.294216	0.612049	0.540505	0.912202
AIMP1	166.021	-0.169273	0.275336	-0.612032	0.540517	0.912202
RPS6KL1	36.4638	-0.180345	0.287193	-0.611982	0.54055	0.912202
LINC00607	1.73591	0.0684155	0.139866	0.611959	0.540565
PNPLA5	0.609504	0.0537694	0.0979157	0.611959	0.540565
LOC102467081	0.606066	0.0537865	0.0979204	0.611917	0.540592
WDR4	120.028	-0.164475	0.267891	-0.611865	0.540627	0.912202
HEYL	40.8573	-0.182339	0.293766	-0.611845	0.54064	0.912202
BBS1	81.4753	-0.160997	0.262721	-0.611801	0.54067	0.912202
DKFZP434F142	10.4581	0.146984	0.254151	0.611635	0.54078	0.912202
SCN1A	1.11619	-0.0748289	0.0991839	-0.611623	0.540787
PCCA	87.5267	0.170688	0.280606	0.61159	0.540809	0.912202
AK5	3.60518	0.110182	0.203054	0.611585	0.540812	0.912202
RAC1	676.01	0.109522	0.179172	0.611373	0.540953	0.912276
LOC102724675	0.606453	0.05376	0.0979153	0.611241	0.54104
LOC646214	75.5731	-0.181061	0.293249	-0.611118	0.541121	0.912276
TCTA	164.948	-0.173299	0.282035	-0.610889	0.541273	0.912276
LOC102723564	36.4371	-0.182295	0.294466	-0.610881	0.541278	0.912276
FBXW8	142.209	0.171252	0.281943	0.610821	0.541318	0.912276
CEPT1	275.896	0.118437	0.193986	0.610708	0.541393	0.912276
SNORA69	0.581228	0.0563462	0.100464	0.610669	0.541418
BDH2	34.9791	0.171603	0.288541	0.61046	0.541557	0.912276
FOXO3B	62.6566	0.174656	0.288073	0.610455	0.54156	0.912276
NTN3	5.43631	-0.13665	0.202966	-0.610415	0.541587	0.912276
ARHGEF33	4.24416	0.129573	0.172881	0.610399	0.541597	0.912276
SLC25A48	0.605236	0.0537342	0.0979092	0.610344	0.541634
ULK4P1	3.02486	0.114139	0.207429	0.610305	0.54166	0.912276
C12orf66	96.5884	0.177217	0.294188	0.610303	0.541661	0.912276
PIM3	349.352	-0.128859	0.211045	-0.610185	0.54174	0.912276
CNOT1	2286.66	0.103007	0.168843	0.61016	0.541756	0.912276
NDUFA4L2	19.9588	0.159736	0.273155	0.610093	0.5418	0.912276
SIN3B	301.738	0.11938	0.195654	0.610083	0.541807	0.912276
SNORD89	16.3995	-0.181073	0.290614	-0.61005	0.541829	0.912276
LOC102724177	0.801894	0.0819926	0.145269	0.609882	0.54194
LOC101927670	0.605864	0.0537138	0.0979059	0.609875	0.541945
MRPL23-AS1	0.60074	0.0537417	0.0979094	0.609868	0.541949
KIAA0125	831.865	-0.174436	0.275373	-0.609851	0.54196	0.912276
LOC102724597	1.84383	-0.115093	0.164118	-0.609786	0.542004
ZC2HC1C	10.9053	-0.167519	0.261918	-0.609773	0.542012	0.912276
USHBP1	6.43799	0.111644	0.205401	0.609656	0.54209	0.912276
ECE2	10.2857	0.145728	0.254064	0.609624	0.542111	0.912276
ALDOB	0.378712	0.0158622	0.0995431	-0.609613	0.542118
ARHGAP18	249.374	-0.169051	0.27605	-0.609563	0.542151	0.912276
EFHD1	13.4428	-0.151411	0.231328	-0.609501	0.542193	0.912276
PBX2	426.253	0.1095	0.179698	0.609473	0.542211	0.912276
MEOX1	45.3234	-0.180229	0.288664	-0.609426	0.542242	0.912276
BHMT2	4.51329	0.100392	0.189636	0.609317	0.542314	0.912276
PNRC1	1137.21	0.144325	0.237155	0.609314	0.542316	0.912276
AP3D1	657.415	0.13705	0.225121	0.609183	0.542403	0.912331
ZNF438	87.984	-0.180849	0.28986	-0.609049	0.542492	0.91239
TP53BP1	471.419	0.112392	0.184653	0.60877	0.542677	0.91261
IL15	53.8454	-0.180643	0.290211	-0.608678	0.542738	0.912621
RP4-684O24.5	0.63962	-0.0804941	0.0980888	-0.608523	0.54284
ZNF641	308.748	-0.160693	0.263412	-0.60851	0.54285	0.912621
EPN2-AS1	2.26171	-0.117044	0.169463	-0.608444	0.542893	0.912621
RIOK2	115.738	0.169503	0.279943	0.608434	0.5429	0.912621
MT1H	32.412	-0.140636	0.21109	-0.608203	0.543053	0.912787
FOXI2	0.603942	0.0584062	0.0996327	0.608139	0.543095
FLJ44838	0.186949	0.0056567	0.0985688	-0.608078	0.543136
KRT73	0.599944	0.0536783	0.0978979	0.608004	0.543185
RP11-290F20.1	4.90737	-0.153169	0.23334	-0.607956	0.543217	0.912808
OR7A5	0.925512	-0.071861	0.0988042	-0.607817	0.543309
CAPN13	0.581468	-0.00492499	0.099426	-0.607817	0.543309
TRIP11	624.184	0.103286	0.169985	0.607698	0.543388	0.912808
RP11-572M11.3	1.171	-0.0902494	0.124094	-0.607639	0.543427
RP11-401P9.5	14.9812	-0.169802	0.267408	-0.607635	0.543429	0.912808
LOC440461	6.44995	-0.116121	0.167857	-0.607547	0.543488	0.912808
CRYAB	6.59019	0.117539	0.213909	0.607452	0.543551	0.912808
TFEB	180.859	0.159387	0.263276	0.607341	0.543625	0.912808
BCL2L13	251.054	0.16336	0.269891	0.607308	0.543647	0.912808
COX4I2	0.597573	0.0536647	0.0978951	0.607262	0.543677
PER2	154.299	0.171022	0.283226	0.607192	0.543723	0.912808
NAGK	185.032	0.148082	0.244209	0.607187	0.543727	0.912808
AKIRIN1	515.208	0.0838886	0.138169	0.607164	0.543742	0.912808
ZDHHC8P1	0.595695	0.0536698	0.0978966	0.60712	0.543771
RGS9	21.0116	0.161124	0.275572	0.607118	0.543773	0.912808
TMEM115	50.9863	0.17634	0.294486	0.607052	0.543816	0.912808
PRR13	378.139	0.111953	0.18448	0.606951	0.543883	0.912808
C8orf82	45.2095	-0.181409	0.29254	-0.606934	0.543895	0.912808
LOC101928049	0.597487	0.0585917	0.0997738	0.606798	0.543985
IFIT2	184.087	-0.181428	0.293875	-0.606783	0.543995	0.912808
PPP1R16A	30.6209	0.16006	0.274745	0.606756	0.544013	0.912808
FBXL15	23.876	-0.175802	0.280671	-0.606754	0.544014	0.912808
IGFN1	5.50206	0.0978471	0.186378	0.606717	0.544039	0.912808
AC007163.6	0.601705	0.0536204	0.0978861	0.606668	0.544072
ZNF596	23.8748	0.17065	0.288825	0.606596	0.544119	0.912819
CRYBB1	0.571197	0.0564442	0.10064	0.606518	0.544171
FAM86B2	1.25308	0.0783649	0.151049	0.606509	0.544177
MS4A8	0.596745	0.0536343	0.0978899	0.606305	0.544312
NEGR1	16.5482	-0.138263	0.207735	-0.60629	0.544322	0.912819
ZW10	104.185	-0.164344	0.270124	-0.606266	0.544338	0.912819
LRRC2-AS1	0.600185	0.0536116	0.0978854	0.606194	0.544386
EPRS	734.432	0.143504	0.237033	0.606187	0.54439	0.912819
LOC101929732	40.8174	-0.17738	0.293814	-0.606095	0.544452	0.912819
GRM5	0.596326	0.0582046	0.0994803	0.606041	0.544488
DNMT3B	19.9544	-0.171374	0.272415	-0.605956	0.544544	0.912819
NELFCD	162.869	-0.132048	0.217932	-0.605951	0.544547	0.912819
TNFAIP8L1	156.155	0.174433	0.290362	0.605786	0.544657	0.912819
EPB41L2	406.41	-0.146867	0.242186	-0.605678	0.544729	0.912819
TMCO3	174.37	-0.114187	0.188496	-0.605586	0.54479	0.912819
SDHC	286.667	0.116141	0.191817	0.605567	0.544802	0.912819
RNF185	214.921	0.16809	0.278931	0.605385	0.544923	0.912819
STX18	93.3735	-0.128907	0.213454	-0.605362	0.544938	0.912819
LOC102724175	0.595783	0.0536038	0.0978834	0.605307	0.544975
HAS3	25.3989	0.170237	0.287819	0.605288	0.544987	0.912819
ATP6V1C1	577.1	0.111291	0.183924	0.605264	0.545003	0.912819
ZNF106	1348.08	0.120747	0.199576	0.605262	0.545005	0.912819
SLC25A36	831.361	-0.104319	0.172326	-0.605246	0.545015	0.912819
ST8SIA4	770.322	0.132173	0.218546	0.605241	0.545019	0.912819
MIEF1	421.517	-0.123874	0.204619	-0.605107	0.545108	0.912819
SYNJ2BP-COX16	0.598288	0.0535802	0.0978791	0.605042	0.545151
MCM8	249.768	-0.16729	0.275427	-0.605004	0.545176	0.912819
C8orf48	0.562917	0.0568392	0.101059	0.604978	0.545193
LOC153684	82.3393	-0.179881	0.291451	-0.604923	0.54523	0.912819
NPHP3-ACAD11	147.369	0.172177	0.291544	0.604876	0.545261	0.912819
PIGC	52.7158	0.175266	0.292368	0.604833	0.54529	0.912819
NKRF	215.736	0.173522	0.289299	0.604679	0.545392	0.912842
TOX4	334.215	0.140408	0.232438	0.604607	0.54544	0.912842
ZNF704	99.0224	-0.179473	0.291886	-0.604566	0.545467	0.912842
GPATCH3	39.1688	0.175826	0.293631	0.604433	0.545556	0.912842
LOC101928768	0.951726	0.0655144	0.122217	0.60429	0.545651
SERGEF	67.1481	-0.172169	0.283225	-0.604115	0.545767	0.912842
TRPV3	69.7162	-0.164804	0.259391	-0.604088	0.545785	0.912842
EIF5B	568.765	-0.117626	0.194664	-0.604084	0.545788	0.912842
ZFAND4	110.471	0.173951	0.293606	0.604083	0.545788	0.912842
TSHZ1	113.356	-0.172111	0.283363	-0.60403	0.545824	0.912842
CADM2	0.596462	0.0535522	0.0978735	0.603993	0.545849
MRFAP1L1	209.161	0.137635	0.228063	0.603956	0.545873	0.912842
TFPT	20.3586	0.166749	0.284321	0.603918	0.545898	0.912842
LOC101929174	0.576646	-0.0893644	0.114587	-0.603861	0.545936
LOC100505622	6.36693	0.121818	0.220271	0.603812	0.545969	0.912869
PLCB1	41.3597	-0.179389	0.291945	-0.603554	0.54614	0.913065
EPHA8	0.592634	0.0535563	0.0978728	0.60352	0.546163
HAND2	0.608515	-0.0713174	0.0980037	-0.603396	0.546246
LOC101929132	0.592676	0.0535506	0.0978718	0.603366	0.546265
SNORD15B	38.3458	0.175031	0.293412	0.60319	0.546382	0.913379
ADCY7	920.265	-0.134738	0.223266	-0.603009	0.546503	0.913384
MPI	81.4332	0.175094	0.293863	0.60284	0.546615	0.913384
MAPK7	64.2048	0.167813	0.279577	0.602836	0.546618	0.913384
LINC00158	16.8702	-0.154308	0.241138	-0.602828	0.546623	0.913384
RTN4	719.944	-0.115967	0.192411	-0.602514	0.546832	0.913384
MYO5B	71.5355	-0.17697	0.285942	-0.602331	0.546954	0.913384
EOGT	248.329	-0.164032	0.271379	-0.602328	0.546956	0.913384
RASSF1	115.294	0.17491	0.294139	0.602215	0.547031	0.913384
IQCB1	191.706	0.168408	0.281148	0.602205	0.547037	0.913384
ACSM5	2.25376	0.0931079	0.177904	0.602091	0.547113	0.913384
DNAJC8	274.331	0.124177	0.206378	0.601949	0.547208	0.913384
ADAM22	92.6482	-0.1773	0.29192	-0.601933	0.547219	0.913384
LOC101927910	72.2836	-0.16995	0.281091	-0.60174	0.547347	0.913384
GAPDH	3802.4	0.14516	0.241657	0.601565	0.547464	0.913384
RHCE	19.3867	-0.179324	0.292187	-0.601526	0.54749	0.913384
TMOD2	356.484	-0.165174	0.273545	-0.601519	0.547494	0.913384
TMEM86B	66.705	-0.179012	0.2912	-0.601509	0.547501	0.913384
FKSG29	16.7674	0.157078	0.271978	0.60148	0.54752	0.913384
ATP5SL	76.3833	0.174681	0.293946	0.601459	0.547534	0.913384
SSPN	85.1745	0.168574	0.288362	0.601449	0.547541	0.913384
CCNYL2	0.594562	0.0534684	0.0978572	0.60139	0.54758
ATXN7L3	478.804	-0.102405	0.170273	-0.601344	0.547611	0.913384
OR52N5	0.446532	-0.0790545	0.0974849	-0.601241	0.547679
PDIA3P1	31.7137	-0.179573	0.294404	-0.601163	0.547731	0.913384
ZNF354A	83.6216	0.174584	0.294425	0.601079	0.547788	0.913384
LOC100289097	52.9619	0.173349	0.293612	0.601046	0.547809	0.913384
ZNF771	5.57877	0.13019	0.233261	0.600983	0.547851	0.913384
TBCA	138.779	0.174269	0.294484	0.600904	0.547904	0.913384
NPM3	36.4331	0.158387	0.274868	0.600897	0.547908	0.913384
NDUFAF2	16.5019	0.161576	0.27842	0.60085	0.54794	0.913384
SCTR	0.586375	0.0534128	0.0978482	0.600647	0.548075
MYRFL	0.592054	0.0534548	0.0978505	0.600624	0.548091
CP	368.906	-0.179159	0.29217	-0.600576	0.548122	0.913384
TUBA4A	149.548	0.171841	0.288325	0.600533	0.548151	0.913384
C9orf139	45.7562	-0.174444	0.281252	-0.600505	0.54817	0.913384
ARRB2	329.15	-0.152959	0.254249	-0.600476	0.548189	0.913384
TSPYL4	185.59	0.163757	0.273667	0.600472	0.548192	0.913384
FLJ32790	7.43337	0.13941	0.250522	0.600421	0.548226	0.913384
TGFBR1	585.024	-0.123253	0.20522	-0.600322	0.548292	0.913405
LOC101928487	3.88811	-0.141027	0.21669	-0.600159	0.5484	0.913495
C5orf24	357.959	-0.11201	0.186651	-0.599918	0.548561	0.913526
UBE2Q2P3	16.8844	-0.155322	0.243276	-0.599863	0.548597	0.913526
TSHZ2	348.396	-0.162058	0.269312	-0.599859	0.5486	0.913526
CLEC18C	2.10802	0.0667586	0.14153	0.599848	0.548607
RP11-320G24.1	0.592189	0.0534215	0.097847	0.599735	0.548683
ST3GAL5	298.115	0.125203	0.208971	0.599542	0.548812	0.913526
EFR3A	794.669	0.104987	0.175147	0.599468	0.548861	0.913526
ANKRD36	940.892	-0.152197	0.25343	-0.599337	0.548948	0.913526
FBXW4	120.016	0.17403	0.293941	0.59926	0.548999	0.913526
CDRT15P1	3.07527	0.129809	0.230272	0.599194	0.549044	0.913526
PLAGL1	143.483	0.163736	0.274294	0.599131	0.549085	0.913526
SLX1A	99.5548	0.173923	0.29428	0.59913	0.549086	0.913526
PCP4L1	1.38362	-0.0989028	0.140012	-0.599088	0.549114
GABPB2	90.4825	-0.175146	0.290092	-0.599075	0.549123	0.913526
TFAP4	37.8519	0.173812	0.293026	0.59907	0.549126	0.913526
ZNF826P	4.35294	0.124262	0.22638	0.599028	0.549154	0.913526
PIGL	96.8701	0.170009	0.286059	0.598953	0.549204	0.913526
N4BP1	630.195	0.137697	0.230131	0.598913	0.549231	0.913526
RERG	20.6746	0.159518	0.276753	0.598669	0.549393	0.913597
LOC440390	0.583307	0.0534265	0.0978479	0.598506	0.549503
LOC101927116	10.1248	0.147738	0.259223	0.598426	0.549556	0.913597
SDE2	233.979	0.16528	0.277486	0.598317	0.549628	0.913597
GAPDHS	0.586449	0.0533721	0.0978417	0.598311	0.549632
MLKL	190.522	-0.159726	0.266197	-0.598288	0.549648	0.913597
NCK1	227.099	0.129995	0.217419	0.598278	0.549654	0.913597
ZNF334	32.5979	-0.176391	0.287781	-0.598252	0.549672	0.913597
CCNY	346.597	0.14873	0.249024	0.598245	0.549677	0.913597
UQCRH	209.082	0.172256	0.29057	0.5982	0.549706	0.913597
C5orf20	106.346	0.172189	0.293623	0.597768	0.549995	0.913637
POLR1B	258.336	0.171824	0.289964	0.597725	0.550023	0.913637
RP11-624C23.1	6.9095	0.463326	0.283779	0.597596	0.55011	0.913637
AVIL	41.2333	-0.178235	0.294459	-0.597547	0.550142	0.913637
RADIL	2.0104	-0.107363	0.154387	-0.597521	0.550159
TMEM106C	112.409	0.172273	0.290789	0.597521	0.550159	0.913637
MTRNR2L3	3.55377	0.124005	0.226045	0.597504	0.550171	0.913637
LOC102724005	15.8704	-0.168258	0.27131	-0.597306	0.550303	0.913637
AGAP2	229.656	0.138571	0.232277	0.596929	0.550555	0.913637
LINC01141	1.67632	-0.120797	0.183838	-0.596918	0.550562
P2RY10	396.284	-0.155345	0.259671	-0.596916	0.550563	0.913637
RNF175	2.10009	0.0946972	0.181868	0.596897	0.550576
RBM5-AS1	32.2666	-0.172133	0.28638	-0.59681	0.550634	0.913637
PYROXD1	133.385	0.167017	0.281187	0.596765	0.550664	0.913637
ALDH1B1	97.0762	-0.163835	0.27377	-0.596737	0.550683	0.913637
AATK	22.5526	-0.170037	0.276852	-0.59672	0.550695	0.913637
BTBD1	408.783	0.122158	0.204863	0.596662	0.550733	0.913637
VAPB	374.95	0.0951802	0.15953	0.596655	0.550738	0.913637
LOC100996506	23.9501	-0.178489	0.293905	-0.596566	0.550797	0.913637
HDDC2	65.8633	0.172583	0.2942	0.596554	0.550805	0.913637
GRB10	92.2061	0.172147	0.294044	0.596526	0.550824	0.913637
TP53BP2	265.338	0.126875	0.212809	0.596352	0.55094	0.913637
HAPLN4	0.585683	0.0533311	0.0978272	0.596242	0.551013
LOC102723648	5.57331	-0.159523	0.252768	-0.596096	0.551111	0.913637
ZC3H10	47.8237	0.173177	0.293709	0.596037	0.55115	0.913637
RTCA	131.143	0.160406	0.269835	0.596035	0.551152	0.913637
BCHE	0.586038	0.0533192	0.0978266	0.595975	0.551192
SAMD9	843.124	-0.144842	0.242685	-0.595971	0.551194	0.913637
ZNF511	25.5336	-0.171887	0.280386	-0.595971	0.551195	0.913637
ZNF330	103.65	0.165324	0.278528	0.595937	0.551218	0.913637
TAF1C	314.26	0.161055	0.271281	0.595807	0.551304	0.913637
RNF157-AS1	2.49504	0.0974452	0.18583	0.595693	0.55138	0.913637
PEBP4	0.580524	0.0533396	0.0978303	0.595678	0.55139
AIRE	0.592027	-0.0729184	0.0979723	-0.595677	0.551391
RP11-134P9.3	0.583861	0.0533189	0.097826	0.595629	0.551423
NACA	1367.82	0.158973	0.267871	0.595492	0.551515	0.913637
LOC100129083	5.52151	0.144376	0.253834	0.59548	0.551523	0.913637
ADORA2A	133.952	0.172706	0.293283	0.595457	0.551538	0.913637
GRWD1	134.213	-0.144369	0.242223	-0.595267	0.551665	0.913637
KIRREL2	7.82664	0.135369	0.242884	0.595172	0.551729	0.913637
SMC5-AS1	6.46624	0.110406	0.207441	0.595143	0.551748	0.913637
SLC40A1	437.772	0.168676	0.290731	0.595093	0.551782	0.913637
GABRE	31.2354	0.166226	0.287311	0.595091	0.551783	0.913637
SYS1	283.987	-0.116242	0.19527	-0.595039	0.551818	0.913637
SPC25	40.761	0.157103	0.275179	0.59503	0.551823	0.913637
LOC643072	13.5356	-0.170536	0.278037	-0.594954	0.551874	0.913637
FTSJ1	107.873	0.159547	0.268832	0.594886	0.55192	0.913637
C19orf53	44.032	0.172876	0.293595	0.594804	0.551975	0.913637
LOC101929477	0.580405	0.0533042	0.0978229	0.594693	0.552049
LOC101927673	8.89309	-0.150155	0.235771	-0.594684	0.552055	0.913637
STAG2	952.386	0.0915354	0.15394	0.594641	0.552083	0.913637
CFH	328.327	-0.158959	0.266511	-0.594601	0.55211	0.913637
ALKBH1	63.0398	0.160648	0.270599	0.594576	0.552127	0.913637
CHUK	236.596	0.100467	0.169005	0.594516	0.552167	0.913637
PPP2R2D	263.53	-0.128096	0.21541	-0.594371	0.552264	0.913708
MAP1A	79.3224	0.17008	0.288616	0.594272	0.55233	0.913727
NLRP2	116.89	0.161331	0.281486	0.594164	0.552402	0.913757
MAML3	60.635	-0.177049	0.292026	-0.593857	0.552607	0.913929
RP11-264C15.2	0.362897	-0.0819682	0.0973405	-0.593827	0.552628
UCHL5	379.476	-0.141745	0.23843	-0.593778	0.552661	0.913929
WBSCR16	132.662	0.127552	0.215257	0.593745	0.552683	0.913929
TCTE1	0.478884	0.0771923	0.113488	0.593528	0.552828
NR1D1	24.9059	0.164379	0.284699	0.593461	0.552872	0.913929
SPRED1	451.028	0.149883	0.253082	0.593408	0.552908	0.913929
NEK9	839.17	-0.0641499	0.108109	-0.593385	0.552924	0.913929
MIB2	54.0008	0.168293	0.285824	0.593363	0.552938	0.913929
MOCS2	116.555	-0.155359	0.26122	-0.593361	0.552939	0.913929
RQCD1	515.824	0.113341	0.191131	0.593227	0.553029	0.913988
MRPL32	43.3919	0.171114	0.293432	0.59312	0.553101	0.914016
FLJ42842	0.681083	-0.0691244	0.0982235	-0.593059	0.553142
DKFZp434J0226	0.576214	0.0532652	0.0978151	0.59296	0.553208
SEMA4F	50.65	-0.169311	0.284855	-0.592889	0.553255	0.914107
SLC20A1	1094.32	0.118121	0.199318	0.592877	0.553264	0.914107
HHLA3	16.3855	-0.173618	0.285681	-0.592703	0.55338	0.914209
GGTA1P	38.5789	0.162737	0.283798	0.59253	0.553496	0.914311
MEF2D	599.767	-0.0992623	0.167531	-0.592433	0.553561	0.914329
CCDC11	0.556252	-0.0782819	0.101078	-0.592158	0.553745
LOC102723373	0.582544	0.0531991	0.0978012	0.592142	0.553756
SEMA3F	35.3454	0.167816	0.28982	0.592087	0.553793	0.914589
RRP36	94.7137	0.136784	0.231253	0.592036	0.553827	0.914589
MYBBP1A	322.732	-0.153399	0.258763	-0.591923	0.553902	0.914625
ARAP1	841.309	0.119452	0.201978	0.591626	0.554101	0.914833
NDRG3	150.87	0.171662	0.293616	0.59151	0.554179	0.914833
RNF5	104.389	0.171146	0.292003	0.591491	0.554192	0.914833
SSH3	42.0163	-0.172643	0.284671	-0.591334	0.554297	0.914917
LOC102723913	1.10103	0.0613455	0.122114	0.59126	0.554347
HCG4B	15.0006	0.140347	0.252259	0.591067	0.554475	0.915083
AC012507.3	0.352364	-0.0832886	0.0973339	-0.591061	0.554479
ATP5J	74.1624	0.169327	0.288713	0.590978	0.554535	0.915083
RP11-809M12.1	0.578909	0.0586881	0.0998495	0.590975	0.554537
ARHGEF17	184.952	-0.166626	0.280702	-0.590898	0.554588	0.915083
PGM3	222.912	0.165262	0.281167	0.590841	0.554627	0.915083
THAP6	205.747	-0.172571	0.289787	-0.59078	0.554668	0.915083
UBE2S	128.86	0.170182	0.293654	0.590584	0.554799	0.915209
ABLIM2	24.6404	-0.170826	0.28039	-0.590474	0.554873	0.915242
CCDC19	1.37527	0.0678221	0.139007	0.590296	0.554992
FAM50B	13.9827	0.137571	0.249117	0.590157	0.555085	0.915433
LRWD1	54.8095	0.17149	0.294479	0.59014	0.555097	0.915433
APOC4	0.572703	0.0531567	0.0977924	0.589436	0.555569
F7	0.576639	0.0531318	0.0977866	0.589364	0.555617
ISY1-RAB43	52.7498	0.0822423	0.167416	0.589348	0.555628	0.915524
YWHAE	1078.94	0.14257	0.242291	0.589308	0.555655	0.915524
HAR1B	0.573168	0.0531496	0.0977913	0.589306	0.555656
SLC38A10	491.44	0.106581	0.180894	0.589255	0.55569	0.915524
CXADRP2	0.575615	0.0531295	0.0977875	0.589144	0.555765
LINC00941	2.93928	-0.10488	0.154239	-0.589102	0.555793	0.915524
LOC101060581	48.4765	-0.16132	0.260956	-0.589047	0.55583	0.915524
GSS	79.8274	0.166528	0.28403	0.589022	0.555847	0.915524
NPSR1-AS1	0.577638	0.0531119	0.0977836	0.588984	0.555872
PTPLAD2	204.911	-0.175865	0.294353	-0.588971	0.555881	0.915524
GGT7	37.2807	0.171154	0.294484	0.588958	0.555889	0.915524
NDUFB9	72.772	0.16822	0.291864	0.588943	0.555899	0.915524
TGM2	637.981	-0.163189	0.275928	-0.588863	0.555953	0.915524
NEURL3	3.16256	0.222564	0.207188	0.588754	0.556026	0.915524
DEPTOR	41.4689	0.164078	0.286795	0.588747	0.556031	0.915524
APC2	20.0967	0.170181	0.293202	0.588687	0.556071	0.915524
RABGEF1	285.98	0.141872	0.241343	0.588685	0.556073	0.915524
SMPD4	307.652	0.142935	0.24305	0.588597	0.556131	0.915524
LRRC37A3	142.629	0.170863	0.293871	0.588584	0.556141	0.915524
PHKB	472.701	0.106541	0.181045	0.588518	0.556184	0.915524
TNRC6A	1010.29	0.0816139	0.138687	0.588505	0.556194	0.915524
RALGAPA2	535.106	0.126315	0.214765	0.588477	0.556212	0.915524
SOD2	3116.06	-0.170459	0.287602	-0.588439	0.556237	0.915524
SNX17	353.744	0.102256	0.173935	0.588086	0.556474	0.915554
MTPAP	223.002	0.160901	0.274617	0.58806	0.556492	0.915554
YBX2	0.757249	0.0508731	0.1055	0.588023	0.556517
KIAA1715	307.368	-0.129155	0.219607	-0.587964	0.556556	0.915554
FKBP1A-SDCBP2	0.568668	0.0531263	0.0977866	0.587958	0.55656
LOC102724568	0.571953	0.0531065	0.0977825	0.587937	0.556575
LINC01057	1.36985	0.0816307	0.161736	0.587936	0.556575
CRELD2	61.5455	0.170883	0.294478	0.587881	0.556612	0.915554
ZNF570	28.1796	0.166016	0.28901	0.587839	0.55664	0.915554
BMP4	5.66837	0.111729	0.210845	0.587808	0.556661	0.915554
TRPV4	20.4616	-0.145113	0.230322	-0.587747	0.556702	0.915554
LOC101928676	37.3729	0.170808	0.294486	0.587685	0.556744	0.915554
HES7	0.578857	0.0526067	0.097722	0.587685	0.556744
C1QTNF5	12.5879	0.132603	0.242532	0.587684	0.556744	0.915554
IGSF3	79.3054	0.146024	0.262871	0.587547	0.556837	0.915584
NR4A3	101.849	0.170245	0.292596	0.587426	0.556917	0.915584
RHOC	86.8443	-0.17407	0.2932	-0.587398	0.556936	0.915584
LOC101060216	33.0021	-0.139788	0.219534	-0.587334	0.556979	0.915584
LOC102724788	0.564693	0.05886	0.0999838	0.586958	0.557232
SRSF6	1360.2	0.0825604	0.140676	0.586908	0.557266	0.91589
CXCR3	78.7751	-0.175528	0.293982	-0.586896	0.557274	0.91589
LINC00885	1.02021	0.054493	0.109449	0.586881	0.557284
CA13	34.9066	0.165725	0.28963	0.586567	0.557495	0.916109
SERPINB6	415.212	-0.13943	0.237485	-0.586535	0.557516	0.916109
PLA2G2F	0.780416	0.0497481	0.104953	0.586493	0.557544
C1orf111	0.572858	0.0526703	0.09773	0.586407	0.557602
FZD2	33.0389	-0.173996	0.290232	-0.586247	0.55771	0.916188
KIAA1522	33.24	0.153698	0.27433	0.586086	0.557818	0.916188
LOC101927568	1.79912	0.0910451	0.178482	0.586068	0.55783
LCORL	217.937	-0.141024	0.240366	-0.586056	0.557838	0.916188
ADRA2C	1.21175	0.0905307	0.172945	0.586042	0.557848
CMC1	16.5715	-0.167282	0.274164	-0.586013	0.557867	0.916188
TGFBRAP1	258.318	0.160654	0.275242	0.58595	0.557909	0.916188
GATAD1	386.627	0.146768	0.250903	0.585911	0.557936	0.916188
SMCR8	627.033	-0.109991	0.187735	-0.58568	0.558091	0.916188
C12orf76	102.273	-0.147439	0.251399	-0.585581	0.558157	0.916188
TRIM36	17.38	0.142359	0.257597	0.585523	0.558196	0.916188
TRMT13	116.755	0.159028	0.272471	0.585314	0.558337	0.916188
HOPX	63.9461	0.140641	0.255803	0.585302	0.558345	0.916188
MGC27382	0.569856	0.0530215	0.097765	0.585274	0.558363
GLRB	0.566269	0.0530415	0.0977699	0.585255	0.558376
SREK1	956.41	0.0859628	0.146911	0.585206	0.558409	0.916188
RP11-416O18.1	0.567925	0.0530285	0.0977666	0.585162	0.558439
KLF2	167.942	0.169164	0.292265	0.585124	0.558464	0.916188
TAS2R41	2.24889	-0.103624	0.152869	-0.584925	0.558598	0.916188
PREB	208.286	0.131314	0.224654	0.584793	0.558687	0.916188
FAM215A	0.567997	0.0530111	0.0977623	0.584694	0.558754
LOC101927330	4.96313	0.136989	0.245595	0.584675	0.558766	0.916188
LOC101929534	0.569027	0.0529983	0.0977612	0.584649	0.558784
ZNF610	9.63668	0.147156	0.263362	0.584551	0.55885	0.916188
PTPRCAP	206.936	0.160594	0.275889	0.584512	0.558876	0.916188
RP11-141O11.2	0.604027	-0.0780562	0.101509	-0.584504	0.558881
THRSP	0.35928	0.00764171	0.0991937	-0.584347	0.558987
SAMD4B	392.248	-0.106791	0.182747	-0.584345	0.558988	0.916188
DENND6A	311.637	0.113681	0.19459	0.584157	0.559114	0.916188
LOC101927903	30.0227	0.164211	0.288445	0.58395	0.559254	0.916188
IPO9-AS1	1.70053	-0.112331	0.167652	-0.583923	0.559272
CDH24	22.9167	0.153524	0.274635	0.583902	0.559286	0.916188
LOC102724806	11.9909	0.148058	0.265472	0.583844	0.559326	0.916188
HMGB3	99.6086	0.164444	0.283016	0.583828	0.559336	0.916188
SRPK3	0.57084	0.0529313	0.0977523	0.583808	0.55935
ANKRD18A	21.5144	-0.160649	0.262148	-0.58372	0.559409	0.916188
TNFSF8	203.231	0.167769	0.293373	0.583716	0.559412	0.916188
ZNF189	285.596	-0.136362	0.233447	-0.583574	0.559507	0.916188
PARP15	992.264	0.148026	0.254178	0.583536	0.559533	0.916188
PRR12	452.034	0.119878	0.205527	0.583535	0.559533	0.916188
APOBR	51.2191	-0.174297	0.294108	-0.58341	0.559617	0.916188
SNORA14A	0.553957	0.0543661	0.0994143	0.583173	0.559777
CABLES2	92.6669	0.167601	0.289872	0.583054	0.559857	0.916188
KCTD16	1.38038	0.0673256	0.172886	0.583048	0.559861
BCR	308.701	0.167829	0.290456	0.582866	0.559983	0.916188
TNFAIP1	202.292	0.16327	0.281843	0.582774	0.560045	0.916188
RNASET2	161.135	0.16082	0.277027	0.582622	0.560148	0.916188
LMO4	299.323	-0.132839	0.22786	-0.582606	0.560159	0.916188
LOC101929287	0.56231	0.0529403	0.0977555	0.582599	0.560163
LOC101927339	0.565776	0.0582671	0.0995278	0.58254	0.560203
BAP1	250.372	0.113329	0.194575	0.582515	0.56022	0.916188
LOC101929882	0.567381	0.0528873	0.0977487	0.582507	0.560226
C11orf83	29.1047	-0.172736	0.292296	-0.582377	0.560313	0.916188
RFX2	40.3636	-0.17415	0.29446	-0.582363	0.560322	0.916188
IGDCC4	71.8224	0.168791	0.294455	0.582361	0.560323	0.916188
FOXA2	0.564179	0.0529058	0.0977512	0.582311	0.560357
SPCS1	105.264	-0.151517	0.259774	-0.582299	0.560366	0.916188
RBM26	1028.29	0.120013	0.206287	0.582053	0.560531	0.916188
SLC35A2	61.061	0.1692	0.294475	0.582019	0.560554	0.916188
C16orf45	24.2573	-0.167093	0.277109	-0.58201	0.56056	0.916188
MAD1L1	95.2166	-0.162551	0.278018	-0.581953	0.560599	0.916188
EPHA4	129.947	0.158309	0.282037	0.58179	0.560708	0.916188
FOLH1B	0.561599	0.0528913	0.0977494	0.581656	0.560799
ALDOA	1158.02	0.153375	0.264427	0.581647	0.560804	0.916188
LOC101927471	0.562946	0.0528752	0.0977489	0.581599	0.560837
MILR1	77.512	0.16341	0.28882	0.581573	0.560854	0.916188
CDC6	131.328	0.168613	0.294451	0.581557	0.560865	0.916188
FGD6	481.458	-0.155492	0.266578	-0.581527	0.560885	0.916188
GRPR	4.99433	0.105931	0.204718	0.581373	0.560989	0.916188
STX3	175.404	-0.151722	0.260433	-0.581353	0.561003	0.916188
ACOT12	0.419159	-0.0780946	0.097457	-0.581327	0.56102
MTHFD2L	13.0165	0.143705	0.259944	0.581256	0.561068	0.916188
TBRG1	381.016	0.164248	0.284429	0.581064	0.561197	0.916188
DPH6-AS1	0.563537	0.052837	0.0977461	0.581052	0.561206
GDNF-AS1	0.561679	0.0528448	0.0977446	0.580888	0.561316
THSD1	16.0633	0.158734	0.281218	0.580795	0.561379	0.916188
SLC18A1	0.558151	0.0528719	0.0977487	0.580777	0.561391
RWDD4	95.7401	0.151614	0.261381	0.580697	0.561445	0.916188
UBL4A	99.944	0.150731	0.260176	0.580597	0.561512	0.916188
BPIFA1	0.563229	0.0528105	0.0977417	0.580557	0.561539
MLLT11	32.9139	-0.170317	0.286643	-0.580535	0.561554	0.916188
CDK7	44.9171	0.168871	0.29448	0.580492	0.561583	0.916188
CNOT3	154.28	0.129362	0.222947	0.580374	0.561662	0.916188
AC007966.1	0.34344	-0.0831206	0.0973601	-0.58033	0.561692
GLTSCR1L	440.851	-0.114088	0.19657	-0.580287	0.561721	0.916188
NOX1	0.562514	0.052801	0.0977416	0.580284	0.561723
LOC102723652	8.53212	0.139603	0.25399	0.580188	0.561788	0.916188
C11orf63	25.2423	-0.163989	0.273259	-0.580165	0.561803	0.916188
SLC35A4	262.965	-0.120648	0.207952	-0.580132	0.561825	0.916188
SCAMP4	142.456	0.16457	0.285493	0.580112	0.561839	0.916188
NPTXR	16.7201	-0.159655	0.263068	-0.580096	0.56185	0.916188
CTNNB1	1213.54	0.099612	0.171746	0.580067	0.561869	0.916188
ZNF565	16.0183	0.160874	0.284782	0.580009	0.561908	0.916188
MEF2C-AS1	16.7959	-0.154801	0.254161	-0.579944	0.561952	0.916188
AK2	674.097	0.0951799	0.164126	0.579921	0.561968	0.916188
LOC102724285	2.07119	0.0883305	0.17428	0.579917	0.561971
SSR1	1492.52	0.128464	0.221736	0.579802	0.562048	0.916188
NRF1	99.8772	0.157816	0.273023	0.579718	0.562105	0.916188
ASB1	310.216	0.158362	0.27435	0.579513	0.562243	0.916188
RSBN1	350.442	0.114787	0.198132	0.579431	0.562298	0.916188
TLR6	379.682	0.165221	0.287234	0.579387	0.562328	0.916188
KCTD3	128.951	-0.146012	0.25175	-0.579333	0.562365	0.916188
SP140	442.832	0.12923	0.223288	0.57927	0.562407	0.916188
RTTN	360.225	-0.121916	0.210418	-0.579207	0.562449	0.916188
TIMM8A	49.2161	0.167313	0.293824	0.579176	0.56247	0.916188
GPATCH4	102.217	-0.168231	0.288343	-0.579164	0.562478	0.916188
KIAA1598	293.254	-0.167411	0.287135	-0.579142	0.562493	0.916188
LINC01012	34.341	-0.172191	0.292407	-0.579089	0.562529	0.916188
LOC101929633	7.67705	0.158871	0.196405	0.579078	0.562537	0.916188
LOC100996663	0.618338	-0.0735228	0.10233	-0.579012	0.562581
MGC12916	172.392	-0.171914	0.293667	-0.57899	0.562596	0.916188
COMMD3	70.0609	0.168363	0.294448	0.578977	0.562605	0.916188
LOC102723755	15.3971	0.151371	0.271738	0.578903	0.562655	0.916188
SLC26A4	3.16719	0.102775	0.197168	0.578855	0.562687	0.916188
SPOP	241.582	0.15175	0.262831	0.578761	0.56275	0.916188
FPGT-TNNI3K	3.83961	-0.137828	0.2191	-0.578746	0.56276	0.916188
LINC00886	7.58137	0.134323	0.246974	0.578707	0.562787	0.916188
CENPO	199.965	-0.165966	0.284995	-0.578649	0.562826	0.916188
TIMP4	1.44055	0.0672283	0.139693	0.578561	0.562885
FGF10-AS1	0.557995	0.0527301	0.0977342	0.578359	0.563022
ABHD14A	8.5977	0.133671	0.245456	0.578348	0.563029	0.916188
FRG1	52.6792	0.166463	0.289574	0.578161	0.563156	0.916188
AQP11	5.70686	-0.137807	0.222569	-0.578081	0.563209	0.916188
GABBR1	232.765	-0.158681	0.273676	-0.578046	0.563233	0.916188
MPZL3	102.81	0.154607	0.268123	0.578036	0.56324	0.916188
WDR82	890.49	-0.0900139	0.155711	-0.578022	0.563249	0.916188
LOC646471	16.3876	0.15919	0.284004	0.577996	0.563267	0.916188
DYRK1A	972.059	0.0786515	0.136082	0.577992	0.56327	0.916188
FGD4	168.687	-0.160997	0.277372	-0.577859	0.563359	0.916188
LOC102724336	5.51601	0.0979296	0.191966	0.577827	0.563381	0.916188
RS1	0.557983	0.0526974	0.0977306	0.577799	0.5634
ZNF470	69.7693	0.166076	0.293057	0.577706	0.563462	0.916188
PHF20L1	518.615	0.108263	0.18754	0.577427	0.563651	0.916188
GADD45A	47.67	0.164828	0.287142	0.577341	0.563709	0.916188
LOC101929751	6.09074	-0.15773	0.260287	-0.577296	0.563739	0.916188
SMIM22	0.558653	0.0499175	0.0975731	0.577274	0.563754
LILRA5	18.3163	0.130179	0.24173	0.577262	0.563762	0.916188
GLRA1	0.556946	0.0526731	0.0977275	0.577224	0.563788
LOC101927772	63.2243	0.165201	0.288688	0.577186	0.563814	0.916188
A1BG	7.80663	0.138116	0.252137	0.577173	0.563822	0.916188
UNC5B	142.758	-0.170471	0.292693	-0.577149	0.563839	0.916188
LOC100294362	65.0229	-0.157664	0.272343	-0.577132	0.56385	0.916188
P4HA3	5.58895	0.0976725	0.191742	0.577127	0.563854	0.916188
LAIR2	5.13961	0.0943653	0.18675	0.577028	0.56392	0.916188
NKIRAS1	39.1844	-0.169258	0.290683	-0.576998	0.563941	0.916188
ZFAT	166.043	0.163082	0.284433	0.576818	0.564062	0.916188
USP40	191.955	0.165738	0.289707	0.576675	0.564159	0.916188
EHD2	118.295	-0.172312	0.294223	-0.576607	0.564205	0.916188
FAM166B	1.08792	0.0606755	0.122905	0.576509	0.564271
MALSU1	34.4975	0.166481	0.293417	0.576505	0.564274	0.916188
GNG3	1.51564	0.0797264	0.161812	0.576442	0.564316
LINC00342	226.395	-0.132896	0.230358	-0.576433	0.564322	0.916188
MIR612	0.558806	0.0526041	0.0977211	0.576371	0.564364
LOC102723996	93.4007	0.145726	0.266034	0.576343	0.564383	0.916188
LINC00536	2.02479	-0.0902704	0.131102	-0.576326	0.564395
SCGB1A1	0.554564	0.0590624	0.100143	0.576296	0.564415
FAM126B	707.045	-0.114198	0.198092	-0.576261	0.564439	0.916188
PLS3	144.008	-0.165856	0.286035	-0.576234	0.564457	0.916188
TBX21	111.753	-0.172206	0.293911	-0.576223	0.564465	0.916188
PANK4	80.7121	0.167088	0.29252	0.576196	0.564483	0.916188
FLJ39095	0.560909	0.0525662	0.0977171	0.576073	0.564566
PKM	2517.07	0.13627	0.236872	0.57598	0.564628	0.916188
ZNF571	22.4237	-0.169302	0.287294	-0.575954	0.564647	0.916188
RNY1	69.3959	-0.16974	0.292074	-0.575925	0.564666	0.916188
MCAM	140.667	0.165311	0.289352	0.575861	0.564709	0.916188
BRDT	0.557283	0.0525746	0.0977117	0.575632	0.564864
GLI2	16.8714	-0.156371	0.259656	-0.575571	0.564905	0.916188
STYK1	10.8705	-0.133353	0.212348	-0.575509	0.564947	0.916188
ZDHHC16	80.5094	-0.167876	0.289407	-0.575491	0.564959	0.916188
LOC101928465	57.197	-0.170209	0.288749	-0.575416	0.56501	0.916188
LOC101929151	0.543134	0.053456	0.0987008	0.575203	0.565154
USP51	21.7992	0.162362	0.288997	0.575128	0.565205	0.916188
SPON2	49.7316	-0.166776	0.281265	-0.575124	0.565207	0.916188
ETV7	37.6861	-0.170362	0.288958	-0.575061	0.56525	0.916188
RAD54B	139.211	-0.167055	0.288395	-0.574998	0.565292	0.916188
FCRL2	273.008	0.159339	0.285705	0.574996	0.565294	0.916188
CDC45	57.0759	-0.171421	0.29302	-0.574909	0.565353	0.916188
TOMM40	137.562	0.166695	0.294438	0.574869	0.56538	0.916188
TMEM51-AS1	15.5998	0.131816	0.245001	0.574858	0.565387	0.916188
GUCY2D	2.87119	-0.0903229	0.13359	-0.574818	0.565415	0.916188
GOLGA8R	49.3594	-0.10896	0.166913	-0.574747	0.565462	0.916188
MARK1	109.681	-0.16646	0.281362	-0.574716	0.565484	0.916188
SLC35E3	92.0426	-0.167919	0.28988	-0.574671	0.565514	0.916188
EPHA1-AS1	44.6998	0.161331	0.282199	0.574632	0.56554	0.916188
OR2C1	0.718206	0.0536343	0.105397	0.57463	0.565541
PBX4	75.7609	-0.171042	0.294338	-0.574537	0.565604	0.916188
NTM	13.8766	-0.130078	0.20819	-0.574486	0.565639	0.916188
TNRC6C-AS1	374.24	0.156854	0.274147	0.574479	0.565644	0.916188
LOC339978	0.555927	0.0525136	0.097712	0.574381	0.56571
RP5-1112F19.2	0.55248	0.0525462	0.0977149	0.574364	0.565722
IMPG2	21.382	-0.161627	0.270558	-0.574345	0.565734	0.916188
RNF207	66.4824	-0.171167	0.292175	-0.574214	0.565823	0.916188
LOC102723907	0.553462	0.052526	0.0977131	0.57419	0.56584
C6orf52	1.29918	-0.0937789	0.13895	-0.574129	0.56588
ZNF571-AS1	6.89116	0.140886	0.256341	0.574121	0.565886	0.916188
ZFYVE27	205.971	-0.141572	0.24649	-0.573744	0.566141	0.916188
KLHL20	129.397	0.153687	0.268579	0.573725	0.566154	0.916188
LILRP2	0.691482	-0.0616585	0.0982771	-0.573675	0.566188
TMEM233	3.39821	-0.112094	0.178601	-0.573673	0.566189	0.916188
ZFYVE26	752.224	0.118292	0.206318	0.573545	0.566275	0.916188
LOC286083	0.5489	0.0597551	0.100683	0.573538	0.566281
TRAFD1	319.4	0.111887	0.195206	0.573448	0.566341	0.916188
RNF219-AS1	6.64249	-0.157841	0.263872	-0.573416	0.566363	0.916188
CATSPERB	10.6494	-0.145135	0.237428	-0.573394	0.566378	0.916188
PSMD2	420.611	-0.118205	0.206106	-0.573314	0.566432	0.916188
WFDC1	0.532156	0.0541908	0.0997925	0.573309	0.566435
FAM65C	82.8829	0.159052	0.285821	0.573295	0.566445	0.916188
RGPD2	106.622	0.0955995	0.191432	0.572984	0.566655	0.916188
ZC3H18	253.978	0.10046	0.175319	0.57297	0.566665	0.916188
LGI1	0.551797	0.0524692	0.0977055	0.572965	0.566669
PDIA6	754.21	0.147271	0.257618	0.572934	0.56669	0.916188
ZNF121	162.201	-0.150881	0.262664	-0.57284	0.566753	0.916188
FXYD5	148.503	0.147191	0.257594	0.572756	0.56681	0.916188
DNM1P46	3.78272	0.104514	0.203007	0.572716	0.566837	0.916188
SFTA3	0.549328	0.0524772	0.0977079	0.572693	0.566852
NLGN4X	37.4573	-0.160738	0.269569	-0.572566	0.566939	0.916188
SEC16A	1274.41	-0.0853088	0.148988	-0.572541	0.566955	0.916188
LOC339874	10.917	0.107782	0.210154	0.572531	0.566962	0.916188
SIVA1	32.7987	0.163277	0.293008	0.572513	0.566975	0.916188
VPS39	514.583	0.13246	0.231595	0.57244	0.567024	0.916188
CDH13	24.8257	0.146614	0.268474	0.572315	0.567109	0.916188
LOC101927447	0.555955	0.0512298	0.0976241	0.57228	0.567132
DIO1	3.86138	0.134791	0.248261	0.572227	0.567168	0.916188
ATG7	384.729	-0.1437	0.250762	-0.572203	0.567184	0.916188
LOC102723444	1.98179	0.103148	0.201066	0.572195	0.56719
ECE1	488.295	-0.13376	0.23351	-0.572148	0.567222	0.916188
MRPL20	144.066	-0.123929	0.21649	-0.572123	0.567239	0.916188
CSNK1G1	498.658	0.097774	0.170927	0.572032	0.5673	0.916188
CCDC148	0.464283	0.0609709	0.109331	0.572028	0.567303
LNX2	123.447	-0.163479	0.284181	-0.572009	0.567316	0.916188
TYMP	620.289	-0.150982	0.263262	-0.571978	0.567337	0.916188
CCDC174	125.708	0.151461	0.265373	0.571962	0.567348	0.916188
PEX6	84.5081	0.166245	0.294476	0.571926	0.567372	0.916188
CCDC158	0.546456	0.0524525	0.0977052	0.571808	0.567452
SLC16A1	253.88	0.158546	0.285838	0.571641	0.567565	0.916188
TCF25	321.31	0.108143	0.18924	0.571568	0.567615	0.916188
CCDC79	0.882342	0.0590608	0.119142	0.571456	0.56769
CCDC150	33.0821	-0.162377	0.273703	-0.571381	0.567741	0.916188
SNORA65	1.2303	0.0870063	0.171225	0.571331	0.567775
NEURL4	183.027	0.107779	0.188689	0.571324	0.56778	0.916188
GPRIN3	1672.38	-0.142661	0.249283	-0.571293	0.567801	0.916188
RP11-134O21.1	0.545706	0.0524288	0.0977029	0.571286	0.567805
SEH1L	248.945	0.146777	0.257225	0.571183	0.567876	0.916188
PPP4R1	288.236	0.128639	0.22549	0.571154	0.567895	0.916188
EIF2B3	95.3537	0.157453	0.27675	0.571116	0.567921	0.916188
CXCL3	5.55709	-0.127671	0.20317	-0.571078	0.567947	0.916188
PROX1	102.4	0.162382	0.286281	0.571076	0.567948	0.916188
UNC79	3.53801	0.0904086	0.182175	0.571026	0.567982	0.916188
HIST1H2AI	141.652	0.152459	0.27757	0.570877	0.568083	0.916188
RP11-93I21.3	0.547057	0.0523906	0.0976987	0.570859	0.568095
TRAP1	199.693	0.163537	0.288613	0.570837	0.56811	0.916188
LMF2	247.664	0.141011	0.247485	0.570686	0.568213	0.916188
C9orf170	0.545337	0.052397	0.0976995	0.570686	0.568213
RSG1	11.7833	0.155215	0.280197	0.570631	0.56825	0.916188
CHEK1	252.988	0.165659	0.294455	0.570535	0.568315	0.916188
VPS26B	229.285	-0.129732	0.22718	-0.570522	0.568324	0.916188
LOC102724364	185.089	-0.166476	0.289581	-0.570413	0.568397	0.916188
BUB1B	228.745	0.163037	0.292228	0.57	0.568678	0.916188
ATAD2	473.643	0.148085	0.260439	0.569908	0.56874	0.916188
RAB4B	105.246	-0.143027	0.250919	-0.569859	0.568773	0.916188
BAI3	5.22184	0.0958934	0.191241	0.569827	0.568795	0.916188
LOC101928882	0.545844	0.0584399	0.0996585	0.569763	0.568838
PMPCA	139.815	0.152888	0.26899	0.569733	0.568859	0.916188
PIP5K1C	277.839	0.122812	0.215561	0.569722	0.568866	0.916188
SRSF12	6.30433	0.114537	0.219025	0.569571	0.568969	0.916188
ITPKB-IT1	47.7946	0.164756	0.293605	0.569527	0.568999	0.916188
SLC25A32	229.588	0.151955	0.267578	0.569434	0.569061	0.916188
HPCA	0.541809	0.0523518	0.0976938	0.569346	0.569121
SPCS2	337.051	0.164204	0.29101	0.569308	0.569147	0.916188
LOC100128560	0.544625	0.0523215	0.0976925	0.569295	0.569156
RAB12	206.9	-0.122593	0.215244	-0.569195	0.569224	0.916188
TMEM144	55.5384	0.157503	0.285074	0.569154	0.569252	0.916188
RP11-4F22.2	1.09407	0.0590117	0.145504	0.569134	0.569265
LOC101927029	0.542545	0.0523239	0.0976916	0.568999	0.569357
URGCP	146.09	-0.137555	0.24145	-0.568995	0.56936	0.916188
PPT2-EGFL8	9.30026	0.107901	0.210545	0.568944	0.569394	0.916188
TSPAN6	14.6575	0.15651	0.282496	0.568832	0.56947	0.916188
ZNF195	227.9	-0.154286	0.270368	-0.568726	0.569542	0.916188
C10orf88	70.1772	0.164995	0.294391	0.568647	0.569596	0.916188
ZC3H6	252.328	0.140098	0.246707	0.568605	0.569624	0.916188
TGOLN2	2689.88	-0.0800791	0.140855	-0.568501	0.569695	0.916188
DOCK8	2085.97	0.112946	0.198759	0.568451	0.569728	0.916188
ZNF501	22.2792	0.15958	0.287169	0.568247	0.569867	0.916188
SCML1	167.029	-0.168267	0.293118	-0.568157	0.569928	0.916188
FAM216B	10.1332	0.126142	0.239662	0.56804	0.570008	0.916188
ESYT1	492.666	0.119858	0.211107	0.568023	0.570019	0.916188
SNRNP40	125.305	0.164708	0.294437	0.567863	0.570128	0.916188
LOC101926909	5.85207	0.122332	0.230816	0.567804	0.570168	0.916188
ADPRHL2	54.7659	0.161749	0.291195	0.567769	0.570191	0.916188
CXCL12	781.666	-0.169042	0.294168	-0.567763	0.570196	0.916188
ROR1	21.315	0.150794	0.275695	0.567689	0.570246	0.916188
ARSK	19.6922	0.161923	0.290519	0.567674	0.570257	0.916188
LOC101926967	42.1578	0.163464	0.293651	0.567658	0.570267	0.916188
ZNF518B	311.396	-0.130546	0.229807	-0.567652	0.570271	0.916188
HMBOX1	1691.68	0.10767	0.189744	0.56765	0.570273	0.916188
LOC102724655	0.170688	0.0428544	0.100121	-0.56763	0.570286
ATP13A2	172.183	0.164077	0.291529	0.567618	0.570295	0.916188
LAMTOR5-AS1	1.19413	0.0499544	0.100082	0.567546	0.570343
RP11-95P2.1	16.501	0.163712	0.292747	0.567518	0.570363	0.916188
FAM20C	138.813	-0.169249	0.294483	-0.567509	0.570368	0.916188
ABCG4	0.60131	-0.0761505	0.101221	-0.567488	0.570383
DVL3	442.17	-0.125598	0.221247	-0.567485	0.570385	0.916188
SMG7-AS1	3.9847	0.11085	0.214563	0.5674	0.570442	0.916188
SAT2	33.7086	0.164491	0.294354	0.567379	0.570457	0.916188
ZNF639	179.621	0.128749	0.227064	0.567346	0.570479	0.916188
LOC100129550	101.987	-0.167211	0.292093	-0.567335	0.570486	0.916188
SMIM2-AS1	0.54576	0.0503714	0.0975861	0.567244	0.570548
GMFB	450.262	0.130434	0.230135	0.567227	0.57056	0.916219
MLEC	1149.32	0.0982973	0.173364	0.567087	0.570655	0.916284
ERBB3	11.3578	-0.0868153	0.1297	-0.566821	0.570836	0.916488
CTTNBP2NL	230.856	-0.165288	0.289513	-0.566733	0.570895	0.916496
LOC100131655	3.46389	0.105298	0.205284	0.566568	0.571008	0.916556
C7orf13	36.9182	-0.168335	0.293937	-0.566518	0.571042	0.916556
SLC43A1	38.7729	0.164647	0.294473	0.566426	0.571104	0.916569
SAMD8	568.146	-0.0921668	0.162775	-0.566131	0.571305	0.916712
LOC101928510	0.677134	0.0520134	0.115321	0.566078	0.571341
MAFB	671.878	-0.165703	0.290356	-0.566071	0.571345	0.916712
HSH2D	215.236	0.163224	0.29086	0.566056	0.571356	0.916712
GNL1	253.887	0.118974	0.210351	0.565907	0.571457	0.916787
SNHG19	8.61914	-0.141676	0.234581	-0.565738	0.571572	0.916869
C1orf56	27.0946	0.162874	0.293057	0.565672	0.571617	0.916869
DEAR	0.545642	0.0520447	0.0976709	0.565605	0.571662
UBL4B	0.537945	0.0521184	0.097678	0.565493	0.571738
LINC00341	246.903	-0.145473	0.256858	-0.565284	0.571881	0.917205
FAM131A	27.8584	-0.165197	0.284512	-0.565197	0.57194	0.917213
LOC101927603	0.538888	0.0520972	0.0976737	0.565139	0.571979
LOC101928277	1.64843	0.0649646	0.139987	0.565085	0.572016
MINK1	501.072	-0.126956	0.224567	-0.565067	0.572028	0.917265
WDR38	1.18812	0.066177	0.137265	0.565018	0.572062
RPH3AL	13.4515	0.134198	0.251703	0.564876	0.572158	0.917265
FOXS1	4.13309	0.104298	0.205763	0.564843	0.572181	0.917265
CSNK1A1	729.301	0.0987494	0.174911	0.564672	0.572297	0.917265
METTL23	61.5093	0.162486	0.289655	0.564637	0.572321	0.917265
PIP4K2A	1029.8	0.0995162	0.176316	0.564513	0.572405	0.917265
DNAJB9	160.232	0.16266	0.293528	0.564458	0.572442	0.917265
RBMXL1	322.708	0.100472	0.178055	0.564288	0.572558	0.917265
AMZ2P1	51.7554	-0.156554	0.27663	-0.564161	0.572645	0.917265
FOXM1	255.046	-0.157833	0.278471	-0.564143	0.572657	0.917265
SULF1	439.579	-0.166238	0.287483	-0.564094	0.57269	0.917265
ATPAF1	182.667	-0.142911	0.253002	-0.564043	0.572725	0.917265
SLC12A5	2.40265	0.0793401	0.164331	0.56398	0.572768	0.917265
TOPORS	174.137	0.108599	0.192572	0.563956	0.572784	0.917265
TMEM52B	1.37105	0.0661484	0.139513	0.56394	0.572795
PLIN2	247.575	-0.164382	0.289276	-0.563929	0.572803	0.917265
UCKL1	85.7187	-0.168004	0.29443	-0.56387	0.572842	0.917265
MRPL14	39.9882	-0.167514	0.293763	-0.563748	0.572925	0.917311
TM4SF19-AS1	0.539132	0.0519779	0.0976663	0.563689	0.572966
GJB7	1.92542	-0.0994076	0.152404	-0.563634	0.573004
MAT2A	1670.96	-0.0916247	0.162577	-0.563515	0.573084	0.917402
TMEM184A	12.8725	0.160062	0.288908	0.563506	0.573091	0.917402
SPINK2	2.22144	0.0187964	0.120923	-0.563294	0.573234
OR4C6	0.539841	0.0519343	0.0976643	0.563271	0.57325
COL4A2	759.036	0.158648	0.283285	0.563262	0.573256	0.917502
STOX1	9.56767	0.137067	0.256041	0.563254	0.573262	0.917502
SLC24A4	52.9902	0.159388	0.289764	0.563147	0.573335	0.917531
NUDCD1	175.576	-0.159722	0.282222	-0.562914	0.573493	0.917698
DEPDC1B	85.0646	0.163301	0.294417	0.562823	0.573555	0.917711
TAS2R8	0.53529	0.0519515	0.0976668	0.562724	0.573623
LOC100506388	0.673244	-0.0591643	0.116179	-0.562623	0.573691
UBQLN2	334.659	-0.103049	0.183168	-0.562598	0.573708	0.917791
LOC101929057	0.996304	-0.0951578	0.145066	-0.562594	0.573711
CKAP2L	88.6208	-0.1643	0.289714	-0.562478	0.57379	0.917791
LOC101927293	0.536536	0.051912	0.0976631	0.562444	0.573814
LINC00894	87.7012	0.162576	0.291306	0.56241	0.573837	0.917791
SOS2	453.721	0.0967998	0.17216	0.56229	0.573919	0.917791
MIR31HG	0.53476	0.051921	0.0976634	0.562257	0.573941
LOC101930114	4.92015	0.134347	0.250987	0.562215	0.57397	0.917791
HRH2	159.678	0.163272	0.293837	0.562096	0.574051	0.917791
SIAE	45.3596	0.163392	0.292873	0.56208	0.574061	0.917791
GTSF1	16.5685	-0.129769	0.212144	-0.56205	0.574082	0.917791
TMEM132C	5.21137	0.0857571	0.176859	0.562031	0.574095	0.917791
LOC100133985	1.20216	0.166595	0.167897	0.562023	0.5741
RGAG4	36.6136	-0.166891	0.290417	-0.561851	0.574218	0.9179
SH2D1A	379.996	-0.165522	0.292054	-0.56156	0.574416	0.91802
PKD1P1	1035.78	0.130069	0.231858	0.561499	0.574457	0.91802
DGCR6	0.535785	0.0518465	0.0976582	0.561498	0.574458
ATP6V1D	115.337	-0.139913	0.248844	-0.561462	0.574483	0.91802
NOMO1	299.428	-0.149317	0.265393	-0.561326	0.574575	0.91802
LINC01181	9.1494	-0.116468	0.186172	-0.561194	0.574665	0.91802
ELP3	122.19	0.152629	0.272768	0.561189	0.574669	0.91802
LINC00161	1.61516	0.0639295	0.139246	0.561074	0.574747
PDF	15.2054	-0.132526	0.218487	-0.561045	0.574767	0.91802
C6orf48	142.692	0.145082	0.25935	0.560826	0.574916	0.91802
YIPF5	166.908	0.124961	0.222902	0.560802	0.574932	0.91802
LOC102723683	4.73654	0.108119	0.212674	0.560768	0.574956	0.91802
KIAA1033	1361.03	0.0757969	0.135187	0.560712	0.574994	0.91802
GPN3	45.7661	0.162024	0.290668	0.560665	0.575026	0.91802
MCTP2	464.639	0.14475	0.258802	0.560574	0.575088	0.91802
ZNF296	15.6984	-0.153789	0.263142	-0.560526	0.575121	0.91802
HAUS7	36.057	0.161461	0.293092	0.560433	0.575184	0.91802
AC002480.3	12.8876	0.134349	0.253743	0.560405	0.575203	0.91802
GTF2IRD2B	70.8276	0.157483	0.282938	0.560384	0.575218	0.91802
GM2A	1609.57	-0.143259	0.25519	-0.560256	0.575305	0.918072
COL15A1	352.637	0.161318	0.293534	0.560116	0.5754	0.918137
LOC101927814	0.843609	-0.0723663	0.107412	-0.560086	0.575421
PHKA2-AS1	3.64278	-0.13539	0.225569	-0.559753	0.575648	0.918286
OR4F21	1.21115	-0.0903218	0.137612	-0.559714	0.575674
AFF1	1573.03	-0.106911	0.190975	-0.559649	0.575719	0.918286
FLCN	216.784	0.156632	0.281288	0.559459	0.575848	0.918286
BARHL1	0.880821	-0.0676322	0.0987811	-0.559431	0.575868
BOK	21.7616	0.159113	0.290507	0.559294	0.575961	0.918286
LOC101927995	0.534578	0.0516834	0.0976498	0.559262	0.575983
DKK2	8.32743	-0.128573	0.212001	-0.55924	0.575998	0.918286
ATP8B4	126.861	-0.165964	0.2904	-0.559228	0.576006	0.918286
LOC102724254	1.78181	0.0697209	0.150845	0.559121	0.576079
RAB11FIP2	278.972	-0.118101	0.211178	-0.559013	0.576153	0.918286
XCL2	3.9653	-0.129558	0.212568	-0.558928	0.576211	0.918286
LOC102724872	11.6163	0.130555	0.248575	0.558903	0.576228	0.918286
FGD5	115.168	-0.159374	0.283872	-0.558891	0.576236	0.918286
ZNF670-ZNF695	0.527385	-0.067623	0.0976334	-0.558854	0.576261
MIF	122.341	-0.166518	0.293017	-0.558696	0.576369	0.918286
LOC101929480	0.53574	0.051608	0.0976442	0.55852	0.576489
LOC101928268	9.22626	-0.146896	0.249563	-0.558425	0.576554	0.918286
BRWD1	1971.53	0.102936	0.184388	0.55842	0.576557	0.918286
RARS2	121.458	-0.159978	0.285107	-0.558401	0.576571	0.918286
CPS1	14.5386	0.139042	0.261585	0.558334	0.576616	0.918286
SYNDIG1	10.2399	0.0982093	0.198413	0.558289	0.576647	0.918286
ENTHD2	178.344	0.137448	0.24651	0.558261	0.576666	0.918286
LOC101927792	0.453057	-0.0769322	0.0975096	-0.558247	0.576676
MEX3D	48.0513	0.160442	0.293326	0.558113	0.576767	0.918286
ZBTB7A	438.168	-0.125061	0.223952	-0.557963	0.576869	0.918286
PIP4K2B	500.698	0.0768478	0.137754	0.557925	0.576896	0.918286
MPP5	129.093	0.162157	0.294312	0.557799	0.576981	0.918286
DCAKD	127.607	0.111539	0.200051	0.557788	0.576989	0.918286
RFNG	51.0681	0.155874	0.286908	0.557571	0.577137	0.918286
ERBB2	45.2329	0.15871	0.291111	0.557513	0.577177	0.918286
MTA2	462.301	0.0897923	0.161088	0.557447	0.577222	0.918286
ZNF620	34.527	0.156545	0.281145	0.557329	0.577302	0.918286
MUC6	13.7208	-0.156877	0.271563	-0.5573	0.577322	0.918286
LOC102724626	0.533936	0.0515336	0.0976401	0.55729	0.577329
RALGAPA1	674.638	0.106932	0.191953	0.557203	0.577389	0.918286
GNRHR	9.35839	0.136455	0.256961	0.557173	0.577409	0.918286
PTPN5	0.531407	0.051554	0.0976408	0.557122	0.577444
KRTAP5-9	0.743552	-0.0692805	0.0984127	-0.557028	0.577509
TRIOBP	280.308	-0.104731	0.188006	-0.557027	0.577509	0.918286
TCN1	0.531	0.0515517	0.0976411	0.557026	0.57751
HIST1H2BM	119.604	0.153903	0.284715	0.557012	0.577519	0.918286
TOP3B	137.789	-0.138147	0.248206	-0.556973	0.577546	0.918286
SMCR9	0.533272	0.0515134	0.0976387	0.556929	0.577576
TUBB4A	30.9957	-0.141659	0.239829	-0.556913	0.577587	0.918286
C11orf30	264.532	0.106303	0.190969	0.556783	0.577676	0.918286
TIPARP	341.035	0.160184	0.290049	0.556724	0.577716	0.918286
RP5-1010E17.2	0.523169	-0.0743647	0.0996148	-0.556655	0.577763
KLC3	0.635282	0.0556022	0.115415	0.556577	0.577817
MRPS11	71.0685	0.158846	0.286963	0.556556	0.577831	0.918286
PRMT1	246.727	-0.146669	0.262975	-0.55651	0.577862	0.918286
RP5-1086L22.1	0.52634	0.0515691	0.0976422	0.556462	0.577895
BOLA1	11.8577	0.136259	0.257164	0.55643	0.577917	0.918286
C17orf70	189.313	0.161682	0.294309	0.556385	0.577948	0.918286
CLPP	48.2086	0.161825	0.294468	0.556276	0.578022	0.918286
EMP1	139.463	0.156613	0.288794	0.556238	0.578048	0.918286
MYH9	4231.12	0.0857371	0.154156	0.55621	0.578067	0.918286
TRIM69	53.8484	-0.165304	0.293727	-0.556201	0.578074	0.918286
PPM1L	79.1782	-0.159201	0.277168	-0.556158	0.578103	0.918286
TBC1D4	519.928	-0.152254	0.272838	-0.556144	0.578112	0.918286
GALM	159.439	-0.165803	0.294402	-0.55614	0.578115	0.918286
SESTD1	285.229	0.153615	0.27742	0.556046	0.578179	0.918286
FAM220A	70.3891	0.143309	0.258189	0.555966	0.578234	0.918286
RNF34	233.448	0.0968839	0.174274	0.555942	0.578251	0.918286
FOXK2	287.662	0.101851	0.183184	0.555935	0.578256	0.918286
IGFBP4	383.617	0.160654	0.294029	0.555915	0.578269	0.918286
H2AFZ	472.539	0.154597	0.279571	0.555669	0.578437	0.91837
LOC102724570	3.38753	0.0933401	0.189897	0.555645	0.578454	0.91837
TMEM31	0.532003	0.0502601	0.0975763	0.555529	0.578533
SCOC	211.067	0.157534	0.285304	0.555526	0.578535	0.91837
NCS1	60.2941	0.161299	0.294298	0.555443	0.578592	0.91837
ZNF790-AS1	3.58296	0.1011	0.20254	0.555273	0.578708	0.91837
PLEK	1652.33	0.110774	0.199584	0.555215	0.578747	0.91837
CD3D	81.0817	0.161121	0.29444	0.555212	0.578749	0.91837
ATG4C	70.3018	0.160585	0.292024	0.555125	0.578809	0.91837
HEPACAM	0.521687	0.0515234	0.0976394	0.555107	0.578822
KLHDC9	1.24784	-0.0970623	0.150684	-0.555081	0.578839
ZNF793	99.6882	0.16061	0.292748	0.554955	0.578925	0.91837
MAP7D1	309.046	-0.124097	0.223452	-0.554936	0.578939	0.91837
MAP3K13	157.421	-0.154017	0.276617	-0.554905	0.578959	0.91837
PAX8	5.90387	0.122132	0.235468	0.554883	0.578975	0.91837
SP7	0.528667	0.0514078	0.097632	0.554833	0.579009
LINC00674	605.608	0.1156	0.208492	0.554673	0.579118	0.918511
B3GAT1	53.28	-0.15695	0.27263	-0.554364	0.57933	0.91876
ZSCAN10	0.520691	0.0594171	0.100419	0.554324	0.579357
DGAT2L6	0.525295	0.0514	0.0976321	0.55417	0.579462
WTAP	719.283	0.102382	0.184803	0.554083	0.579522	0.918849
KSR2	61.8285	0.127635	0.246277	0.554081	0.579524	0.918849
LOC400553	6.29469	-0.154124	0.27043	-0.55399	0.579586	0.918849
TTC21B	235.334	0.127537	0.230397	0.553964	0.579603	0.918849
PAX2	0.530912	0.0475655	0.097491	0.553935	0.579623
RP11-362F19.1	4.43134	0.0848532	0.176857	0.553811	0.579708	0.918929
RP11-594N15.2	2.05058	0.0990933	0.148286	0.553796	0.579718
ACTL8	0.522197	0.0580506	0.0993634	0.553414	0.57998
LPPR2	46.9456	-0.164771	0.293219	-0.553345	0.580027	0.918953
LOC102724002	137.956	0.132121	0.239191	0.553276	0.580074	0.918953
ST7	58.8158	-0.162835	0.29169	-0.553235	0.580103	0.918953
HIST1H2AE	74.9009	0.147811	0.277296	0.553149	0.580162	0.918953
MBNL1-AS1	81.6031	0.159526	0.290819	0.552937	0.580306	0.918953
NGF	0.848657	0.0581529	0.119842	0.552853	0.580364
CARNS1	24.482	0.153709	0.285644	0.552793	0.580405	0.918953
ST13P4	0.519939	0.0513546	0.0976286	0.552702	0.580468
RGPD3	9.70715	0.118788	0.231541	0.552691	0.580475	0.918953
LOC101929200	9.47438	-0.139012	0.235688	-0.552684	0.58048	0.918953
UBE2Q2	214.534	0.152555	0.277077	0.552661	0.580496	0.918953
MPLKIP	39.5847	0.160374	0.292213	0.552625	0.58052	0.918953
IL20RA	0.524761	0.0512768	0.0976244	0.552546	0.580574
ZNF600	161.609	-0.136267	0.246333	-0.552465	0.58063	0.918953
MTHFD2P1	0.527045	0.0512389	0.0976223	0.552457	0.580636
ARAP2	1443.32	0.149889	0.272321	0.552392	0.58068	0.918953
FIGNL2	8.4714	-0.145353	0.24973	-0.552326	0.580725	0.918953
PPP2R2C	1.38806	0.0647516	0.139282	0.552324	0.580727
TSPAN3	406.836	-0.125564	0.227192	-0.552283	0.580755	0.918953
DUS2	55.2437	0.158266	0.292194	0.552244	0.580781	0.918953
LMCD1	123.984	-0.161546	0.290406	-0.552206	0.580808	0.918953
CSPG5	0.817471	-0.0598211	0.0986048	-0.552154	0.580843
IRX1	0.521633	0.0511589	0.0976176	0.552145	0.580849
SPRN	29.4092	-0.164604	0.292474	-0.552125	0.580863	0.918953
LIPJ	1.44259	0.0570096	0.126563	0.552063	0.580905
TTL	405.289	0.0963016	0.174472	0.552007	0.580944	0.918953
LOC101927610	10.8971	-0.149221	0.258039	-0.551988	0.580957	0.918953
ZNF853	14.1019	0.133866	0.255536	0.551979	0.580963	0.918953
SMTNL1	3.64638	0.0727684	0.159892	0.551961	0.580975	0.918953
NGB	0.469814	-0.0718063	0.0975415	-0.551957	0.580978
RNF43	10.3463	0.140274	0.265112	0.551948	0.580984	0.918953
EXOC5	605.687	0.114573	0.207692	0.551901	0.581016	0.918953
AKR7A2	78.4207	-0.149488	0.270208	-0.55188	0.581031	0.918953
ATP6V1E2	24.6895	-0.156742	0.275734	-0.551734	0.581131	0.919025
H6PD	873.227	0.132789	0.241055	0.551587	0.581231	0.919073
NDUFS3	82.1156	0.160323	0.29446	0.55142	0.581346	0.919073
CDC27	610.959	0.104663	0.189838	0.55142	0.581346	0.919073
GPR75-ASB3	19.6407	-0.0901939	0.140691	-0.551323	0.581412	0.919073
SPATS2L	245.088	0.153332	0.279559	0.551246	0.581465	0.919073
FAM160B2	199.414	-0.130652	0.236751	-0.551114	0.581555	0.919073
NFKB2	517.668	-0.136202	0.246743	-0.551052	0.581598	0.919073
LEFTY2	0.829692	-0.0642583	0.0986384	-0.551009	0.581627
TPST2	132.893	0.156587	0.286215	0.550835	0.581747	0.919073
ADAP2	133.109	0.15798	0.292534	0.550744	0.581809	0.919073
ASPG	0.499507	0.0605088	0.101271	0.55071	0.581832
SARS	328.898	-0.108656	0.197222	-0.550692	0.581845	0.919073
CACNA1B	1.85063	0.0633813	0.141739	0.550612	0.5819
PSMA6	282.468	0.152356	0.277813	0.550588	0.581916	0.919073
BOC	31.949	0.15048	0.282181	0.550587	0.581917	0.919073
AGPS	454.115	0.0961857	0.174715	0.550564	0.581933	0.919073
VRK2	203.691	-0.1395	0.252859	-0.550539	0.58195	0.919073
LOC101927522	0.947931	0.0597903	0.120435	0.55048	0.58199
CLDN4	0.516721	0.0594389	0.100437	0.550453	0.582009
GPR25	0.895517	-0.0136478	0.0996925	-0.550441	0.582017
SLC35B3	103.221	0.146219	0.266178	0.550423	0.582029	0.919073
PDCD2	276.523	-0.120473	0.218759	-0.550418	0.582033	0.919073
LOC101927680	0.522196	0.0511456	0.0976161	0.550415	0.582035
FAM159A	8.46777	0.138324	0.262438	0.550338	0.582087	0.919074
LOC102724243	2.00665	0.0938261	0.188061	0.55025	0.582148
LOC101928334	0.785771	0.055687	0.106422	0.550209	0.582176
LOC102724252	2.09314	0.15116	0.177687	0.550154	0.582214
LOC101928245	0.521395	0.0511341	0.0976158	0.550129	0.582231
DNAJC25-GNG10	0.519332	0.0596854	0.100629	0.550114	0.582241
ANO8	68.4014	-0.154793	0.280018	-0.550096	0.582253	0.91925
ZFP14	217.609	0.156117	0.285586	0.549885	0.582399	0.919393
APOBEC3F	186.31	-0.120086	0.21849	-0.549805	0.582453	0.919393
IL37	0.513696	0.0585014	0.09971	0.549623	0.582578
TRIM66	467.261	0.125557	0.228632	0.549614	0.582584	0.919443
CDKN2D	37.7857	0.155063	0.289266	0.5496	0.582594	0.919443
SYCE2	1.75914	-0.126631	0.210257	-0.549455	0.582693
HS3ST6	0.517128	0.0511354	0.0976153	0.549419	0.582718
ZNF559	159.351	0.121429	0.221121	0.549406	0.582727	0.919567
LOC102724133	0.800023	0.0423622	0.109813	-0.549275	0.582817
RSPO4	1.18489	0.0368121	0.112899	0.549194	0.582872
MYOM3	0.518368	0.0510998	0.0976132	0.549154	0.5829
MYO1B	223.333	0.123043	0.224193	0.549131	0.582916	0.919779
HSPD1	1095.29	-0.15368	0.278675	-0.548994	0.583009	0.919841
PLEKHA8P1	9.45866	-0.141847	0.243085	-0.548865	0.583098	0.919895
SCARNA11	0.51987	0.0510457	0.0976108	0.548747	0.583179
LINC00942	1.96734	0.0974277	0.12964	0.548504	0.583346
LOC102723729	0.521432	0.0510073	0.0976083	0.548438	0.583391
OR3A2	0.513934	0.051079	0.0976122	0.548119	0.58361
KLRG2	0.511656	0.0508519	0.0976037	0.548005	0.583688
RNASEH2C	164.975	0.156007	0.286539	0.547942	0.583732	0.920697
LRRC15	157.919	-0.135694	0.231636	-0.547925	0.583743	0.920697
CASC11	0.518604	0.0510037	0.097608	0.547907	0.583755
AC099342.1	0.520606	0.0509729	0.0976063	0.547838	0.583803
SPINT3	0.520606	0.0509729	0.0976063	0.547838	0.583803
LBX2	20.2914	-0.156841	0.278417	-0.547828	0.58381	0.920697
ZBTB7C	3.66074	0.083672	0.175537	0.547807	0.583825	0.920697
PWWP2A	284.852	-0.15335	0.279018	-0.547682	0.58391	0.920746
LOC101928533	1.36212	0.0768599	0.115724	0.54757	0.583987
SLC16A3	126.711	-0.163514	0.294429	-0.54756	0.583994	0.920792
SAV1	109.327	0.151887	0.278433	0.547423	0.584088	0.920854
SEPT4	30.6932	-0.156237	0.276074	-0.547169	0.584263	0.921044
SLC26A5	0.517727	0.0501687	0.0975695	0.546879	0.584462
THADA	1068.49	0.142289	0.260774	0.546873	0.584466	0.921278
CRLF1	0.931216	0.0522721	0.108211	0.546865	0.584471
WDR93	0.50414	0.0518084	0.0987161	0.546708	0.584579
KRT42P	0.51461	0.0509617	0.0976057	0.54667	0.584605
CCDC109B	144.699	0.155299	0.286035	0.54665	0.584619	0.921434
DACT3-AS1	0.527388	0.0479661	0.0975164	0.546533	0.5847
TRAPPC1	128.074	0.130744	0.23937	0.546438	0.584765	0.921472
DDX60	492.076	0.152057	0.279589	0.546401	0.58479	0.921472
HS6ST3	0.458789	-0.0744566	0.149104	-0.546376	0.584807
CYBB	3739.72	-0.141662	0.258705	-0.546366	0.584814	0.921472
NDUFAF4	55.3472	-0.161617	0.293175	-0.546188	0.584936	0.921472
FBXL5	541.901	0.120145	0.220084	0.546164	0.584953	0.921472
CCDC66	97.9966	-0.162358	0.294	-0.546138	0.584971	0.921472
LOC102724614	54.8943	0.158514	0.292921	0.545835	0.585179	0.921574
VARS2	150.46	0.158679	0.294241	0.54582	0.585189	0.921574
SPAG5	282.824	-0.150458	0.274642	-0.545741	0.585244	0.921574
ARHGEF19	18.5653	-0.157267	0.280307	-0.545722	0.585257	0.921574
LINC00923	0.511513	0.0509198	0.0976032	0.545579	0.585355
CIT	264.59	-0.156371	0.284973	-0.545476	0.585427	0.921574
MYEOV	20.3772	0.109858	0.22055	0.545475	0.585427	0.921574
TM2D3	109.979	0.155091	0.286219	0.545454	0.585441	0.921574
KIAA1549L	35.4808	0.0943523	0.195838	0.545408	0.585473	0.921574
CCDC13	1.6517	0.0834616	0.173267	0.545328	0.585528
FOXD4L5	0.512762	0.0508838	0.0976011	0.545311	0.58554
FAM13B	659.099	-0.10209	0.187194	-0.545257	0.585577	0.921651
AFAP1L1	49.4502	-0.162163	0.292977	-0.545169	0.585638	0.921661
DUSP6	282.181	0.155193	0.286648	0.544871	0.585842	0.921788
CD8B	72.55	0.148607	0.281541	0.544787	0.5859	0.921788
CLEC4G	2.78063	0.0743107	0.161437	0.544778	0.585906	0.921788
FBXO47	0.51639	0.0507949	0.0975958	0.544737	0.585935
INTS2	294.101	-0.102979	0.189082	-0.544686	0.58597	0.921788
OAS3	785.222	-0.161589	0.293593	-0.544631	0.586007	0.921788
SELPLG	196.72	-0.141837	0.259841	-0.544433	0.586143	0.921788
TET2	1002.77	-0.123887	0.227373	-0.544359	0.586195	0.921788
STRADB	76.3567	-0.157988	0.288647	-0.544304	0.586232	0.921788
COPRS	39.3945	0.156992	0.29326	0.544275	0.586252	0.921788
C22orf34	123.876	-0.155348	0.283919	-0.544257	0.586265	0.921788
KCNH7	0.803605	-0.00705345	0.10734	-0.544172	0.586323
AC006272.1	0.511796	0.0508079	0.0975956	0.544124	0.586356
LIMD1	1268.44	-0.0866181	0.159186	-0.544086	0.586383	0.921878
DIO3	0.756535	0.0457053	0.0983876	0.544016	0.58643
ACHE	75.6408	0.150391	0.284505	0.544015	0.586431	0.921878
G6PD	128.948	0.158073	0.294095	0.543802	0.586577	0.921884
WDR3	171.973	0.139221	0.256483	0.543676	0.586664	0.921884
PCGF2	52.57	-0.162276	0.29447	-0.54365	0.586682	0.921884
LOC101927192	0.509362	0.0503995	0.0978637	0.543604	0.586714
CBWD5	224.624	-0.148055	0.272045	-0.543541	0.586758	0.921884
CDKL2	8.06079	0.116108	0.229946	0.543486	0.586796	0.921884
DLX5	0.933452	0.080826	0.160701	0.543459	0.586814
RP11-298I3.1	1.57556	-0.113109	0.187521	-0.543395	0.586858
SDHAP1	86.795	0.157811	0.293308	0.54338	0.586868	0.921884
MDH2	263.924	0.127545	0.234995	0.543376	0.586871	0.921884
FAM136A	227.15	-0.133836	0.245989	-0.543374	0.586872	0.921884
SP4	304.375	-0.139287	0.255954	-0.543215	0.586982	0.921971
LINC01096	0.515865	0.047294	0.097483	0.543058	0.58709
NDUFA10	314.278	0.14993	0.277305	0.542964	0.587155	0.922022
PLXNB1	89.7311	-0.161565	0.294409	-0.542889	0.587207	0.922022
ST3GAL2	469.587	0.0901184	0.166039	0.542768	0.58729	0.922022
RASSF1-AS1	6.53638	-0.143993	0.251527	-0.542603	0.587403	0.922022
SLC25A35	61.8138	-0.154159	0.282852	-0.542546	0.587442	0.922022
CACUL1	699.566	-0.106815	0.196847	-0.542481	0.587487	0.922022
LOC102724808	0.510843	0.0506862	0.0975926	0.542308	0.587606
MYB	90.7386	-0.16125	0.293932	-0.542294	0.587616	0.922022
PHF2	224.567	0.102494	0.189074	0.542238	0.587655	0.922022
LOC102723406	0.506918	0.0507285	0.0975919	0.542231	0.587659
CCAR1	520.988	0.111081	0.204968	0.5421	0.587749	0.922022
TLR3	12.1231	0.129159	0.251648	0.542059	0.587778	0.922022
NARF	114.51	0.151502	0.2805	0.542017	0.587807	0.922022
COPS5	101.005	0.148517	0.27496	0.541956	0.587849	0.922022
MFAP5	51.2589	0.138098	0.267039	0.54195	0.587853	0.922022
STK38L	433.879	0.151332	0.280586	0.541945	0.587856	0.922022
FYTTD1	690.562	0.146519	0.271302	0.541921	0.587873	0.922022
LOC102723461	19.4416	0.125959	0.247558	0.541898	0.587889	0.922022
LOC101805489	0.50791	0.0508733	0.0979368	0.541786	0.587966
FBRSL1	412.878	0.128383	0.237243	0.541696	0.588028	0.922155
TGFB1	515.881	-0.112257	0.207213	-0.541587	0.588103	0.922177
RPEL1	0.506112	0.0506891	0.0975894	0.541564	0.588119
MAPKAPK5-AS1	46.935	0.155978	0.290384	0.541517	0.588152	0.922177
RP11-279F6.1	0.514742	0.0485417	0.0975151	0.541505	0.58816
CT47A10	0.434937	-0.0760106	0.0974824	-0.541454	0.588195
TSPYL2	162.412	0.155558	0.289412	0.541388	0.58824	0.92223
RP11-234B24.2	0.451649	-0.064728	0.0974013	-0.541374	0.58825
NUDT17	10.3643	0.134638	0.260944	0.541298	0.588302	0.922242
ZNF566	101.412	0.132762	0.24597	0.541112	0.58843	0.922357
ANKRD30A	0.514167	0.0485417	0.0975151	0.541083	0.58845
DMRT1	0.514167	0.0485417	0.0975151	0.541083	0.58845
KRTAP5-10	0.514167	0.0485417	0.0975151	0.541083	0.58845
LOC102723961	0.514167	0.0485417	0.0975151	0.541083	0.58845
HSF2	55.7236	0.155106	0.292274	0.540876	0.588593	0.922527
ZNF585A	148.747	0.15674	0.294486	0.540725	0.588697	0.922604
CYP27B1	143.362	0.147231	0.281411	0.540524	0.588836	0.922735
LOC102723739	0.513066	0.0580903	0.0993935	0.540257	0.58902
MIB1	712.577	0.104155	0.192909	0.540072	0.589148	0.922935
LINC00839	3.71077	0.0856921	0.181639	0.540061	0.589155	0.922935
HSPA4	550.067	0.131346	0.243522	0.540027	0.589179	0.922935
ANKRD13D	150.213	0.153793	0.286603	0.540022	0.589182	0.922935
SUN2	618.673	-0.0922674	0.170901	-0.539827	0.589317	0.92306
MTTP	0.388243	0.0633902	0.119404	0.539806	0.589331
RAD9B	14.1441	0.14628	0.279678	0.539723	0.589388	0.923087
RP11-81H14.2	67.0173	0.144235	0.278202	0.539613	0.589464	0.92312
HS3ST5	0.506922	0.0504876	0.0975825	0.539496	0.589544
FLJ25917	0.50371	0.0505363	0.0975837	0.539468	0.589564
KCNK17	0.50974	0.0504388	0.0975756	0.53946	0.58957
MAPK11	79.6902	0.151037	0.280971	0.539392	0.589616	0.923217
RCN3	53.1761	-0.1589	0.288643	-0.539364	0.589636	0.923217
JAK2	1059.78	-0.124475	0.230604	-0.539279	0.589694	0.923224
GRK7	0.534897	-0.0679027	0.0976962	-0.539182	0.589761
MLXIP	511.763	0.127017	0.235822	0.539103	0.589816	0.923328
GABRA2	1.96838	-0.107885	0.181725	-0.538916	0.589945
TMEM232	4.01812	-0.136985	0.239775	-0.53889	0.589963	0.923469
R3HDM4	296.632	0.108528	0.201514	0.538814	0.590015	0.923469
DMBX1	0.504013	0.0504149	0.0975805	0.538616	0.590152
BBS10	97.2314	0.147528	0.274767	0.538418	0.590288	0.923768
KLRB1	16.8641	-0.13932	0.244626	-0.538379	0.590316	0.923768
ST6GALNAC2	6.92639	0.124183	0.244795	0.537929	0.590626	0.924167
CRX	0.622562	0.0568575	0.113876	0.537842	0.590686
RAET1E-AS1	0.505019	0.048652	0.0975303	0.537832	0.590693
ZNF658	44.1299	0.149783	0.286075	0.537832	0.590693	0.924187
LOC102724920	0.504466	0.0503625	0.0976298	0.537775	0.590733
ANK3	152.77	0.151214	0.288586	0.53775	0.59075	0.92419
TMBIM4	161.385	0.126022	0.234646	0.537644	0.590823	0.924219
MAB21L2	17.5617	-0.155864	0.282566	-0.537535	0.590898	0.924251
LOC100507487	4.57599	0.115242	0.229967	0.537428	0.590972	0.924263
INHBA	54.5207	-0.121321	0.207336	-0.537295	0.591064	0.924263
CD99	383.181	0.133235	0.248348	0.537286	0.59107	0.924263
ALMS1	849.214	-0.100983	0.187983	-0.537097	0.591201	0.924362
DDX60L	736.029	-0.1569	0.289955	-0.537035	0.591244	0.924362
TP53TG5	0.917581	-0.0843697	0.133971	-0.537003	0.591266
TMEM35	0.503851	0.0503059	0.0975763	0.537	0.591268
DVL1	67.9188	0.156087	0.294479	0.536681	0.591488	0.924578
WAPAL	841.075	0.0765766	0.142685	0.536677	0.591491	0.924578
ZSCAN32	78.5284	-0.156561	0.289505	-0.53657	0.591565	0.924601
CAT	141.364	0.14885	0.278521	0.536496	0.591616	0.924601
DNAJC27-AS1	1.71149	0.0909158	0.186335	0.536293	0.591756
CECR3	3.52021	0.0921808	0.193252	0.536134	0.591866	0.924851
TGDS	65.9773	0.14793	0.276572	0.536106	0.591885	0.924851
WDR86-AS1	2.13207	0.0841956	0.177951	0.536065	0.591913
GALNT8	3.35483	0.0961811	0.20111	0.53589	0.592035	0.92489
HERC2	839.439	-0.0987199	0.184189	-0.535846	0.592065	0.92489
AANAT	0.79233	0.065256	0.144952	0.535807	0.592092
UTS2	0.502515	0.0499852	0.0975642	0.535756	0.592127
RAB44	0.943541	0.0670441	0.135676	0.535753	0.592129
KCNB1	0.499781	0.0585281	0.0997229	0.535444	0.592343
FLT1	255.462	-0.13402	0.2499	-0.535401	0.592373	0.92489
P2RY11	18.2966	0.0621219	0.143149	0.535373	0.592392	0.92489
PRKD1	25.6187	0.14414	0.278386	0.5353	0.592443	0.92489
PIK3CB	414.135	-0.107497	0.200722	-0.535293	0.592447	0.92489
TMEM218	117.24	0.145702	0.274378	0.535237	0.592486	0.92489
CSTA	40.5533	-0.158509	0.294029	-0.535163	0.592537	0.92489
UGDH-AS1	18.7235	-0.158623	0.290296	-0.535071	0.592601	0.92489
LINC00299	4.60041	0.0942086	0.196293	0.535059	0.592609	0.92489
KIAA1324	59.7583	-0.158125	0.29005	-0.534994	0.592654	0.92489
KCNT1	0.473948	0.0246967	0.099861	-0.534936	0.592694
NHLH1	8.43294	-0.145001	0.258824	-0.534887	0.592728	0.92489
DPEP1	0.96627	0.0448187	0.109167	0.534884	0.59273
RP11-436K8.1	0.696541	0.0486037	0.103348	0.534817	0.592776
PMS2CL	65.5252	0.155526	0.294483	0.534759	0.592816	0.92489
LRRC49	6.98191	-0.13309	0.233289	-0.534708	0.592852	0.92489
RP11-147N17.1	1.56885	-0.0656527	0.09967	-0.534666	0.592881
TEKT5	0.505465	0.0452847	0.0974222	0.534517	0.592984
KCNJ5	39.2843	-0.150638	0.273641	-0.534496	0.592999	0.92489
RTL1	0.500932	0.0500927	0.097568	0.534479	0.59301
CSDE1	2097.57	-0.0829038	0.155106	-0.53446	0.593024	0.92489
RFPL4A	0.806495	-0.0646669	0.0985704	-0.534311	0.593127
ACSS2	79.8115	-0.15725	0.2919	-0.534288	0.593142	0.92489
PSMG3	94.3156	-0.159345	0.294035	-0.534269	0.593156	0.92489
BPIFB1	0.49832	0.0589012	0.100017	0.534211	0.593195
TICRR	208.276	-0.156725	0.291008	-0.534147	0.59324	0.92489
GOLGA6L9	178.783	-0.156466	0.290752	-0.534138	0.593246	0.92489
FASTKD2	265.856	-0.114326	0.213983	-0.534015	0.593331	0.92489
TIAM1	374.884	0.155045	0.293523	0.533901	0.59341	0.92489
C9orf16	67.3284	-0.143212	0.26814	-0.533897	0.593413	0.92489
SPIN2A	2.83167	0.0891433	0.188871	0.533687	0.593558	0.92489
CTAGE9	0.49918	0.0500607	0.0975684	0.533538	0.593661
RP11-417E7.2	0.496812	0.0500671	0.0975671	0.533203	0.593893
RPSA	1828.42	0.127082	0.238721	0.532964	0.594059	0.92489
TBX5	3.30997	0.0782677	0.168749	0.532824	0.594155	0.92489
ISLR	44.237	0.14357	0.278887	0.5328	0.594172	0.92489
NPHP1	7.54237	0.131966	0.259318	0.53265	0.594276	0.92489
RTN4RL1	0.496371	0.0500157	0.0975657	0.532563	0.594336
ASPRV1	12.7338	0.142936	0.27649	0.532318	0.594506	0.92489
PCBP1-AS1	19.784	-0.158355	0.291802	-0.532272	0.594538	0.92489
USP32P2	129.092	-0.155301	0.284231	-0.532223	0.594571	0.92489
LMBRD2	137.943	-0.110198	0.207063	-0.532162	0.594614	0.92489
APOL1	519.187	-0.1441	0.269961	-0.532082	0.594669	0.92489
RPL23AP32	5.13206	0.10483	0.216228	0.532078	0.594672	0.92489
C2orf54	0.497052	0.058196	0.0994738	0.532071	0.594677
DTNA	32.9312	0.152922	0.292633	0.531909	0.594789	0.92489
GGT8P	1.16896	0.0479377	0.125658	-0.531855	0.594827
LOC101928414	0.358442	-0.0749615	0.0973408	-0.531851	0.594829
LRRIQ3	2.85144	0.084782	0.178832	0.531836	0.59484	0.92489
ARHGEF15	31.3363	0.150553	0.28894	0.531832	0.594842	0.92489
USP27X-AS1	1.67798	0.0704764	0.154419	0.531778	0.59488
TYK2	753.107	0.0901953	0.169638	0.531764	0.594889	0.92489
MTMR3	554.699	-0.0989981	0.186144	-0.531734	0.59491	0.92489
HDHD3	51.2502	-0.157075	0.293216	-0.531731	0.594912	0.92489
NCOA6	447.22	-0.092316	0.173617	-0.531686	0.594944	0.92489
PARP10	425.194	-0.133684	0.251025	-0.531683	0.594946	0.92489
TRPC6	18.138	-0.141828	0.255391	-0.531653	0.594967	0.92489
NOSTRIN	10.5063	0.138474	0.271216	0.531595	0.595007	0.92489
FGF17	0.967044	0.0739174	0.14765	0.531524	0.595055
LOC101929005	29.3482	0.154609	0.294338	0.531516	0.595062	0.92489
VIPR1	7.54556	-0.123297	0.22316	-0.531476	0.595089	0.92489
ZNF808	292.108	0.15033	0.28441	0.531447	0.595109	0.92489
LOC100506571	41.8832	0.154759	0.294339	0.531407	0.595137	0.92489
LOC642236	10.9533	-0.149724	0.271273	-0.531356	0.595172	0.92489
IQCC	17.0033	0.155152	0.294139	0.531312	0.595203	0.92489
GOLGA8M	9.07139	0.121633	0.243209	0.531225	0.595263	0.92489
SLC52A2	52.9893	0.154101	0.294254	0.531158	0.595309	0.92489
CHAF1A	211.819	0.152369	0.288913	0.531139	0.595323	0.92489
ATP7B	14.4161	0.121976	0.244532	0.531127	0.595331	0.92489
FLJ23867	20.617	-0.156164	0.286973	-0.53106	0.595377	0.92489
ZNF347	132.065	-0.134695	0.253312	-0.531058	0.595379	0.92489
LOC101928717	2.51201	-0.111816	0.192209	-0.531026	0.595401	0.92489
DRD4	3.40078	0.0950981	0.199011	0.531011	0.595411	0.92489
SMAP2	1440.76	-0.115591	0.217552	-0.531009	0.595413	0.92489
HRNR	18.1295	-0.146174	0.264147	-0.530888	0.595496	0.92489
CCL20	4.11212	-0.0996023	0.165791	-0.530835	0.595533	0.92489
CCDC181	0.493334	0.0592415	0.100283	0.530719	0.595613
WBP5	20.5042	0.152732	0.291912	0.530691	0.595633	0.92489
FKBP1A	1354.84	0.106383	0.20057	0.530625	0.595679	0.92489
LOC101926894	16.3526	0.152465	0.291244	0.53058	0.59571	0.92489
PPP1R3E	261.255	-0.123577	0.232829	-0.530574	0.595714	0.92489
INO80B-WBP1	36.9389	0.0716616	0.160746	0.530556	0.595726	0.92489
CLDN8	0.497287	0.0498142	0.097559	0.53054	0.595738
ATF7IP	2150.61	-0.0866984	0.163404	-0.530515	0.595755	0.92489
SLA2	146.217	0.152253	0.288862	0.530468	0.595788	0.92489
CDK11A	66.1223	0.152323	0.292459	0.530307	0.595899	0.92489
PCBP2-OT1	20.5062	-0.147958	0.271088	-0.530289	0.595911	0.92489
LRFN2	0.491405	0.0497476	0.0975603	0.530234	0.59595
SNHG6	74.3099	0.154248	0.29444	0.530227	0.595954	0.92489
ZFAND3	326	-0.0907624	0.171204	-0.530129	0.596022	0.92489
NBN	792.463	-0.0919403	0.173411	-0.530088	0.596051	0.92489
NPC1	428.167	-0.131939	0.24852	-0.529971	0.596132	0.92489
TAS2R9	0.49447	0.049806	0.0975592	0.52996	0.596139
LOC101928081	3.29436	-0.135284	0.240103	-0.529955	0.596143	0.92489
KCNK4	0.790114	-0.0641284	0.098528	-0.52984	0.596223
SAR1A	738.402	-0.108157	0.204121	-0.529694	0.596324	0.92489
LCAT	30.7441	0.154509	0.294462	0.52964	0.596361	0.92489
ZNF41	174.82	-0.11099	0.209524	-0.529592	0.596395	0.92489
LOC102724702	1.02295	-0.00699736	0.0999145	-0.52946	0.596486
NAA25	545.748	-0.112964	0.213296	-0.529417	0.596516	0.92489
C5orf56	31.2695	-0.155931	0.287926	-0.529414	0.596518	0.92489
PGAM2	6.31629	0.137035	0.267276	0.529326	0.596579	0.92489
LINC01140	19.525	0.149756	0.288658	0.529295	0.596601	0.92489
TTC30A	29.2922	-0.156595	0.289704	-0.529194	0.596671	0.92489
NEDD4	116.047	0.153316	0.294422	0.529135	0.596712	0.92489
PYY2	1.96113	-0.087718	0.142099	-0.52907	0.596757
LIMK2	445.388	-0.135905	0.256347	-0.529055	0.596767	0.92489
SEC14L1	1093.19	-0.118947	0.224667	-0.529047	0.596773	0.92489
BHLHE40-AS1	10.5787	-0.147371	0.26631	-0.529034	0.596782	0.92489
C19orf35	15.6701	-0.128107	0.226869	-0.529031	0.596784	0.92489
ATG9A	180.463	-0.117572	0.222043	-0.529025	0.596788	0.92489
RP11-10N16.2	0.493225	0.0497308	0.0975558	0.528928	0.596856
TCTEX1D1	1.80522	0.067928	0.151608	0.52844	0.597194
VWA5B1	1.06191	0.0422536	0.0990392	0.528294	0.597295
RAB31	657.568	-0.148208	0.279348	-0.528226	0.597343	0.925448
KCTD14	11.8793	-0.0948665	0.158042	-0.528219	0.597347	0.925448
NCOA1	772.099	0.108369	0.205247	0.528196	0.597364	0.925448
AC145110.1	29.1929	0.121857	0.245554	0.52819	0.597367	0.925448
UPK2	0.497084	0.0472605	0.0974764	0.528159	0.597389
CNST	332.418	0.104013	0.197096	0.527964	0.597525	0.925549
SPEG	18.0893	0.105945	0.220524	0.527931	0.597547	0.925549
PNLDC1	0.472582	-0.0673156	0.0975331	-0.527904	0.597566
LINC00189	7.8643	-0.126975	0.223872	-0.527789	0.597646	0.925549
TRAPPC9	434.084	0.151223	0.288557	0.52778	0.597652	0.925549
RNF8	112.231	0.151797	0.28954	0.52768	0.597722	0.925572
SPRY2	37.2437	-0.157541	0.293134	-0.52755	0.597811	0.925579
MCF2L	63.2077	0.152548	0.293864	0.527515	0.597836	0.925579
ZNF32-AS1	0.618262	0.051732	0.114659	0.527475	0.597864
AGPAT2	39.0992	0.145901	0.284447	0.527226	0.598036	0.925764
TPO	6.16937	-0.104427	0.178553	-0.527185	0.598065	0.925764
HSFX1	10.158	-0.135657	0.243252	-0.527056	0.598155	0.925799
SMA4	356.264	-0.139045	0.263237	-0.526994	0.598198	0.925799
LINC00693	0.486896	0.0496446	0.0975529	0.526894	0.598267
SEC24D	349.305	0.122617	0.232939	0.526816	0.598322	0.925896
ZXDA	103.038	0.135673	0.258144	0.526715	0.598391	0.925896
CELF3	2.11365	-0.103697	0.176301	-0.526682	0.598415
VSIG2	3.31813	0.0831615	0.180397	0.526641	0.598443	0.925896
CCDC101	16.6445	0.143923	0.28075	0.526588	0.59848	0.925896
RNF128	0.489732	0.049561	0.0975502	0.526478	0.598556
TONSL	86.174	0.152854	0.294423	0.52627	0.598701	0.926153
FLJ44006	2.13374	0.0693122	0.154429	0.526241	0.598721
PCNXL3	482.386	-0.0818124	0.155476	-0.526186	0.598759	0.926158
VPS37B	205.875	0.152201	0.294006	0.525971	0.598909	0.926305
LOC102724797	0.485011	0.0497464	0.0978565	0.525862	0.598984
PLEKHD1	0.493946	0.047619	0.0974887	0.525846	0.598995
C3orf65	0.486221	0.0495811	0.0976381	0.525562	0.599193
MME	173.032	0.143145	0.28127	0.525558	0.599195	0.926467
COL5A3	161.453	-0.156405	0.294338	-0.525469	0.599258	0.926467
BIRC5	159.411	-0.142754	0.270806	-0.525442	0.599276	0.926467
LOC286437	79.5647	-0.13475	0.256137	-0.525384	0.599316	0.926467
RDX	577.292	-0.137384	0.260906	-0.525312	0.599366	0.926467
B3GNT8	5.34046	0.121207	0.242939	0.525283	0.599387	0.926467
MOB3A	882.057	0.0898032	0.170973	0.525266	0.599398	0.926467
HOXD9	6.21614	-0.103114	0.17683	-0.524879	0.599667	0.926662
MATR3	1911.84	0.0988268	0.188348	0.524831	0.599701	0.926662
RND1	5.75117	-0.125288	0.221557	-0.524805	0.599719	0.926662
MTRNR2L8	3.54935	0.121225	0.243975	0.52472	0.599778	0.926662
SMG9	137.647	0.123629	0.235746	0.52469	0.599799	0.926662
ATP6V0B	162.586	0.152467	0.294483	0.524555	0.599892	0.926721
LOC101929354	0.724821	0.0462129	0.0982785	0.524498	0.599932
FAM35A	409.074	0.145279	0.278152	0.524478	0.599946	0.926721
C1QL1	0.25103	0.0132689	0.0989757	-0.524312	0.600062
TAF4	164.658	0.125256	0.239049	0.524252	0.600103	0.926878
LOC101928381	1.49833	0.0540825	0.127131	0.524081	0.600222
H3F3B	1187.37	-0.106252	0.202674	-0.524045	0.600248	0.927016
CETN4P	0.486338	0.0493761	0.0975442	0.523843	0.600388
APITD1-CORT	2.29339	-0.092499	0.155795	-0.523767	0.600441	0.927042
PLCB2	462.86	0.142816	0.273699	0.523762	0.600444	0.927042
TMCC1-AS1	20.8671	0.140824	0.27767	0.523692	0.600493	0.927042
VCPIP1	1001.6	0.0884804	0.168985	0.523647	0.600524	0.927042
SKIV2L2	492.494	0.0889808	0.170033	0.523343	0.600736	0.927042
PFKFB1	3.10399	0.114207	0.230734	0.523317	0.600754	0.927042
AGGF1	329.606	0.110502	0.211219	0.523305	0.600762	0.927042
AFAP1	208.552	-0.138913	0.265486	-0.523286	0.600775	0.927042
HNRNPU	4115.68	0.0671694	0.128371	0.523259	0.600794	0.927042
SFRP5	0.814376	-0.067061	0.107012	-0.523237	0.60081
LOC201651	0.487729	0.0492902	0.0975412	0.523178	0.60085
WEE1	413.631	0.143843	0.276041	0.523124	0.600888	0.927042
PODXL	224.767	-0.144312	0.275054	-0.523035	0.60095	0.927042
GABPA	339.558	0.115143	0.220351	0.522781	0.601127	0.927042
ACTR3BP5	1.40176	0.00757413	0.097692	0.522767	0.601137
RNPS1	440.215	0.126806	0.24278	0.522766	0.601137	0.927042
TAB1	140.886	-0.112533	0.21525	-0.522619	0.60124	0.927042
TMEM8B	47.2848	-0.153794	0.292312	-0.522615	0.601242	0.927042
OLA1	279.713	-0.129631	0.247758	-0.522595	0.601256	0.927042
EIF2B5	172.601	-0.127608	0.243914	-0.522502	0.601321	0.927042
SCARNA3	1.3734	-0.0848226	0.138819	-0.522473	0.601341
RP11-407A16.3	0.488365	0.0478097	0.0974894	0.522405	0.601388
ARHGEF7	800.599	0.10289	0.197043	0.522353	0.601425	0.927042
RP11-231I16.1	7.71403	0.138844	0.273924	0.522246	0.601499	0.927042
AGTRAP	59.3368	0.151153	0.291501	0.522246	0.601499	0.927042
PPAP2C	6.05153	0.111777	0.228827	0.522202	0.60153	0.927042
GPATCH1	67.4517	-0.14338	0.27376	-0.522125	0.601583	0.927042
FAM209B	6.78061	0.080953	0.179494	0.52211	0.601593	0.927042
TRIM56	389.181	-0.116867	0.223674	-0.522098	0.601602	0.927042
UBA3	255.095	-0.105562	0.202147	-0.522012	0.601662	0.927042
TXK	86.5139	0.151284	0.294274	0.521967	0.601693	0.927042
LOC101928255	0.479681	0.0489438	0.0975339	0.521909	0.601734
LOC102723679	14.324	0.132692	0.264907	0.521834	0.601786	0.9271
CENPM	72.3094	-0.150948	0.288338	-0.521482	0.602031	0.927386
KIAA1191	262.875	0.10527	0.201964	0.521392	0.602094	0.927386
MEIS3P1	38.6076	0.142661	0.282547	0.521331	0.602136	0.927386
TSC22D3	770.113	-0.155392	0.294475	-0.52119	0.602234	0.927453
LINC00659	0.485822	0.0476852	0.0974914	0.521132	0.602275
SLC8A1-AS1	4.22152	0.0975099	0.20524	0.521008	0.602361	0.927514
HAPLN1	0.48267	0.0584631	0.0996763	0.52099	0.602373
NAA60	124.958	0.151067	0.292531	0.52097	0.602388	0.927514
ZNF474	0.485126	0.0491346	0.0975348	0.520911	0.602429
HIST1H2AK	32.205	0.139713	0.277799	0.520897	0.602439	0.927514
ARL15	106.46	-0.145296	0.278178	-0.520649	0.602611	0.927528
GALNT12	31.1508	-0.150329	0.282082	-0.52063	0.602625	0.927528
ABCD4	91.2676	0.140456	0.270353	0.520615	0.602635	0.927528
BCAS2	66.1435	0.15149	0.294472	0.520442	0.602756	0.927528
ZRANB2	658.156	0.0973787	0.18715	0.520409	0.602779	0.927528
LOC101929379	0.482472	0.0488029	0.0975247	0.520371	0.602805
PRMT3	136.051	-0.151094	0.288552	-0.520371	0.602805	0.927528
PDCD7	257.599	-0.118225	0.227069	-0.520331	0.602833	0.927528
HMBS	32.5756	0.137676	0.274341	0.520248	0.602891	0.927533
KCND2	9.12525	-0.105382	0.183749	-0.52002	0.603049	0.927692
TRAPPC3L	0.479782	0.0491359	0.0975352	0.519995	0.603067
LINGO3	12.6193	0.13914	0.276245	0.519907	0.603129	0.92773
SCARNA22	1.91973	0.0920564	0.195764	0.519685	0.603283
AGBL1	0.481032	0.0490782	0.0975332	0.519563	0.603368
OSM	24.1424	0.103832	0.218478	0.519561	0.603369	0.927866
SVIP	27.0701	-0.154534	0.291636	-0.519519	0.603399	0.927866
IFT43	19.9889	0.13603	0.271986	0.519387	0.603491	0.927866
C2orf76	21.4514	-0.150803	0.282273	-0.519314	0.603542	0.927866
MIXL1	26.0333	0.0943556	0.202479	0.51931	0.603545	0.927866
UBP1	845.821	-0.0725857	0.139798	-0.519222	0.603606	0.927866
MAP7	14.45	0.119212	0.24407	0.519195	0.603625	0.927866
FAM98B	336.462	0.120082	0.231515	0.519149	0.603657	0.927866
PTGR1	16.2313	-0.152971	0.288402	-0.518878	0.603846	0.928072
C19orf40	10.8291	0.133294	0.266323	0.518782	0.603913	0.92809
SKINTL	0.480793	0.0485921	0.0975169	0.518729	0.60395
RP11-593F23.1	0.757325	0.0647146	0.13035	0.518717	0.603958
RTN4IP1	39.294	0.150387	0.29192	0.518484	0.604121	0.928192
DOHH	16.9449	0.137167	0.273212	0.518478	0.604125	0.928192
EXO1	143.973	0.148939	0.292678	0.518397	0.604182	0.928192
ATP9B	372.762	-0.103081	0.198799	-0.518365	0.604204	0.928192
TNNI2	1.08738	0.0551098	0.123273	0.518325	0.604231
HGC6.3	0.482469	0.0474484	0.0974826	0.518287	0.604258
BARD1	290.492	-0.118502	0.228461	-0.518259	0.604278	0.928192
NUDT9	45.4266	-0.152609	0.291915	-0.518175	0.604336	0.928192
AQP6	0.479167	0.0489735	0.0975264	0.518064	0.604413
LOC101926887	6.67237	0.105933	0.223275	0.517922	0.604512	0.928192
CCL5	518.871	-0.14986	0.28756	-0.517815	0.604588	0.928192
PPT1	626.985	-0.113833	0.219749	-0.517734	0.604644	0.928192
LOC102724828	5.67227	0.0818882	0.180063	0.517709	0.604661	0.928192
CYP26A1	0.481895	0.0465119	0.097453	0.517678	0.604683
RSU1P2	0.483317	0.0467694	0.0974579	0.517515	0.604797
LRRC57	91.495	0.139622	0.270373	0.517381	0.60489	0.928192
NANOS3	0.476592	0.0486201	0.0975219	0.51734	0.604919
PDZK1IP1	0.482913	0.058226	0.0994962	0.51732	0.604933
HS3ST3B1	224.498	-0.138127	0.266318	-0.517251	0.604981	0.928192
LOC101927839	3.37888	-0.134172	0.248778	-0.517186	0.605026	0.928192
SASS6	94.7067	0.149144	0.290323	0.517113	0.605078	0.928192
CA10	1.1158	-0.0556136	0.0990178	-0.517104	0.605084
FAM105A	247.06	-0.149665	0.287665	-0.517074	0.605105	0.928192
PACSIN3	1.3228	0.0663636	0.149313	0.517013	0.605147
BFSP2	5.09965	0.0980119	0.208604	0.517	0.605156	0.928192
CNTNAP4	33.4156	-0.0983803	0.169643	-0.516975	0.605173	0.928192
TTN-AS1	227.43	0.146131	0.284094	0.516965	0.605181	0.928192
LOC115110	49.1553	-0.150944	0.284332	-0.516956	0.605187	0.928192
LOC102723420	32.8064	-0.147564	0.278292	-0.516846	0.605264	0.928192
DCHS1	158.288	0.143341	0.278627	0.51678	0.60531	0.928192
DHH	0.480481	0.0469958	0.0974702	0.516773	0.605315
SYNE1	1475.38	0.125839	0.243857	0.516742	0.605336	0.928192
LOC101928248	1.92629	-0.0916567	0.154518	-0.516735	0.605341
TOPORS-AS1	4.63729	-0.122667	0.22147	-0.516695	0.605369	0.928192
CYP20A1	592.665	-0.0954389	0.184699	-0.516657	0.605396	0.928192
SELL	698.061	0.150195	0.29437	0.516648	0.605402	0.928192
MIR4697HG	39.2822	0.143561	0.285031	0.516637	0.60541	0.928192
LOC648987	45.8039	-0.153928	0.294454	-0.516542	0.605476	0.928209
SPDYE5	39.3981	-0.153121	0.293726	-0.516441	0.605546	0.928233
RP11-458D21.1	3.50973	0.100907	0.213337	0.516235	0.60569	0.928335
BTG4	0.481561	0.0465074	0.0974502	0.516147	0.605752
MTUS1	125.247	-0.149806	0.288728	-0.516101	0.605784	0.928335
TCF19	270.315	-0.135823	0.262548	-0.516093	0.605789	0.928335
LOC100129473	0.473307	0.0487486	0.0975248	0.516063	0.60581
PTTG2	3.57097	0.0989421	0.209057	0.516031	0.605833	0.928335
PNMA5	1.27132	0.0470619	0.112199	0.515834	0.605971
SQSTM1	933.263	0.133592	0.259553	0.51583	0.605973	0.928466
TTLL8	0.476044	0.0488223	0.0975247	0.515804	0.605991
NUTM1	1.45661	-0.0836765	0.139739	-0.515731	0.606042
SET	2275.25	0.127154	0.246975	0.515608	0.606129	0.928544
PDCD1	80.2885	0.147076	0.290923	0.515599	0.606134	0.928544
CXorf40A	106.391	-0.150761	0.290609	-0.515428	0.606254	0.928643
PGC	0.475529	0.0487933	0.0975236	0.515386	0.606284
PRPF3	254.237	-0.121751	0.236023	-0.515245	0.606382	0.928643
SPCS3	1393.89	0.103444	0.20084	0.515226	0.606395	0.928643
VPS18	118.182	0.141273	0.275013	0.515166	0.606437	0.928643
LOC101928352	0.935262	0.0632847	0.13283	0.515132	0.60646
ITGA9	76.8599	-0.153494	0.294472	-0.51503	0.606532	0.928643
LOC101929427	0.473282	0.048794	0.0975235	0.515	0.606553
LOC100505771	35.8599	0.149842	0.294256	0.514964	0.606578	0.928643
GNN	14.543	0.128354	0.261091	0.514904	0.60662	0.928643
B3GALNT2	193.647	-0.120788	0.234155	-0.514859	0.606652	0.928643
SCAND1	34.6614	0.14932	0.292122	0.514787	0.606702	0.928643
RP11-13P5.2	0.474991	0.0486417	0.0975187	0.514724	0.606746
DHRS7B	27.4058	0.147785	0.292286	0.514719	0.606749	0.928643
PNMA3	55.9664	-0.151017	0.286814	-0.514546	0.606871	0.928683
SLC14A2	4.16055	0.0664909	0.153693	0.514467	0.606926	0.928683
ZKSCAN3	85.1646	0.147803	0.289173	0.514445	0.606941	0.928683
HLA-B	8050.28	0.114357	0.22257	0.514167	0.607135	0.928797
LY6G5C	1.61716	-0.0976864	0.166437	-0.514152	0.607146
BHMT	0.478635	0.0484385	0.097512	0.514108	0.607176
LINC01023	0.47223	0.0487251	0.0975208	0.514035	0.607228
ZNF625-ZNF20	15.1968	-0.0644408	0.104003	-0.513974	0.60727	0.928797
TPCN2	305.113	-0.11175	0.217468	-0.513911	0.607314	0.928797
FAM105B	2073.15	0.139049	0.271505	0.513856	0.607353	0.928797
LOC102723641	0.478717	0.0461938	0.0974416	0.513834	0.607368
ARHGAP35	728.356	0.0913516	0.177819	0.513797	0.607394	0.928797
ZBTB17	67.6126	-0.146097	0.282967	-0.513734	0.607438	0.928797
KIAA1551	3515.74	0.12854	0.250669	0.513634	0.607508	0.928797
METAP2	260.582	0.125416	0.244521	0.513602	0.60753	0.928797
ACOT11	15.7724	0.139429	0.279487	0.513598	0.607533	0.928797
TSSK4	10.4668	0.141906	0.282654	0.513552	0.607565	0.928797
EPG5	1035.3	-0.0994854	0.193761	-0.5133	0.607741	0.928923
HEATR5A	335.306	0.144337	0.282648	0.513183	0.607823	0.928923
UCP3	19.3695	-0.146571	0.276638	-0.51308	0.607895	0.928923
EMILIN2	231.882	0.148285	0.291317	0.513045	0.60792	0.928923
MCC	180.131	0.148327	0.291592	0.51304	0.607924	0.928923
MROH2B	0.475615	0.0578731	0.0992277	0.512923	0.608005
NANOG	0.471081	0.0486433	0.0975183	0.512905	0.608018
PELI1	450.08	-0.118881	0.231675	-0.512739	0.608134	0.929104
LOC100130207	0.41463	-0.0681647	0.097404	-0.51272	0.608147
STARD3	164.083	0.138459	0.27074	0.512714	0.608151	0.929104
PSMD11	413.159	0.101976	0.199013	0.512569	0.608253	0.929174
SPOCK3	0.47634	0.0593845	0.100395	0.512305	0.608437
UNC13A	27.0871	0.145836	0.290582	0.512296	0.608444	0.929174
LOC101929726	0.473038	0.0475946	0.0974832	0.512277	0.608457
SNORD12	0.476474	0.0473999	0.0974803	0.512239	0.608484
GKAP1	21.3461	-0.137066	0.257435	-0.512229	0.608491	0.929174
GPR63	24.9314	-0.128678	0.236868	-0.512221	0.608497	0.929174
ASH1L	2272.88	0.108212	0.211371	0.512205	0.608507	0.929174
DUSP23	12.1119	-0.142284	0.268087	-0.512175	0.608529	0.929174
IL13RA1	460.847	-0.140291	0.273021	-0.512097	0.608583	0.929174
LOC102723972	16.092	-0.127774	0.23692	-0.511971	0.608671	0.929225
SCYL3	99.9769	0.139603	0.273472	0.511819	0.608778	0.929303
PMFBP1	5.73519	-0.132718	0.244478	-0.511662	0.608888	0.929387
TMEM191A	0.471149	0.0483174	0.0975095	0.511532	0.608979
LOC102723381	0.472671	0.0484544	0.0975111	0.511302	0.60914
SNCA	6.10648	0.106129	0.222992	0.511282	0.609154	0.929709
SNORD14D	0.470824	0.0482883	0.0975074	0.511272	0.609161
LOC101927357	0.474979	0.0477706	0.0974878	0.511187	0.60922
ADAM28	220.121	-0.142817	0.278333	-0.511149	0.609247	0.929713
UBOX5-AS1	2.30235	-0.105177	0.187236	-0.511121	0.609267	0.929713
MSH4	6.03478	-0.114521	0.205898	-0.511018	0.609338	0.929738
KIF19	6.99007	-0.114875	0.207071	-0.510925	0.609404	0.929754
PDLIM5	491.014	0.127242	0.249464	0.510811	0.609483	0.929791
NEU3	175.387	0.120236	0.235603	0.510667	0.609584	0.929806
LOC102723480	0.475092	0.0455604	0.0974249	0.510485	0.609712
GREM1	199.321	0.140349	0.283157	0.510481	0.609715	0.929806
FAM182A	0.474015	0.0483952	0.0975103	0.510464	0.609726
OACYLP	0.473752	0.0482	0.0975045	0.51025	0.609876
RP11-661P17.1	0.471205	0.0484163	0.0975113	0.510228	0.609892
LGALS3BP	243.079	0.146912	0.290055	0.510141	0.609952	0.929806
BEND6	6.13424	-0.101359	0.179009	-0.509979	0.610066	0.929806
ZNF45	103.168	0.14621	0.288313	0.509979	0.610066	0.929806
ZNF790	48.3389	0.147834	0.292515	0.509976	0.610068	0.929806
SLC47A1	30.6556	-0.137314	0.258227	-0.509882	0.610134	0.929806
MAN1A1	846.445	0.147819	0.292654	0.509864	0.610147	0.929806
APOLD1	129.991	0.148294	0.294456	0.509807	0.610187	0.929806
CCT6P3	73.2295	-0.15197	0.293725	-0.509776	0.610208	0.929806
C9orf66	7.45131	0.112226	0.233738	0.509721	0.610247	0.929806
SSR4P1	5.83117	0.101387	0.215906	0.509693	0.610266	0.929806
DDX26B	422.109	0.116971	0.22967	0.509674	0.61028	0.929806
ELF2	273.931	0.141676	0.279157	0.509639	0.610304	0.929806
RPS6KA6	11.3658	0.102251	0.218806	0.509485	0.610412	0.929806
CERS1	1.80157	-0.0771011	0.128028	-0.509468	0.610424
AURKB	88.3237	-0.150879	0.293405	-0.50941	0.610465	0.929806
ORC2	261.509	0.101156	0.198648	0.509389	0.61048	0.929806
PSMB7	136.171	0.115236	0.226412	0.509382	0.610485	0.929806
CPNE9	0.464912	0.048422	0.0975104	0.50919	0.610619
TRNS1	1.83523	-0.104632	0.186533	-0.509126	0.610664
FAM98A	170.278	0.146717	0.290228	0.509124	0.610665	0.929856
ZCCHC9	83.9276	0.147723	0.294398	0.509078	0.610697	0.929856
TRIM2	87.0339	-0.141556	0.277223	-0.50906	0.61071	0.929856
SH2D3C	132.521	0.138333	0.272466	0.508999	0.610753	0.929856
RNF4	502.522	0.0980556	0.192706	0.508864	0.610847	0.929856
LOC101926922	7.55849	0.104461	0.221692	0.508863	0.610848	0.929856
LOC653160	44.2459	0.143399	0.288294	0.508676	0.610979	0.929898
FLJ22447	4.43705	0.11415	0.237877	0.508661	0.61099	0.929898
TLN2	59.6264	0.139028	0.28169	0.508588	0.611041	0.929898
RP11-1072A3.2	8.59268	0.117947	0.245676	0.508492	0.611108	0.929916
LOC102723772	7.24542	0.128076	0.261007	0.508193	0.611318	0.929921
SNAPC2	30.2093	0.145697	0.28798	0.50817	0.611334	0.929921
KRTAP5-1	0.468672	0.0482808	0.0975059	0.508136	0.611358
REV3L	797.185	-0.0851493	0.167586	-0.508048	0.61142	0.929921
LOC102723908	46.5879	0.129047	0.265778	0.508031	0.611432	0.929921
PPP2R2B	24.6643	0.147272	0.293466	0.507985	0.611464	0.929921
RGPD1	95.0945	0.145868	0.2928	0.507957	0.611483	0.929921
LINC00670	0.466174	0.0482954	0.0975071	0.50788	0.611538
ABCC6P1	0.468268	0.0482626	0.0975062	0.507857	0.611554
ANKRD42	52.1381	-0.147893	0.289871	-0.507812	0.611585	0.929921
LOC102723724	0.446035	-0.0681791	0.0974649	-0.507745	0.611632
RBM7	151.1	0.14215	0.281103	0.507639	0.611707	0.929921
LOC101927941	0.46413	0.0483016	0.0975074	0.507597	0.611736
NET1	187.752	0.129284	0.255238	0.507503	0.611802	0.929921
LOC440602	0.465617	0.048269	0.0975063	0.507454	0.611836
LOC102723366	1.4957	0.0589881	0.137745	0.507441	0.611845
FAM26E	21.8204	0.146233	0.292757	0.507225	0.611997	0.929921
APPBP2	342.621	0.0923876	0.182167	0.507223	0.611998	0.929921
TFAP2E	7.35888	0.127861	0.261275	0.507123	0.612068	0.929921
DONSON	93.1298	0.147084	0.294164	0.507112	0.612076	0.929921
FASN	597.43	-0.1299	0.255687	-0.50705	0.61212	0.929921
PGF	49.2164	-0.149107	0.289219	-0.506994	0.612159	0.929921
RP11-17A4.2	0.469723	0.0476654	0.0974884	0.506992	0.61216
DHCR7	50.9228	-0.150914	0.29241	-0.506974	0.612173	0.929921
RIMBP3	13.7984	0.0932854	0.203469	0.506879	0.61224	0.929921
ZNRD1-AS1	14.339	0.122478	0.253824	0.506856	0.612256	0.929921
CPA4	6.1105	-0.133963	0.253987	-0.506856	0.612256	0.929921
GPR171	112.932	-0.150425	0.291234	-0.506789	0.612303	0.929921
NAA40	360.352	0.106581	0.210422	0.506759	0.612324	0.929921
FGFR1OP	198.081	-0.0980644	0.19346	-0.506742	0.612336	0.929921
SHB	50.7906	-0.149926	0.289964	-0.506681	0.612379	0.929921
HIST1H1D	332.701	0.146802	0.29256	0.506322	0.612631	0.93011
CCDC176	16.669	-0.144139	0.27529	-0.506316	0.612635	0.93011
TRAPPC12	213.785	-0.136262	0.268432	-0.506262	0.612673	0.93011
LOC101927458	0.468819	0.047045	0.0974674	0.506204	0.612713
RHOQ	1013.58	0.134493	0.266414	0.506189	0.612724	0.93011
TMEM255A	16.8178	0.123771	0.257284	0.505998	0.612858	0.930218
NAGS	3.15051	-0.111023	0.202064	-0.505888	0.612935	0.930218
MINOS1P1	133.745	0.136224	0.269981	0.505852	0.61296	0.930218
OR2AG1	0.464262	0.0477794	0.0974918	0.505702	0.613066
LOC101927595	5.42785	0.126805	0.260322	0.505569	0.613159	0.930321
SERAC1	40.6193	0.144954	0.291872	0.505406	0.613274	0.930321
ABAT	80.0082	0.13691	0.271472	0.505334	0.613324	0.930321
LINC00423	0.467831	0.0582095	0.0994843	0.505293	0.613353
FLJ44511	9.29802	-0.128625	0.240009	-0.50529	0.613355	0.930321
PA2G4P4	42.5811	0.138582	0.282291	0.505288	0.613357	0.930321
ADHFE1	21.4284	0.129746	0.267248	0.505285	0.613359	0.930321
UNQ9370	0.838758	0.0489709	0.119293	0.505257	0.613378
LOC101927376	0.467567	0.0469021	0.0974634	0.505182	0.613431
CYP2C9	0.460921	0.0481461	0.0975029	0.505098	0.61349
PLCXD1	253.929	0.135385	0.268761	0.505065	0.613513	0.930471
STMN4	0.467482	0.0470178	0.0974686	0.505061	0.613516
TMED5	635.749	-0.103976	0.20586	-0.504881	0.613642	0.930583
RP11-576I22.2	0.83783	0.0480692	0.11729	0.504786	0.613709
MXD3	46.7371	0.145461	0.29297	0.504737	0.613743	0.930653
RAB8B	892.087	0.115941	0.229932	0.504617	0.613828	0.930696
LOC101926994	6.91612	0.12038	0.249813	0.50454	0.613882	0.930696
IRF9	325.28	0.099998	0.198318	0.504412	0.613972	0.930749
C1orf172	0.461835	0.0581355	0.0994279	0.504398	0.613982
LOC102724224	0.462114	0.0480707	0.0975	0.504366	0.614005
ADAMTS2	476.485	-0.147929	0.291265	-0.504002	0.61426	0.930955
C6orf203	29.0497	-0.150252	0.293508	-0.50392	0.614318	0.930955
GOSR2	697.779	-0.0947915	0.188118	-0.503864	0.614357	0.930955
LOC101928576	6.72938	-0.135282	0.258838	-0.503843	0.614372	0.930955
ZSCAN1	0.465921	0.0467173	0.0974585	0.503759	0.614431
CD72	114.78	0.145962	0.292278	0.50352	0.614599	0.930955
TRNAU1AP	59.0787	-0.140647	0.27823	-0.503481	0.614626	0.930955
LYSMD4	52.7934	0.146614	0.294444	0.503415	0.614673	0.930955
RAD17	229.741	0.112511	0.223713	0.503398	0.614684	0.930955
C21orf91	424.53	0.116294	0.231189	0.503383	0.614695	0.930955
ALOX5	159.512	0.145867	0.29266	0.503369	0.614705	0.930955
LOC100996266	0.46268	0.04788	0.0974908	0.503338	0.614727
CYP11A1	1.55407	-0.0823171	0.140276	-0.503319	0.61474
DUSP28	47.5925	0.141207	0.28763	0.503134	0.61487	0.930955
GBP4	1954.37	-0.141584	0.280183	-0.503123	0.614878	0.930955
FAM179B	285.11	-0.115191	0.228801	-0.5031	0.614894	0.930955
LOC101927675	7.19172	-0.133341	0.252333	-0.503096	0.614897	0.930955
GPATCH8	582.282	0.0967586	0.192384	0.503041	0.614936	0.930955
SLC25A12	231.942	-0.111797	0.222299	-0.502909	0.615028	0.931011
PXDC1	79.5334	-0.149876	0.2939	-0.502787	0.615114	0.931058
SYT14	0.467424	0.0424812	0.0973314	0.502768	0.615127
ZNF705G	0.467424	0.0424812	0.0973314	0.502768	0.615127
MYO1H	1.22522	-0.0795591	0.136322	-0.502704	0.615172
PRAP1	0.598786	-0.0677628	0.114929	-0.502498	0.615318
LOC102723316	0.621938	-0.0555884	0.0980374	-0.502431	0.615364
TMPRSS15	0.463984	0.0477858	0.0974869	0.502416	0.615375
SIRT2	99.1898	0.138953	0.277866	0.502376	0.615403	0.931121
FTSJ2	84.3773	0.132593	0.264522	0.502369	0.615408	0.931121
GREB1L	17.6351	-0.142433	0.274693	-0.502364	0.615412	0.931121
LOC101929185	0.464931	0.0442429	0.0973821	0.502196	0.615529
MBD2	981.891	-0.110018	0.218961	-0.502157	0.615557	0.931121
LOC101929798	0.45789	0.0476731	0.0974895	0.502154	0.615559
GLTSCR1	166.925	-0.145954	0.288988	-0.502096	0.6156	0.931121
FAM186B	4.89397	0.112277	0.234877	0.502075	0.615615	0.931121
LOC101929115	122.4	-0.12993	0.258558	-0.501938	0.615711	0.931121
C3orf38	229.855	-0.11486	0.228673	-0.501891	0.615744	0.931121
MRPS18A	41.4836	-0.148341	0.292774	-0.501832	0.615786	0.931121
C21orf15	5.17214	0.0974758	0.210835	0.501567	0.615972	0.931121
UBXN2A	86.3489	0.138701	0.277594	0.501533	0.615996	0.931121
FAAH	8.81596	-0.130971	0.247978	-0.501484	0.616031	0.931121
ZNF114	0.459266	0.0469419	0.0974643	0.501452	0.616053
COG5	437.981	0.136279	0.27262	0.501451	0.616054	0.931121
TTC31	221.494	0.0749208	0.149432	0.501279	0.616175	0.931121
SPAG5-AS1	4.46187	-0.124849	0.235107	-0.501174	0.616249	0.931121
C19orf82	34.7387	-0.147884	0.293236	-0.50116	0.616259	0.931121
RNU5D-1	0.919869	0.0428649	0.108386	0.501129	0.61628
FOXK1	856.552	0.0786214	0.15695	0.500956	0.616402	0.931121
EMP3	74.1186	-0.149322	0.293547	-0.500946	0.616409	0.931121
RAB1A	568.803	0.0789194	0.157557	0.500906	0.616437	0.931121
CDCP1	73.3797	0.145115	0.294075	0.500872	0.616462	0.931121
LOC101928409	0.460355	0.0467914	0.0974636	0.500864	0.616467
IFITM2	219.26	0.122875	0.245679	0.500809	0.616505	0.931121
TAF13	35.1461	0.143801	0.287938	0.500801	0.616511	0.931121
TMUB2	132.632	0.100485	0.200745	0.50076	0.61654	0.931121
PPP2R3B	49.4827	0.139948	0.286545	0.500721	0.616568	0.931121
TBX19	55.3201	0.141393	0.283306	0.500657	0.616612	0.931121
PTEN	1060.24	-0.0727269	0.145282	-0.500566	0.616677	0.931121
PLEKHA8	305.806	0.113658	0.227314	0.500382	0.616806	0.931121
LOC102723816	0.459369	0.0477662	0.0974896	0.500367	0.616817
ZNF818P	86.8384	0.142564	0.286469	0.500356	0.616825	0.931121
PDE3B	447.905	-0.149013	0.294429	-0.500247	0.616901	0.931121
SLC35C1	90.488	0.14427	0.290325	0.500232	0.616912	0.931121
CWF19L1	154.006	-0.0853115	0.170626	-0.500175	0.616952	0.931121
CCDC144B	446.59	-0.144487	0.287148	-0.500157	0.616965	0.931121
LOC728407	62.2312	0.145678	0.294483	0.500086	0.617015	0.931121
GDPGP1	17.1793	0.135073	0.277976	0.500061	0.617032	0.931121
LOC102723687	0.262937	0.00838431	0.0986183	-0.500039	0.617048
APOC4-APOC2	0.459489	0.0461917	0.0974444	0.499926	0.617127
COX17	45.5283	-0.148906	0.294311	-0.499791	0.617222	0.931325
SOX9-AS1	0.456318	0.0477209	0.0974879	0.4996	0.617357
RTN1	71.7867	-0.145225	0.284766	-0.499595	0.61736	0.931434
FAM19A4	0.458503	0.0473219	0.0974733	0.499546	0.617395
RN7SL1	136484	0.12759	0.255909	0.499532	0.617405	0.931434
LOC101060321	6.01522	-0.088503	0.156677	-0.499341	0.617539	0.931456
ZNF528	81.0543	0.145122	0.294481	0.499179	0.617653	0.931456
GPR97	7.13237	-0.120415	0.225758	-0.499158	0.617668	0.931456
FLJ45743	0.455666	0.0475107	0.0974825	0.499123	0.617693
SEPHS1	169.414	-0.146955	0.292055	-0.498987	0.617788	0.931456
KCNK2	0.664282	0.00408166	0.0996393	-0.498901	0.617849
FAM168A	618.019	-0.102844	0.206062	-0.498898	0.617851	0.931456
IFI6	126.651	0.141116	0.289208	0.498874	0.617868	0.931456
THOC5	132.361	0.136919	0.275484	0.498806	0.617916	0.931456
BTNL2	0.456067	0.0465541	0.0974542	0.498802	0.617919
DUOX1	17.3748	-0.146135	0.286387	-0.498757	0.61795	0.931456
ZNF23	115.693	0.142586	0.287751	0.498734	0.617967	0.931456
NLRC4	46.3315	-0.147026	0.288404	-0.498727	0.617971	0.931456
GDPD4	0.454755	0.0477022	0.0974884	0.498469	0.618153
ATP8B5P	0.461937	0.0424812	0.0973314	0.498309	0.618266
PQLC1	145.42	-0.120832	0.242323	-0.498207	0.618338	0.931639
C6orf195	0.451035	0.0477276	0.0974894	0.498134	0.618389
PALM	13.6493	0.294454	0.242532	0.498102	0.618412	0.931639
CACNA1H	15.3662	0.11818	0.249393	0.4981	0.618414	0.931639
CRYZL1	48.355	0.144338	0.291641	0.498042	0.618455	0.931639
CXorf30	0.456058	0.0584204	0.0996438	0.497955	0.618516
LOC642648	0.925956	-0.0836932	0.148246	-0.497934	0.618531
TUBA8	14.0251	0.109557	0.236508	0.497864	0.61858	0.931639
ANXA4	196.874	0.141993	0.287223	0.497829	0.618604	0.931639
GNPNAT1	154.039	-0.110876	0.222638	-0.497804	0.618622	0.931639
CCDC103	4.29085	0.0936037	0.204482	0.497723	0.61868	0.931639
C3orf17	389.309	-0.0726245	0.145947	-0.497588	0.618774	0.931639
FAM205B	0.451867	0.0476717	0.0974876	0.497581	0.618779
DIRC2	72.7557	-0.148211	0.293122	-0.497562	0.618793	0.931639
DCP2	1875.23	0.100094	0.201304	0.497401	0.618906	0.931639
LOC100130298	2.59416	0.0643571	0.152876	0.497326	0.618959	0.931639
CRLS1	159.611	-0.132057	0.265018	-0.497283	0.61899	0.931639
LOC102724103	1.75384	-0.107828	0.199593	-0.497234	0.619024
LOC101928261	0.637736	0.0594959	0.103915	0.497076	0.619136
GSE1	606.553	0.109615	0.220661	0.497069	0.61914	0.931639
LOC101928910	0.457357	0.0472751	0.0974741	0.496945	0.619228
MIR4500HG	0.617793	-0.0543879	0.0980049	-0.496931	0.619238
EIF4E2	247.142	0.134727	0.271917	0.496912	0.619251	0.931639
CHAC2	14.7627	0.129275	0.269699	0.496875	0.619277	0.931639
HSDL1	132.964	0.138316	0.279385	0.496856	0.619291	0.931639
RPL38	406.848	-0.105344	0.211946	-0.496855	0.619291	0.931639
ARHGAP19	323.293	0.122919	0.247813	0.496743	0.61937	0.931639
LOC102724889	0.45829	0.0442986	0.0973853	0.496743	0.61937
ZNF267	519.374	-0.1223	0.245851	-0.496722	0.619385	0.931639
BCKDK	107.137	0.139667	0.282315	0.496665	0.619425	0.931639
DUSP11	171.465	-0.0824309	0.166032	-0.496548	0.619508	0.931639
MYCBP2	4220.24	0.0857202	0.172666	0.496523	0.619525	0.931639
HSDL2	176.472	-0.14081	0.282506	-0.496492	0.619547	0.931639
ITGA2	76.9121	0.142823	0.292581	0.49644	0.619584	0.931639
THBS1	979.215	-0.14799	0.294485	-0.496425	0.619594	0.931639
CLIC2	166.687	-0.144704	0.289536	-0.496402	0.619611	0.931639
NT5C1B-RDH14	0.450356	0.0475963	0.0974853	0.496371	0.619633
LOC100506603	58.2855	-0.147661	0.294219	-0.496362	0.619639	0.931639
LOC729770	0.45218	0.0475205	0.0974846	0.496312	0.619674
DAPK1	503.64	0.136907	0.277008	0.496205	0.61975	0.931723
SEC14L5	0.758032	-0.0688579	0.11894	-0.495992	0.6199
C16orf47	0.456285	0.046239	0.097444	0.495919	0.619951
BUB1	329.505	-0.137341	0.275974	-0.495859	0.619994	0.932006
LOC101927805	0.456265	0.0460227	0.0974326	0.495847	0.620003
LOC102723808	0.455847	0.0474741	0.0974814	0.495796	0.620039
SHOX	0.455847	0.0474741	0.0974814	0.495796	0.620039
KLK7	0.455847	0.0474741	0.0974814	0.495796	0.620039
FAM194A	0.451638	0.0475064	0.0974818	0.495755	0.620067
TRPM2-AS	0.453718	0.0468184	0.0974641	0.495677	0.620122
LOC101927838	22.6615	-0.147994	0.294271	-0.495602	0.620175	0.932196
SRD5A2	0.455894	0.0459096	0.0974308	0.49559	0.620184
EGLN1	488.175	-0.131107	0.264012	-0.495443	0.620287	0.932282
LOC101927708	0.841994	0.0489845	0.106385	0.495304	0.620386
PPARGC1B	410.177	-0.118993	0.239987	-0.495296	0.620391	0.932355
OR5AN1	0.45077	0.0475046	0.0974824	0.495292	0.620394
SNORA33	0.532651	0.056017	0.124785	0.495246	0.620427
MAB21L3	1.72461	0.0657644	0.15313	0.495032	0.620578
PROKR2	0.481577	0.0460957	0.0974508	0.494924	0.620654
COL6A3	3289.1	-0.147176	0.294237	-0.494868	0.620693	0.932658
IL4	0.457632	0.0580992	0.0993997	0.494857	0.620701
ATP10A	78.8062	-0.146876	0.291408	-0.494854	0.620703	0.932658
RP11-736K20.6	0.452395	0.0473962	0.097478	0.494806	0.620737
ATP8B1	69.655	-0.145355	0.291973	-0.494713	0.620802	0.932686
PCDHAC2	23.1804	0.115289	0.247248	0.494661	0.62084	0.932686
SLC22A18	30.4909	0.131597	0.274687	0.494549	0.620918	0.932686
FITM2	8.42561	0.123897	0.259896	0.494331	0.621073	0.932686
CTSW	37.0785	0.136808	0.283979	0.494259	0.621123	0.932686
SNORD118	31.3253	0.138864	0.287233	0.494254	0.621127	0.932686
DBNL	487.199	0.0795051	0.160862	0.494211	0.621157	0.932686
SLC9A8	345.908	0.106963	0.216538	0.494201	0.621164	0.932686
MAPT-IT1	0.450602	0.0465389	0.0974525	0.494167	0.621188
KDELC2	171.193	0.139528	0.283711	0.494077	0.621252	0.932725
ZRANB2-AS1	1.77196	-0.100286	0.183312	-0.494022	0.621291
CDC25C	18.5618	-0.145447	0.287808	-0.493909	0.62137	0.932725
ANKRD26P3	2.20468	0.186605	0.177801	0.493893	0.621382
RNVU1-3	0.915986	0.0348229	0.107288	0.493888	0.621385
SNORA80B	0.595518	-0.0580678	0.0979522	-0.493858	0.621406
C17orf75	80.7828	0.142065	0.293353	0.493806	0.621444	0.932725
RPL13AP5	33.1691	0.0990654	0.218534	0.493725	0.6215	0.932725
TNN	0.451517	0.0465865	0.0974579	0.493724	0.621501
LOC101928783	1.40643	0.104476	0.219259	0.493699	0.621519
GJC2	4.50018	0.112972	0.241251	0.493688	0.621526	0.932725
TMEM74B	17.829	0.129008	0.27107	0.493595	0.621592	0.932725
VCAN	1189.94	-0.14646	0.291487	-0.493477	0.621676	0.932725
WDR48	298.194	0.113622	0.230455	0.493471	0.62168	0.932725
EPDR1	32.8694	-0.143632	0.283925	-0.493435	0.621705	0.932725
C5orf46	0.450694	0.0473543	0.0974779	0.493384	0.621741
ZNF713	7.58494	-0.133757	0.259632	-0.493381	0.621743	0.932725
HIST1H2BH	129.962	-0.145927	0.290309	-0.493269	0.621823	0.932761
GPR107	680.826	-0.0762566	0.154617	-0.493159	0.6219	0.932795
PROC	0.448372	0.0472273	0.0974719	0.493012	0.622004
GRIP1	4.07781	-0.120407	0.229879	-0.492925	0.622065	0.93284
OMG	13.6148	0.108293	0.235643	0.492898	0.622084	0.93284
OTUD6B	148.764	0.142917	0.292413	0.492747	0.622191	0.93284
CEACAM5	0.446275	0.0473463	0.0974769	0.4926	0.622295
ABI1	567.749	0.105389	0.214074	0.49256	0.622323	0.93284
FSTL5	0.139276	0.0566833	0.100758	-0.492524	0.622349
LONRF1	232.256	0.139044	0.283669	0.492484	0.622377	0.93284
GOLGA8T	1.73433	0.0582395	0.141885	0.492465	0.622391
ARL4A	68.7409	-0.144612	0.291647	-0.492446	0.622404	0.93284
LRRCC1	65.9374	-0.138249	0.279598	-0.492391	0.622443	0.93284
THTPA	114.156	-0.117887	0.239612	-0.492307	0.622502	0.93284
ADH5	241.786	0.135664	0.276616	0.492268	0.62253	0.93284
CNGB1	0.449858	0.0462423	0.0974455	0.49223	0.622557
CCL19	264.555	0.137683	0.286794	0.492168	0.622601	0.93284
UBE2O	210.961	-0.114201	0.231975	-0.492096	0.622652	0.93284
LOC101927166	0.542803	-0.0621353	0.0994864	-0.492048	0.622686
MPEG1	1317.33	0.133207	0.271724	0.491821	0.622846	0.93284
RPUSD3	42.9709	-0.144607	0.291562	-0.49182	0.622847	0.93284
LOC646862	0.446701	0.047285	0.0974752	0.491814	0.622851
PTGDR	65.3181	0.141591	0.29282	0.491767	0.622884	0.93284
PIK3AP1	1315.08	-0.101913	0.207163	-0.491734	0.622908	0.93284
VEGFB	138.282	-0.0995534	0.202436	-0.491684	0.622943	0.93284
KLHDC8B	43.2684	0.141352	0.292556	0.491678	0.622947	0.93284
SPATA21	24.2319	-0.144938	0.288844	-0.491663	0.622958	0.93284
HOOK3	1157.49	-0.0756946	0.153988	-0.491537	0.623047	0.93284
SEMA3C	61.4138	-0.128644	0.249475	-0.491468	0.623096	0.93284
SURF4	622.911	0.098761	0.201002	0.491448	0.62311	0.93284
SPC24	27.2169	0.13861	0.287722	0.491368	0.623166	0.93284
DGCR8	254.179	0.123591	0.251854	0.491318	0.623202	0.93284
FRMD7	0.450579	0.0466547	0.0974564	0.491301	0.623214
CDK3	25.6803	0.130052	0.273707	0.491234	0.623261	0.932846
TSEN54	70.223	-0.145845	0.294403	-0.491121	0.623341	0.932869
PRCD	5.48683	0.0974939	0.215439	0.490986	0.623436	0.932869
DPY19L2P2	72.215	0.142713	0.293604	0.490977	0.623442	0.932869
SIX2	2.61178	0.052229	0.131407	0.490798	0.623569	0.932971
SCN1B	9.16445	0.104284	0.227598	0.490725	0.623621	0.932971
LOC101929015	0.9732	-0.076429	0.134256	-0.490653	0.623672
ING1	74.8137	-0.145326	0.294012	-0.490467	0.623804	0.933141
STK32C	13.1738	0.11831	0.252971	0.490408	0.623845	0.933141
CCDC87	0.785832	0.0642543	0.123621	-0.490329	0.623901
TOX3	1.04271	-0.0586347	0.0990658	-0.490141	0.624034
XKR8	33.0697	-0.141919	0.282021	-0.489775	0.624293	0.933564
PHF21B	16.0062	-0.114701	0.219027	-0.489774	0.624294	0.933564
LOC101927613	5.77228	0.0947544	0.209507	0.489774	0.624294	0.933564
C4orf40	0.134879	0.0538872	0.100581	-0.489725	0.624329
AMN1	34.7979	0.136304	0.285098	0.489623	0.624401	0.933641
C2orf74	26.0125	-0.14533	0.293902	-0.489321	0.624614	0.933774
B3GALT5	0.451002	0.0424675	0.0973309	0.489218	0.624687
ZNF513	70.1442	0.139662	0.287038	0.489187	0.624709	0.933774
KANK1	63.221	0.936667	0.282777	0.489115	0.62476	0.933774
CDC37	226.486	0.105733	0.216223	0.489098	0.624772	0.933774
GBP3	259.253	-0.137854	0.280588	-0.489042	0.624812	0.933774
SNORA64	0.875522	-0.0759095	0.134403	-0.489033	0.624818
AATF	217.95	0.120282	0.246137	0.489028	0.624822	0.933774
RWDD2A	40.3864	0.141743	0.294308	0.488903	0.624911	0.933817
TAAR3	0.443132	0.0471012	0.0974697	0.488868	0.624935
OR1L6	0.447558	0.046581	0.0974509	0.488834	0.62496
HEMK1	201.08	0.133614	0.27422	0.488732	0.625032	0.933817
FDPSP2	50.4658	-0.145272	0.294221	-0.488659	0.625083	0.933817
USP32	480.173	-0.0820919	0.168	-0.488613	0.625116	0.933817
POLDIP2	235.034	0.136572	0.280805	0.488421	0.625252	0.933817
LRRC9	0.447026	0.0468815	0.0974575	0.488404	0.625264
PA2G4	392.547	0.123971	0.254258	0.488329	0.625317	0.933817
RBFA	76.6375	0.137929	0.283641	0.488248	0.625374	0.933817
VSIG1	2.13417	0.148601	0.189328	0.488213	0.625399
NDUFC2-KCTD14	6.41198	-0.0983145	0.18207	-0.488177	0.625424	0.933817
ZNF776	274.539	-0.103462	0.211859	-0.48817	0.625429	0.933817
C1orf210	0.439748	0.0469063	0.0974686	0.488028	0.62553
ILF3-AS1	77.1045	0.134397	0.275969	0.48802	0.625536	0.933817
MFSD2A	38.0812	-0.144617	0.291356	-0.488013	0.625541	0.933817
ZNF44	156.321	0.137644	0.283341	0.487999	0.62555	0.933817
APOD	31.2499	0.0943244	0.2122	0.487972	0.62557	0.933817
ZNF57	14.3567	0.123185	0.263066	0.487816	0.62568	0.933845
EPGN	0.860796	0.0484214	0.107319	0.487785	0.625702
LOC102723811	0.926046	-0.0997315	0.185964	-0.48773	0.625741
LOC101928185	0.446175	0.0465023	0.0974495	0.487688	0.625771
CTAGE15	5.46139	0.0996117	0.147546	0.487655	0.625794	0.933845
EMC3	90.592	-0.130096	0.266546	-0.487611	0.625826	0.933845
ZNF140	120.998	0.125546	0.257993	0.487485	0.625914	0.933845
HIF3A	30.2521	-0.143244	0.287631	-0.4874	0.625975	0.933845
ETFB	67.4459	-0.120558	0.247184	-0.487368	0.625998	0.933845
OR9A2	1.94566	0.056995	0.140471	0.487218	0.626104
LDB1	381.615	-0.112278	0.230347	-0.48715	0.626152	0.933845
SWT1	80.9159	-0.140618	0.287455	-0.487085	0.626198	0.933845
ENO1-AS1	1.01418	0.0601255	0.136777	0.486963	0.626284
BCL6	1154.75	0.12688	0.26121	0.486815	0.626389	0.933845
LOC101927442	1.0944	-0.0637845	0.109566	-0.486805	0.626396
RENBP	42.4156	-0.144478	0.292972	-0.486758	0.62643	0.933845
SUMO3	326.328	0.112673	0.231753	0.486597	0.626544	0.933845
EIF5A2	38.2291	-0.144013	0.290479	-0.486309	0.626748	0.933845
NOL6	221.103	-0.100833	0.207244	-0.486268	0.626777	0.933845
SUSD3	35.7043	0.138151	0.289735	0.486196	0.626828	0.933845
NSFL1C	154.897	-0.109963	0.226257	-0.486181	0.626839	0.933845
PRPF38B	425.484	0.116862	0.240624	0.486136	0.62687	0.933845
EPHX1	54.9657	0.140532	0.293638	0.486056	0.626927	0.933845
CTR9	320.182	0.084235	0.17329	0.486033	0.626943	0.933845
AMY1A	0.441346	0.0468748	0.0974623	0.48569	0.627187
VSIG10	41.575	0.141728	0.294469	0.485688	0.627189	0.933845
PPP1R13L	19.8144	-0.13756	0.275966	-0.485655	0.627212	0.933845
TIRAP	64.9802	0.139679	0.289358	0.485645	0.627219	0.933845
HNRNPA2B1	4514.24	0.0854828	0.176073	0.485573	0.62727	0.933845
C4B	212.606	0.110483	0.242281	0.48549	0.627329	0.933845
PLEKHO2	629.575	-0.103193	0.21253	-0.485281	0.627477	0.933845
SALL1	0.441334	0.0581532	0.0994411	0.485249	0.6275
MTAP	294.302	0.111296	0.229574	0.485242	0.627505	0.933845
LOC101928429	13.9981	-0.136754	0.273012	-0.48523	0.627513	0.933845
KHNYN	774.794	0.0738868	0.152298	0.485174	0.627553	0.933845
NACC1	343.721	0.107025	0.220705	0.48515	0.62757	0.933845
PALM2-AKAP2	52.8225	0.0620951	0.152191	0.485123	0.627589	0.933845
RAB40C	47.4337	0.14044	0.293489	0.485032	0.627654	0.933845
MAN1B1	114.239	0.137049	0.283721	0.484913	0.627738	0.933845
CREBZF	1172.97	0.076906	0.158622	0.484878	0.627763	0.933845
MYSM1	1026.21	0.0782001	0.161343	0.484715	0.627879	0.933845
PGR	11.423	-0.120477	0.23444	-0.48461	0.627953	0.933845
LOC100996405	12.3663	0.126055	0.269491	0.484609	0.627953	0.933845
LOC101928377	5.18703	0.108291	0.236271	0.484509	0.628024	0.933845
TLR8	224.553	-0.144161	0.292807	-0.484422	0.628086	0.933845
LINC00992	0.442068	0.0463692	0.0974443	0.484245	0.628212
FLT3LG	23.2837	0.133831	0.283153	0.484158	0.628274	0.933845
FABP5	138.929	0.138082	0.286716	0.484077	0.628331	0.933845
PNPLA1	0.439683	0.0464277	0.09745	0.484058	0.628345
OCA2	5.28343	0.0830587	0.191353	0.484049	0.628351	0.933845
ORM1	33.5194	0.171551	0.18418	0.483991	0.628392	0.933845
CTAGE7P	3.68806	-0.119078	0.233049	-0.483989	0.628394	0.933845
LINC00339	27.9241	0.13428	0.283938	0.483962	0.628413	0.933845
LOC100506714	45.703	0.1392	0.292208	0.483931	0.628435	0.933845
DIRAS3	0.437181	0.0580874	0.0993914	0.483789	0.628536
CCDC113	14.1034	0.115481	0.251178	0.483766	0.628552	0.933845
VAV3	160.885	0.136528	0.283612	0.483755	0.628559	0.933845
BAG6	515.656	0.0961796	0.19885	0.483732	0.628576	0.933845
PARP9	1047.83	0.116565	0.241306	0.483608	0.628664	0.933845
SNORA71C	2.77296	0.0903918	0.201678	0.483459	0.62877	0.933845
LOC100289333	0.441451	0.0451215	0.0974088	0.483434	0.628788
RFFL	502.884	0.139545	0.293416	0.483418	0.628799	0.933845
C5orf51	422.23	0.0913176	0.18893	0.483399	0.628813	0.933845
TRMT2B	290.683	0.096557	0.199852	0.483366	0.628836	0.933845
RNF133	1.70366	-0.0901311	0.165355	-0.483347	0.62885
PAXIP1-AS1	70.9915	0.139556	0.291421	0.483176	0.628971	0.933845
CRYZ	115.409	-0.143697	0.29241	-0.483128	0.629005	0.933845
STMN2	0.436269	0.0467339	0.0974575	0.482966	0.62912
SNAI3-AS1	36.6241	-0.143046	0.294468	-0.482965	0.62912	0.933845
CMTM3	176.594	0.137092	0.285282	0.48296	0.629124	0.933845
SCAMP2	373.643	-0.0946575	0.19594	-0.482954	0.629128	0.933845
ZDHHC14	117.465	0.140247	0.294454	0.482801	0.629237	0.933845
TMPRSS3	47.9358	-0.132594	0.263969	-0.482799	0.629239	0.933845
FPGS	138.092	0.140438	0.29358	0.482672	0.629329	0.933845
PIGH	51.8514	0.140243	0.294472	0.48262	0.629365	0.933845
C7orf63	13.5097	0.102868	0.228826	0.482589	0.629388	0.933845
FAM179A	25.0974	-0.135596	0.272055	-0.482524	0.629434	0.933845
EIF4G1	1286.58	0.0827613	0.171556	0.482454	0.629483	0.933845
C15orf40	64.5846	-0.142071	0.292201	-0.482446	0.629489	0.933845
CAPN14	15.6199	-0.125092	0.246668	-0.482377	0.629538	0.933845
SMTN	83.4508	-0.142552	0.293076	-0.482373	0.629541	0.933845
HOOK2	23.3205	0.140383	0.29404	0.482367	0.629546	0.933845
LOC102723587	22.1662	-0.137358	0.277215	-0.482353	0.629555	0.933845
DLEU7	8.70141	-0.111856	0.216434	-0.48235	0.629557	0.933845
BATF2	68.9945	-0.141307	0.28664	-0.482319	0.62958	0.933845
SERPINI1	10.1174	0.128989	0.276281	0.482252	0.629627	0.933845
LINC00115	27.9224	0.135499	0.287628	0.482143	0.629705	0.933845
SCRN1	256.012	0.130036	0.270494	0.482081	0.629748	0.933845
C19orf68	31.1015	-0.143675	0.294383	-0.482002	0.629804	0.933845
VDAC1	972.764	-0.118056	0.244633	-0.481984	0.629817	0.933845
GJB4	0.437001	0.046649	0.0974553	0.481983	0.629818
COL5A2	795.526	0.138985	0.293285	0.481878	0.629892	0.933845
RLF	467.585	-0.0834173	0.173076	-0.481851	0.629912	0.933845
LRCH1	616.098	-0.0969488	0.201214	-0.481714	0.630009	0.933845
C8orf34	0.436539	0.0466237	0.0974545	0.481571	0.630111
LINC00877	17.5575	0.129961	0.277031	0.481563	0.630116	0.933845
TM7SF2	23.4832	-0.13824	0.279601	-0.48153	0.63014	0.933845
LOC101929358	0.973913	-0.0797531	0.147239	-0.481257	0.630334
MSL1	627.546	0.0934172	0.194173	0.481206	0.63037	0.933845
CHRNA10	5.82902	0.0974566	0.218599	0.481101	0.630445	0.933845
WDR36	503.142	0.0999072	0.207739	0.481089	0.630453	0.933845
CDK5RAP3	589.929	-0.0860921	0.178933	-0.481082	0.630458	0.933845
RP11-523L20.2	0.598981	-0.0616167	0.09796	-0.481045	0.630485
LOC100288570	0.433948	0.0466155	0.0974542	0.481011	0.630509
FLG2	0.438713	0.0449646	0.0974038	0.480955	0.630549
TRIM39	140.081	-0.112403	0.233545	-0.48093	0.630566	0.933845
PCYT1A	126.258	-0.0989804	0.205826	-0.480838	0.630632	0.933845
TNFAIP8L2-SCNM1	8.115	-0.0910195	0.169514	-0.480833	0.630635	0.933845
FPR3	144.269	0.139615	0.294337	0.480805	0.630655	0.933845
RPS6KA2-IT1	0.433933	0.0466001	0.0974538	0.480805	0.630655
ZBTB11-AS1	55.3719	-0.143439	0.294257	-0.480793	0.630664	0.933845
ZNF594	218.609	0.131339	0.273985	0.480789	0.630667	0.933845
ANO10	58.9403	0.13996	0.294482	0.480654	0.630763	0.933845
PDXDC1	578.441	0.094871	0.197459	0.480642	0.630771	0.933845
ARFRP1	151.028	-0.137581	0.284745	-0.480532	0.630849	0.933845
IFIT3	226.384	0.131459	0.281674	0.480475	0.63089	0.933845
RP11-723O4.2	4.13062	0.102598	0.226028	0.480456	0.630903	0.933845
IKBKB	576.947	-0.0921361	0.191759	-0.480295	0.631017	0.933845
OXCT1	263.672	0.135632	0.283774	0.480233	0.631061	0.933845
IMPA1	168.585	-0.125545	0.261036	-0.48016	0.631114	0.933845
LOC90834	82.6412	-0.135808	0.281654	-0.480147	0.631123	0.933845
STAMBPL1	254.85	0.133745	0.279674	0.480069	0.631179	0.933846
OVCH1	0.43467	0.0465223	0.0974514	0.479915	0.631288
LTBP4	135.272	-0.121917	0.253943	-0.479709	0.631435	0.934071
LOC102723863	180.441	-0.133981	0.278447	-0.479643	0.631482	0.934071
FAM217B	202.063	0.130364	0.272584	0.479596	0.631514	0.934071
DLEU1	70.0367	0.13963	0.294189	0.479414	0.631644	0.934071
PLEKHA6	14.2156	0.122467	0.265074	0.479266	0.631749	0.934071
SNX8	196.375	0.138063	0.290155	0.479237	0.63177	0.934071
LRRN1	7.91739	-0.114627	0.223492	-0.47916	0.631825	0.934071
KCNAB1	10.2222	0.122694	0.265846	0.479138	0.63184	0.934071
ABCD1	90.3444	-0.141687	0.293202	-0.479073	0.631887	0.934071
LOC101929449	0.923917	0.0419361	0.13675	-0.47906	0.631896
PSMG3-AS1	50.235	0.138799	0.294262	0.479037	0.631913	0.934071
CCDC57	140.906	-0.140996	0.292032	-0.478998	0.63194	0.934071
HCRTR1	0.724214	-0.0559481	0.0983636	-0.478812	0.632072
DPT	52.0804	0.120033	0.262507	0.478766	0.632105	0.934223
ZFP62	385.81	-0.102221	0.213462	-0.478697	0.632154	0.934223
DNAH12	10.3539	0.0895192	0.204424	0.478596	0.632226	0.934223
FAM195A	19.7509	0.13337	0.284679	0.478543	0.632264	0.934223
ZNF93	64.8911	0.139053	0.294371	0.478326	0.632418	0.934357
CHMP1A	217.241	-0.106858	0.223329	-0.478232	0.632485	0.934357
RELA	282.021	0.132352	0.27773	0.478181	0.632521	0.934357
HPN-AS1	0.462247	0.0391524	0.0972959	0.478116	0.632568
CT45A5	0.864348	-0.0564529	0.0986996	-0.477945	0.63269
SIK3	348.513	0.135871	0.285848	0.47786	0.63275	0.934614
LOC100996301	0.437302	0.0423304	0.0973289	0.477743	0.632833
ZNF730	9.12605	0.0994588	0.224443	0.477711	0.632856	0.934688
NBR1	647.493	-0.08583	0.179737	-0.477531	0.632984	0.934752
SNORA11	0.63099	-0.0783289	0.14131	-0.477525	0.632988
COA7	62.9141	-0.141868	0.294081	-0.477495	0.63301	0.934752
SIGLEC11	15.7259	0.114384	0.251174	0.477159	0.633249	0.935005
SH2D1B	6.77909	0.0934629	0.212425	0.477098	0.633292	0.935005
LOC100505727	0.628356	-0.0530871	0.0976685	-0.477053	0.633325
IDH3G	98.2246	0.136692	0.288679	0.476909	0.633427	0.935093
OR1Q1	0.427438	0.0580828	0.0993877	0.476801	0.633504
POM121L10P	5.39866	-0.130185	0.264258	-0.47672	0.633561	0.935093
APOB	0.433107	0.0459858	0.0974332	0.47659	0.633654
STK10	699.003	-0.101558	0.213002	-0.476543	0.633687	0.935093
GTF2H2C	76.2812	-0.139674	0.28725	-0.476445	0.633758	0.935093
DIRAS2	3.86416	-0.0945304	0.17906	-0.47635	0.633825	0.935093
TMEM25	24.592	-0.130908	0.26558	-0.476312	0.633852	0.935093
CEP68	201.3	0.119643	0.251676	0.4763	0.633861	0.935093
POU5F1P4	8.15786	-0.124868	0.251113	-0.476256	0.633892	0.935093
LOC102724172	5.04975	0.11666	0.254107	0.476193	0.633937	0.935093
CISD3	39.6738	-0.137315	0.286522	-0.476111	0.633996	0.935093
U2SURP	1121.09	0.0705398	0.148171	0.476095	0.634007	0.935093
STK11IP	72.7215	-0.132805	0.277848	-0.476081	0.634016	0.935093
TUBA3D	1.63041	-0.0975753	0.186916	-0.475886	0.634155
NSD1	2006.04	-0.076536	0.160829	-0.475837	0.634191	0.935188
TRAF3IP3	223.081	0.135831	0.28709	0.475793	0.634222	0.935188
LOC102724262	11.107	0.112912	0.250349	0.475757	0.634248	0.935188
ZNF536	0.429742	0.0462654	0.0974434	0.475678	0.634304
CHST2	345.089	0.134221	0.283538	0.475618	0.634347	0.935233
HMGXB4	246.372	-0.0979339	0.205847	-0.475558	0.634389	0.935233
LOC102723546	0.434527	0.0424812	0.0973314	0.475455	0.634463
RP11-313C15.1	0.431725	0.0462024	0.0974407	0.475441	0.634473
KCNG3	1.07432	-0.0567806	0.099114	-0.475393	0.634507
TPTE2P3	0.43449	0.0414665	0.0973136	0.475139	0.634688
ANP32A	553.416	0.122607	0.258729	0.474836	0.634904	0.935577
PTOV1	107.655	0.133255	0.281824	0.474761	0.634957	0.935577
SMAD9	24.6079	-0.130487	0.264794	-0.47476	0.634958	0.935577
LOC100506142	18.9154	0.130201	0.281913	0.474673	0.63502	0.935577
MED13	1858.1	0.0507338	0.106882	0.474666	0.635025	0.935577
LOC102724829	0.43112	0.0456229	0.0974237	0.474648	0.635038
FAM199X	565.147	0.0933957	0.196917	0.474438	0.635188	0.935577
PPIE	107.577	0.138102	0.293914	0.474432	0.635192	0.935577
RASL10B	2.58893	-0.0884803	0.166856	-0.474419	0.635201	0.935577
LOC102724248	9.28901	0.118063	0.259087	0.474398	0.635216	0.935577
LOC400891	0.428267	0.0461873	0.097441	0.474392	0.63522
ZNF573	57.0955	-0.136663	0.287158	-0.474365	0.63524	0.935577
VAMP2	338.707	0.0886658	0.186999	0.474286	0.635296	0.935577
GINS4	148.036	-0.123882	0.260722	-0.474285	0.635296	0.935577
HAX1	160.993	-0.103452	0.218089	-0.474218	0.635344	0.935577
CCDC85A	3.42086	0.0794959	0.187266	0.473916	0.63556	0.935577
CBWD6	37.417	0.135043	0.290662	0.473914	0.635561	0.935577
EXOC4	481.989	0.116659	0.246511	0.473912	0.635563	0.935577
NAIP	1177.44	0.129944	0.27516	0.473897	0.635573	0.935577
MGC16025	50.5813	-0.140435	0.291179	-0.473788	0.635651	0.935577
FAM228B	17.602	0.137144	0.293314	0.473476	0.635873	0.935577
PAPD5	249.806	-0.123194	0.259801	-0.473437	0.635902	0.935577
BAALC	13.6343	-0.130958	0.266722	-0.473415	0.635917	0.935577
TRO	29.572	-0.133488	0.276155	-0.473384	0.63594	0.935577
SAMHD1	1331.42	0.117053	0.247655	0.473282	0.636012	0.935577
LEPROT	501.322	-0.108974	0.230068	-0.473273	0.636018	0.935577
LINC00861	606.884	-0.140404	0.293972	-0.473265	0.636024	0.935577
C18orf8	153.196	0.125876	0.266522	0.473142	0.636112	0.935577
AVEN	51.2965	-0.140811	0.294289	-0.473063	0.636168	0.935577
LINC00551	0.423331	0.046151	0.0974396	0.473053	0.636175
CEP41	93.1202	0.134475	0.285911	0.472978	0.636229	0.935577
LOC101927255	11.0947	-0.125299	0.253363	-0.472929	0.636264	0.935577
HIST1H3C	117.24	0.135672	0.291966	0.472898	0.636286	0.935577
RP11-342C23.4	1.39285	-0.0629648	0.113083	-0.472793	0.636361
PRKAR1B	61.8486	0.13509	0.288156	0.472763	0.636382	0.935638
WIZ	209.298	0.129609	0.275014	0.472647	0.636465	0.935678
PVALB	0.42302	0.0461184	0.0974384	0.472566	0.636523
SNORA76	1.00168	0.00923082	0.11124	-0.472495	0.636574
DAGLB	71.3281	-0.134777	0.283908	-0.472338	0.636685	0.93592
PKDREJ	2.54622	-0.0968503	0.193121	-0.472209	0.636778	0.935931
LINC00260	38.7263	-0.140802	0.294481	-0.47214	0.636827	0.935931
LOC100506737	0.425637	0.0460498	0.0974367	0.47212	0.636841
SEMA4A	525.17	0.119873	0.254367	0.472095	0.636859	0.935931
ITGAX	968.026	0.12877	0.273699	0.472016	0.636915	0.935932
AC009473.1	0.811074	0.0691745	0.121577	0.471952	0.636961
C21orf33	31.4793	0.0715435	0.173276	0.471795	0.637073	0.935978
GATC	291.304	0.0815554	0.172924	0.471607	0.637208	0.935978
TSPAN4	52.47	0.136277	0.29302	0.471575	0.63723	0.935978
DYM	304.702	0.105847	0.224689	0.471537	0.637258	0.935978
LOC101929512	0.492842	0.0597594	0.122469	0.471518	0.637271
INE2	2.31519	0.0968617	0.218619	0.47151	0.637276	0.935978
SLC12A6	643.61	0.122783	0.260946	0.471506	0.63728	0.935978
LOC200772	5.61414	-0.09849	0.191494	-0.471224	0.637481	0.936042
MYLK2	4.37254	-0.0935582	0.179982	-0.471183	0.63751	0.936042
DSCR9	4.01244	0.0868385	0.200504	0.471156	0.637529	0.936042
LOC101927180	1.05057	-0.0725215	0.13419	-0.470941	0.637683
LOC101926969	0.424288	0.0459481	0.0974327	0.470884	0.637724
LOC102724475	7.60314	0.102176	0.230673	0.470823	0.637767	0.936042
FBXO24	1.35596	0.0552256	0.136751	0.470773	0.637803
PTCD1	70.0715	0.135832	0.292963	0.470755	0.637815	0.936042
LOC101929998	0.427553	0.0428535	0.0973407	0.470687	0.637864
FUT8	459.254	0.130044	0.277327	0.470579	0.637941	0.936042
WDR54	30.968	0.137369	0.294459	0.470569	0.637949	0.936042
LOC101928389	7.64703	-0.104965	0.207004	-0.470565	0.637952	0.936042
STAU1	424.343	-0.0694112	0.147517	-0.470529	0.637977	0.936042
HIP1	246.32	0.11636	0.247636	0.470462	0.638025	0.936042
RP11-118E18.2	0.658598	-0.0521293	0.0981717	-0.470369	0.638091
STON1	79.9634	-0.136863	0.28437	-0.470339	0.638113	0.936042
EIF3D	445.493	-0.0867839	0.184531	-0.470242	0.638182	0.936042
NIFK-AS1	34.6133	-0.140015	0.294416	-0.470204	0.63821	0.936042
LIPT2	3.69601	0.0731597	0.175396	0.470188	0.638221	0.936042
PSMD12	165.901	0.10733	0.228421	0.470019	0.638341	0.936042
ZNF544	261.899	-0.109545	0.232924	-0.469945	0.638395	0.936042
KCNK7	3.13453	0.0927298	0.213323	0.469903	0.638425	0.936042
HIST1H4F	86.9385	0.131124	0.285817	0.469893	0.638432	0.936042
FARSB	180.64	0.116032	0.247208	0.469863	0.638453	0.936042
LOC102723779	27.2521	0.133142	0.288696	0.469819	0.638484	0.936042
LOC101928044	9.18087	0.106816	0.240107	0.469814	0.638488	0.936042
OR4C12	0.422924	0.0459056	0.0974321	0.469741	0.63854
AC012314.8	14.0993	0.132364	0.28634	0.469691	0.638576	0.936074
KRT14	0.129676	0.043746	0.0999303	-0.46965	0.638605
LOC100270804	20.1542	-0.13192	0.272202	-0.469529	0.638692	0.936074
GMPPB	66.4677	-0.138284	0.28868	-0.469515	0.638701	0.936074
DEDD	231.774	-0.0874233	0.186229	-0.469401	0.638783	0.936074
ZBED1	366.05	-0.111425	0.237186	-0.469395	0.638787	0.936074
RASA4	386.418	0.111265	0.237359	0.469282	0.638868	0.936111
LOC644554	0.420344	0.04589	0.0974316	0.469086	0.639008
HERPUD1	536.368	0.123935	0.264798	0.469054	0.639031	0.93613
RAI14	226.034	0.117851	0.251637	0.468955	0.639102	0.93613
LOC644172	53.2553	-0.0815898	0.154137	-0.468891	0.639148	0.93613
QARS	312.37	0.0927489	0.197863	0.468886	0.639151	0.93613
PLCL1	119.899	0.135246	0.293062	0.468876	0.639158	0.93613
LOC101060398	26.248	0.133827	0.290368	0.468692	0.63929	0.936156
TTPA	0.424073	0.0454994	0.0974177	0.468691	0.639291
LRRC45	32.29	0.136195	0.294037	0.468644	0.639324	0.936156
KIAA0753	160.364	-0.129061	0.274519	-0.468577	0.639372	0.936156
GPR18	58.6379	0.136373	0.29358	0.468541	0.639398	0.936156
TAS2R5	8.77573	-0.116846	0.235907	-0.468406	0.639495	0.936217
LOC101593348	3.68622	0.0846587	0.198974	0.468209	0.639635	0.936341
NT5DC3	138.926	-0.136927	0.29069	-0.467826	0.639909	0.936544
RP1-249H1.4	18.3688	-0.132056	0.273094	-0.467809	0.639921	0.936544
ZNF532	534.235	0.115982	0.248364	0.467727	0.63998	0.936544
AKR7A2P1	1.0469	0.0680811	0.158574	0.467696	0.640002
LINC00277	0.418836	0.045803	0.0974289	0.46767	0.640021
ALKBH5	519.561	0.11607	0.248487	0.467641	0.640041	0.936544
GYG1	148.801	0.134964	0.290445	0.467627	0.640051	0.936544
RP11-319G6.1	0.421039	0.0450587	0.0974049	0.467613	0.640061
LOC101929727	0.420474	0.0451623	0.0974133	0.467186	0.640367
C12orf44	45.4339	0.136064	0.294425	0.467087	0.640438	0.936698
LINC00889	0.838413	0.042039	0.10729	0.467086	0.640438
MAOA	23.8002	-0.127574	0.26348	-0.466941	0.640542	0.936698
POLB	41.7345	-0.130554	0.279139	-0.466879	0.640587	0.936698
ABCA5	344.617	0.126371	0.271444	0.466843	0.640613	0.936698
PAWR	301.937	0.129574	0.278702	0.466816	0.640631	0.936698
HBEGF	28.9162	0.134493	0.291858	0.466751	0.640678	0.936698
LOC101928668	0.417675	0.0457482	0.0974272	0.466743	0.640684
TLL1	30.7658	0.117984	0.263356	0.466665	0.640739	0.936698
ARPP19	1254.85	0.106581	0.228626	0.466505	0.640854	0.936698
PDHB	132.389	0.129256	0.278184	0.466445	0.640897	0.936698
STXBP5	381.817	-0.108404	0.232355	-0.466319	0.640987	0.936698
LOC101927999	79.532	-0.128383	0.265471	-0.466316	0.64099	0.936698
TAF2	377.343	0.0679264	0.145698	0.466197	0.641074	0.936698
HOXC6	14.0129	-0.118043	0.240929	-0.466197	0.641075	0.936698
TTK	118.588	-0.137699	0.29288	-0.466172	0.641092	0.936698
UTP11L	70.4662	0.132403	0.285466	0.466065	0.641169	0.936698
ARHGAP15	307.341	0.108405	0.232889	0.465867	0.641311	0.936698
THEM5	4.70653	-0.102865	0.207732	-0.465852	0.641322	0.936698
TTC8	12.0481	0.127968	0.280535	0.465818	0.641346	0.936698
PTPN7	413.939	-0.0947375	0.203288	-0.465814	0.641348	0.936698
LINC00470	0.421054	0.0449024	0.0973984	0.465763	0.641385
WDR74	48.4436	0.135617	0.293286	0.46575	0.641394	0.936698
TMEM253	0.38208	0.0494954	0.104773	0.465744	0.641399
HTATSF1P2	99.5318	-0.134136	0.286553	-0.465722	0.641415	0.936698
UBAP2L	499.069	0.0897382	0.192754	0.465708	0.641425	0.936698
SLC30A2	0.186015	0.0503625	0.100408	-0.465632	0.641479
CSNK1A1P1	0.423225	0.0424812	0.0973314	0.465562	0.641529
MAMDC2-AS1	1.03253	0.0438061	0.107939	0.465559	0.641531
PPIB	356.737	0.106151	0.228143	0.465557	0.641532	0.936698
CRNKL1	205.565	0.102924	0.22114	0.465536	0.641548	0.936698
HIF1AN	679.319	-0.0808146	0.173644	-0.465411	0.641637	0.936698
HNRNPH2	109.398	0.103761	0.237631	0.465341	0.641687	0.936698
AKAP17A	331.351	0.103853	0.223295	0.46534	0.641688	0.936698
KBTBD4	76.3114	-0.12719	0.272423	-0.465308	0.641711	0.936698
MSTN	0.747049	0.0544039	0.117645	0.465231	0.641766
IMMT	321.016	0.0860444	0.184974	0.465217	0.641776	0.936713
GLRX2	10.319	-0.130551	0.27117	-0.46493	0.641982	0.936851
RPP21	6.64412	0.105552	0.238613	0.464929	0.641983	0.936851
SCUBE3	22.4746	0.133632	0.291416	0.464714	0.642136	0.93698
CXCL11	156.429	-0.13797	0.292102	-0.464651	0.642182	0.93698
PKD1L3	2.41839	-0.0961665	0.190315	-0.464569	0.64224	0.93698
OR2A20P	5.37878	0.105052	0.238627	0.464496	0.642293	0.93698
RP11-508N12.2	0.654033	0.0645905	0.14132	0.464432	0.642338
LOC606724	47.3507	-0.137185	0.291092	-0.464222	0.642489	0.937004
VPS4B	324.801	-0.0838587	0.180638	-0.464169	0.642527	0.937004
MAP3K7	323.943	-0.0832079	0.17926	-0.46415	0.642541	0.937004
MCM6	377.43	0.133943	0.29067	0.464097	0.642578	0.937004
PFN1P2	19.4209	0.134996	0.293624	0.464085	0.642587	0.937004
SNORA71B	0.932297	-0.0875902	0.169657	-0.46408	0.642591
DCXR	32.018	0.134473	0.291482	0.463977	0.642664	0.937036
GZMH	50.7404	-0.135935	0.286748	-0.463847	0.642757	0.937091
LOC102723663	0.629646	0.042083	0.100362	0.463743	0.642832
ALDH3B2	0.418632	0.0446557	0.0973958	0.463687	0.642872
CLDN19	0.4167	0.0448679	0.0974015	0.463672	0.642883
LOC101929800	0.416728	0.0446792	0.0973938	0.463672	0.642883
CCNYL1	198.289	-0.101518	0.218959	-0.46365	0.642898	0.937123
PMEL	11.4435	-0.112593	0.231501	-0.463588	0.642943	0.937123
OXR1	255.316	-0.112538	0.242674	-0.463469	0.643028	0.937123
ZNF750	7.30976	-0.132097	0.277623	-0.463421	0.643063	0.937123
MAP3K14-AS1	6.45004	-0.124547	0.257556	-0.463364	0.643103	0.937123
XDH	0.42097	0.0582375	0.0995049	0.463342	0.64312
RGS1	544.359	-0.137977	0.294484	-0.463302	0.643148	0.937123
LOC100128006	0.417849	0.0452103	0.0974099	0.463164	0.643247
RP11-430H10.1	2.4967	0.079574	0.18844	0.463158	0.643251	0.937123
FADD	75.1233	-0.133848	0.28799	-0.463091	0.643299	0.937123
YOD1	240.31	-0.136106	0.291741	-0.463034	0.64334	0.937123
METTL17	127.144	0.129666	0.281247	0.462892	0.643441	0.937123
ADAMTS13	15.0502	0.122664	0.273495	0.462892	0.643442	0.937123
HTRA3	44.502	0.100282	0.231973	0.462886	0.643446	0.937123
LOC100129516	0.413436	0.0578105	0.0991808	0.46288	0.64345
IL1RAP	72.3166	-0.137738	0.294486	-0.462616	0.64364	0.937324
ZNF99	1.42867	0.141623	0.164475	0.462611	0.643643
PGM5-AS1	0.418112	0.0425692	0.0973354	0.462433	0.643771
ZNF654	305.821	-0.129676	0.279319	-0.462406	0.64379	0.937463
LOC102723718	0.416851	0.0454271	0.0974169	0.462325	0.643848
RNF144B	797.567	-0.127677	0.275322	-0.462211	0.64393	0.937585
GPR143	0.419845	0.0415707	0.0973187	0.46211	0.644003
LOC101928215	3.59903	0.0904836	0.212221	0.462074	0.644028	0.937647
TMEM241	46.3061	-0.135109	0.291892	-0.461995	0.644085	0.937649
MEIG1	0.416458	0.045166	0.0974035	0.46191	0.644146
SF3B5	86.274	-0.132	0.284481	-0.461795	0.644228	0.937777
NUF2	59.5733	0.133397	0.293134	0.461615	0.644358	0.937884
SURF2	15.3601	0.132477	0.291192	0.461516	0.644428	0.937906
RAD51-AS1	67.5019	0.126762	0.275472	0.461399	0.644512	0.937947
RBL2	1123.64	0.0869967	0.188678	0.461198	0.644656	0.938014
TNRC18P1	23.218	-0.134034	0.283474	-0.461164	0.644681	0.938014
LOC101927546	0.409746	-0.049111	0.0973424	-0.460931	0.644848
TBCD	319.519	0.108478	0.235679	0.460786	0.644952	0.938014
NPIPA5	131.452	-0.13715	0.294486	-0.460755	0.644974	0.938014
HYMAI	64.9289	0.134106	0.294464	0.460712	0.645005	0.938014
NCL	1577.77	0.113799	0.247339	0.460704	0.645011	0.938014
ITPR1-AS1	5.92061	0.0903238	0.211673	0.460642	0.645056	0.938014
EMC10	231.236	-0.0974787	0.21172	-0.460567	0.645109	0.938014
CLIC6	41.0046	-0.133397	0.288596	-0.460542	0.645127	0.938014
KRTAP5-8	0.412613	0.0453334	0.0974138	0.460341	0.645271
NOD2	203.114	0.129973	0.283609	0.460293	0.645306	0.938014
WWTR1	131.614	0.131436	0.287094	0.460269	0.645323	0.938014
WHSC1	1730.73	-0.0866558	0.18823	-0.46026	0.645329	0.938014
LOC101926900	0.59884	-0.0583672	0.0979493	-0.460227	0.645353
EVPL	1.73651	0.0479539	0.127346	0.460219	0.645359
LINC00852	100.204	-0.130876	0.283062	-0.460148	0.64541	0.938014
ACSS1	236.135	0.122762	0.2674	0.460144	0.645413	0.938014
CNOT7	548.236	-0.112731	0.244721	-0.460144	0.645413	0.938014
HSD3BP4	3.60791	0.0909759	0.21392	0.459944	0.645556	0.938014
CAV2	40.7068	-0.120474	0.25091	-0.459864	0.645614	0.938014
SNRK	454.403	0.0998818	0.21737	0.459825	0.645642	0.938014
PITPNM1	323.346	0.108495	0.236114	0.459821	0.645645	0.938014
GIMAP1-GIMAP5	16.9148	-0.0639338	0.118665	-0.459786	0.64567	0.938014
LOC102724450	0.413942	0.0429604	0.0973499	0.459688	0.64574
LOC101930644	0.410302	0.0450514	0.0974006	0.459672	0.645751
JUN	291.087	-0.129409	0.280464	-0.459627	0.645784	0.938038
FMR1-AS1	2.45484	0.0714881	0.174257	0.459581	0.645817	0.938038
LOC646626	5.93628	0.0947452	0.221874	0.459478	0.645891	0.938038
LOC101929724	2.05316	-0.0894858	0.17679	-0.459362	0.645974
CD209	103.433	-0.125725	0.264223	-0.459304	0.646016	0.938038
MXRA8	58.9678	-0.133708	0.285687	-0.459275	0.646037	0.938038
VMA21	589.216	0.120044	0.261971	0.459237	0.646064	0.938038
PPFIA2	4.75526	0.0775024	0.187333	0.459191	0.646097	0.938038
EDRF1-AS1	1.26773	0.133778	0.166306	0.459156	0.646122
BMS1P17	3.16271	-0.0898581	0.178298	-0.459144	0.646131	0.938038
LOC101927198	0.749906	-0.0542108	0.0983952	-0.458985	0.646245
PPEF1	1.08102	0.0536926	0.134031	0.458891	0.646313
LOC101929240	9.75804	0.129193	0.287094	0.458827	0.646358	0.9382
TMEM175	97.7259	-0.132395	0.287284	-0.458826	0.646359	0.9382
ODAM	0.415866	0.0413487	0.097315	0.458793	0.646383
DLX6-AS1	1.59748	-0.0678812	0.126281	-0.458765	0.646403
LOC102724795	0.416	0.0411874	0.0973119	0.458744	0.646418
FAM83H	75.9767	-0.136532	0.294264	-0.45864	0.646492	0.9382
HMGN5	12.0831	-0.125447	0.264296	-0.458603	0.646519	0.9382
POM121L4P	0.801535	-0.0540484	0.0985458	-0.458601	0.646521
MAF	666.219	0.122355	0.26751	0.458516	0.646582	0.9382
CUL5	521.895	-0.0843681	0.184005	-0.458476	0.64661	0.9382
C20orf24	184.934	-0.121275	0.263945	-0.458446	0.646632	0.9382
GNAI3	398.925	0.10358	0.226087	0.458319	0.646723	0.938236
CASP5	16.4996	-0.109068	0.224028	-0.458257	0.646768	0.938236
OR2C3	0.414917	0.0424812	0.0973314	0.458229	0.646788
LOC101059976	51.2362	0.119374	0.270896	0.45814	0.646852	0.938249
SDC4	303.954	0.133013	0.292858	0.458037	0.646926	0.938249
SUPV3L1	92.583	0.133418	0.29447	0.457961	0.646981	0.938249
ZNF382	33.408	-0.136457	0.294486	-0.457935	0.646999	0.938249
POM121L2	0.414406	0.0424812	0.0973314	0.457774	0.647114
FAM231D	0.414406	0.0424812	0.0973314	0.457774	0.647114
HEIH	90.0354	-0.134986	0.292473	-0.457744	0.647136	0.938367
PRM3	0.412079	0.044299	0.0973845	0.457718	0.647155
ZNF615	71.0436	-0.13578	0.293807	-0.457663	0.647195	0.938371
LOC440700	0.407596	0.0451936	0.0974096	0.457607	0.647235
LOC102723429	0.781755	0.0432501	0.11793	0.457532	0.647288
NRTN	0.414862	0.0438155	0.0973697	0.45743	0.647362
DNAJC25	39.3344	0.133472	0.294253	0.457264	0.647481	0.93865
LOC100130238	0.411109	0.045117	0.0974071	0.457185	0.647538
ENDOU	1.86094	-0.0844047	0.164485	-0.457153	0.647561
HCCAT3	1.33528	0.0589755	0.147512	0.457089	0.647607
CANX	2801.59	0.0852482	0.186541	0.457083	0.647612	0.93865
NAGA	233.031	0.126989	0.278855	0.45698	0.647685	0.93865
SFRP2	78.5313	0.06719	0.168545	0.456822	0.647799	0.93865
GMPPA	70.6002	0.130612	0.287238	0.456788	0.647823	0.93865
NR2C2	899.687	0.0657243	0.143909	0.456709	0.647881	0.93865
NCAM1	16.8619	-0.127893	0.271314	-0.456645	0.647926	0.93865
CCDC172	0.413129	0.0424812	0.0973314	0.456592	0.647964
AC007099.1	0.628468	0.00382855	0.104148	-0.456583	0.647971
LOC102723897	70.6037	0.127092	0.284953	0.456531	0.648008	0.93865
NR4A2	71.1285	-0.135256	0.291443	-0.456517	0.648018	0.93865
DR1	524.203	-0.0818758	0.179333	-0.4565	0.64803	0.93865
ARGLU1	1972.03	0.0820689	0.179829	0.456458	0.64806	0.93865
CNNM2	58.8841	-0.134579	0.292879	-0.456413	0.648093	0.93865
NME1	119.01	0.132429	0.294097	0.456278	0.64819	0.93865
TRIM37	238.093	-0.0784887	0.172038	-0.456115	0.648307	0.93865
CASP4	200.114	0.128086	0.281916	0.456057	0.648349	0.93865
PECR	47.612	0.13229	0.292643	0.455929	0.648441	0.93865
LARP6	12.9341	-0.117909	0.249529	-0.455921	0.648447	0.93865
RPL26	1545.76	0.127218	0.280205	0.455899	0.648463	0.93865
LOC101929683	0.8746	-0.0702881	0.134039	-0.455852	0.648496
ADAM17	268.335	-0.0761031	0.166973	-0.455777	0.648551	0.93865
PLET1	0.372075	0.0477856	0.105191	0.455754	0.648567
HAR1A	1.99742	0.077755	0.186372	0.455623	0.648661
SNAPC3	324.22	0.0877582	0.192675	0.455569	0.6487	0.93865
VN1R2	0.407304	0.0450443	0.0974046	0.455554	0.648711
LOC100128905	0.410166	0.0429081	0.0973407	0.455553	0.648712
UHRF1	229.224	0.131877	0.291616	0.45551	0.648742	0.93865
ZNF420	65.3832	-0.133504	0.291237	-0.455499	0.64875	0.93865
BEND7	27.609	0.130905	0.29272	0.455488	0.648758	0.93865
LOC101060391	0.407275	0.0450394	0.0974047	0.455482	0.648763
SMC6	374.347	-0.0960711	0.2109	-0.455461	0.648777	0.93865
PPP4R2	256.824	0.0909429	0.199682	0.455461	0.648778	0.93865
UBXN7-AS1	1.29745	0.0584212	0.148378	0.455416	0.64881
PAGE5	0.405111	0.0450555	0.0974051	0.455329	0.648873
LINC00578	0.414752	0.041133	0.0973121	0.455243	0.648935
SPNS2	83.132	-0.132575	0.289409	-0.455226	0.648946	0.938657
TTC7B	74.3949	0.132397	0.293148	0.455226	0.648946	0.938657
SCN3B	4.99935	0.105675	0.242479	0.455084	0.649049	0.938657
GRM1	0.411474	0.0424812	0.0973314	0.455061	0.649066
ATP11B	1385.31	-0.081737	0.179624	-0.45498	0.649124	0.938657
SGK223	167.209	0.131534	0.291119	0.454976	0.649126	0.938657
GTF3C2	305.335	0.0908379	0.199822	0.454867	0.649205	0.938657
LILRB1	466.63	-0.119866	0.262982	-0.454848	0.649219	0.938657
HAVCR1	21.6683	-0.130768	0.279519	-0.454835	0.649228	0.938657
ZNF729	0.406769	0.0444426	0.0973835	0.454729	0.649304
GABBR2	0.667291	0.0377858	0.0980343	0.45455	0.649433
S100A12	0.463158	-0.0730849	0.12286	-0.454496	0.649472
SCARNA17	142.443	-0.10109	0.222422	-0.454345	0.649581	0.938977
RNU5E-1	19.2135	0.127046	0.286401	0.454317	0.649601	0.938977
TMEM201	102.029	0.129155	0.285591	0.454296	0.649616	0.938977
SRD5A3-AS1	0.40661	0.0439618	0.0973706	0.454172	0.649705
SPATA22	0.823494	0.0399675	0.107339	0.454146	0.649724
RP11-692N5.1	1.14103	-0.0703282	0.134951	-0.454133	0.649733
PRRG1	40.2658	0.129166	0.289798	0.454108	0.649751	0.939059
SLC25A41	0.40577	0.044954	0.0974021	0.454076	0.649774
PSMD5-AS1	246.605	-0.130795	0.286591	-0.454037	0.649802	0.939059
SDF4	265.996	0.130131	0.288277	0.453985	0.649839	0.939059
LTV1	107.594	0.109017	0.240467	0.453776	0.64999	0.939196
HOOK1	34.7927	0.101306	0.237986	0.453663	0.650072	0.939233
ARL9	0.407107	0.0447841	0.0973927	0.453481	0.650202
TMEM230	407.484	0.0988493	0.218179	0.453344	0.650301	0.939423
DFNB31	101.597	-0.133926	0.290228	-0.453134	0.650453	0.939423
LPIN1	743.037	0.106318	0.234847	0.453073	0.650496	0.939423
SETD8	246.264	-0.0928523	0.204885	-0.453064	0.650502	0.939423
CHRNA9	0.972041	-0.0536015	0.0989333	-0.452997	0.650551
CCDC114	1.08777	0.0555583	0.137864	0.452963	0.650576
GOLGA4	1081.05	-0.0928339	0.204921	-0.452831	0.65067	0.939423
DGCR11	81.9684	-0.132007	0.289839	-0.452751	0.650728	0.939423
LOC102723955	1.84873	-0.07382	0.140747	-0.45271	0.650757
ARTN	1.57517	0.0484106	0.128158	0.452524	0.650891
BIRC6	4466.41	0.064828	0.143277	0.452487	0.650918	0.939423
LOC101930452	15.8293	-0.125658	0.268239	-0.45248	0.650923	0.939423
TRIM5	181.222	0.127833	0.283804	0.452447	0.650947	0.939423
GCSHP3	34.3015	0.131996	0.293905	0.452441	0.650951	0.939423
LAMTOR1	161.334	0.108691	0.240687	0.452401	0.65098	0.939423
KHDRBS1	850.852	0.0789613	0.174567	0.452382	0.650993	0.939423
CTF1	2.9464	0.0591065	0.152298	0.452314	0.651043	0.939423
NBPF12	415.449	-0.132131	0.290235	-0.452265	0.651078	0.939423
CLOCK	432.474	0.0852518	0.188528	0.452248	0.65109	0.939423
LAMTOR2	26.1214	-0.134161	0.293847	-0.452231	0.651102	0.939423
LZTS1-AS1	0.415561	-0.049542	0.0973263	-0.452214	0.651115
DIS3	499.64	-0.0974745	0.215472	-0.452166	0.651149	0.939423
MFI2	54.1452	-0.129713	0.281721	-0.452006	0.651264	0.939445
LOC143666	1.58345	0.0684623	0.166879	0.451947	0.651307
KMT2C	2956.8	-0.0639696	0.141614	-0.4517	0.651485	0.939445
ZNF480	145.421	0.124464	0.276935	0.451614	0.651547	0.939445
GJA3	0.408044	0.0406463	0.0973025	0.451511	0.651621
LOC101928574	0.985848	0.0101115	0.123371	-0.451459	0.651659
FAM227B	11.7583	0.125988	0.284961	0.451458	0.651659	0.939445
TMEM235	0.409642	0.0410577	0.097314	0.451446	0.651668
MMP24-AS1	112.867	0.127505	0.284043	0.451396	0.651704	0.939445
MTHFR	470.03	-0.105215	0.232944	-0.451382	0.651714	0.939445
LPA	0.402583	0.0447921	0.0973967	0.451353	0.651735
LPPR1	0.404567	0.0447565	0.0973955	0.451211	0.651837
LOC286189	0.404567	0.0447565	0.0973955	0.451211	0.651837
TTC6	0.404567	0.0447565	0.0973955	0.451211	0.651837
RP5-899E9.1	0.864099	0.0626924	0.143919	0.451191	0.651852
FGD1	16.3481	0.113893	0.262306	0.451126	0.651899	0.939445
TAS2R13	57.8304	-0.131738	0.290098	-0.451124	0.6519	0.939445
SDR42E1	35.5795	0.129232	0.291041	0.451097	0.651919	0.939445
ZNF682	42.6316	0.128891	0.290792	0.45106	0.651947	0.939445
LOC102724630	1.19413	0.0711177	0.174585	0.451034	0.651965
ASPM	1019.96	-0.124593	0.275431	-0.450893	0.652067	0.939445
RMI1	197.636	0.0978724	0.217215	0.450871	0.652083	0.939445
KIF28P	0.407257	0.0409426	0.0973097	0.450817	0.652121
LOC101930310	0.587463	-0.0573071	0.0979379	-0.4508	0.652134
GTSE1	172.732	-0.114736	0.254073	-0.450724	0.652189	0.939445
TICAM2	188.989	-0.128913	0.284705	-0.4507	0.652206	0.939445
LONP2	572.129	-0.0694231	0.154029	-0.450689	0.652214	0.939445
SNHG15	28.8406	-0.133606	0.291261	-0.450498	0.652352	0.939445
MGC57346	92.3773	0.121572	0.27047	0.450375	0.65244	0.939445
PUS10	123.064	0.113723	0.252966	0.450301	0.652493	0.939445
TSSK1B	0.568321	-0.0519821	0.097859	-0.450198	0.652568
IP6K1	230.818	0.126557	0.282366	0.450177	0.652582	0.939445
FCRL5	1341.97	0.129819	0.293017	0.450162	0.652593	0.939445
TAF15	321.244	-0.101985	0.226476	-0.450125	0.65262	0.939445
RNF130	225.653	-0.129937	0.287153	-0.450124	0.652621	0.939445
CHRDL1	76.1903	-0.133793	0.294448	-0.450095	0.652642	0.939445
LOC102724518	3.58031	0.0772753	0.189462	0.45009	0.652646	0.939445
DLX6	0.39934	0.0447265	0.0973946	0.449911	0.652774
LOC102724132	2.73942	0.0707298	0.176326	0.449881	0.652796	0.939445
MFSD11	144.145	-0.129138	0.285847	-0.449872	0.652803	0.939445
ITPA	73.2185	-0.129864	0.287644	-0.449864	0.652809	0.939445
ULK3	173.74	0.122109	0.272051	0.449863	0.652809	0.939445
OGN	18.4577	0.113522	0.262571	0.449858	0.652813	0.939445
A2M-AS1	172.261	-0.132931	0.293105	-0.449828	0.652835	0.939445
FIBCD1	0.403013	0.0446671	0.0973926	0.449738	0.6529
CCDC141	622.737	0.123321	0.275152	0.449659	0.652956	0.939521
FAM76A	81.9916	0.126389	0.282083	0.449562	0.653026	0.939521
MOCS1	57.8373	0.120305	0.276007	0.449465	0.653096	0.939521
ANP32B	761.624	0.115799	0.258106	0.449446	0.65311	0.939521
LOC101928553	0.737001	-0.0613967	0.117519	-0.449426	0.653124
FAM63B	207.724	0.0945797	0.210521	0.449367	0.653167	0.939523
AKR7A3	2.3717	-0.0778634	0.154445	-0.44929	0.653223	0.939523
KHDC1L	0.402261	0.0446282	0.0973914	0.449084	0.653371
WT1-AS	1.40967	0.0475208	0.125709	0.449083	0.653372
TAPT1-AS1	49.9028	0.130438	0.294116	0.44904	0.653403	0.939546
FANCC	97.9406	0.121767	0.272319	0.449018	0.653419	0.939546
PRCP	247.49	0.126655	0.28329	0.449018	0.653419	0.939546
TREH	0.40288	0.0428244	0.0973411	0.448958	0.653462
CTSS	2095.13	-0.120058	0.266815	-0.448896	0.653507	0.939546
TMPRSS5	3.58531	-0.111562	0.233621	-0.448881	0.653518	0.939546
CFHR3	0.424942	-0.05061	0.0973216	-0.448623	0.653704
C19orf80	0.402358	0.0433169	0.097351	0.44862	0.653706
MSS51	61.011	0.130658	0.293981	0.448208	0.654003	0.940117
TRG-AS1	209.538	0.126578	0.283775	0.448131	0.654059	0.940117
HS3ST3A1	35.9435	0.114222	0.264987	0.448089	0.654089	0.940117
RP11-436I24.1	11.1443	0.125348	0.284327	0.448022	0.654137	0.940117
LOC101929065	0.4611	-0.0598643	0.0975251	-0.448022	0.654137
PON1	0.403618	0.0424675	0.0973309	0.447916	0.654214
LOC101929645	1.24238	-0.0814974	0.166238	-0.447812	0.654289
PKIB	0.398946	0.0443316	0.0973816	0.447762	0.654325
FBLN1	112.045	-0.124551	0.269518	-0.447664	0.654395	0.940324
DLK2	3.99236	-0.122927	0.263703	-0.447627	0.654422	0.940324
IRF2BP1	58.682	0.127161	0.285247	0.447579	0.654457	0.940324
PKD2L1	0.594314	-0.0527854	0.101505	-0.447577	0.654458
DNAH1	476.494	0.116956	0.261845	0.447514	0.654504	0.940324
NFIA	220.92	0.112855	0.25271	0.447287	0.654668	0.940479
TSPYL1	446.263	0.0919235	0.205651	0.447062	0.65483	0.940577
GATA3	74.3983	0.130008	0.294243	0.447038	0.654848	0.940577
CASP8	297.935	-0.103405	0.231369	-0.446692	0.655097	0.940856
LENEP	0.397609	0.0445018	0.0973873	0.446579	0.655179
SCGB2B2	0.402581	0.0408966	0.0973075	0.446463	0.655263
CXorf40B	91.579	0.128842	0.291018	0.446417	0.655296	0.94106
USF2	263.478	0.122462	0.275231	0.446281	0.655395	0.941102
HAVCR1P1	0.39745	0.0444799	0.0973863	0.446254	0.655414
YME1L1	742.917	0.0795245	0.178235	0.446223	0.655436	0.941102
FAM127A	68.0838	0.129816	0.294435	0.445761	0.65577	0.941182
CCL2	109.967	-0.132034	0.291243	-0.4457	0.655814	0.941182
SPACA6P-AS	3.1649	-0.0934619	0.195881	-0.445648	0.655851	0.941182
CFP	20.5677	0.118483	0.27366	0.445627	0.655867	0.941182
HMGA2	3.35085	-0.0927549	0.19498	-0.445586	0.655896	0.941182
AGT	0.396682	0.0442039	0.0973804	0.445578	0.655902
CERS5	225.402	0.104115	0.234071	0.445536	0.655932	0.941182
SH3YL1	126.997	-0.127544	0.284887	-0.445534	0.655934	0.941182
IPO4	104.186	0.12784	0.288347	0.445528	0.655938	0.941182
PPP1R1B	1.45816	0.0410522	0.11333	0.445492	0.655964
HLA-DRB1	2244.78	0.0994321	0.22342	0.445311	0.656095	0.941202
RNF157	98.0414	-0.129433	0.284193	-0.445217	0.656163	0.941202
CHRM3	4.68156	0.0985515	0.232982	0.445211	0.656167	0.941202
BRCC3	156.238	-0.0942142	0.211705	-0.4452	0.656175	0.941202
MYL4	0.544304	-0.0546016	0.099863	-0.444964	0.656346
PCDHGA9	40.9372	-0.12196	0.265414	-0.444877	0.656409	0.941411
RAB5A	313.894	0.102697	0.231002	0.444844	0.656432	0.941411
ENTPD8	0.398596	0.0417693	0.0973217	0.444626	0.65659
TTLL4	217.623	-0.107741	0.242175	-0.444625	0.656591	0.941558
ACSBG1	4.49043	0.0807326	0.198789	0.444424	0.656736	0.941686
PRH1	1.48291	0.034845	0.099552	0.444227	0.656878
MARVELD1	112.422	-0.131883	0.293102	-0.444196	0.656901	0.941768
RBM27	572.406	0.123761	0.279662	0.44419	0.656905	0.941768
DHRS1	17.6244	0.129985	0.294465	0.443982	0.657055	0.941904
NKX2-5	0.394724	0.0443451	0.0973827	0.443962	0.65707
LOC102724724	0.415203	0.042853	0.0973475	0.443879	0.65713
TUSC7	0.399603	0.0410423	0.0973063	0.443806	0.657183
ARMC5	59.3555	0.123809	0.279787	0.443805	0.657184	0.942008
ADAM20	27.9884	0.129735	0.294477	0.443678	0.657275	0.942037
AC093391.2	11.8785	-0.118404	0.255381	-0.443416	0.657465	0.942037
TRUB2	37.9972	0.128913	0.294008	0.443353	0.65751	0.942037
ZNF14	82.061	0.12918	0.294086	0.443283	0.657561	0.942037
PPEF2	0.399018	0.0439867	0.0973858	0.443167	0.657645
CRH	0.393732	0.0442923	0.0973804	0.443079	0.657709
RAPH1	255.232	-0.110442	0.249028	-0.442977	0.657782	0.942037
CCDC61	43.6641	-0.131067	0.292542	-0.442961	0.657794	0.942037
ZNF184	81.5728	0.126987	0.287981	0.442795	0.657914	0.942037
C11orf82	119.783	0.129031	0.294478	0.442763	0.657937	0.942037
CD63	462.009	0.10498	0.237321	0.442704	0.65798	0.942037
LOC102724740	9.36343	-0.111099	0.238378	-0.442645	0.658022	0.942037
NMNAT1	74.7376	-0.119559	0.269759	-0.442571	0.658076	0.942037
ING2	27.5719	-0.129359	0.286607	-0.442563	0.658082	0.942037
MEP1A	2.55962	-0.0874943	0.179316	-0.44255	0.658092	0.942037
NUMBL	69.0388	0.127868	0.290747	0.442462	0.658155	0.942037
NDUFB10	37.1297	0.128657	0.293915	0.442446	0.658167	0.942037
JDP2	255.083	0.119647	0.27131	0.442431	0.658177	0.942037
SH3D19	78.4982	-0.131305	0.292234	-0.442292	0.658278	0.942037
GUSBP4	6.45445	0.105264	0.249732	0.442249	0.658309	0.942037
ACAP3	240.228	0.106826	0.241778	0.442244	0.658313	0.942037
ZNF32	58.5775	0.128501	0.292629	0.442221	0.658329	0.942037
RP11-545I5.3	16.8729	0.117316	0.272842	0.442156	0.658376	0.942037
SLFNL1-AS1	133.21	0.114956	0.26062	0.441972	0.65851	0.942148
FLJ12825	1.71584	0.0619469	0.158433	0.441906	0.658558
KANSL1L	119.248	-0.126412	0.285011	-0.44188	0.658576	0.942163
UPP2	0.396959	0.0424812	0.0973314	0.441773	0.658653
NALCN-AS1	0.400319	0.0404493	0.097301	0.441771	0.658655
PI4KAP1	71.4641	0.125698	0.290019	0.441747	0.658672	0.942201
DACH1	8.58897	-0.0998819	0.211333	-0.441689	0.658715	0.942201
TCAM1P	0.394731	0.057708	0.0991026	0.441647	0.658745
ROPN1L	0.84183	0.0373579	0.0986493	0.441393	0.658928
FLJ45139	0.396602	0.0420526	0.0973211	0.441359	0.658953
PCDH18	46.4603	-0.127705	0.282801	-0.441341	0.658966	0.942481
NIPA1	365.16	0.116633	0.264856	0.441197	0.65907	0.942507
DYNLRB2	0.393905	0.0441519	0.0973759	0.441196	0.659071
FAM153B	0.393751	0.0579693	0.0993014	0.44113	0.659119
RP3-323P13.2	0.396231	0.0424812	0.0973314	0.441089	0.659149
TTC9C	59.873	-0.130749	0.294482	-0.440986	0.659223	0.942507
SON	4841.06	0.0671972	0.152395	0.440965	0.659238	0.942507
GPR84	23.0059	-0.126359	0.278885	-0.440957	0.659244	0.942507
SGOL2	163.745	-0.130436	0.293372	-0.440915	0.659275	0.942507
RARB	45.7043	0.127734	0.293581	0.440853	0.659319	0.942507
LOC102724258	2.00007	0.0418948	0.117951	0.440694	0.659435
SERF1A	2.00059	0.0809287	0.130969	0.440652	0.659465
MST4	166.631	0.128291	0.294461	0.440627	0.659483	0.942605
GGT1	56.0158	0.128359	0.294382	0.440604	0.6595	0.942605
FBXO43	44.5783	0.123799	0.287075	0.44044	0.659619	0.942613
SNORA52	2.93701	0.0870931	0.212293	0.440379	0.659663	0.942613
PHF20	418.896	-0.0678219	0.153998	-0.440365	0.659672	0.942613
SPTLC1	367.428	-0.0910269	0.206666	-0.440177	0.659809	0.942695
MRPL49	148.734	0.122921	0.280333	0.440129	0.659844	0.942695
CHAF1B	53.7295	-0.130204	0.293391	-0.440054	0.659898	0.942695
CFL1P1	0.993483	0.052962	0.134245	0.439768	0.660105
GAREML	29.4975	0.128165	0.29448	0.439461	0.660328	0.942882
RABGGTA	57.6073	-0.130042	0.291905	-0.439429	0.660351	0.942882
USP24	1623.79	-0.0572746	0.13035	-0.439382	0.660385	0.942882
SPAG8	2.5548	0.083418	0.202206	0.439337	0.660417	0.942882
RNF14	280.292	0.0838633	0.190982	0.439283	0.660456	0.942882
MEF2BNB-MEF2B	2.22202	0.0465662	0.132779	-0.439197	0.660519	0.942882
LINC00271	0.392042	0.0429979	0.0973389	0.439163	0.660543
C8orf33	127.941	0.117378	0.267758	0.439116	0.660577	0.942882
GNRH2	0.403563	0.0430749	0.0973695	0.438938	0.660706
MAB21L1	2.22448	0.0750147	0.188374	0.438929	0.660713	0.942882
ANAPC16	434.098	-0.0844014	0.192301	-0.438873	0.660754	0.942882
C21orf62	2.42552	0.0864859	0.211203	0.438854	0.660768	0.942882
SERPINH1	203.4	-0.124996	0.283625	-0.438846	0.660773	0.942882
ANGPTL7	3.4696	-0.100681	0.214905	-0.438828	0.660786	0.942882
RCN2	130.93	0.12395	0.28364	0.438784	0.660818	0.942882
RBFOX2	198.448	0.127306	0.292399	0.438741	0.660849	0.942882
LOC102724683	0.391137	0.0439994	0.0973708	0.438729	0.660858
TP73-AS1	275.967	-0.100021	0.227871	-0.438717	0.660867	0.942882
WNT7B	0.39414	0.0413991	0.0973168	0.438709	0.660872
AHRR	12.1804	0.107496	0.255239	0.438614	0.660941	0.942909
A4GALT	44.9702	0.127182	0.294417	0.438444	0.661064	0.942915
C21orf91-OT1	0.523133	-0.05655	0.0976483	-0.438442	0.661066
NFIX	137.795	0.127343	0.292866	0.438272	0.661189	0.942915
ARHGAP19-SLIT1	0.388846	0.0438315	0.0973656	0.438041	0.661357
C10orf67	0.390117	0.0439396	0.0973689	0.437832	0.661508
GOLGA8CP	0.39314	0.0405939	0.0973021	0.437823	0.661515
SUZ12	599.196	0.101717	0.232518	0.437779	0.661547	0.942915
TCTN3	150.037	-0.130248	0.29446	-0.437751	0.661567	0.942915
ZC3H4	511.988	-0.0869048	0.198522	-0.437696	0.661606	0.942915
CCDC144A	138.993	-0.123037	0.272899	-0.437679	0.661619	0.942915
EDC4	271.411	0.0972986	0.222463	0.43742	0.661807	0.942915
TPTE	0.390888	0.0595095	0.100493	0.43738	0.661836
LATS1	725.752	-0.0813989	0.186085	-0.437352	0.661856	0.942915
LOC102723469	32.2933	0.120383	0.282349	0.437309	0.661887	0.942915
F10	1.2467	0.0632988	0.1628	0.437184	0.661978
ZNF83	387.485	0.124115	0.285303	0.437109	0.662032	0.942915
PLCB4	28.3427	0.124157	0.289541	0.437076	0.662056	0.942915
TRIM35	183.008	-0.0932022	0.213214	-0.436937	0.662157	0.942915
EFNB1	50.9178	-0.128911	0.290282	-0.436873	0.662203	0.942915
LOC102723540	1.86357	0.0702838	0.178319	0.436788	0.662265
SND1-IT1	237.777	-0.114826	0.262397	-0.436705	0.662326	0.942915
AS3MT	7.32789	0.0756077	0.190622	0.436658	0.662359	0.942915
MIS18BP1	483.083	-0.0946643	0.2168	-0.436454	0.662507	0.942915
LOC101928993	131.275	0.124537	0.286907	0.436432	0.662523	0.942915
JARID2	278.766	-0.0925905	0.212039	-0.436426	0.662528	0.942915
MAST3	396.893	-0.0971528	0.22256	-0.436383	0.662559	0.942915
USP16	289.294	0.0936248	0.214626	0.436379	0.662562	0.942915
KDM5C	768.245	0.0947747	0.217319	0.436304	0.662616	0.942915
MIR6753	1.18116	-0.0674914	0.135783	-0.436223	0.662675
SNORD104	0.396623	0.0407846	0.0973084	0.436216	0.66268
TPI1P3	1.08498	0.0522619	0.134718	0.436125	0.662746
AICDA	133.829	0.126075	0.184139	0.435961	0.662865	0.942915
PDZD2	38.6665	0.125596	0.292131	0.435915	0.662898	0.942915
IGSF6	117.623	0.125392	0.289145	0.435877	0.662926	0.942915
LINC00984	143.393	-0.126559	0.288764	-0.435831	0.662959	0.942915
PEX12	31.7822	-0.128945	0.29393	-0.435804	0.662979	0.942915
UGT3A2	0.38768	0.0438018	0.0973643	0.435751	0.663018
HIST2H2BE	247.741	0.125724	0.290461	0.435631	0.663105	0.942915
ZNF687	221.551	0.107689	0.247363	0.435617	0.663115	0.942915
TDRD15	0.888355	0.0364723	0.0986864	0.4356	0.663127
BUD31	67.7232	0.125545	0.292793	0.435508	0.663194	0.942915
TAP2	1429.93	0.0816723	0.187592	0.435474	0.663218	0.942915
LOC100133182	169.563	-0.129397	0.292915	-0.435414	0.663262	0.942915
TRIO	1283.71	-0.108796	0.24955	-0.435384	0.663284	0.942915
NHP2	100.018	0.126107	0.292286	0.435346	0.663311	0.942915
KLRC3	9.43136	0.0787935	0.197616	0.435255	0.663377	0.942915
TIMP1	537.551	-0.129595	0.294058	-0.435238	0.66339	0.942915
SPR	19.5709	-0.125532	0.282871	-0.435079	0.663505	0.942915
RPS6KA1	387.125	0.0963073	0.22147	0.435036	0.663537	0.942915
KRT222	1.38093	-0.0532501	0.102019	-0.434981	0.663577
APTX	102.496	-0.123538	0.283009	-0.434905	0.663631	0.942915
MYH6	6.93992	0.195949	0.205937	0.43489	0.663642	0.942915
AC011899.9	15.2029	0.11839	0.277955	0.434826	0.663689	0.942915
CDC123	193.325	0.104023	0.239354	0.434822	0.663692	0.942915
DGKG	131.222	-0.12142	0.271	-0.434809	0.663701	0.942915
RILPL1	30.5479	-0.124207	0.280305	-0.4348	0.663707	0.942915
FIZ1	64.3575	-0.128139	0.292874	-0.434629	0.663832	0.942915
OTOA	2.22173	-0.076059	0.156446	-0.434572	0.663873	0.942915
HPS6	76.2581	-0.114795	0.263992	-0.434433	0.663974	0.942915
CTU1	23.7784	0.121213	0.284504	0.434418	0.663985	0.942915
TPM3	2189.62	0.0645454	0.148648	0.434244	0.664111	0.942915
KIAA0226	797.488	-0.0980112	0.225561	-0.434235	0.664118	0.942915
AIF1L	17.5048	0.319559	0.246679	0.434234	0.664118	0.942915
ACY1	11.0895	0.0966761	0.234946	0.434192	0.664149	0.942915
LOC101928025	22.2451	-0.129323	0.293709	-0.434104	0.664213	0.942915
C22orf43	2.83624	0.0711007	0.181306	0.434076	0.664234	0.942915
MGC16142	13.0562	-0.114769	0.254093	-0.433907	0.664356	0.942915
KNTC1	879.08	-0.105328	0.242476	-0.433891	0.664367	0.942915
AHCYL1	477.725	-0.068209	0.157218	-0.433868	0.664384	0.942915
MECOM	40.3964	0.125351	0.291126	0.433802	0.664432	0.942915
STX12	409.611	-0.103666	0.238746	-0.433795	0.664437	0.942915
P2RY2	24.258	0.115963	0.276421	0.433785	0.664445	0.942915
CDKL1	30.6756	-0.128988	0.294423	-0.433587	0.664588	0.942915
NXPE3	511.147	0.102583	0.236807	0.433552	0.664614	0.942915
LOC101927319	0.605699	0.0368607	0.0979044	0.433545	0.664619
PACSIN2	313.863	-0.0991637	0.228682	-0.433523	0.664635	0.942915
TLE4	314.771	0.117111	0.270962	0.433375	0.664742	0.942915
LOC101928845	1.28147	0.0351572	0.100938	0.433309	0.66479
ANKRD36BP2	69.1263	0.111873	0.267502	0.433302	0.664796	0.942915
TCAP	0.386843	0.0431434	0.0973475	0.433281	0.66481
TBC1D22A	425.827	0.0942327	0.21758	0.433234	0.664845	0.942915
TPST1	56.9305	0.125555	0.291633	0.433189	0.664877	0.942915
SLC35E1	470.027	0.0669124	0.154478	0.433157	0.664901	0.942915
CENPL	71.6419	-0.126328	0.290461	-0.432979	0.66503	0.942915
GNPDA2	84.0717	0.117933	0.272961	0.432934	0.665063	0.942915
ZMYND19	46.7579	-0.128981	0.29387	-0.432925	0.665069	0.942915
LOC101060351	115.027	-0.126111	0.289517	-0.432895	0.665091	0.942915
CD248	44.7428	0.116682	0.277441	0.432788	0.665168	0.942915
SIGLEC9	42.9934	-0.12378	0.278528	-0.43272	0.665218	0.942915
LSM3	83.4494	0.125014	0.290691	0.432671	0.665254	0.942915
TMEM169	10.2432	0.107131	0.257503	0.432664	0.665259	0.942915
GLB1L2	6.18461	0.103973	0.249631	0.432663	0.66526	0.942915
ATAD1	404.046	0.0832847	0.192556	0.432594	0.665309	0.942915
OR52K1	0.384079	0.0435887	0.0973573	0.432549	0.665342
SOWAHB	0.398634	-0.0561424	0.097415	-0.432399	0.665452
FRMPD4	0.383981	0.0435774	0.0973569	0.432392	0.665456
LINC00284	0.386502	0.0412418	0.0973136	0.432286	0.665534
TTC38	98.1384	0.105261	0.243703	0.432242	0.665565	0.942915
MST1L	7.33457	0.0918144	0.226709	0.432112	0.66566	0.942915
ISOC1	93.7713	0.125994	0.294263	0.432106	0.665664	0.942915
KDELC1	10.6535	0.104459	0.252496	0.432083	0.665681	0.942915
RAB3A	4.84585	0.0871962	0.214298	0.43203	0.66572	0.942915
SPN	937.611	-0.122092	0.281491	-0.432013	0.665732	0.942915
PRRC1	384.586	-0.0976663	0.226112	-0.431719	0.665946	0.942915
MREG	309.348	-0.126446	0.290989	-0.431691	0.665966	0.942915
FGFR3	4.09562	0.0820207	0.206611	0.431651	0.665995	0.942915
HCG8	47.9994	-0.127042	0.292853	-0.431648	0.665997	0.942915
OPHN1	224.865	-0.0991116	0.229565	-0.4316	0.666032	0.942915
FAM71E2	0.385754	0.0412872	0.0973153	0.431583	0.666045
HYDIN2	17.5392	-0.113434	0.253113	-0.431561	0.66606	0.942915
LINC01165	0.380851	0.0435472	0.0973559	0.431539	0.666077
ZFP90	278.227	0.0792392	0.183633	0.431518	0.666091	0.942915
HAUS3	269.874	-0.12049	0.278269	-0.431459	0.666134	0.942915
NOMO2	381.383	-0.12537	0.288915	-0.431433	0.666153	0.942915
EXTL2	56.9732	-0.115322	0.267175	-0.431413	0.666168	0.942915
B4GALT4	101.736	0.118817	0.276112	0.431357	0.666209	0.942915
GPR1-AS	0.388714	-0.0489406	0.0973282	-0.431155	0.666356
KLHL23	113.429	0.11706	0.279124	0.431151	0.666359	0.942915
CNTRL	791.043	0.0864049	0.200486	0.431069	0.666418	0.942915
ARID1A	1412.14	-0.0671858	0.155864	-0.431039	0.66644	0.942915
ZNF141	150.145	-0.124196	0.286809	-0.430894	0.666546	0.942915
KIF27	60.9448	0.125458	0.294191	0.430796	0.666617	0.942915
AC104134.2	9.68515	0.122752	0.288762	0.430736	0.66666	0.942915
SHISA6	0.876936	-0.0653341	0.132377	-0.430702	0.666685
NUBP2	76.5306	0.12174	0.283708	0.430577	0.666776	0.942915
HP1BP3	1403.24	-0.0658709	0.152996	-0.430512	0.666823	0.942915
AC098823.3	0.384362	0.0415755	0.097317	0.430497	0.666834
SLC27A1	82.461	-0.12284	0.284605	-0.430413	0.666895	0.942915
PGPEP1	396.088	0.0926293	0.215365	0.430369	0.666927	0.942915
LPP-AS2	16.7523	0.111465	0.268148	0.430346	0.666944	0.942915
SNRPN	110.18	-0.124248	0.287226	-0.430218	0.667037	0.942915
LOC102724699	40.5453	-0.126837	0.292677	-0.430157	0.667082	0.942915
C16orf58	155.705	-0.0950663	0.22102	-0.43001	0.667189	0.942915
DGAT1	65.3999	-0.0988451	0.229705	-0.429988	0.667204	0.942915
GMEB1	85.2124	-0.12797	0.293522	-0.429958	0.667226	0.942915
LOC100130502	0.381174	0.0430936	0.0973415	0.429949	0.667233
BCLAF1	1913.89	0.0821395	0.191099	0.429934	0.667243	0.942915
SERPINA1	400.598	-0.127224	0.293596	-0.429688	0.667423	0.942915
CPOX	116.256	-0.104421	0.243175	-0.429635	0.667461	0.942915
RP1-272J12.1	0.380825	0.0576784	0.0990802	0.429613	0.667477
RFPL3S	3.92864	-0.0941535	0.204208	-0.429556	0.667519	0.942915
LINC00891	7.02583	0.0922306	0.227828	0.429541	0.667529	0.942915
FBXL17	237.49	0.0943433	0.219797	0.42951	0.667552	0.942915
ODF3L2	0.411837	0.0412082	0.0973173	0.429452	0.667595
ZFYVE16	877.152	-0.111951	0.26022	-0.429429	0.667611	0.942915
TMUB1	132.382	-0.12662	0.293054	-0.429335	0.66768	0.942915
GNAI2	1098.4	0.0640881	0.149284	0.429309	0.667698	0.942915
HINT2	22.3408	0.123084	0.290654	0.429304	0.667702	0.942915
ZNF534	0.384483	0.039662	0.0972889	0.429299	0.667706
TARSL2	108.007	-0.117045	0.272069	-0.429219	0.667764	0.942915
TTC36	0.378209	0.0433917	0.0973508	0.429196	0.667781
LOC102724173	0.378209	0.0433917	0.0973508	0.429196	0.667781
LOC102724230	1.55716	0.0740349	0.187378	0.429074	0.66787
RECQL	397.636	-0.0757939	0.176607	-0.429069	0.667873	0.942915
LOC101927807	1.94097	0.0559615	0.149517	0.429045	0.66789
BRD7P3	6.85741	-0.1237	0.282369	-0.42897	0.667945	0.942915
NR2F2	227.466	0.117062	0.273915	0.428766	0.668093	0.942915
BMX	2.60238	0.0714939	0.1841	0.428745	0.668109	0.942915
HIPK1	1115.77	-0.0778069	0.181458	-0.428723	0.668125	0.942915
POLR3E	136.339	-0.121426	0.28215	-0.428697	0.668143	0.942915
IL23A	2.83426	0.0815755	0.203716	0.428598	0.668215	0.942915
SLC3A2	230.885	-0.0982409	0.2291	-0.428541	0.668258	0.942915
VGF	4.48716	0.0741723	0.189332	0.428468	0.66831	0.942915
EPHA6	0.48342	0.037872	0.0972927	0.428416	0.668349
ZNF541	0.38023	0.0428365	0.0973413	0.428347	0.668398
COPB1	688.73	-0.0646412	0.1509	-0.428344	0.668401	0.942915
FBXL14	38.9876	-0.125594	0.291183	-0.428323	0.668416	0.942915
LRRC20	39.9885	-0.127572	0.294103	-0.428255	0.668466	0.942915
MTERFD1	57.1672	0.121884	0.285663	0.428168	0.668529	0.942915
LOC101928238	1.04769	-0.0609489	0.123111	-0.428155	0.668538
LGALS3	241.719	-0.120414	0.280307	-0.428087	0.668588	0.942915
SNORD97	72.4785	0.124868	0.294423	0.428061	0.668607	0.942915
GLIS1	0.381854	0.0399762	0.0972959	0.427933	0.6687
GLI3	64.1634	0.124765	0.29436	0.427903	0.668721	0.942915
LOC102723864	9.77628	-0.116527	0.263637	-0.427881	0.668738	0.942915
FAM205A	0.380214	0.0593763	0.100389	0.427874	0.668743
CPVL	122.879	0.124491	0.293406	0.427856	0.668756	0.942915
TGS1	205.385	0.102901	0.240661	0.427828	0.668776	0.942915
LOC102724034	0.516384	-0.0541503	0.0976407	-0.427791	0.668803
VWF	650.119	-0.109933	0.256578	-0.427762	0.668825	0.942915
AC079610.2	0.572869	0.0385367	0.100193	0.427676	0.668887
DYRK1B	73.9624	-0.12307	0.286358	-0.427535	0.66899	0.943069
PRPF40B	50.2118	-0.121157	0.282309	-0.42736	0.669117	0.943101
IDH3A	242.159	-0.0824906	0.193035	-0.427274	0.66918	0.943101
FKBPL	7.07668	0.103707	0.251642	0.427243	0.669202	0.943101
CISD1	72.9644	-0.126528	0.294158	-0.427162	0.669261	0.943101
PHF12	266.648	0.07642	0.17909	0.426853	0.669486	0.943101
NIF3L1	88.1076	-0.126784	0.294484	-0.4266	0.66967	0.943101
NCF1B	84.4289	-0.125361	0.291889	-0.426574	0.66969	0.943101
GNAT2	1.07838	0.0457037	0.123449	0.426407	0.669811
ZNF800	521.957	0.0796865	0.186948	0.426294	0.669893	0.943101
TMEM209	177.954	0.116623	0.274282	0.426217	0.66995	0.943101
TGM1	9.91822	0.109831	0.264927	0.426164	0.669988	0.943101
LINC00035	0.376748	0.043154	0.0973432	0.426101	0.670034
SH3RF2	14.5886	-0.107322	0.240804	-0.426063	0.670062	0.943101
LIN54	196.391	-0.119637	0.279729	-0.42606	0.670064	0.943101
UTP14C	231.406	0.115368	0.271443	0.426016	0.670096	0.943101
GAS1	146.242	-0.122694	0.281534	-0.425982	0.670121	0.943101
DCN	401.893	0.110048	0.267773	0.425979	0.670123	0.943101
MRPL10	94.3035	0.095884	0.225193	0.425956	0.67014	0.943101
CCDC89	2.90157	0.0732403	0.187742	0.425938	0.670153	0.943101
PRPF4	178.918	0.117824	0.277467	0.425917	0.670168	0.943101
KANSL3	689.646	-0.0697631	0.1638	-0.425909	0.670174	0.943101
TP53I11	152.252	0.114321	0.268938	0.425894	0.670185	0.943101
LOC100190986	4602.12	-0.0827321	0.194218	-0.425876	0.670198	0.943101
TMBIM1	403.807	-0.105916	0.248424	-0.425795	0.670258	0.943101
GRIN1	3.52137	-0.0811769	0.175811	-0.425631	0.670377	0.943101
CAND2	13.4443	0.108149	0.26336	0.425598	0.670401	0.943101
ATE1	274.955	-0.060707	0.142688	-0.425484	0.670484	0.943101
LOC100505798	0.37626	0.0424612	0.0973352	0.42536	0.670575
STT3A	503.865	-0.0977171	0.22959	-0.42534	0.670589	0.943101
LOC102724851	17.8947	0.109602	0.26599	0.425259	0.670648	0.943101
CCDC102A	20.3539	0.111038	0.26897	0.425218	0.670678	0.943101
ASAH1	698.75	-0.104447	0.245391	-0.425167	0.670715	0.943101
C20orf144	0.39457	0.0403133	0.0973078	0.425038	0.670809
PHACTR1	148.437	0.12355	0.294308	0.424893	0.670914	0.943101
MED11	21.4524	0.118623	0.285057	0.42488	0.670925	0.943101
TPSD1	0.373502	0.0430855	0.0973419	0.424803	0.67098
ACOT9	112.833	0.103474	0.243616	0.424799	0.670983	0.943101
KDM8	29.0697	0.123923	0.2942	0.424791	0.670989	0.943101
ATG2A	179.614	0.117223	0.276696	0.424714	0.671045	0.943101
PPFIBP1	185.193	-0.125843	0.293792	-0.424674	0.671074	0.943101
RRAGB	85.1895	0.118291	0.27967	0.424612	0.671119	0.943101
MIOX	9.21554	0.0872897	0.220354	0.424599	0.671129	0.943101
CHRM5	3.75445	0.0743882	0.191202	0.424562	0.671156	0.943101
LINC00648	0.396023	-0.0549824	0.0974157	-0.424496	0.671204
BMS1P4	101.551	-0.124858	0.292061	-0.424496	0.671204	0.943101
RNF13	345.054	-0.0990311	0.233198	-0.424315	0.671336	0.943101
C1orf106	15.7998	0.0976948	0.242495	0.424245	0.671387	0.943101
YDJC	31.0506	-0.126074	0.293272	-0.424237	0.671393	0.943101
ATP12A	0.37468	0.0577075	0.0991025	0.424219	0.671406
SMAD4	567.773	-0.0764885	0.180384	-0.424036	0.671539	0.943101
LOC102723520	11.0478	-0.107026	0.241654	-0.423993	0.671571	0.943101
LOC102723572	0.436571	0.0577552	0.0991373	0.423963	0.671593
PIR-FIGF	1.01082	0.0366637	0.098965	0.42383	0.67169
HS6ST1	132.43	-0.116365	0.273776	-0.423827	0.671692	0.943101
C9orf156	44.691	-0.125968	0.294333	-0.42376	0.671741	0.943101
AAAS	112.787	-0.0798269	0.188447	-0.423738	0.671757	0.943101
MRPL55	48.0203	-0.122692	0.285924	-0.423657	0.671816	0.943101
RP11-118B18.1	2.58219	0.0745769	0.190247	0.423524	0.671913	0.943101
RHBDD2	101.33	-0.0970263	0.229014	-0.423455	0.671963	0.943101
ETV4	8.23651	-0.10438	0.234409	-0.423294	0.672081	0.943101
STAG3L4	70.1576	-0.112994	0.266493	-0.423146	0.672188	0.943101
CYP2F1	0.504139	0.0478777	0.109877	0.423124	0.672205
DOCK4	451.314	0.121546	0.288924	0.423099	0.672223	0.943101
ODF3B	63.1652	-0.125317	0.293352	-0.423019	0.672282	0.943101
PGM2L1	165.533	0.121569	0.288949	0.423017	0.672283	0.943101
ATP9A	379.721	-0.113372	0.267398	-0.422959	0.672325	0.943101
DKFZP434L187	0.373548	0.0426021	0.0973335	0.422931	0.672345
TAGLN	174.547	0.118316	0.280863	0.422807	0.672436	0.943101
RP5-1050D4.5	6.44848	0.102872	0.25194	0.422804	0.672438	0.943101
PAXBP1-AS1	30.7156	-0.124926	0.290441	-0.422674	0.672533	0.943101
EBNA1BP2	68.9893	0.120653	0.290426	0.422437	0.672706	0.943101
AC074289.1	54.9083	0.123098	0.294462	0.422433	0.672709	0.943101
IRAK1	422.084	-0.0962684	0.227742	-0.422431	0.67271	0.943101
PSME3	605.401	-0.0917275	0.217078	-0.422417	0.672721	0.943101
LINC00336	0.370796	0.0428925	0.0973383	0.422345	0.672773
BCL9	120.543	0.117415	0.278881	0.422315	0.672795	0.943101
GPRASP2	9.17613	-0.0853639	0.186571	-0.422288	0.672814	0.943101
NMB	5.64977	-0.1035	0.232238	-0.422274	0.672825	0.943101
LRRC27	35.1134	0.123083	0.294486	0.422252	0.672841	0.943101
BST1	30.0998	0.116803	0.282745	0.42224	0.67285	0.943101
EPSTI1	385.387	-0.122681	0.288962	-0.422206	0.672874	0.943101
EBLN2	119.725	-0.11562	0.273079	-0.422119	0.672938	0.943101
NFAT5	2465.65	0.0712922	0.168956	0.421994	0.673029	0.943101
ZNF543	151.514	-0.100625	0.238427	-0.421855	0.673131	0.943101
CHMP4A	94.377	0.116716	0.277232	0.421807	0.673166	0.943101
GABARAPL1	210.664	-0.118793	0.280726	-0.421766	0.673196	0.943101
SLC25A22	106.833	0.118029	0.280724	0.421707	0.673239	0.943101
NEDD9	333.679	-0.111195	0.263804	-0.421678	0.67326	0.943101
RAB39A	40.3488	-0.125459	0.294416	-0.421529	0.673369	0.943168
EPB41L4A	101.055	-0.122155	0.288502	-0.421397	0.673465	0.943168
LOC101927663	7.27875	0.089836	0.226179	0.421328	0.673515	0.943168
ANKRD27	323.35	-0.0902497	0.214228	-0.421306	0.673532	0.943168
CLDN22	0.371403	0.0427683	0.0973366	0.421304	0.673533
CHRFAM7A	17.3267	-0.11731	0.269837	-0.421166	0.673634	0.943178
ZNF829	45.3572	0.551323	0.282955	0.421143	0.67365	0.943178
MFSD6	408.359	0.0817479	0.194303	0.420801	0.6739	0.943449
BLOC1S5	143.897	0.102749	0.24451	0.420509	0.674113	0.943669
LOC101928512	11.7811	-0.120632	0.281666	-0.420195	0.674343	0.943894
PRKRIP1	105.067	-0.120886	0.281359	-0.420136	0.674386	0.943894
LOC101929042	0.387919	0.0217658	0.0994462	-0.420015	0.674475
RP11-84C10.4	2.18109	0.0818014	0.208813	0.419922	0.674543
GNB1L	13.3266	-0.122992	0.286254	-0.419864	0.674585	0.944013
GNRH1	58.9171	0.120188	0.287299	0.419816	0.67462	0.944013
C5orf45	45.3178	-0.122753	0.291272	-0.419729	0.674684	0.944013
ASAP1-IT1	100.267	0.121372	0.291167	0.419672	0.674725	0.944013
RGS20	3.26883	-0.0913853	0.203277	-0.419592	0.674783	0.944013
DDX11L5	0.369849	0.0419979	0.0973238	0.419513	0.674841
SPTB	14.806	0.117513	0.285061	0.419499	0.674851	0.944013
LOC101928281	1.13402	0.0453957	0.124152	0.419492	0.674856
RRAS	41.3903	-0.124758	0.294408	-0.419484	0.674862	0.944013
IDI2	1.23139	0.0644823	0.170133	0.419438	0.674896
RAB17	0.98425	0.0488722	0.0999645	0.419275	0.675015
NEK2	60.9521	0.121571	0.293579	0.41909	0.675151	0.944283
IP6K2	282.898	-0.0668983	0.159631	-0.419067	0.675167	0.944283
BTBD2	134.626	-0.117325	0.279124	-0.418828	0.675342	0.944392
SEMA3B	1.32843	0.0396211	0.112969	0.418799	0.675363
FOPNL	196.677	0.115462	0.276574	0.418657	0.675467	0.944392
SCIMP	358.53	0.121191	0.291482	0.418623	0.675492	0.944392
MRAP	2.22216	0.0711843	0.184241	0.418539	0.675553	0.944392
PRRT3	37.5735	-0.124045	0.293942	-0.418458	0.675612	0.944392
DUSP8	16.6084	-0.107792	0.246189	-0.41844	0.675626	0.944392
C2orf47	24.0096	-0.124239	0.292323	-0.418367	0.675679	0.944392
LOC729652	6.90692	0.0857909	0.218776	0.418347	0.675693	0.944392
LOC102723563	0.374548	0.0406843	0.0973085	0.418244	0.675769
WASF2	1341.77	0.0687037	0.164316	0.418146	0.67584	0.944455
BCAR1	77.8928	-0.124117	0.294145	-0.418132	0.67585	0.944455
LOC102724213	0.367999	0.0424102	0.0973333	0.418124	0.675856
NSUN4	225.519	-0.0879785	0.210463	-0.417867	0.676045	0.944577
ZNF510	214.582	-0.0892448	0.213478	-0.41786	0.676049	0.944577
LOC102467147	0.372669	0.040936	0.0973096	0.417762	0.676121
FOLR1	1.06974	0.0505073	0.134853	0.417741	0.676137
LOC100507599	13.602	0.112296	0.275669	0.417652	0.676202	0.944698
FAIM	26.9677	-0.121954	0.287512	-0.417589	0.676248	0.944698
ASPHD1	1.15725	0.0564417	0.150645	0.417517	0.6763
VAX2	0.47304	0.0365526	0.097275	0.417458	0.676344
SH3BP4	42.0297	-0.121552	0.285569	-0.417377	0.676402	0.944757
CHPT1	79.8053	0.121579	0.294459	0.417329	0.676437	0.944757
C10orf128	108.857	-0.124145	0.293507	-0.417301	0.676458	0.944757
LOC101928967	24.9271	-0.102625	0.233327	-0.417206	0.676527	0.944776
GPR61	0.366908	0.042451	0.097331	0.417159	0.676562
FA2H	1.08013	0.133398	0.152744	0.417154	0.676566
FKRP	75.397	0.113512	0.272723	0.416835	0.676799	0.945023
COL6A5	21.6551	-0.095528	0.215351	-0.41662	0.676956	0.945023
TAGLN2	860.783	0.0721582	0.17323	0.416585	0.676982	0.945023
GRM6	0.937058	-0.058193	0.121603	-0.416583	0.676983
SNX13	490.056	0.0914327	0.219675	0.416534	0.677019	0.945023
EBPL	30.545	0.11627	0.284705	0.416483	0.677057	0.945023
MAPK8IP2	10.7655	0.0881658	0.225135	0.41645	0.677081	0.945023
SLC7A11	183.379	0.119205	0.29112	0.416365	0.677143	0.945023
SEC31B	281.328	0.0997143	0.239645	0.416351	0.677153	0.945023
LOC101929327	0.368348	0.0595646	0.100535	0.41624	0.677234
LOC102724935	0.371775	0.0394346	0.0972857	0.416072	0.677357
MUC21	0.367788	0.0423527	0.0973291	0.416048	0.677375
FAM183A	0.367788	0.0423527	0.0973291	0.416048	0.677375
LEPROTL1	277.454	-0.101071	0.242702	-0.416033	0.677386	0.945154
LRP1	1809.38	-0.121875	0.291121	-0.415974	0.677429	0.945154
LOC101927260	85.0431	0.118443	0.289912	0.415965	0.677436	0.945154
ZNF33BP1	6.51956	0.104085	0.257554	0.415885	0.677494	0.945154
CCR4	149.362	-0.122822	0.290865	-0.415764	0.677583	0.945154
PRPH2	4.79965	-0.0954415	0.215466	-0.415703	0.677627	0.945154
CDCA2	191.493	0.120872	0.292922	0.415687	0.677639	0.945154
JMJD7	28.4533	0.11663	0.286036	0.415511	0.677768	0.945256
SLC47A2	0.36299	0.0423639	0.0973294	0.415469	0.677799
LOC101928556	3.91851	0.0823394	0.211502	0.415357	0.677881	0.945336
TPM1	388.348	0.111699	0.269839	0.41514	0.678039	0.945428
LOC102724135	40.5362	-0.116759	0.274147	-0.41504	0.678113	0.945428
POLR3K	49.4506	0.118628	0.290519	0.415037	0.678115	0.945428
LOC101928572	1.38614	0.0442487	0.126112	0.41502	0.678128
FMR1	513.144	-0.0804942	0.19401	-0.414812	0.678279	0.945579
FLJ41309	17.0744	-0.11333	0.264981	-0.414651	0.678397	0.945588
FAM198B	364.977	0.120692	0.294434	0.41465	0.678398	0.945588
LOC401098	3.91567	-0.0768117	0.168039	-0.414384	0.678593	0.94569
ENKUR	1.0611	-0.0582412	0.121521	-0.414363	0.678608
ALG2	200.971	0.115555	0.27984	0.414283	0.678667	0.94569
ADSL	134.209	0.115753	0.28043	0.414245	0.678695	0.94569
GRK6	358.894	-0.0865538	0.208901	-0.414244	0.678696	0.94569
RP11-699L21.1	0.365692	0.0422089	0.0973267	0.414222	0.678712
LOC729159	0.365692	0.0422089	0.0973267	0.414222	0.678712
GPNMB	1717.3	0.118883	0.288763	0.41406	0.67883	0.945725
PLD4	14.1631	0.0881169	0.226987	0.413929	0.678926	0.945725
HOXD10	0.362492	0.0595622	0.100533	0.413895	0.678951
LOC101928895	7.00219	0.0763299	0.200456	0.413889	0.678955	0.945725
UHMK1	2260.53	0.075973	0.18359	0.413885	0.678958	0.945725
LOC101928789	13.1711	0.114978	0.283704	0.413798	0.679022	0.945725
FAM155B	1.55699	0.0487817	0.137366	0.41366	0.679123
ZNF169	59.3109	-0.101577	0.245597	-0.413626	0.679148	0.945725
GPSM2	63.7119	-0.118022	0.284176	-0.413467	0.679264	0.945725
SMYD4	295.35	-0.0934595	0.225926	-0.413441	0.679284	0.945725
TSPAN31	108.624	-0.116421	0.280652	-0.413369	0.679336	0.945725
ECD	173.889	-0.0800636	0.193666	-0.413317	0.679375	0.945725
LOC101060153	0.364724	0.041121	0.0973119	0.413316	0.679375
DAB2	463.311	0.113588	0.275678	0.413302	0.679386	0.945725
LOC101929374	1.14026	-0.0747211	0.162395	-0.413255	0.67942
FBXW11	369.682	0.115291	0.280065	0.413215	0.679449	0.945725
PRKAG1	131.394	0.0950706	0.230133	0.413168	0.679483	0.945725
ZNF440	121.924	0.117821	0.286423	0.413128	0.679513	0.945725
FLJ41200	7.54958	0.0922798	0.235442	0.413062	0.679561	0.945725
LOC100506713	4.73686	0.0823878	0.212323	0.412979	0.679622	0.945731
FARSA	130.128	0.114245	0.277508	0.412704	0.679823	0.945888
MTFR1	90.0622	0.116532	0.283348	0.412673	0.679846	0.945888
LOC101929112	5.29354	-0.0862214	0.195832	-0.412586	0.67991	0.945898
IFNK	0.456908	0.0493455	0.122381	0.412558	0.67993
LOC101059948	0.371001	0.0396706	0.0972924	0.412321	0.680104
TMCC1	241.67	-0.101062	0.245038	-0.41226	0.680149	0.945932
CSTF3	150.149	0.117095	0.285498	0.412144	0.680234	0.945932
CDK2AP2	113.718	0.0956139	0.232294	0.412103	0.680264	0.945932
SHISA3	9.16667	0.0791856	0.207598	0.412095	0.68027	0.945932
AC027269.2	0.360921	0.04207	0.0973245	0.412029	0.680318
C9orf171	0.363136	0.0420301	0.0973236	0.411982	0.680352
LOC102723840	0.360902	0.042045	0.0973247	0.41197	0.680361
SEPSECS	234.505	0.119489	0.291999	0.411955	0.680372	0.945932
RIC8A	231.207	0.080452	0.195346	0.411937	0.680385	0.945932
AUNIP	17.9473	0.104417	0.262411	0.41193	0.680391	0.945932
ZDHHC13	112.932	0.120067	0.293967	0.411873	0.680433	0.945932
RGS2	113.552	-0.120596	0.287617	-0.41156	0.680662	0.945932
LOC101927506	27.893	0.119175	0.293045	0.411529	0.680685	0.945932
POLI	234.645	0.116413	0.284118	0.411517	0.680694	0.945932
C1orf185	0.700623	-0.0485983	0.0982995	-0.411514	0.680696
SCN9A	38.0949	-0.110543	0.259599	-0.411451	0.680742	0.945932
TSPAN17	170.929	-0.109959	0.266588	-0.41145	0.680743	0.945932
ECHDC1	194.391	0.116284	0.28378	0.411381	0.680793	0.945932
HIST1H4J	55.9655	0.0603116	0.166122	0.411289	0.680861	0.945932
VPS72	68.638	0.114717	0.279571	0.411186	0.680936	0.945932
TRIM33	669.82	-0.0604067	0.146939	-0.411087	0.681009	0.945932
RASA3	381.187	-0.107084	0.260137	-0.411026	0.681054	0.945932
LPAR1	188.364	0.119682	0.293863	0.410956	0.681104	0.945932
MCCC1	112.61	0.0936744	0.228153	0.410953	0.681107	0.945932
ERMN	54.0647	0.115794	0.287198	0.410872	0.681166	0.945932
RNF167	171.496	0.113845	0.277905	0.410808	0.681213	0.945932
PABPC1L	153.903	0.112787	0.275237	0.410761	0.681247	0.945932
GALR2	0.407904	0.0394004	0.0972912	0.410677	0.681309
TCF23	0.362616	0.0409124	0.097309	0.41056	0.681395
CCDC36	14.3224	0.0917918	0.236105	0.410501	0.681439	0.945932
IRX6	0.359293	0.0579737	0.0993048	0.410399	0.681513
STUB1	83.8955	0.119125	0.292965	0.410387	0.681522	0.945932
MTF1	385.906	-0.114733	0.278659	-0.410298	0.681587	0.945932
LOC101927057	3.01149	0.188422	0.216144	0.410128	0.681712	0.945932
EPCAM	2.34032	0.0500778	0.142018	0.410052	0.681768	0.945932
PRB3	0.689391	-0.0487356	0.0982841	-0.410042	0.681775
ZNF653	13.9946	-0.119368	0.284248	-0.409907	0.681874	0.945932
RALBP1	373.295	-0.0822692	0.200642	-0.409889	0.681887	0.945932
GAPVD1	653.684	0.051803	0.126382	0.409866	0.681904	0.945932
CXXC4	12.3875	0.0809075	0.21201	0.409793	0.681958	0.945932
SNX32	1.33489	0.0617979	0.164176	0.409768	0.681976
CAMK2G	171.113	0.115946	0.284199	0.409696	0.682029	0.945932
LOC100240735	3.51895	-0.102627	0.238399	-0.409674	0.682045	0.945932
CEP120	309.388	0.069039	0.168539	0.409654	0.68206	0.945932
IMPG1	0.508721	-0.0525896	0.0980482	-0.409609	0.682093
LOC729164	0.358125	0.0418795	0.0973215	0.409526	0.682153
HTATSF1	233.237	-0.0848101	0.207128	-0.409474	0.682192	0.945932
STXBP4	98.0382	-0.116855	0.28439	-0.40941	0.682239	0.945932
VWA7	10.8088	-0.110538	0.260008	-0.40933	0.682298	0.945932
PPP2R3C	127.552	0.114556	0.280695	0.409261	0.682348	0.945932
C7orf34	0.35938	0.0413276	0.0973149	0.409212	0.682384
TMEM184B	169.008	-0.121064	0.293665	-0.409205	0.682389	0.945932
HGF	40.8504	0.107734	0.271232	0.409111	0.682458	0.945932
ZDHHC19	0.428656	-0.0550535	0.0974548	-0.409107	0.682461
LRCH2	8.00073	-0.103103	0.240222	-0.409073	0.682486	0.945932
BTNL8	1.67992	0.193785	0.211529	0.409069	0.682489
RP11-266K4.9	1.55646	-0.06927	0.150636	-0.409026	0.682521
GLUD1P3	86.9545	-0.120695	0.293246	-0.408904	0.68261	0.945932
CBR3	4.88972	0.0965392	0.243647	0.40889	0.68262	0.945932
MAK	7.44352	0.108999	0.272729	0.408869	0.682636	0.945932
DIXDC1	62.177	-0.121368	0.292489	-0.408831	0.682664	0.945932
DNAJC15	136.451	0.116141	0.285196	0.408814	0.682676	0.945932
PDZK1	4.56871	0.105472	0.26426	0.408758	0.682717	0.945932
DLGAP5	176.031	0.118949	0.29324	0.408753	0.682721	0.945932
NCKAP1L	1161.81	-0.072824	0.178159	-0.408731	0.682737	0.945932
LOC102723517	0.357138	0.041443	0.0973151	0.408522	0.682891
TMEM30A	861.359	0.0974965	0.238857	0.408517	0.682894	0.946031
ASAP1	820.821	0.0848767	0.207889	0.408411	0.682972	0.946031
NLRC5	2233.6	0.0882365	0.216183	0.408335	0.683028	0.946031
BRIP1	157.117	0.117174	0.288443	0.408276	0.683071	0.946031
TMEM248	703.662	0.0609719	0.149362	0.408252	0.683089	0.946031
RPS10P7	14.6438	-0.110686	0.262179	-0.408028	0.683253	0.946181
LYPD6B	0.367174	0.0403931	0.097304	0.407917	0.683334
EN1	5.99263	0.0813387	0.212592	0.407788	0.683429	0.946334
MORF4L1	624.794	0.073752	0.180891	0.407724	0.683476	0.946334
FAM66B	4.63511	-0.0868343	0.198228	-0.407522	0.683625	0.946462
FAM111A	977.254	0.0701198	0.172116	0.407436	0.683688	0.946472
CHID1	117.301	-0.119937	0.293471	-0.407188	0.68387	0.946647
LOC102724377	1.03929	0.0437546	0.122288	0.407135	0.683909
SFMBT2	728.186	0.106219	0.261421	0.407038	0.68398	0.946688
RNU1-1	10725	-0.116942	0.286037	-0.406945	0.684048	0.946688
LOC646719	249.958	-0.0960436	0.235869	-0.406888	0.684091	0.946688
LOC102723844	0.934062	0.0626498	0.159595	0.406881	0.684095
CPEB1	3.51527	-0.0744273	0.166438	-0.406751	0.684191	0.946688
MRPL21	48.28	0.118798	0.294203	0.406729	0.684207	0.946688
CLDN3	2.11227	0.0898676	0.228476	0.406668	0.684252
RPP38	48.4456	0.117421	0.291093	0.406649	0.684266	0.946688
SF3A3	303.467	0.104258	0.256847	0.406613	0.684292	0.946688
TCL1B	0.356717	0.0412163	0.0973121	0.406421	0.684433
ZNF774	3.06956	-0.087465	0.199756	-0.406261	0.684551	0.946898
ZNF345	77.143	0.118496	0.293833	0.406232	0.684572	0.946898
DAAM1	290.471	0.105882	0.261252	0.406121	0.684654	0.946898
GPR27	0.401152	0.0390985	0.0972894	0.406068	0.684693
SPECC1L-ADORA2A	82.3564	-0.0778058	0.17509	-0.406044	0.68471	0.946898
HARS	212.096	0.111667	0.275789	0.406024	0.684725	0.946898
FBXW5	259.076	0.110761	0.27356	0.40592	0.684801	0.946926
SNORA75	1.25404	-0.0631259	0.137205	-0.405911	0.684808
TBC1D9	546.293	-0.108281	0.26627	-0.405839	0.684861	0.94693
OR5AK2	0.356381	0.0392918	0.0972844	0.405738	0.684935
TRPS1	751.123	-0.0963495	0.237301	-0.405671	0.684984	0.94698
COLGALT1	571.62	0.0789474	0.194673	0.405608	0.68503	0.94698
FAM167B	5.48484	-0.100428	0.234941	-0.40545	0.685147	0.94698
DRC1	0.367083	0.0399973	0.0973032	0.40544	0.685154
KL	20.0517	-0.114741	0.275692	-0.405424	0.685166	0.94698
H2AFB2	1.63754	0.048139	0.138221	0.405302	0.685256
ELAVL1	504.818	-0.0829484	0.204639	-0.405257	0.685289	0.94698
KATNB1	68.21	-0.120128	0.294245	-0.405126	0.685385	0.94698
PDPN	151.148	0.11671	0.292337	0.405124	0.685386	0.94698
TRAPPC3	113.422	-0.113975	0.280803	-0.405083	0.685416	0.94698
ZNF614	102.397	0.11804	0.293636	0.405045	0.685444	0.94698
MANEAL	34.0206	-0.120488	0.29444	-0.405027	0.685458	0.94698
IFITM5	0.356259	0.0399082	0.0972933	0.404899	0.685552
LRRC41	201.803	0.112002	0.277412	0.404877	0.685568	0.947054
C11orf54	132.401	0.096768	0.239469	0.404744	0.685666	0.947105
LOC101927181	87.2327	-0.118656	0.291262	-0.404674	0.685717	0.947105
DDAH1	102.814	-0.120332	0.294473	-0.404562	0.685799	0.947141
KRT19P2	0.974978	0.0495013	0.135067	0.404323	0.685975
LHFPL2	689.451	0.108307	0.26849	0.404304	0.685989	0.947326
AOX2P	0.354797	0.0398437	0.0972939	0.404039	0.686184
TRIM11	135.457	-0.117456	0.289111	-0.404	0.686212	0.947474
SMIM13	118.844	0.117796	0.294158	0.403969	0.686236	0.947474
LOC101927018	14.1388	0.114626	0.289585	0.403891	0.686293	0.947474
EME1	26.288	0.112924	0.284942	0.403854	0.68632	0.947474
PANK3	515.212	0.0708336	0.175451	0.403777	0.686377	0.947474
PNPLA6	306.721	0.113552	0.282325	0.403617	0.686494	0.947513
LOC101929950	23.6979	-0.108306	0.258934	-0.403586	0.686517	0.947513
TAF6	108.224	-0.115675	0.285407	-0.403447	0.686619	0.947558
CLIC4	1054.64	0.10014	0.24855	0.403388	0.686663	0.947558
SCRT2	0.350635	0.0413736	0.0973139	0.403327	0.686708
MCF2	5.53087	-0.103986	0.246058	-0.403243	0.686769	0.947607
ZSCAN29	301.795	-0.0682219	0.169201	-0.403161	0.68683	0.947607
ZNF581	40.1533	0.117486	0.29357	0.403108	0.686869	0.947607
PTPN9	250.684	0.109069	0.271183	0.403035	0.686922	0.947607
OR5K2	0.352437	0.0413204	0.097313	0.403031	0.686925
LINC01018	0.352437	0.0413204	0.097313	0.403031	0.686925
TTC21B-AS1	0.352899	0.0405528	0.0973041	0.402809	0.687089
KGFLP2	7.91436	-0.0947844	0.222452	-0.40277	0.687117	0.947799
ERP44	372.211	-0.0778258	0.193281	-0.402557	0.687274	0.947807
TBC1D32	111.952	0.115314	0.287817	0.402542	0.687285	0.947807
SYNCRIP	1400.55	0.0847067	0.210525	0.402504	0.687313	0.947807
USP17L7	0.644975	-0.0525912	0.103523	-0.402464	0.687342
ZFP36	757.574	-0.10732	0.26615	-0.402456	0.687349	0.947807
OR2AE1	0.350465	0.0408347	0.0973084	0.402361	0.687418
PINK1	50.6723	0.116252	0.292734	0.402346	0.687429	0.947841
NEFM	0.351753	0.0400997	0.097299	0.402265	0.687489
CKM	0.351489	0.0410482	0.0973085	0.402253	0.687498
RAB6A	594.608	-0.0862024	0.214236	-0.40225	0.6875	0.947862
TCERG1L	0.595382	-0.0501908	0.0979639	-0.402202	0.687536
CINP	23.9955	0.117861	0.294456	0.402116	0.687599	0.947872
CTSD	1803.28	-0.107609	0.267058	-0.402065	0.687636	0.947872
DDX18	533.029	0.078266	0.194715	0.402011	0.687676	0.947872
METRNL	94.7082	-0.114415	0.277697	-0.401847	0.687797	0.947944
ZNF766	162.185	-0.113698	0.281966	-0.401787	0.687841	0.947944
CTNNA1	447.715	-0.0828185	0.206112	-0.401659	0.687935	0.947996
PSMG2	101.841	-0.107858	0.268155	-0.401554	0.688012	0.948025
DLX1	0.350527	0.0406451	0.0973034	0.401449	0.68809
ABT1	94.9871	0.104998	0.261866	0.401283	0.688212	0.948223
MFI2-AS1	1.13973	-0.0718251	0.16171	-0.401249	0.688237
TCEAL4	37.3015	-0.117521	0.291742	-0.401106	0.688342	0.948325
HSPB7	1.04854	0.0432389	0.121636	0.401096	0.688349
TSACC	0.574953	-0.0503645	0.0978677	-0.401038	0.688392
PAK3	34.5943	0.109446	0.281727	0.400935	0.688468	0.948421
IGFBP2	17.846	0.103298	0.265503	0.400857	0.688525	0.948423
ZNF577	87.7617	-0.107351	0.267881	-0.400659	0.688671	0.948527
PCMT1	147.658	0.111907	0.280253	0.400502	0.688787	0.948527
IL15RA	99.6187	-0.109363	0.272565	-0.400459	0.688819	0.948527
LOC100134040	0.938541	0.0541019	0.144533	0.400401	0.688861
CPXM2	32.068	0.106089	0.272816	0.40039	0.688869	0.948527
STARD4	560.579	-0.112646	0.280377	-0.400346	0.688901	0.948527
EFCAB4A	21.7175	-0.111364	0.270257	-0.400279	0.688951	0.948527
PXT1	1.36022	0.0690668	0.187533	0.400257	0.688967
CEP63	132.08	0.112608	0.282341	0.400173	0.689029	0.948527
AC011343.1	0.346691	0.041107	0.0973098	0.400162	0.689037
TECTA	9.74462	-0.107736	0.258988	-0.400144	0.689051	0.948527
LOC101928733	0.351931	0.0392375	0.0972827	0.400098	0.689085
RBCK1	337.849	0.0858605	0.214712	0.399978	0.689173	0.948618
AJUBA	13.2645	0.0995882	0.257886	0.399766	0.689329	0.948755
ALX3	1.59056	-0.0862715	0.202546	-0.399728	0.689357
C15orf27	5.15433	0.097564	0.251355	0.399592	0.689457	0.948854
IGBP1P1	0.437134	-0.0461789	0.0974164	-0.399549	0.689489
FAM133DP	101.04	0.116444	0.293966	0.399467	0.689549	0.948903
HIAT1	324.907	-0.0845806	0.211786	-0.399312	0.689664	0.948968
RHOXF2	0.385523	0.0397655	0.0973055	0.399245	0.689713
RGAG1	0.358202	0.0400103	0.0972953	0.399228	0.689725
NAALADL2	10.9644	0.0939071	0.246339	0.399175	0.689764	0.948968
HRH1	20.5991	-0.104935	0.253021	-0.399174	0.689765	0.948968
PPP2CB	139.461	0.108547	0.272633	0.399032	0.689869	0.949034
FUT2	7.01222	0.0967085	0.251862	0.398914	0.689957	0.949077
LOC102724535	19.2838	-0.118357	0.294094	-0.398835	0.690015	0.94908
LOC102723797	58.8701	-0.118543	0.294424	-0.398712	0.690105	0.949097
TTLL10-AS1	0.351856	0.0404148	0.0973027	0.398684	0.690126
PCDHB14	7.25913	0.0958358	0.250295	0.398665	0.69014	0.949097
DDX21	1159	0.0962988	0.241878	0.398504	0.690259	0.949117
SART1	124.13	0.109504	0.275309	0.398435	0.69031	0.949117
LINC00478	6.8682	0.0779548	0.209763	0.398417	0.690323	0.949117
RAB41	0.651396	-0.0514903	0.10351	-0.398235	0.690457
MCM4	431.587	0.111997	0.282333	0.398143	0.690525	0.949307
LOC101928699	5.45589	-0.0912184	0.216	-0.398012	0.690622	0.949307
TCEA2	16.0499	0.110556	0.282695	0.398	0.69063	0.949307
SCGB2B3P	0.476194	-0.0442309	0.0974836	-0.39792	0.690689
LY6E	236.92	0.112416	0.283749	0.397731	0.690828	0.949378
DMD	254.253	-0.116219	0.287052	-0.397715	0.69084	0.949378
GPR125	34.5642	-0.115417	0.284321	-0.397681	0.690865	0.949378
LOC101928665	0.34041	0.0580272	0.0993446	0.397647	0.69089
LOC101927902	35.7156	-0.117696	0.291399	-0.397512	0.69099	0.949378
PRELID1	241.684	0.109684	0.276685	0.397499	0.691	0.949378
ACAD10	146.168	0.107925	0.272108	0.397472	0.691019	0.949378
TSC22D4	268.404	0.105119	0.265057	0.397277	0.691163	0.949468
RAPGEF3	31.0878	0.110262	0.283016	0.3971	0.691294	0.949468
KCND3	13.3563	0.0965551	0.253225	0.397088	0.691303	0.949468
ABHD16A	115.509	-0.115195	0.28865	-0.397061	0.691323	0.949468
LINC00696	1.01728	0.0426456	0.121389	0.396959	0.691397
DLG5	107.578	0.115725	0.294273	0.396881	0.691455	0.949468
SRCAP	1548.58	-0.062807	0.158239	-0.396879	0.691457	0.949468
SRSF4	509.442	-0.0703804	0.177315	-0.396849	0.691479	0.949468
AGK	154.872	-0.10826	0.272127	-0.396734	0.691563	0.949507
RP11-379K22.2	1.66947	-0.0763765	0.175052	-0.396681	0.691603
LOC101926935	18.3944	-0.110122	0.268948	-0.396621	0.691647	0.949544
TMEM92	1.67173	-0.0712493	0.161941	-0.396588	0.691671
LOC101928579	0.344391	0.0406582	0.0973027	0.396557	0.691694
GABARAPL3	0.537941	0.0537683	0.0997949	0.396481	0.69175
WDFY4	2728.98	0.0998262	0.252142	0.396456	0.691769	0.949621
TAS2R43	54.3033	0.115107	0.293916	0.396201	0.691957	0.949621
POSTN	371.52	0.093852	0.248198	0.396163	0.691985	0.949621
GIT2	698.204	0.110189	0.279088	0.39613	0.692009	0.949621
CCNF	206.599	0.11265	0.285566	0.396097	0.692033	0.949621
SATB1	443.759	-0.102855	0.259223	-0.396084	0.692043	0.949621
SEC14L4	1.0725	-0.0505802	0.109276	-0.396074	0.692051
SLC38A7	117.613	-0.116805	0.292751	-0.396012	0.692096	0.949621
SNX18	474.922	0.115138	0.292982	0.395876	0.692197	0.949671
SNORA84	1.34069	-0.062236	0.138629	-0.395772	0.692273
TANC2	189.456	0.1138	0.289199	0.395637	0.692373	0.949671
RRM2	707.953	0.115304	0.294485	0.39557	0.692422	0.949671
ZBTB38	1054.8	0.0915405	0.231566	0.39556	0.692429	0.949671
PEG3	20.5171	0.107407	0.277832	0.395551	0.692436	0.949671
ATRNL1	15.957	-0.0948685	0.227712	-0.395356	0.69258	0.949671
GS1-251I9.4	48.1273	0.114441	0.293465	0.395344	0.692589	0.949671
LOC101930129	60.0923	-0.117149	0.293851	-0.395337	0.692595	0.949671
LOC101060060	3.42468	0.0772839	0.207666	0.395275	0.69264	0.949671
PARP12	429.922	-0.0962185	0.243312	-0.395094	0.692773	0.949777
CES2	190.74	-0.0710479	0.179878	-0.394986	0.692853	0.94981
LOC101929325	0.345471	0.0588707	0.0999928	0.394876	0.692935
ALG5	47.685	-0.117153	0.294486	-0.394828	0.69297	0.949836
TLE6	3.59772	0.076714	0.207415	0.394745	0.693031	0.949836
FCRL6	22.2719	0.0990124	0.259615	0.394686	0.693075	0.949836
ZC3HC1	54.8543	0.114937	0.292911	0.39465	0.693101	0.949836
TNFRSF18	28.1055	-0.112709	0.278432	-0.394579	0.693154	0.949836
LRRC24	14.773	0.094054	0.249168	0.39439	0.693293	0.94995
ARMCX5-GPRASP2	5.66094	0.0594161	0.168751	0.393767	0.693753	0.950458
DAB2IP	134.596	0.114897	0.294382	0.393734	0.693777	0.950458
ANKRD12	1389.84	0.0738458	0.187834	0.393199	0.694172	0.950869
TRIM71	0.523502	0.0376629	0.0976549	0.39319	0.694179
RSBN1L-AS1	32.6505	0.114655	0.294425	0.393176	0.69419	0.950869
CTD-2201I18.1	6.53909	0.0866726	0.23117	0.393098	0.694247	0.950871
LINC00337	0.917043	0.0529993	0.145221	0.393051	0.694282
MSTO2P	37.629	-0.113465	0.282544	-0.392941	0.694363	0.950888
ASPDH	3.06166	-0.0878131	0.209262	-0.392899	0.694394	0.950888
MCM3AP	961.717	0.0743984	0.189411	0.392852	0.694429	0.950888
RHBDL3	1.91487	0.0470507	0.13779	0.392774	0.694487
KCNK15	0.337592	0.0404864	0.0973009	0.392676	0.694559
TCF7L1	44.6548	0.114164	0.294249	0.392613	0.694606	0.950963
FAM72A	85.3285	0.111482	0.288778	0.392581	0.694629	0.950963
LOC101928284	0.337463	0.0404747	0.0973007	0.39254	0.69466
MRPS26	35.7398	0.114451	0.293969	0.392478	0.694705	0.950963
COG3	301.513	-0.0703211	0.179224	-0.392418	0.69475	0.950963
SCT	0.674506	0.0381811	0.0975864	0.392391	0.694769
LOC101928171	5.42477	-0.0847476	0.201917	-0.392324	0.694819	0.950963
HILPDA	97.7383	0.575132	0.294105	0.392288	0.694845	0.950963
C4BPB	0.947129	-0.0494963	0.107992	-0.392272	0.694857
PCDHGB7	30.2881	0.103602	0.271972	0.392108	0.694979	0.950963
ZNF772	97.6886	0.114431	0.294378	0.392072	0.695005	0.950963
SLC30A4	69.3271	-0.109175	0.278018	-0.392025	0.69504	0.950963
MED15	294.644	0.108809	0.278427	0.391959	0.695089	0.950963
KBTBD8	298.728	0.114232	0.293903	0.391917	0.69512	0.950963
HTR1F	3.46255	-0.0744784	0.17399	-0.391863	0.69516	0.950963
DDX11	226.629	-0.11286	0.286729	-0.391754	0.69524	0.950987
POLA1	345.11	0.0963836	0.246325	0.391687	0.69529	0.950987
MPC2	96.5175	0.11151	0.286033	0.391431	0.695478	0.95112
CUTA	116.177	-0.0919529	0.234801	-0.391372	0.695522	0.95112
LOC101929165	53.8456	-0.112823	0.287578	-0.391315	0.695564	0.95112
CACNB4	33.2662	-0.110252	0.274623	-0.391227	0.695629	0.95112
IGFBPL1	0.339089	0.038158	0.0972691	0.391108	0.695718
WFDC3	0.339782	0.0391317	0.0972851	0.391099	0.695724
RIPK2	155.623	-0.114157	0.290259	-0.391037	0.69577	0.95112
BMP7	5.94549	0.0779943	0.213205	0.391021	0.695782	0.95112
LINC01089	38.9747	-0.115976	0.293958	-0.39102	0.695782	0.95112
LZIC	117.311	-0.114371	0.291564	-0.390923	0.695854	0.951142
LINC01123	7.37398	0.076773	0.210419	0.390638	0.696065	0.951234
SNORA62	1.48002	-0.0844093	0.203066	-0.390599	0.696093
XPO6	1134.43	0.0639824	0.163825	0.390581	0.696107	0.951234
C16orf96	0.34022	0.0575874	0.0990104	0.390564	0.69612
LOC102723766	3.43297	-0.0714297	0.166941	-0.390559	0.696123	0.951234
NFATC2	1023.57	0.0760141	0.194682	0.390527	0.696147	0.951234
LOC101928343	0.511813	0.0394332	0.0976343	0.390465	0.696193
LOC101929521	102.051	0.111875	0.287712	0.39033	0.696292	0.951306
FBXO5	126.453	-0.11484	0.292334	-0.390303	0.696312	0.951306
SLC25A33	36.9981	-0.114321	0.288068	-0.390052	0.696498	0.951483
DNHD1	370.734	-0.0989386	0.253456	-0.389927	0.696591	0.951484
PRKAB2	247.362	-0.0805055	0.206459	-0.389897	0.696613	0.951484
CEND1	9.20981	-0.0940415	0.230782	-0.389821	0.696669	0.951484
LINC00426	101.125	0.113388	0.294124	0.389588	0.696842	0.951643
MARC1	10.2059	0.330729	0.256747	0.38949	0.696914	0.951665
ZNF233	9.26934	-0.108283	0.270089	-0.389283	0.697067	0.951775
NARR	0.335486	0.040183	0.0972966	0.389264	0.697081
FBLN5	50.5507	-0.113054	0.285292	-0.389228	0.697108	0.951775
PHF7	14.2339	0.102188	0.269062	0.389126	0.697183	0.951802
RBMS3-AS2	0.678809	-0.0457126	0.0982071	-0.389105	0.697198
MAK16	264.802	0.0945955	0.243464	0.388867	0.697375	0.951943
LINC00698	0.337528	0.0574841	0.0989317	0.388858	0.697381
GFM1	228.016	0.0639827	0.164558	0.388827	0.697404	0.951943
CENPA	63.0408	0.111937	0.291922	0.388757	0.697456	0.951943
PLA2G7	294.823	-0.113833	0.291111	-0.388681	0.697512	0.951943
C4orf36	1.26545	-0.0744246	0.17526	-0.388573	0.697592
LOC101929741	0.346005	0.057816	0.0991856	0.388556	0.697605
ORC4	172.2	-0.0783174	0.201606	-0.388438	0.697692	0.952047
ADAMTS7P1	2.65847	0.0586098	0.166382	0.388382	0.697734	0.952047
TMEM244	0.963523	-0.0545885	0.122202	-0.388282	0.697808
C1orf54	23.2871	-0.115346	0.293823	-0.38827	0.697816	0.952047
SLC12A3	44.7907	0.089425	0.242117	0.388166	0.697893	0.952047
FLJ31104	7.95264	0.0976558	0.259426	0.388042	0.697985	0.952047
PCDHGA11	59.8802	0.104571	0.276433	0.387991	0.698022	0.952047
C20orf194	275.153	0.109795	0.284233	0.387919	0.698076	0.952047
NTNG1	16.7648	-0.0771914	0.18378	-0.387861	0.698119	0.952047
LOC102723682	0.333695	0.040063	0.0972949	0.387813	0.698155
HK1	492.425	0.0588224	0.151676	0.387797	0.698166	0.952047
ATG10	39.7897	0.113174	0.294485	0.387756	0.698197	0.952047
DGKZ	644.267	-0.0930858	0.239855	-0.387739	0.698209	0.952047
SCGB1B2P	0.333294	0.0399552	0.097294	0.387479	0.698401
LINC00843	178.861	-0.0719334	0.185666	-0.387446	0.698426	0.952266
ZNF582-AS1	4.81954	0.0845768	0.228993	0.387326	0.698515	0.95229
SSB	263.772	-0.0924489	0.238512	-0.387269	0.698557	0.95229
SLC25A21-AS1	1.1619	-0.054746	0.123249	-0.387257	0.698566
ZNF311	2.82902	0.0804256	0.218476	0.387122	0.698666	0.952298
SPHK2	89.8806	0.112555	0.29396	0.387109	0.698676	0.952298
AIM1L	1.11676	0.0573547	0.162106	0.386899	0.698831
GNAQ	467.103	-0.10101	0.260707	-0.386817	0.698892	0.952516
AP3S2	179.603	-0.114979	0.29448	-0.386672	0.698999	0.952547
LPHN1	69.2608	-0.110086	0.285577	-0.386563	0.69908	0.952547
CNBP	1295.1	-0.0793681	0.205256	-0.386557	0.699084	0.952547
ZMAT1	145.801	0.111817	0.291329	0.386349	0.699238	0.952651
CHST1	20.8187	0.103655	0.27577	0.386302	0.699273	0.952651
PSMD5	214.367	-0.0951987	0.246249	-0.386168	0.699372	0.952708
GPBP1L1	773.973	-0.0566222	0.146653	-0.386093	0.699428	0.952708
TRERF1	409.503	0.0782873	0.20296	0.385737	0.699692	0.95299
TMC4	7.58033	0.0821453	0.227833	0.385568	0.699817	0.953031
DEFB1	0.0903275	0.0296543	0.0984116	-0.385555	0.699827
KIAA2013	172.086	0.105165	0.273405	0.385544	0.699834	0.953031
GPR34	32.7245	-0.112332	0.287289	-0.385222	0.700073	0.953175
RHOBTB3	369.181	0.103719	0.269843	0.385188	0.700098	0.953175
CACNB3	19.9839	0.102819	0.273224	0.385167	0.700114	0.953175
WHSC1L1	1258.28	0.0605772	0.157313	0.385096	0.700166	0.953175
SGCE	29.2769	-0.112755	0.287665	-0.385017	0.700225	0.953178
FLJ37201	13.0078	0.100351	0.267799	0.384817	0.700373	0.953271
SNAI2	51.5591	-0.106869	0.270218	-0.384712	0.700451	0.953271
EFCAB2	87.1925	-0.1144	0.294458	-0.384672	0.700481	0.953271
LOC101928156	6.37803	-0.0919402	0.227514	-0.384534	0.700582	0.953271
NR2F2-AS1	5.25859	0.0740749	0.206808	0.384533	0.700584	0.953271
SLX4IP	41.3012	0.109878	0.289857	0.384467	0.700632	0.953271
RPL32P3	69.8564	-0.114074	0.293772	-0.384263	0.700783	0.953322
ACTRT3	7.27531	0.0813165	0.223344	0.384248	0.700795	0.953322
ZBED3	7.93857	0.0938725	0.252711	0.384121	0.700889	0.953322
RTF1	347.527	0.105393	0.275098	0.384112	0.700895	0.953322
NPB	0.329086	0.0396659	0.0972865	0.384079	0.70092
APOM	4.12289	-0.0880635	0.216055	-0.38383	0.701105	0.953529
SHARPIN	57.3106	-0.0941357	0.245573	-0.383675	0.70122	0.953609
SLA	826.697	0.0969978	0.253261	0.383461	0.701378	0.953622
SPP1	185.377	-0.104808	0.265372	-0.383289	0.701506	0.953622
GRINA	549.532	-0.0931975	0.242952	-0.383203	0.70157	0.953622
POLD4	106.587	0.108085	0.283092	0.383046	0.701686	0.953622
PMM1	34.9005	-0.110648	0.283137	-0.383	0.701719	0.953622
ARPC5	958.469	0.0900298	0.235279	0.382934	0.701768	0.953622
SLFN11	736.045	-0.0965909	0.251935	-0.382904	0.701791	0.953622
BOD1	91.3404	-0.103289	0.269537	-0.382855	0.701827	0.953622
VARS	274.153	0.10832	0.283993	0.382845	0.701834	0.953622
LOC100996746	32.682	-0.111107	0.284429	-0.382792	0.701874	0.953622
KIAA1377	35.4409	-0.113919	0.294244	-0.382773	0.701888	0.953622
CCDC90B	227.471	0.098985	0.259211	0.382747	0.701908	0.953622
ZNF268	192.12	0.082945	0.216899	0.382468	0.702114	0.953715
LOC101928738	0.518095	0.0364293	0.0976322	0.382437	0.702138
DNM2	687.141	-0.0616094	0.161098	-0.38238	0.70218	0.953715
WDR12	100.516	0.111248	0.292709	0.382361	0.702194	0.953715
TSC22D1	546.384	-0.0885183	0.231393	-0.382316	0.702227	0.953715
LINC00528	78.0545	0.11072	0.291572	0.382225	0.702295	0.953715
RGL1	568.418	0.103824	0.272328	0.382161	0.702342	0.953715
PRR19	1.08537	0.0417384	0.123285	0.382137	0.70236
ERLEC1	268.413	0.0953014	0.249707	0.381998	0.702463	0.953715
SEPN1	332.243	0.0878626	0.230201	0.38198	0.702476	0.953715
TTLL1	13.2742	-0.0983809	0.24973	-0.381908	0.702529	0.953715
AUP1	214.883	-0.107047	0.279342	-0.381893	0.702541	0.953715
KIAA0232	439.278	-0.0623424	0.163325	-0.381726	0.702665	0.953759
EIF4E	299.228	0.100805	0.264557	0.381645	0.702725	0.953759
GTPBP1	508.965	-0.0661636	0.173368	-0.38162	0.702743	0.953759
MSLN	0.56702	0.0283402	0.10272	-0.381612	0.702749
TMEM147	41.0074	0.110598	0.29308	0.381528	0.702811	0.953775
LOC101060553	0.660734	-0.0467705	0.10226	-0.381513	0.702823
FAM90A1	2.50484	-0.0866196	0.215719	-0.380922	0.703261	0.954117
ELOVL2	6.24265	0.0820544	0.227541	0.380848	0.703316	0.954117
GEN1	690.992	0.0955522	0.251207	0.380829	0.70333	0.954117
CCL18	652.544	-0.108736	0.279327	-0.380714	0.703415	0.954117
PPWD1	179.921	0.0864366	0.227052	0.38071	0.703419	0.954117
TOM1L2	185.865	-0.0959238	0.251779	-0.380656	0.703459	0.954117
CALU	771.017	0.0897918	0.236062	0.380655	0.703459	0.954117
LILRA6	64.1663	-0.112785	0.291914	-0.380568	0.703524	0.954129
AZI2	198.961	0.107415	0.28359	0.380354	0.703682	0.954182
ZRANB3	67.6947	0.109395	0.289281	0.380261	0.703752	0.954182
DHTKD1	409.946	-0.0743974	0.195648	-0.38026	0.703753	0.954182
RIC3	81.177	-0.105626	0.270542	-0.380197	0.703799	0.954182
SPPL2A	347.236	-0.0796819	0.209571	-0.380115	0.70386	0.954182
SPG11	1330.71	0.079064	0.208096	0.380057	0.703903	0.954182
EIF1B	129.553	-0.110172	0.288785	-0.379828	0.704073	0.954216
SETMAR	46.4612	0.109962	0.293075	0.379714	0.704157	0.954216
TNFAIP2	2542.06	-0.109389	0.286868	-0.379604	0.704239	0.954216
UPF3A	218.798	0.0915923	0.241535	0.379457	0.704349	0.954216
DTWD1	117.634	-0.0837981	0.220719	-0.379402	0.704389	0.954216
BTBD18	11.3914	-0.106807	0.274823	-0.379337	0.704438	0.954216
MAST2	259.576	-0.0951133	0.250454	-0.379328	0.704444	0.954216
SOCS1	169.82	-0.108079	0.283781	-0.379188	0.704548	0.954216
KDM2B	572.222	0.0805342	0.212558	0.379049	0.704651	0.954216
MSTO1	97.0144	-0.109954	0.289004	-0.379038	0.704659	0.954216
RFK	70.5985	0.107538	0.288482	0.378919	0.704748	0.954216
ATP6V1B2	900.929	0.0835021	0.220488	0.378878	0.704778	0.954216
UBE2I	347.244	-0.0653763	0.172542	-0.378875	0.704781	0.954216
NDNF	1.53022	0.114151	0.155339	0.378853	0.704797
MMP23A	3.33192	0.0576749	0.167719	0.378783	0.704849	0.954216
BTBD3	67.9618	-0.112108	0.294091	-0.378769	0.704859	0.954216
VPS13A	1439.91	-0.0764309	0.201822	-0.378613	0.704976	0.954216
H2AFY	1066.39	-0.0586464	0.154901	-0.378589	0.704993	0.954216
FOXO4	61.3915	0.106498	0.282944	0.378456	0.705092	0.954216
LINC00910	21.4466	-0.108432	0.281765	-0.378437	0.705106	0.954216
BEGAIN	3.9022	-0.0780004	0.191394	-0.378402	0.705132	0.954216
LOC101927609	0.767259	-0.0511665	0.118087	-0.378399	0.705135
CAB39	937.418	0.0877748	0.232105	0.378387	0.705143	0.954216
FAM83E	7.0872	0.0746042	0.2107	0.378291	0.705214	0.954216
LOC101928239	0.320222	0.0390446	0.0972821	0.378282	0.705221
LOC102723324	0.848555	-0.0520048	0.119465	-0.37828	0.705223
PRDX6	422.887	0.097158	0.257279	0.378221	0.705267	0.954216
CENPJ	200.423	0.109242	0.290383	0.378196	0.705285	0.954216
ARR3	1.10485	-0.0614875	0.144927	-0.377916	0.705493
LOC440300	64.7528	0.109299	0.290892	0.377796	0.705582	0.954351
LOC401127	1.5991	0.0470197	0.140236	0.377776	0.705597
VCP	1076.37	0.0700577	0.185491	0.37777	0.705601	0.954351
LOC101927562	1.62483	0.0363621	0.115588	0.377763	0.705607
BMP2	23.5901	0.102937	0.278771	0.377705	0.70565	0.954351
LOC102723580	55.3239	0.109134	0.292823	0.37752	0.705787	0.954351
VWA2	6.50486	0.0676074	0.194039	0.37744	0.705847	0.954351
MARK3	411.419	0.104107	0.276565	0.377421	0.705861	0.954351
NAGPA	36.7187	-0.111127	0.293941	-0.377408	0.705871	0.954351
MYO1E	333.576	-0.111493	0.293386	-0.377364	0.705903	0.954351
IFT81	32.7106	0.108054	0.287268	0.377144	0.706067	0.954351
SETD4	141.247	0.103198	0.274186	0.377135	0.706073	0.954351
LOC100996419	4.51056	-0.0755174	0.185142	-0.377115	0.706088	0.954351
KIFAP3	195.693	0.104828	0.278789	0.377036	0.706147	0.954351
FAM208A	1223.9	-0.0539261	0.143021	-0.377031	0.706151	0.954351
BAG4	286.816	0.079565	0.21115	0.376925	0.706229	0.954351
TSPAN1	3.07896	0.0561249	0.165136	0.37692	0.706233	0.954351
ZIC5	0.630693	0.0715447	0.11802	0.376879	0.706263
CD99P1	61.9328	-0.109712	0.28676	-0.376803	0.70632	0.954392
TTI1	308.518	0.0798607	0.212068	0.37666	0.706426	0.954393
C2orf43	205.531	-0.106265	0.281304	-0.376649	0.706434	0.954393
LOC102723693	0.510124	0.0360237	0.0976773	0.376274	0.706713
PLP2	117.97	-0.107613	0.285041	-0.376107	0.706837	0.954437
UIMC1	213.615	0.075893	0.201817	0.376088	0.706852	0.954437
MDFIC	894.845	0.0980288	0.261147	0.376045	0.706883	0.954437
EMR2	380.793	-0.109551	0.289783	-0.376042	0.706886	0.954437
ZNF74	30.6511	-0.109019	0.288372	-0.376004	0.706914	0.954437
LOC101927469	18.4626	0.108315	0.291335	0.375978	0.706933	0.954437
LRRC8D	231.577	0.102446	0.273133	0.375903	0.706989	0.954437
GS1-600G8.3	0.425812	-0.0486069	0.0974728	-0.375799	0.707066
LIPG	99.5609	-0.111097	0.291403	-0.375795	0.707069	0.954437
RP11-793H13.3	21.7309	-0.111721	0.294444	-0.375787	0.707075	0.954437
KIAA1614	18.0907	-0.10166	0.262397	-0.375578	0.70723	0.954437
ATP1B1	90.1837	-0.111551	0.29442	-0.375576	0.707232	0.954437
NHEJ1	54.0273	0.10943	0.293031	0.375542	0.707258	0.954437
CACNA1G	6.91071	0.077798	0.2193	0.375527	0.707269	0.954437
SRBD1	196.216	0.0870698	0.232083	0.375512	0.70728	0.954437
DYNLT1	117.949	-0.0922724	0.245695	-0.375465	0.707315	0.954437
MIA	1.15755	0.0315162	0.0992233	0.375416	0.707351
CLIP1	777.028	-0.0706473	0.188216	-0.375277	0.707455	0.954462
GATA4	0.941839	-0.043627	0.098875	-0.375248	0.707476
AUH	61.0543	-0.111152	0.293786	-0.375235	0.707486	0.954462
LRRC39	7.1654	-0.0964481	0.247424	-0.375211	0.707503	0.954462
RP11-626I20.3	1.05423	-0.0437015	0.0990719	-0.375153	0.707547
LOC101928421	1.45727	-0.0538905	0.125821	-0.375045	0.707627
HACL1	81.3617	-0.11049	0.29277	-0.374813	0.707799	0.9545
SAMD12	80.2159	0.102174	0.279218	0.374788	0.707818	0.9545
DTD2	116.45	0.101686	0.271878	0.374769	0.707832	0.9545
LOC101928906	0.709239	0.0378335	0.103386	0.374762	0.707837
LOC102723458	1.36206	-0.0672097	0.161633	-0.374718	0.707871
FAM213A	83.8789	0.109433	0.294268	0.374671	0.707905	0.9545
LOC101929340	3.52298	-0.0792821	0.197188	-0.374666	0.707909	0.9545
DCAF7	1104.58	0.0453697	0.121108	0.374624	0.70794	0.9545
DCUN1D1	414.962	0.076221	0.203494	0.374597	0.70796	0.9545
MIER1	665.648	0.067746	0.180903	0.374529	0.708011	0.9545
CUX1	659.803	0.0827333	0.221104	0.374489	0.708041	0.9545
USP41	0.317376	0.0389486	0.0972797	0.374449	0.70807
EFCAB8	0.317376	0.0389486	0.0972797	0.374449	0.70807
LINC01193	0.317376	0.0389486	0.0972797	0.374449	0.70807
TCTE3	0.317376	0.0389486	0.0972797	0.374449	0.70807
IL33	171.747	0.108748	0.294023	0.374367	0.708131	0.954546
LOC102724854	1.86765	0.0516858	0.154073	0.374363	0.708134
ANGPTL6	34.8733	0.10595	0.288056	0.37426	0.708211	0.954558
MLK7-AS1	20.4901	0.0691957	0.200089	0.374163	0.708283	0.954558
ZFPM2	24.9185	0.107259	0.290592	0.374127	0.708309	0.954558
RPL35	516.82	0.0726902	0.194415	0.373964	0.708431	0.954645
MIA3	445.496	-0.0888991	0.237663	-0.373794	0.708558	0.954716
ADIPOQ	12.633	0.0362517	0.117187	0.373714	0.708617	0.954716
HIST1H3D	228.41	0.107218	0.291209	0.373665	0.708654	0.954716
CTH	21.6013	0.0818113	0.230819	0.373502	0.708775	0.954721
LOC729040	7.17172	-0.0871896	0.220672	-0.373488	0.708785	0.954721
ITGAM	214.477	0.1055	0.283469	0.373432	0.708827	0.954721
ICAM3	139.578	0.107984	0.290788	0.373293	0.70893	0.954757
NDUFAB1	52.7555	0.10725	0.291488	0.373161	0.709029	0.954757
BBS12	26.2656	0.101916	0.27911	0.37314	0.709044	0.954757
SMPD1	63.1052	0.107163	0.288085	0.373034	0.709123	0.954757
AP1AR	209.461	-0.102297	0.273721	-0.373016	0.709136	0.954757
RP11-111E14.1	0.714296	-0.0405446	0.103564	-0.372965	0.709174
LOC100303749	5.81968	0.0878082	0.244443	0.372716	0.70936	0.954852
RP11-127L20.3	2.0754	0.0602999	0.177242	0.372681	0.709386
RAB9A	69.9472	0.108137	0.293371	0.372652	0.709407	0.954852
F8A1	259.355	0.0925504	0.248648	0.372616	0.709434	0.954852
SLC9C2	0.315174	0.0387948	0.0972776	0.3726	0.709446
RP11-887P2.5	2.86855	-0.0707117	0.174503	-0.372546	0.709487	0.954852
MT1F	23.6215	-0.100699	0.261897	-0.372541	0.70949	0.954852
FOXR1	0.315089	0.0387178	0.0972769	0.372473	0.709541
KNSTRN	67.1774	0.108286	0.293845	0.372395	0.709599	0.954899
LOC102723507	1.97016	0.0710801	0.199382	0.372337	0.709642
MYOZ2	0.344219	0.0369377	0.0972681	0.372301	0.709669
LOC101927635	0.552517	-0.0455104	0.0994157	-0.372248	0.709708
EGFL6	22.5262	0.0809977	0.229849	0.372223	0.709727	0.954899
ZAK	308.522	0.085342	0.229461	0.372173	0.709764	0.954899
CCDC62	4.46373	0.0736566	0.210785	0.372142	0.709787	0.954899
RNF139	146.896	0.0913273	0.245575	0.372047	0.709858	0.954899
FAM50A	90.22	0.104867	0.282463	0.372029	0.709871	0.954899
GPRC5D	0.3175	0.0372049	0.0972665	0.371988	0.709902
PPAN-P2RY11	53.4071	0.0845839	0.238695	0.371962	0.709921	0.954899
IMP3	162.243	-0.102733	0.275522	-0.371876	0.709986	0.95491
GLI4	23.2641	-0.108352	0.285981	-0.371513	0.710255	0.954992
NBPF10	274.415	0.107018	0.2921	0.371491	0.710272	0.954992
LZTS2	92.6127	-0.0903745	0.243217	-0.371385	0.710351	0.954992
UPP1	45.3322	0.0982062	0.271561	0.371378	0.710356	0.954992
MCL1	6629.82	-0.0756459	0.203675	-0.371298	0.710416	0.954992
LOC102723549	14.4326	-0.0982261	0.255918	-0.371285	0.710425	0.954992
SHOX2	37.1011	-0.105674	0.278136	-0.371222	0.710472	0.954992
PPP1R2P9	0.360718	0.0591897	0.100242	0.371158	0.71052
TMEM178B	131.245	-0.109444	0.293236	-0.371113	0.710553	0.954992
ICAM4	5.66637	-0.0932194	0.24115	-0.37111	0.710556	0.954992
CCDC64B	0.508021	0.0505716	0.0997256	0.37098	0.710652
TAF5	53.3238	-0.108436	0.290549	-0.370935	0.710686	0.95509
ASF1A	99.0281	0.107827	0.292641	0.370754	0.710821	0.955196
C12orf5	303.963	0.09088	0.2456	0.370505	0.711006	0.955352
CLDN23	6.67857	-0.0836735	0.212206	-0.370446	0.71105	0.955352
ADO	236.99	0.0780595	0.210863	0.370354	0.711119	0.955358
ZBP1	61.9603	0.106166	0.29079	0.370287	0.711169	0.955358
POU5F1B	0.313639	0.0578558	0.0992151	0.370114	0.711298
CCDC144NL	3.36421	0.0450645	0.140137	0.369986	0.711393	0.955413
CLEC4GP1	0.311855	0.0385562	0.0972744	0.369739	0.711577
C2orf82	1.06942	0.0351991	0.109081	0.369696	0.711609
NARS	419.86	0.0676508	0.183034	0.369669	0.711629	0.955413
ZNF575	9.49649	0.082067	0.232614	0.369643	0.711649	0.955413
KLHDC10	377.966	0.063391	0.171533	0.369575	0.711699	0.955413
LRIF1	184.803	0.102536	0.2782	0.369511	0.711747	0.955413
RAB2B	243.661	0.0675555	0.182848	0.369459	0.711786	0.955413
CLN8	380.82	0.0888824	0.240788	0.369428	0.711809	0.955413
ORMDL1	311.801	0.089061	0.241327	0.369382	0.711843	0.955413
KCNAB2	639.845	0.0779693	0.211161	0.369312	0.711895	0.955413
C9orf153	1.43606	-0.0574036	0.138139	-0.369241	0.711948
SKAP1	99.2117	-0.109645	0.2939	-0.369231	0.711955	0.955413
COG8	122.026	-0.0848632	0.229686	-0.3692	0.711979	0.955413
COMT	98.9793	0.106551	0.289936	0.369152	0.712015	0.955413
TSPAN5	98.9099	-0.0990131	0.267839	-0.36888	0.712217	0.955413
SRRD	49.3133	0.0971335	0.263884	0.368871	0.712224	0.955413
MICU2	139.114	0.102509	0.278635	0.368854	0.712237	0.955413
POMZP3	40.4818	-0.107293	0.287	-0.368826	0.712257	0.955413
RPH3A	0.475578	0.0299639	0.0997471	-0.368774	0.712296
LOC100507316	6.09798	-0.088602	0.229854	-0.368746	0.712317	0.955413
PIGG	248.217	-0.081297	0.220494	-0.368666	0.712377	0.955413
TMEM47	44.5292	-0.100148	0.264243	-0.368525	0.712482	0.955413
SNW1	224.52	0.0888402	0.24125	0.368485	0.712511	0.955413
WBP2	266.627	-0.105493	0.285244	-0.368389	0.712583	0.955413
SLX1B-SULT1A4	17.4891	-0.0441164	0.102657	-0.368339	0.712621	0.955413
MYLIP	245.394	0.087029	0.236665	0.36799	0.71288	0.955413
COL16A1	130.628	0.103156	0.285991	0.367886	0.712958	0.955413
LOC101927095	2.98762	0.231995	0.188042	0.367882	0.712961	0.955413
FAM203A	61.7377	0.105885	0.288538	0.367859	0.712979	0.955413
ALMS1P	4.84487	0.0777318	0.222772	0.367832	0.712999	0.955413
CHRNB2	7.1667	-0.0992562	0.262168	-0.367467	0.713271	0.955413
GDE1	203.317	-0.076804	0.208958	-0.367452	0.713282	0.955413
CCT3	443.465	0.105648	0.288975	0.367439	0.713291	0.955413
FBLIM1	109.398	0.107165	0.294154	0.367403	0.713318	0.955413
CRB1	0.30894	0.0383534	0.0972715	0.36729	0.713402
FAM106A	34.3887	-0.104718	0.279226	-0.367218	0.713457	0.955413
FKBP5	1899.66	0.0979804	0.267369	0.367202	0.713468	0.955413
GNG12	160.455	-0.106304	0.288239	-0.367087	0.713554	0.955413
AHCYL2	171.663	-0.0811719	0.221159	-0.366959	0.71365	0.955413
PTRH2	53.1741	0.106464	0.292388	0.366884	0.713705	0.955413
OLFM4	0.34226	0.0599261	0.100816	0.366849	0.713732
PRLR	20.6514	-0.0954867	0.251232	-0.366824	0.71375	0.955413
KIAA0754	452.885	-0.078091	0.212815	-0.366798	0.71377	0.955413
RP11-611D20.2	7.8642	0.0811309	0.232399	0.36671	0.713835	0.955413
ADCK5	26.7853	-0.108625	0.293752	-0.366666	0.713868	0.955413
GALNT18	25.8354	0.103481	0.287213	0.366611	0.71391	0.955413
RP11-367N14.2	2.6576	-0.0761609	0.19467	-0.366571	0.713939	0.955413
KIAA0141	398.924	0.0679133	0.18533	0.366529	0.713971	0.955413
KCTD7	323.727	-0.0882973	0.240766	-0.366504	0.713989	0.955413
LOC101928825	3.66839	0.0577684	0.173476	0.366418	0.714053	0.955413
EGOT	11.1557	0.092433	0.260231	0.366371	0.714089	0.955413
CTNNBIP1	40.1336	0.106764	0.292844	0.366315	0.71413	0.955413
ASAP1-IT2	85.8893	-0.105263	0.286281	-0.366231	0.714192	0.955413
SRPK1	734.625	0.0848548	0.23187	0.366205	0.714212	0.955413
TSTD3	42.9538	0.105872	0.292418	0.366162	0.714245	0.955413
KIAA0556	212.182	-0.104622	0.284778	-0.366121	0.714275	0.955413
CHRAC1	105.188	-0.108069	0.293121	-0.366112	0.714281	0.955413
ZNF221	24.7401	0.106889	0.294167	0.366037	0.714338	0.955413
ME1	41.6971	0.102272	0.28465	0.365902	0.714438	0.955413
ACADVL	412.445	0.082017	0.224284	0.36586	0.714469	0.955413
CNR1	89.5419	0.684802	0.294473	-0.365832	0.71449	0.955413
MRPS17	24.0894	0.10095	0.281393	0.36583	0.714492	0.955413
SLIRP	49.3842	-0.107686	0.292822	-0.365675	0.714608	0.955413
RHOT1	234.385	0.0702566	0.192141	0.365634	0.714638	0.955413
ZNF33A	821.149	-0.0814352	0.222695	-0.365495	0.714742	0.955413
C18orf21	38.5451	-0.108215	0.293691	-0.365464	0.714765	0.955413
LOC102724307	1.042	-0.0370928	0.0980303	-0.36546	0.714768
SLC25A2	7.73264	-0.094488	0.248885	-0.365429	0.714791	0.955413
NRAS	774.478	0.0706581	0.193411	0.365388	0.714821	0.955413
LOC102724951	0.308856	0.0581732	0.0994565	0.365309	0.714881
ESRP2	10.0888	0.0929082	0.261733	0.365307	0.714883	0.955413
KIF25	2.19785	0.0501471	0.154225	0.365281	0.714902
ZMYND12	0.837551	0.107068	0.149062	0.365236	0.714936
MTSS1L	73.5918	0.106376	0.293511	0.365235	0.714936	0.955413
SOX30	2.30633	0.0693433	0.202002	0.365221	0.714946	0.955413
LOC101926997	10.2098	-0.10319	0.275987	-0.365053	0.715072	0.955505
NAGLU	72.324	0.10551	0.290209	0.364978	0.715128	0.955505
LIPN	0.432316	0.0235048	0.0995358	-0.364875	0.715205
MAPKAPK2	727.489	-0.0731014	0.200306	-0.364835	0.715235	0.955532
UCN2	2.40581	0.0193454	0.131379	-0.364714	0.715325	0.955532
COQ2	61.6535	0.106394	0.293568	0.364664	0.715362	0.955532
PROCA1	8.59005	0.0970934	0.271294	0.364647	0.715375	0.955532
IL10RA	1112.82	-0.0938788	0.257152	-0.364536	0.715457	0.955533
SLC5A1	0.346847	0.0588191	0.0999523	0.364522	0.715468
LOC102723922	1.75378	-0.053372	0.128031	-0.364519	0.715471
INSL3	6.69821	-0.0973797	0.257571	-0.364495	0.715489	0.955533
RP3-399L15.3	0.756726	0.0432474	0.117158	0.364312	0.715625
LOC389332	0.577919	-0.0450533	0.0978949	-0.3643	0.715634
RILP	17.1295	0.0862016	0.246172	0.364217	0.715696	0.955664
SPNS1	93.6472	-0.108073	0.294224	-0.364125	0.715765	0.955664
TUBA1C	325.668	0.104097	0.287156	0.364052	0.715819	0.955664
FAM73B	146.568	0.106154	0.29448	0.363961	0.715887	0.955664
ERO1L	455.696	-0.083655	0.229744	-0.363877	0.71595	0.955664
NCOA7	390.441	0.0882202	0.242577	0.363867	0.715958	0.955664
TMEM260	159.035	0.0745806	0.204987	0.363833	0.715983	0.955664
FXYD2	7.25026	-0.092027	0.242144	-0.363635	0.716131	0.955785
STK36	128.584	-0.100112	0.274778	-0.363395	0.71631	0.955793
ZNF473	65.9031	-0.104898	0.287256	-0.363301	0.71638	0.955793
ARID5B	1169.13	0.0695854	0.191633	0.363181	0.71647	0.955793
COLQ	60.5213	0.10514	0.291116	0.36315	0.716493	0.955793
NUDT4P1	129.795	-0.105803	0.289892	-0.363122	0.716514	0.955793
CSF1	359.518	-0.107225	0.293359	-0.362966	0.716631	0.955793
TRAPPC5	22.3661	-0.106858	0.292074	-0.362886	0.71669	0.955793
CDT1	90.6342	-0.0970799	0.267179	-0.362769	0.716777	0.955793
NODAL	0.616788	0.0391417	0.127789	0.36274	0.716799
ZNF134	100.068	-0.103876	0.285459	-0.362582	0.716918	0.955793
DIS3L2	221.275	-0.0988706	0.272565	-0.362573	0.716924	0.955793
LZTS1	20.405	0.0889416	0.25406	0.362553	0.716939	0.955793
C9orf84	6.63039	0.0974505	0.275615	0.36254	0.716948	0.955793
KLHL31	2.60549	-0.0696017	0.177453	-0.362526	0.716959	0.955793
LOC101927793	9.56846	0.0973426	0.276059	0.362493	0.716983	0.955793
PPP4C	169.476	0.0901557	0.248994	0.362489	0.716986	0.955793
LOC102724164	8.78724	-0.0960109	0.256016	-0.362093	0.717283	0.95595
HNRNPDL	867.535	0.0660528	0.182465	0.362036	0.717325	0.95595
CD27	137.341	0.100942	0.284271	0.362028	0.717331	0.95595
PPIL1	97.8135	0.105436	0.294168	0.361994	0.717356	0.95595
SMCO3	1.26292	0.047276	0.14607	0.361965	0.717378
N4BP2L2	1200.74	-0.0743549	0.205414	-0.361878	0.717443	0.95595
ULK1	177.921	-0.0824305	0.227791	-0.36172	0.717561	0.95595
SS18L2	83.7088	0.10373	0.288256	0.361674	0.717596	0.95595
GDF11	93.2982	0.0980131	0.271651	0.361614	0.717641	0.95595
IL6ST	2670.39	-0.0818966	0.226372	-0.361575	0.71767	0.95595
TAPBPL	121.813	-0.0966576	0.266985	-0.361574	0.717671	0.95595
IRF1	1239.06	0.0957486	0.265466	0.361331	0.717852	0.956088
PRPF18	102.522	-0.0794169	0.21984	-0.361214	0.717939	0.956088
EDEM3	651.634	-0.0762394	0.211031	-0.361161	0.717979	0.956088
LOC102724436	15.9941	-0.105171	0.286172	-0.361076	0.718043	0.956088
PLD6	45.5438	-0.107264	0.293657	-0.360997	0.718102	0.956088
LIG4	256.55	-0.0546499	0.151395	-0.36098	0.718114	0.956088
NCF4	114.293	0.0959377	0.266632	0.360881	0.718188	0.956111
C5orf54	23.9023	0.104251	0.292189	0.360618	0.718385	0.956263
ZNF597	23.9345	-0.104213	0.285228	-0.360577	0.718416	0.956263
HIST1H2BK	246.846	0.0993724	0.276596	0.360273	0.718643	0.956295
STARD10	20.2585	0.096342	0.274113	0.36027	0.718645	0.956295
LOC101927069	5.37945	-0.0917372	0.244191	-0.360209	0.718691	0.956295
NUDT16L1	35.2066	0.105491	0.294436	0.360209	0.718691	0.956295
ISG20	375.086	0.104585	0.292181	0.360166	0.718723	0.956295
CYP24A1	9.04677	0.0678708	0.202257	0.360056	0.718805	0.956313
SERBP1	1503.93	0.0803698	0.223359	0.359997	0.71885	0.956313
UBOX5	74.7367	0.0990324	0.275527	0.35992	0.718907	0.956313
AC007131.1	0.743109	0.0235699	0.0983946	0.359753	0.719032
TMEM9	61.4018	0.100636	0.280673	0.359475	0.71924	0.956492
ARFGAP3	269.636	-0.0915925	0.254475	-0.359397	0.719298	0.956492
STON1-GTF2A1L	6.04339	-0.0691605	0.178167	-0.35936	0.719326	0.956492
LINC00887	5.69963	-0.0545976	0.135624	-0.35934	0.719341	0.956492
LOC101928862	8.9757	-0.100433	0.272426	-0.359291	0.719378	0.956492
NDUFA3	25.6753	0.103798	0.290394	0.359211	0.719437	0.956492
DHX38	277.129	0.0970696	0.270853	0.3591	0.71952	0.956492
LOC145474	73.7047	0.104866	0.294374	0.358991	0.719602	0.956492
ADTRP	151.894	0.104209	0.292009	0.358961	0.719624	0.956492
GRIK4	7.58399	0.063129	0.191617	0.358822	0.719728	0.956492
IBA57-AS1	1.73461	-0.056499	0.139556	-0.358725	0.719801
FAM92A1	28.4884	-0.105952	0.292568	-0.358641	0.719864	0.956492
HELZ	1527.31	-0.0509584	0.14211	-0.358578	0.719911	0.956492
NEURL2	19.5925	-0.0975182	0.264754	-0.358498	0.71997	0.956492
NUDT7	10.4062	0.101818	0.287334	0.358479	0.719985	0.956492
ZNF20	27.4841	0.0915879	0.263177	0.358454	0.720003	0.956492
PLK3	114.859	0.104145	0.292279	0.358423	0.720027	0.956492
MRPL17	79.1663	0.104651	0.294479	0.358395	0.720048	0.956492
ZNF442	13.1013	0.097962	0.278568	0.358361	0.720073	0.956492
C16orf89	1.28507	0.029653	0.0997432	0.358311	0.72011
TSPAN32	20.9692	-0.0984124	0.267531	-0.358292	0.720125	0.956492
EXOSC4	15.2655	0.0972586	0.276781	0.358195	0.720197	0.956492
C12orf77	3.33075	-0.065049	0.165801	-0.358149	0.720232	0.956492
MALL	32.7597	-0.104725	0.289018	-0.357892	0.720424	0.956553
NUDT3	188.734	-0.0925279	0.249281	-0.357883	0.720431	0.956553
SLC39A10	235.888	0.0832846	0.232842	0.357861	0.720447	0.956553
FGF5	0.554911	-0.0415341	0.100212	-0.357831	0.720469
MDN1	1759.79	-0.0650958	0.181917	-0.357775	0.720512	0.956563
FAM174A	19.9462	-0.100975	0.276411	-0.357537	0.72069	0.956724
OR2T10	5.0165	-0.0645471	0.165299	-0.357318	0.720854	0.956866
LOC102724316	2.29818	0.0487925	0.152468	0.357184	0.720954	0.956925
LINC00102	1.12508	-0.0504807	0.123704	-0.357181	0.720957
ZNF812	4.92958	-0.0614779	0.156542	-0.357064	0.721044	0.956968
C1orf50	22.0567	-0.106222	0.294118	-0.356934	0.721141	0.956997
LOC102724759	1.1236	0.0341805	0.11002	0.356871	0.721188
PAICS	670.851	0.101342	0.285109	0.356855	0.7212	0.956997
PAGR1	245.9	0.0813005	0.227937	0.356808	0.721235	0.956997
IL9R	25.4449	-0.100632	0.275871	-0.356429	0.721519	0.957108
BCORL1	130.4	-0.0925357	0.259305	-0.356358	0.721573	0.957108
HYAL3	6.66168	0.086413	0.249382	0.35633	0.721594	0.957108
LOC148696	45.9279	-0.105898	0.294277	-0.35627	0.721638	0.957108
ZNF514	154.089	-0.0935692	0.26232	-0.356254	0.72165	0.957108
ZNF850	116.078	0.102259	0.288311	0.356241	0.72166	0.957108
LOC101060236	0.401208	0.0466192	0.119767	0.356113	0.721756
ABHD12	173.042	-0.0748654	0.21027	-0.356083	0.721778	0.957119
C2CD3	523.952	-0.0617619	0.173455	-0.356016	0.721829	0.957119
MUCL1	0.296119	0.0591882	0.100241	0.356013	0.721831
THEM4	121.88	-0.10458	0.292099	-0.356003	0.721838	0.957119
PRSS54	0.459188	-0.0441312	0.0974903	-0.355846	0.721956
S1PR4	70.2473	-0.102485	0.286785	-0.355742	0.722034	0.957247
IRF2BPL	193.874	0.103476	0.292691	0.35566	0.722095	0.957247
PDE4C	14.4408	0.0907781	0.262618	0.355647	0.722105	0.957247
CC2D1A	84.9682	0.0975665	0.274759	0.355482	0.722228	0.957335
FPR1	99.1718	-0.105321	0.292824	-0.355293	0.72237	0.957448
WDR24	82.502	-0.0905015	0.254796	-0.355123	0.722497	0.957541
RUSC2	77.2367	-0.104758	0.291266	-0.355023	0.722572	0.957565
HTR4	0.639282	-0.0388094	0.0978598	-0.354961	0.722619
PAQR8	176.953	0.0938037	0.264979	0.354839	0.72271	0.957673
AQPEP	7.86202	0.0738485	0.21922	0.354669	0.722837	0.957698
EID2B	27.6275	0.103112	0.293456	0.354663	0.722842	0.957698
NUP85	219.245	0.0803042	0.226619	0.354555	0.722923	0.957726
ZFP36L1	1920.4	0.0756311	0.213437	0.354483	0.722977	0.957726
LOC100505658	8.79184	0.0979836	0.280637	0.354362	0.723067	0.957735
CCDC102B	181.42	0.103106	0.293769	0.354313	0.723104	0.957735
CCRL2	69.1546	-0.104103	0.289424	-0.354185	0.7232	0.957735
OPN1SW	0.316548	0.0598054	0.100723	0.354113	0.723254
LOC102723437	3.51364	-0.0797789	0.211995	-0.354104	0.723261	0.957735
XXYLT1-AS2	5.07616	0.0713977	0.213493	0.353928	0.723393	0.957735
HSPB2	2.15299	-0.0717832	0.189214	-0.353822	0.723472
FAM66A	1.43058	0.030132	0.102185	0.353784	0.723501
C6orf223	41.7714	-0.0944191	0.258844	-0.353692	0.72357	0.957735
LRRC25	72.6889	0.10327	0.294392	0.353681	0.723578	0.957735
TMEM132A	38.7217	0.101477	0.291196	0.353672	0.723585	0.957735
SNTB1	252.249	0.0893696	0.253001	0.353644	0.723606	0.957735
RBM33	1161.43	-0.0540208	0.152759	-0.353623	0.723621	0.957735
LOC102724342	42.7602	0.0997183	0.286821	0.35353	0.723691	0.957735
BOLA3	22.2863	0.0956046	0.275965	0.353492	0.723719	0.957735
SYCP2	48.6812	-0.104357	0.292445	-0.353427	0.723768	0.957735
TRIM62	91.3972	0.102158	0.290705	0.353347	0.723828	0.957735
LINC01160	14.4495	-0.0959146	0.264948	-0.353268	0.723888	0.957735
NLRX1	64.518	-0.10461	0.294122	-0.353175	0.723957	0.957735
NLRP11	2.47114	0.0443462	0.142751	0.353155	0.723972	0.957735
COCH	51.2963	-0.0988534	0.273123	-0.353111	0.724005	0.957735
TFEC	923.811	0.0994358	0.282654	0.353035	0.724062	0.957735
PCSK5	30.5117	0.0904602	0.264823	0.352574	0.724408	0.958117
CD81-AS1	0.747309	0.0419974	0.117054	0.352422	0.724522
DNAH2	3.8052	0.0539968	0.168693	0.352259	0.724644	0.958195
THOP1	110.667	-0.104596	0.294426	-0.352248	0.724652	0.958195
PCDHGA10	41.1956	-0.0959952	0.266008	-0.352233	0.724663	0.958195
KRT18	2.87818	0.111216	0.184944	-0.352046	0.724803	0.958195
LSMEM2	1.58798	0.0698913	0.207934	0.351927	0.724893
LOC101928683	54.122	-0.104325	0.294449	-0.351811	0.72498	0.958195
KIF21B	676.311	-0.081962	0.232805	-0.351799	0.724989	0.958195
PCBP4	71.7219	-0.104345	0.294222	-0.351783	0.725001	0.958195
ZBTB45	39.7978	0.102981	0.294469	0.351738	0.725035	0.958195
DFFB	53.6804	0.102259	0.293724	0.351697	0.725065	0.958195
PKIA	39.6337	0.100427	0.289473	0.351518	0.7252	0.958195
OR52N1	0.490775	0.0316561	0.0975543	0.351491	0.72522
STX8	27.5163	0.0990013	0.286066	0.351444	0.725255	0.958195
ISCU	373.922	0.077742	0.221341	0.351428	0.725267	0.958195
MAP3K12	109.877	-0.0800744	0.227785	-0.351391	0.725295	0.958195
MOB3B	85.8137	0.102645	0.294481	0.351359	0.725319	0.958195
LCTL	2.11551	0.0675279	0.201555	0.351343	0.725331
RECK	84.2932	-0.103633	0.291419	-0.3513	0.725363	0.958195
RP11-182I10.3	7.55125	0.0750358	0.225383	0.351284	0.725375	0.958195
LINC00266-1	1.68665	-0.0516743	0.12906	-0.351163	0.725466
MICB	121.393	-0.100639	0.285445	-0.35112	0.725499	0.958283
ANKRD20A3	3.81254	0.0487401	0.155981	0.350896	0.725666	0.958429
TMEM220-AS1	0.74442	0.0510895	0.100235	0.350892	0.72567
KCNK9	1.07185	0.0481213	0.100212	0.350848	0.725702
LOC101928096	2.32253	0.0606234	0.185315	0.350714	0.725803	0.958535
BACE1	106.683	-0.10172	0.288804	-0.350516	0.725952	0.958538
PVRIG2P	87.9847	0.0929808	0.265731	0.350488	0.725973	0.958538
RNF25	35.1219	0.0964556	0.28066	0.350483	0.725976	0.958538
C1orf86	88.909	-0.100888	0.286903	-0.350399	0.726039	0.958547
NUDT21	974.238	0.0858008	0.245171	0.350298	0.726115	0.958572
CPA6	0.29676	0.0582031	0.0994789	0.350286	0.726124
ADCY1	151.182	0.20129	0.251442	0.350212	0.726179	0.958582
CHPF	64.3405	0.0994493	0.288593	0.350033	0.726314	0.958684
SIM2	2.20616	-0.0677234	0.178767	-0.349766	0.726514
LOC101927153	0.288973	0.0369318	0.0972527	0.349701	0.726563
LOC101928246	0.288973	0.0369318	0.0972527	0.349701	0.726563
OR3A1	0.288973	0.0369318	0.0972527	0.349701	0.726563
C14orf180	0.288973	0.0369318	0.0972527	0.349701	0.726563
SS18L1	222.295	-0.0756664	0.216377	-0.349664	0.726591	0.958974
C21orf140	1.59718	-0.0652519	0.171397	-0.349536	0.726687
CCT2	410.552	0.0900177	0.257926	0.349496	0.726717	0.959025
NKAPP1	51.7704	-0.102375	0.29123	-0.349457	0.726746	0.959025
SFTPD	0.293379	0.0593091	0.100336	0.349453	0.726749
C9orf47	90.1895	-0.103292	0.292375	-0.349225	0.72692	0.959025
HBP1	232.161	0.0711546	0.203798	0.349224	0.726921	0.959025
FLNB	692.019	-0.0831747	0.238056	-0.349129	0.726992	0.959025
RP11-1080G15.1	1.60956	0.0392241	0.128031	0.34903	0.727067
RP3-325F22.3	2.99714	0.0614486	0.189416	0.348996	0.727092	0.959025
FLJ41278	2.66613	-0.0597103	0.154948	-0.348972	0.72711	0.959025
PPP1R32	3.63002	-0.0839482	0.228315	-0.348871	0.727186	0.959025
MTRNR2L4	0.595858	-0.0476294	0.113656	-0.348844	0.727206
LINC00520	1.08991	-0.0532853	0.135635	-0.348818	0.727226
LGALS9C	0.707928	-0.0392162	0.0983155	-0.348787	0.72725
TCEB3CL	0.325968	0.0579402	0.0992785	0.348761	0.727269
ARCN1	1049.29	0.0792733	0.227452	0.348694	0.727319	0.959025
ARHGAP29	229.225	-0.0942635	0.269906	-0.34869	0.727322	0.959025
NCLN	240.449	-0.0972711	0.278129	-0.348641	0.727359	0.959025
SRD5A3	49.5192	-0.102244	0.291616	-0.348594	0.727394	0.959025
CDC42EP5	10.6396	-0.0949087	0.264368	-0.348469	0.727488	0.959025
MVB12B	222.111	-0.10351	0.29447	-0.34846	0.727495	0.959025
LOC102724219	10.1515	-0.0607332	0.159098	-0.348351	0.727577	0.959025
SRPR	626.271	-0.068859	0.19771	-0.348232	0.727666	0.959025
IGLL5	360.246	0.445929	0.261474	0.3482	0.72769	0.959025
ACAT1	80.3154	0.101573	0.294405	0.348102	0.727764	0.959025
LINC00476	99.0287	0.100291	0.28943	0.348028	0.727819	0.959025
C19orf10	60.0704	0.101487	0.293597	0.347927	0.727895	0.959025
DDOST	363.157	0.0768468	0.221067	0.347742	0.728034	0.959025
ALAS1	261.114	-0.0910073	0.261374	-0.347738	0.728037	0.959025
C6orf120	300.941	0.0734826	0.211375	0.347716	0.728053	0.959025
FAM86A	43.704	-0.102441	0.293898	-0.347615	0.72813	0.959025
NF1	1096.53	-0.0635732	0.182874	-0.347594	0.728145	0.959025
S100A16	27.9235	0.100278	0.292093	0.347455	0.72825	0.959025
LATS2	110.956	0.0995687	0.287765	0.347377	0.728308	0.959025
MYL2	0.361859	0.0582719	0.0995307	0.347354	0.728325
CTAGE8	22.1125	-0.0808306	0.221264	-0.347343	0.728334	0.959025
RRN3	332.579	0.0558038	0.160692	0.347237	0.728413	0.959025
PPP1R3B	166.521	-0.101361	0.290394	-0.347152	0.728477	0.959025
LNX1	2.63179	0.0648253	0.199292	0.346999	0.728592	0.959025
SAMSN1	257.8	-0.100694	0.288841	-0.346957	0.728624	0.959025
PTPRN	0.290539	0.058564	0.0997521	0.346919	0.728652
RP11-191L9.4	0.507366	0.0594144	0.100416	0.34686	0.728697
SARNP	105.785	-0.100791	0.289467	-0.346764	0.728768	0.959025
ZCCHC6	724.926	-0.0539641	0.155653	-0.346678	0.728833	0.959025
MSX2	11.1713	-0.074493	0.202417	-0.346638	0.728864	0.959025
GABRP	0.288234	0.0589445	0.100051	0.346602	0.72889
SELO	79.2364	0.0998064	0.289114	0.346544	0.728934	0.959025
MRAS	143.779	0.0963664	0.27878	0.34653	0.728944	0.959025
SMPDL3B	3.75097	0.048016	0.155127	0.346516	0.728955	0.959025
MED21	170.893	0.081501	0.235549	0.346368	0.729066	0.959025
RGS7	2.35973	0.0349523	0.118347	0.346274	0.729137	0.959025
LOC100506282	5.57162	0.0740308	0.224316	0.346241	0.729162	0.959025
TOR3A	319.211	-0.0992888	0.285749	-0.346165	0.729219	0.959025
FRMD4B	223.686	-0.0909104	0.262305	-0.346017	0.72933	0.959025
MX1	450.59	0.100814	0.294355	0.345893	0.729423	0.959025
TMEM173	176.387	0.0903219	0.261579	0.345755	0.729527	0.959025
STX10	61.2451	-0.102077	0.29384	-0.345729	0.729546	0.959025
SLC16A8	1.78195	-0.05375	0.138537	-0.345703	0.729566
PPP1R17	0.322706	0.0590835	0.100159	0.345619	0.729629
PRKAA1	499.785	-0.0555018	0.160594	-0.345605	0.729639	0.959025
PAPOLB	1.69361	0.0519163	0.16534	0.345545	0.729684
NUP35	56.3034	-0.102277	0.292331	-0.345482	0.729732	0.959025
JSRP1	5.81159	0.0605212	0.188802	0.345451	0.729755	0.959025
PPIEL	76.3761	-0.0930981	0.269349	-0.345397	0.729796	0.959025
LOC101928474	2.25301	-0.0842438	0.241175	-0.345359	0.729825	0.959025
TRIM3	28.7493	0.0982925	0.288299	0.345275	0.729888	0.959025
CAPN12	15.6747	-0.102292	0.292597	-0.345251	0.729906	0.959025
KMT2E	1134.67	-0.0571668	0.165571	-0.345248	0.729908	0.959025
RCC1	146.659	-0.0969717	0.280063	-0.345184	0.729956	0.959025
RNF41	232.457	0.0645221	0.186933	0.345152	0.72998	0.959025
SCML2	13.9947	0.0892777	0.265391	0.345082	0.730033	0.959025
RP11-72L22.1	0.519043	-0.0384213	0.0976161	-0.345042	0.730063
MTFMT	42.0367	0.0999364	0.290772	0.344952	0.730131	0.959025
CEP164	198.773	0.0940072	0.273115	0.344878	0.730186	0.959025
TBC1D2B	955.429	0.0829496	0.240709	0.34486	0.7302	0.959025
FAM95C	13.3717	0.0736637	0.225061	0.344829	0.730223	0.959025
LOC101928558	13.4546	-0.0900622	0.252381	-0.34472	0.730305	0.959025
TK1	83.3915	0.100616	0.293804	0.344716	0.730308	0.959025
SPINT1	29.2364	0.0975406	0.287001	0.344604	0.730392	0.959025
EFNA3	3.07327	-0.077507	0.211424	-0.344591	0.730402	0.959025
AP5S1	45.2233	0.0990322	0.28821	0.344501	0.730469	0.959025
FDX1L	17.2435	-0.101372	0.291	-0.344417	0.730533	0.959025
QPCTL	64.519	0.0996617	0.292683	0.344378	0.730562	0.959025
LOC101928089	0.711174	0.0319086	0.0982567	0.344374	0.730565
DTNB	84.6639	0.0913195	0.265361	0.344346	0.730586	0.959025
FAM86EP	9.55928	0.0960691	0.282028	0.344289	0.730629	0.959025
TBX3	50.7985	0.0925828	0.27543	0.344167	0.730721	0.959025
HSPA13	233.59	0.0895092	0.260376	0.344167	0.730721	0.959025
C14orf79	9.55427	-0.0961082	0.273494	-0.344015	0.730835	0.959071
SLC6A15	0.289037	0.059494	0.10048	0.343942	0.73089
LYN	776.303	0.0728047	0.211759	0.343906	0.730917	0.959071
COL4A1	1240.07	0.0959552	0.280019	0.343731	0.731049	0.959071
DDX49	67.6035	-0.0953743	0.276538	-0.34372	0.731057	0.959071
SP140L	239.732	-0.0982479	0.284827	-0.343668	0.731096	0.959071
CLIC5	70.1869	0.100378	0.293916	0.343667	0.731097	0.959071
LOC101929333	19.1064	-0.101731	0.292944	-0.343309	0.731366	0.959311
ZFY	101.126	0.05894	0.186625	0.343174	0.731468	0.959311
TSPEAR	5.27631	-0.064636	0.174272	-0.343151	0.731485	0.959311
TIMM21	48.9595	-0.101292	0.293385	-0.343081	0.731538	0.959311
DOK2	86.0592	0.0966051	0.286229	0.343027	0.731578	0.959311
CAMK1	26.9373	0.0988024	0.292358	0.34297	0.731621	0.959311
LOC100996660	7.75463	-0.077326	0.213352	-0.342822	0.731732	0.959329
TIMMDC1	146.654	-0.101234	0.293251	-0.342797	0.731751	0.959329
RPTOR	384.504	-0.0715237	0.208628	-0.342697	0.731826	0.959329
LYPLA2	112.056	0.097613	0.28608	0.34245	0.732012	0.959329
LOC100506286	3.28839	-0.0665175	0.180117	-0.342422	0.732033	0.959329
FAM188A	145.221	-0.0987187	0.287396	-0.34229	0.732133	0.959329
USP6	7.86844	0.0663402	0.206236	0.342261	0.732154	0.959329
DPRXP4	14.2892	0.097259	0.287741	0.342219	0.732186	0.959329
ANKHD1	1210.9	0.0758523	0.22198	0.341933	0.732401	0.959329
LOC101927720	0.320657	0.058338	0.0995817	0.341931	0.732403
PPARG	16.8638	-0.0939887	0.267835	-0.341916	0.732414	0.959329
RIN3	174.364	-0.100984	0.293358	-0.341822	0.732485	0.959329
GJC1	128.676	-0.100726	0.292836	-0.341818	0.732488	0.959329
RPAP1	122.663	0.0992288	0.293499	0.3418	0.732502	0.959329
YIF1A	33.7987	0.0984759	0.291171	0.34179	0.732509	0.959329
TCEAL8	92.3218	0.0975437	0.286563	0.341785	0.732512	0.959329
TTTY10	2.08001	0.111811	0.155267	0.341628	0.732631
RNF135	121.326	-0.0960898	0.280532	-0.34158	0.732667	0.959329
RAPGEF1	1818.93	0.0696572	0.203979	0.341564	0.732679	0.959329
ARL6IP1	1158.35	0.0775717	0.227306	0.341428	0.732781	0.959329
ADAMTS9-AS2	12.0784	0.0748253	0.229603	0.341405	0.732798	0.959329
LOC102606465	16.965	0.0905804	0.272114	0.341368	0.732826	0.959329
SPATA5	339.193	0.0662615	0.194151	0.341365	0.732829	0.959329
NRN1L	0.285707	0.0586968	0.0998553	0.341238	0.732924
TLE3	592.4	0.071605	0.20997	0.341137	0.733001	0.95948
SENP3	182.079	-0.0760099	0.222895	-0.340948	0.733143	0.959585
RNF20	262.439	0.0788497	0.23138	0.340816	0.733242	0.959585
RP11-434C1.1	11.3325	0.400908	0.286417	0.340803	0.733252	0.959585
TTC24	6.37961	-0.0757205	0.2095	-0.340667	0.733354	0.959645
GNB1	1246.71	-0.0506082	0.148607	-0.340543	0.733447	0.959692
OR10A2	0.46216	-0.0431064	0.0975104	-0.34015	0.733743
RNF126	103.809	-0.0754072	0.221601	-0.340109	0.733775	0.959918
LOC101928592	21.5484	-0.0894605	0.255611	-0.340082	0.733795	0.959918
LOC101929070	39.4597	-0.0999493	0.292218	-0.340023	0.733839	0.959918
HRCT1	0.598996	0.0342504	0.12678	0.339995	0.73386
PRPF38A	319.661	-0.0943515	0.276815	-0.339952	0.733893	0.959918
PSAT1	76.505	-0.10084	0.293287	-0.339936	0.733904	0.959918
RP11-61I13.3	19.081	0.263224	0.28953	-0.33982	0.733992	0.959958
LOC400548	1.96618	0.0513394	0.164884	0.33969	0.73409
UBASH3B	212.832	0.0866221	0.25537	0.33965	0.73412	0.959969
SLC25A17	129.845	0.083723	0.246763	0.339603	0.734156	0.959969
ADM2	39.0774	0.0925212	0.278275	0.339539	0.734203	0.959969
GPHN	88.3576	0.0992609	0.294393	0.339507	0.734228	0.959969
ERCC4	159.896	0.0946764	0.279732	0.339394	0.734313	0.959978
CCZ1B	99.3719	0.0965799	0.288853	0.33933	0.734361	0.959978
OAS2	944.544	0.0945589	0.279634	0.339156	0.734493	0.959978
ZNF132	36.002	-0.0983477	0.285119	-0.338851	0.734722	0.959978
OR56B1	2.6872	0.0550198	0.175474	0.338844	0.734727	0.959978
LOC102723983	0.284805	0.0578742	0.0992293	0.338806	0.734756
IFI44L	1084.33	-0.0999639	0.291375	-0.338774	0.73478	0.959978
ALOX12	5.43929	0.0904003	0.26966	0.338748	0.734799	0.959978
CSTB	193.573	-0.0951325	0.280086	-0.338746	0.734801	0.959978
LOC101927826	6.20297	-0.0799136	0.225397	-0.338668	0.73486	0.959978
HERC5	106.956	0.0984422	0.29381	0.338657	0.734868	0.959978
TRIM26	399.23	0.0642352	0.189785	0.338477	0.735004	0.959978
NOTCH1	813.931	-0.0738232	0.217994	-0.33847	0.735009	0.959978
ADAMTS14	98.2604	-0.0997376	0.290858	-0.338455	0.73502	0.959978
SDHAF1	33.2112	0.0989373	0.294341	0.338388	0.735071	0.959978
OLFM2	9.59406	0.0892262	0.268885	0.3383	0.735137	0.959978
RUVBL1	94.1033	0.0975847	0.289825	0.33829	0.735145	0.959978
ANKDD1A	71.4452	-0.100278	0.293819	-0.338049	0.735326	0.960088
IGJ	730.75	0.21962	0.270311	-0.338021	0.735347	0.960088
MGAT5B	2.6815	0.0523119	0.168705	0.337909	0.735432	0.960088
HIST1H3B	269.932	0.095901	0.288298	0.337876	0.735457	0.960088
PICALM	1058.03	0.0633704	0.1879	0.337298	0.735892	0.960495
MRPL47	77.4778	0.0963737	0.28639	0.337264	0.735918	0.960495
RPUSD4	128.926	-0.0948667	0.280455	-0.337168	0.73599	0.960495
MAFG-AS1	3.96571	-0.0735594	0.205832	-0.33716	0.735997	0.960495
RP11-438N16.1	0.287556	0.0596877	0.100631	0.337097	0.736044
TMEM129	95.4637	0.0946259	0.281267	0.337021	0.736101	0.960555
RSPH10B	1.41289	-0.0506571	0.135113	-0.337018	0.736104
FARP1	161.919	0.0885414	0.263246	0.336815	0.736257	0.960555
TBK1	254.99	0.0898689	0.267227	0.336797	0.73627	0.960555
POLR2G	56.6992	0.0980682	0.292342	0.336797	0.73627	0.960555
CAPN10	85.6728	-0.0954118	0.282438	-0.336644	0.736385	0.960576
XRCC2	128.55	-0.0999454	0.294486	-0.336625	0.7364	0.960576
VTRNA1-1	0.665523	-0.0529823	0.139977	-0.336436	0.736542
COQ10A	31.223	0.0971484	0.29162	0.336423	0.736552	0.960669
LOC101928870	3.87605	-0.0775967	0.218666	-0.336379	0.736585	0.960669
SCAND2P	221.567	-0.0960729	0.284646	-0.336252	0.736681	0.96072
NCKAP5L	113.271	0.0900633	0.268517	0.336168	0.736744	0.960728
C9orf24	0.321715	0.0340433	0.0972485	0.336131	0.736772
TMEM102	34.3665	0.0956505	0.288359	0.335685	0.737108	0.960749
TRAIP	26.7461	-0.0981597	0.287953	-0.335508	0.737242	0.960749
SCPEP1	336.502	0.0969866	0.290571	0.335476	0.737266	0.960749
NRBP1	310.719	0.0650762	0.194065	0.33546	0.737278	0.960749
NECAP2	362.42	0.0670781	0.200079	0.335304	0.737396	0.960749
LOC101928891	2.05695	-0.0593545	0.162683	-0.335247	0.737439
METTL24	1.54059	-0.0517148	0.137618	-0.335145	0.737515
LOC102723750	1.41204	0.0499427	0.160656	0.335123	0.737533
TTC17	597.459	0.0664265	0.198277	0.335103	0.737547	0.960749
EIF2S1	408.998	0.0569371	0.16992	0.335097	0.737552	0.960749
SCIN	4.1505	0.0543068	0.176041	0.335058	0.737582	0.960749
SIRT5	89.2106	-0.0986648	0.292688	-0.335031	0.737601	0.960749
SEC24A	685.346	-0.0810967	0.241952	-0.334931	0.737677	0.960749
RPL19P12	10.5717	-0.0865372	0.249526	-0.334897	0.737702	0.960749
LOC102724919	0.316626	0.057799	0.0991718	0.334869	0.737724
GPN1	111.962	-0.0918396	0.2737	-0.334864	0.737727	0.960749
AOC2	23.4261	-0.0977138	0.286979	-0.334819	0.737762	0.960749
TSPAN10	6.0868	0.0596382	0.191319	0.334816	0.737764	0.960749
CACNA2D4	22.3443	0.0946697	0.287131	0.334801	0.737775	0.960749
MAZ	632.363	0.0715426	0.213757	0.33476	0.737806	0.960749
PITPNM2	89.3006	-0.0991876	0.294478	-0.334621	0.737911	0.960749
EDARADD	27.2428	0.0912045	0.277539	0.334569	0.737951	0.960749
ST20	44.5591	0.0971658	0.293567	0.334498	0.738004	0.960749
NIPBL	1416.57	-0.0410722	0.122797	-0.334467	0.738027	0.960749
SLC25A11	114.48	0.0939909	0.28218	0.334459	0.738033	0.960749
CRY1	54.5786	-0.0982317	0.292054	-0.334386	0.738089	0.960749
CEP170	726.703	0.0648494	0.194088	0.334165	0.738255	0.960749
GDAP1L1	3.32351	0.0812152	0.247755	0.334157	0.738261	0.960749
VAC14	650.87	0.0674981	0.202055	0.334155	0.738263	0.960749
PCMTD2	410.239	-0.0681778	0.204038	-0.334102	0.738302	0.960749
RFC2	97.1124	0.0950718	0.285764	0.33409	0.738312	0.960749
TMEM194B	201.921	-0.0649633	0.194542	-0.333893	0.73846	0.960749
TPD52L2	325.832	0.0628194	0.18826	0.333788	0.73854	0.960749
PTPRT	34.8365	-0.084774	0.246162	-0.333763	0.738559	0.960749
C19orf12	278.053	0.0930057	0.27937	0.333745	0.738572	0.960749
FYB	1702.6	-0.0887195	0.265432	-0.333674	0.738625	0.960749
NRIP1	518.035	-0.0673847	0.202017	-0.333499	0.738758	0.960749
PJA2	1241.58	-0.0576376	0.172813	-0.333492	0.738763	0.960749
TARDBP	984.436	-0.0484063	0.145178	-0.33341	0.738825	0.960749
ATP1A1	972.083	0.0744816	0.22352	0.333374	0.738852	0.960749
MYO7B	36.6419	-0.0920593	0.269596	-0.333354	0.738867	0.960749
MLX	173.517	0.0930538	0.280051	0.333082	0.739072	0.96084
CAV1	198.944	-0.0958287	0.286803	-0.332921	0.739194	0.96084
FLT3	31.6156	0.0936116	0.285428	0.332912	0.739201	0.96084
CDC42EP4	119.314	0.0961918	0.292642	0.332702	0.739359	0.96084
ANKAR	54.4996	-0.0979399	0.292581	-0.332653	0.739396	0.96084
EIF2B1	189.721	0.0701435	0.210934	0.332535	0.739485	0.96084
CTXN1	1.80873	-0.0556494	0.174658	-0.332533	0.739487
TOP1MT	29.1055	0.0971665	0.29424	0.332498	0.739513	0.96084
ODF2L	177.135	-0.096091	0.287881	-0.332313	0.739653	0.96084
CTRL	12.9659	-0.0915964	0.2686	-0.332052	0.73985	0.96084
ZBTB48	67.6609	-0.0972658	0.291434	-0.331969	0.739912	0.96084
RIBC1	1.82815	0.0620551	0.197592	0.331922	0.739948
SLC12A4	152.603	0.0944051	0.285383	0.331887	0.739974	0.96084
TES	268.775	0.0825453	0.24891	0.331858	0.739997	0.96084
RRP9	27.5319	0.0967444	0.293821	0.331846	0.740005	0.96084
SDCBP	1195.32	-0.0886293	0.266691	-0.331738	0.740087	0.96084
LOH12CR1	130.022	0.0955034	0.289088	0.331708	0.740109	0.96084
MSN	3135.78	-0.0533007	0.160705	-0.331659	0.740147	0.96084
LOC441528	66.5315	-0.0656853	0.185129	-0.33149	0.740275	0.96084
DHFRL1	97.3682	-0.0836645	0.252155	-0.331297	0.74042	0.96084
PFKFB2	285.36	0.0930271	0.281738	0.331264	0.740445	0.96084
MTIF2	145.859	-0.0750845	0.226545	-0.331218	0.74048	0.96084
NAB1	744.35	-0.0752575	0.227186	-0.331091	0.740576	0.96084
EFCAB4B	213.937	-0.054804	0.165552	-0.331088	0.740578	0.96084
CCT8	499.35	0.0839784	0.253957	0.331047	0.740609	0.96084
FAM131B	6.61025	0.0829096	0.256935	0.331021	0.740629	0.96084
AC087859.1	0.626127	-0.038086	0.098076	-0.330982	0.740658
TRIM68	58.969	0.0964179	0.293906	0.33094	0.74069	0.96084
RAB27B	29.7164	0.0825487	0.257017	0.330814	0.740785	0.96084
MED24	221.161	-0.0900648	0.271648	-0.330779	0.740812	0.96084
LINC00957	7.82314	0.0747119	0.241735	0.330685	0.740883	0.96084
PRKACA	298.229	0.0605338	0.183143	0.330603	0.740944	0.96084
SENP6	541.004	-0.0932561	0.281244	-0.330575	0.740965	0.96084
ASAH2B	40.5987	0.0965269	0.294355	0.330514	0.741012	0.96084
UBE2E1	291.297	0.0916359	0.27794	0.330507	0.741017	0.96084
CYC1	94.9659	0.0966006	0.294297	0.330423	0.74108	0.96084
FAM114A1	108.841	-0.0977693	0.293884	-0.33042	0.741082	0.96084
TAS2R46	43.9903	0.0962404	0.292546	0.330335	0.741147	0.96084
LRR1	89.0564	0.0943298	0.286872	0.330293	0.741179	0.96084
KIAA1217	301.351	-0.0976052	0.29217	-0.330289	0.741181	0.96084
DUSP19	26.7802	-0.0915649	0.270698	-0.330234	0.741223	0.96084
CLUHP3	54.0016	0.0964381	0.293526	0.330212	0.74124	0.96084
CLEC2B	65.9497	0.0966003	0.294419	0.330175	0.741268	0.96084
CYSTM1	58.4813	0.0964806	0.293918	0.330075	0.741343	0.96084
MAP3K5	511.016	0.0773454	0.23448	0.33006	0.741354	0.96084
PGBD3	15.5673	-0.0634139	0.178627	-0.330019	0.741385	0.96084
ADORA3	15.8466	-0.0739116	0.212624	-0.329806	0.741547	0.960948
LRP2BP	32.7025	-0.0978197	0.294149	-0.329645	0.741668	0.960948
OASL	39.3495	0.0930335	0.285922	0.329567	0.741727	0.960948
LSM14A	724.39	0.065903	0.200011	0.329558	0.741734	0.960948
GTF2H3	218.117	0.0786483	0.238744	0.329532	0.741753	0.960948
GPR89A	70.9883	-0.0976337	0.294486	-0.329197	0.742007	0.961144
ZNF462	195.959	-0.0957103	0.289588	-0.329085	0.742091	0.961144
DNAJC5	737.543	-0.0484144	0.147149	-0.329012	0.742147	0.961144
CCDC86	55.4668	0.0955324	0.291586	0.328767	0.742332	0.961144
LOC100996535	190.538	0.0924734	0.28242	0.328717	0.74237	0.961144
C17orf58	25.3181	-0.0953041	0.286387	-0.328689	0.742391	0.961144
ADAMTS10	82.5357	0.0932072	0.288064	0.328556	0.742491	0.961144
MSH3	253.538	0.0904039	0.275892	0.328396	0.742612	0.961144
KLRC4	17.4506	-0.0750147	0.216974	-0.328334	0.742659	0.961144
RGS22	3.79615	-0.0694753	0.200482	-0.328271	0.742707	0.961144
RRN3P2	233.503	0.0953945	0.292282	0.328217	0.742748	0.961144
EMILIN3	1.38807	0.0463375	0.16229	0.328189	0.742769
ST7-AS1	4.73259	-0.0808437	0.23707	-0.328177	0.742778	0.961144
STRN	687.663	-0.0605397	0.184488	-0.328172	0.742782	0.961144
NCAPG2	390.664	-0.0946586	0.287326	-0.328142	0.742804	0.961144
VPS16	109.628	0.0958863	0.294172	0.328118	0.742822	0.961144
TRIM14	780.823	-0.085878	0.261376	-0.328096	0.742839	0.961144
ZNF738	128.695	0.0915074	0.279939	0.327947	0.742951	0.961144
SLC22A15	137.479	0.0956131	0.293684	0.327856	0.743021	0.961144
SCP2	230.991	0.0937541	0.287068	0.327842	0.743031	0.961144
USP37	430.829	-0.0565803	0.17257	-0.327802	0.743061	0.961144
RFPL2	0.639118	0.0575474	0.118576	-0.327757	0.743095
RFWD3	542.423	0.0698193	0.213076	0.32775	0.743101	0.961144
REEP3	297.692	0.0799217	0.24424	0.327609	0.743207	0.961198
FOSL2	881.851	-0.093005	0.283039	-0.327521	0.743274	0.961198
RRM1	359.075	0.0876793	0.268273	0.327421	0.743349	0.961198
MED23	337.413	-0.0549598	0.167852	-0.327394	0.74337	0.961198
VIP	2.15268	0.0373331	0.130365	0.327206	0.743512
FYN	619.927	-0.0894	0.272676	-0.327144	0.743559	0.961216
HYI	18.4746	0.0917485	0.284552	0.326975	0.743687	0.961216
FAM107B	1666.02	0.0805072	0.246481	0.326914	0.743733	0.961216
NOP14	227.191	0.0713527	0.218355	0.326858	0.743775	0.961216
KRTAP5-AS1	4.58249	-0.0681307	0.197731	-0.326826	0.7438	0.961216
TOB1-AS1	6.24219	0.0687988	0.221171	0.326784	0.743831	0.961216
FOXD2	11.698	0.084539	0.265422	0.326658	0.743926	0.961216
BATF3	37.6473	0.0941759	0.292436	0.326627	0.74395	0.961216
NOC3L	159.993	0.0923009	0.283434	0.326624	0.743952	0.961216
NHLRC4	4.51963	0.0631221	0.203617	0.32655	0.744008	0.961216
CBX8	18.2147	0.0922864	0.285742	0.326542	0.744014	0.961216
RAP1GDS1	250.723	-0.0591093	0.181106	-0.326312	0.744189	0.961216
UNG	130.848	0.0816866	0.250645	0.326196	0.744276	0.961216
TYW1	156.294	0.0879574	0.270051	0.326149	0.744312	0.961216
HMHA1	1146.92	0.0556181	0.170556	0.326133	0.744324	0.961216
REXO4	84.6292	-0.090662	0.277411	-0.326071	0.744371	0.961216
DCPS	63.46	0.0916385	0.281661	0.32604	0.744394	0.961216
NUDCD3	393.979	0.0638882	0.196005	0.325969	0.744448	0.961216
ORAOV1	103.241	-0.092219	0.282355	-0.325903	0.744498	0.961216
DTX4	209.045	0.0935517	0.288866	0.325592	0.744733	0.961216
NPC1L1	0.382414	0.0210444	0.0990337	-0.32551	0.744795
NSRP1	178.026	-0.0794133	0.243927	-0.325491	0.744809	0.961216
LOC102724607	117.461	-0.0875089	0.268745	-0.325117	0.745093	0.961216
RNF122	52.3463	0.0943106	0.291252	0.325109	0.745098	0.961216
SNTB2	694.3	-0.0749031	0.230272	-0.325083	0.745119	0.961216
OR52B6	0.459317	0.0274608	0.0974029	0.32506	0.745136
LOC100130899	0.52814	0.0331229	0.0999005	-0.325054	0.74514
PDCD11	430.514	-0.0731405	0.224908	-0.325018	0.745167	0.961216
CNDP2	713.907	0.0618295	0.190259	0.325007	0.745176	0.961216
C1orf101	7.03833	0.0792551	0.251766	0.324961	0.745211	0.961216
TXNDC17	48.607	-0.0963225	0.294466	-0.32495	0.745219	0.961216
KLHDC3	142.514	0.0908736	0.280301	0.324946	0.745222	0.961216
CREBRF	549.498	-0.0777006	0.239026	-0.324842	0.7453	0.961216
CRBN	163.384	0.0935715	0.289205	0.324799	0.745333	0.961216
PSD	10.9557	0.0765541	0.246055	0.32472	0.745393	0.961216
LOC102723773	347.756	-0.0665043	0.204776	-0.324686	0.745419	0.961216
MED27	51.5043	-0.0964699	0.294454	-0.3246	0.745484	0.961216
ENO3	21.7348	-0.0927229	0.279642	-0.324492	0.745565	0.961216
CD97	498.962	0.0792877	0.244528	0.324428	0.745614	0.961216
CCDC73	9.46389	-0.0811553	0.241291	-0.324297	0.745713	0.961216
DGCR6L	28.622	-0.0923379	0.27986	-0.324244	0.745753	0.961216
PPM1G	275.089	0.0803072	0.247858	0.324232	0.745762	0.961216
TBCCD1	120.288	0.0776254	0.239508	0.324196	0.745789	0.961216
CYB5R3	279.338	-0.0627044	0.193517	-0.324035	0.745911	0.961216
DCC	16.0126	0.0748247	0.240383	0.324009	0.745931	0.961216
TAF1B	91.3996	0.0920401	0.284761	0.323997	0.745941	0.961216
FABP3	11.3758	-0.0836299	0.249713	-0.323964	0.745966	0.961216
RP11-402L6.1	1.05006	0.0285662	0.1111	-0.323934	0.745988
USP49	216.115	-0.0816759	0.251897	-0.323862	0.746043	0.961216
ARL10	101.304	-0.0938982	0.288853	-0.323857	0.746046	0.961216
HORMAD1	17.3495	-0.090858	0.273688	-0.323832	0.746065	0.961216
RP11-161H23.9	0.820133	-0.0474027	0.130989	-0.323765	0.746116
HOMER1	34.671	-0.0923071	0.279753	-0.323643	0.746208	0.961216
SLC36A4	114.181	0.0940569	0.292137	0.323558	0.746273	0.961216
PCBP1	799.136	0.0631534	0.195239	0.323519	0.746302	0.961216
KIF4A	136.166	0.0930724	0.288902	0.323476	0.746335	0.961216
IFI30	761.65	-0.0771324	0.238295	-0.323449	0.746355	0.961216
CLEC12A	66.6099	-0.0939691	0.285909	-0.323367	0.746418	0.961216
ATP6AP2	478.905	0.0685314	0.212013	0.32331	0.746461	0.961216
RPL7L1	737.878	0.0664008	0.205518	0.323183	0.746557	0.961247
LOC100129697	25.5851	-0.0911698	0.276324	-0.323128	0.746598	0.961247
ABCB9	13.9794	0.0827763	0.263104	0.322777	0.746864	0.961264
ASL	49.2119	0.0926689	0.290664	0.322652	0.746959	0.961264
SEMA3D	44.7798	0.0850456	0.27037	0.322476	0.747092	0.961264
LRRC16B	15.0175	-0.0871914	0.262377	-0.322391	0.747156	0.961264
ECM1	17.1805	-0.0856839	0.258665	-0.322253	0.747261	0.961264
MBL1P	3.2332	-0.0605484	0.174792	-0.322178	0.747318	0.961264
FBXW2	1014.95	0.0523744	0.162572	0.322164	0.747328	0.961264
USMG5	102.539	0.0830928	0.258201	0.322131	0.747354	0.961264
RBM43	96.2665	0.0930945	0.290615	0.322109	0.74737	0.961264
MBD4	353.635	0.0736713	0.228853	0.322064	0.747404	0.961264
MATN4	0.905138	0.0322107	0.10713	0.321846	0.74757
ITGA10	23.9107	0.0912107	0.28709	0.321773	0.747625	0.961264
CPT1B	274.417	0.0923371	0.28817	0.321696	0.747683	0.961264
PPP5C	99.6839	0.0920132	0.287069	0.321535	0.747805	0.961264
SCAI	391.924	0.0718008	0.223506	0.321481	0.747846	0.961264
ZBTB26	79.1333	-0.0820802	0.254844	-0.321455	0.747866	0.961264
SNORD76	0.448465	0.0301868	0.0974048	0.321432	0.747883
NAA15	686.709	-0.0761836	0.236901	-0.321385	0.747918	0.961264
SP100	1111.36	-0.0518798	0.161423	-0.321366	0.747933	0.961264
LOC102724765	73.8205	0.0935712	0.294045	0.321177	0.748076	0.961264
STARD8	80.9344	-0.0952133	0.293417	-0.321082	0.748148	0.961264
TPX2	394.211	-0.0832601	0.259027	-0.320984	0.748223	0.961264
MEGF8	223.436	-0.081911	0.254899	-0.320959	0.748241	0.961264
LOC101929715	6.51412	-0.0741172	0.221316	-0.320779	0.748378	0.961264
SLC15A2	278.163	0.0919351	0.287842	0.320777	0.74838	0.961264
LOC101060341	3.76159	0.0552692	0.185787	0.320764	0.748389	0.961264
CTSA	305.621	-0.074797	0.233203	-0.320586	0.748524	0.961264
PTGS1	81.7767	0.0933452	0.293906	0.320585	0.748525	0.961264
GLRX3	169.255	0.0675153	0.210724	0.320427	0.748644	0.961264
SAFB2	169.796	-0.0718064	0.224159	-0.320308	0.748735	0.961264
WFDC8	0.446821	0.0298163	0.0974811	0.320286	0.748751
PYCR2	169.344	0.0886286	0.277465	0.320139	0.748863	0.961264
GTF2A1L	2.80866	-0.043653	0.121086	-0.320052	0.748929	0.961264
CRTC3	458.885	0.0643002	0.200984	0.320042	0.748936	0.961264
SLC34A3	0.453484	0.0296608	0.0974864	0.319987	0.748978
IFRD2	65.9454	0.0915672	0.28688	0.319974	0.748988	0.961264
RNF187	268.009	0.0707822	0.221261	0.319969	0.748992	0.961264
LOC101928673	33.2174	0.0907989	0.287929	0.319942	0.749012	0.961264
LOC102723926	33.7316	0.0883203	0.281866	0.319942	0.749013	0.961264
LOC101929661	3.72034	0.0480387	0.164597	0.319897	0.749046	0.961264
DHX8	340.812	0.0540921	0.169129	0.31982	0.749105	0.961264
GEM	88.7605	0.0933666	0.294299	0.319802	0.749118	0.961264
LOC102723317	5.53286	0.0826345	0.264231	0.319742	0.749164	0.961264
FANCM	195.918	0.0933962	0.294484	0.319719	0.749181	0.961264
HIST1H3A	40.8091	-0.0920976	0.283388	-0.319685	0.749207	0.961264
GTPBP2	295.408	0.0615289	0.192488	0.319682	0.749209	0.961264
LOC101928083	17.9032	0.0917146	0.28975	0.319571	0.749293	0.961264
ITGA7	69.6565	0.0917722	0.290557	0.319551	0.749309	0.961264
KIAA1586	87.9712	-0.0919533	0.286696	-0.319482	0.749361	0.961264
YPEL5	402.979	0.0714115	0.223604	0.319474	0.749367	0.961264
DPH6	52.3604	0.0932118	0.293244	0.319453	0.749383	0.961264
LCA5L	0.467084	0.0291835	0.0975054	0.319424	0.749405
TRAM2-AS1	24.175	-0.0927092	0.286203	-0.319269	0.749522	0.961264
ALDH1A1	197.277	0.0924969	0.292985	0.319245	0.749541	0.961264
LOC101927579	14.7591	0.0922747	0.290517	0.319218	0.749561	0.961264
HPD	0.0983639	0.0209863	0.0980261	-0.31917	0.749598
LINC01146	2.19492	0.051046	0.172523	0.319085	0.749662
SEMA6B	51.2528	0.0912347	0.289403	0.319067	0.749676	0.961264
ZDHHC23	156.525	-0.0947355	0.294485	-0.31901	0.749719	0.961264
LDHA	2305.34	-0.0801921	0.251163	-0.318949	0.749765	0.961264
NAT14	17.3942	-0.0892438	0.273414	-0.318882	0.749816	0.961264
GIPR	21.844	0.0878382	0.28017	0.318879	0.749818	0.961264
MMP11	10.0099	-0.0764755	0.230991	-0.318846	0.749843	0.961264
ENTPD3-AS1	4.63077	0.0720145	0.232854	0.318776	0.749897	0.961264
UBXN11	66.943	0.093132	0.294014	0.318641	0.749999	0.961264
HCG22	9.96982	-0.0797505	0.240461	-0.318617	0.750017	0.961264
BRMS1	77.647	0.0922245	0.290566	0.318509	0.750099	0.961264
LOC101927911	2.35779	-0.0595245	0.174321	-0.318482	0.750119	0.961264
FEM1C	391.988	0.0818258	0.257244	0.318427	0.750161	0.961264
PRPF39	207.711	-0.0932271	0.291382	-0.318275	0.750276	0.961264
CHRNE	16.5118	-0.0934584	0.289749	-0.318225	0.750314	0.961264
RASGEF1B	169.355	0.0921335	0.290979	0.318223	0.750316	0.961264
UOX	0.256781	0.0601023	0.100951	0.318101	0.750408
ZCCHC24	142.762	0.0921334	0.291321	0.318062	0.750438	0.961264
TRIM6-TRIM34	0.26012	0.0579916	0.0993185	0.318018	0.750472
POTEF	3.33158	-0.036698	0.10033	-0.317978	0.750501	0.961264
BHLHE22	17.7138	-0.0838787	0.257099	-0.317958	0.750517	0.961264
SLC25A53	51.6846	-0.0939022	0.292301	-0.317898	0.750563	0.961264
ERV3-1	222.452	0.0795341	0.250518	0.317849	0.750599	0.961264
TMEM11	38.9363	-0.0941638	0.293096	-0.317652	0.750749	0.961297
RBBP8	288.72	-0.0920028	0.288575	-0.317498	0.750866	0.961297
PREX2	45.1713	-0.0939222	0.294483	-0.317472	0.750886	0.961297
ZNF285	11.9571	0.059649	0.201052	0.317383	0.750953	0.961297
PRR22	6.76037	0.0802003	0.257972	0.317336	0.750989	0.961297
GRIN2B	14.4431	0.0588367	0.19826	0.31727	0.751039	0.961297
CKB	12.2475	0.0695636	0.229119	0.317137	0.75114	0.961297
PP13	45.0935	0.0924752	0.292615	0.3171	0.751168	0.961297
MBOAT7	112.695	-0.0911603	0.286382	-0.317088	0.751177	0.961297
ZKSCAN4	45.1812	-0.092227	0.289397	-0.317064	0.751195	0.961297
IMP4	79.0043	0.092351	0.29284	0.316935	0.751293	0.96135
CAPRIN1	1561.03	0.0553759	0.174865	0.316697	0.751474	0.961404
NSUN5P1	83.133	-0.0939381	0.293826	-0.316658	0.751503	0.961404
CNOT8	449.523	0.0578128	0.182615	0.316654	0.751506	0.961404
LOC102724162	0.472143	0.0270888	0.0974522	0.316599	0.751548
LOC101929051	0.408736	0.0401379	0.11022	-0.316503	0.75162
DCLRE1A	130.424	0.0923592	0.293532	0.316495	0.751627	0.961417
CCDC28B	30.1526	-0.0935114	0.293179	-0.316445	0.751665	0.961417
ZNF317	220.066	0.0857804	0.27162	0.316286	0.751785	0.961417
MFSD5	55.8505	-0.0914642	0.288199	-0.316229	0.751829	0.961417
LINC01004	948.404	0.0644586	0.203916	0.31618	0.751866	0.961417
ZNF876P	13.3738	0.0857562	0.276356	0.316112	0.751918	0.961417
PHKA1	42.7262	0.0832145	0.269702	0.316083	0.751939	0.961417
SAE1	356.377	0.0749044	0.237211	0.315985	0.752014	0.961417
LOC102724965	6.52203	0.0683374	0.22596	0.315964	0.752029	0.961417
TSPAN9	57.1163	0.0909454	0.291944	0.315811	0.752146	0.961483
LOC101928331	0.613175	0.0334473	0.0979943	0.31574	0.7522
HPGD	12.0772	0.0768181	0.250503	0.3157	0.75223	0.961483
ENDOG	10.038	-0.0869926	0.268001	-0.315635	0.75228	0.961483
P4HA2-AS1	0.675804	0.0292472	0.0981452	0.315626	0.752287
SLU7	232.452	0.0915929	0.291666	0.315532	0.752358	0.961483
ARL14EP	114.06	-0.0900322	0.284328	-0.315519	0.752368	0.961483
RP11-367J11.2	35.7607	-0.09292	0.29081	-0.315433	0.752433	0.961483
LINC01000	1792.32	0.0640911	0.203277	0.315371	0.75248	0.961483
PCDHB4	1.24703	0.0517682	0.113065	0.315263	0.752562
BRD3	176.259	-0.0874606	0.276798	-0.315155	0.752644	0.96162
SNHG8	73.3186	0.0889137	0.286534	0.315043	0.752729	0.961655
ZMIZ2	886.772	-0.0665999	0.211467	-0.314865	0.752864	0.961739
ORC6	67.894	-0.0930308	0.292215	-0.314796	0.752917	0.961739
LOC100506504	2.63786	0.0566212	0.191271	0.314732	0.752965	0.961739
NUB1	351.014	0.0684871	0.217703	0.314647	0.75303	0.961749
MAP1LC3C	1.21776	0.0315449	0.150402	-0.314543	0.753109
FAM71D	0.730358	-0.0358173	0.098384	-0.314458	0.753173
ZSCAN22	58.1006	-0.087757	0.278776	-0.314385	0.753229	0.961912
INO80	347.973	0.0714798	0.22746	0.314323	0.753276	0.961912
EXOC3L2	8.57729	0.0736138	0.243394	0.314254	0.753328	0.961912
ASPSCR1	64.0542	0.0801239	0.256162	0.313634	0.753799	0.962371
ARL5B	479.801	-0.0610298	0.194575	-0.313629	0.753802	0.962371
LOC101929566	0.36265	-0.0453952	0.0973614	-0.313385	0.753988
KIF13B	548.101	-0.0894213	0.284399	-0.31337	0.753999	0.96255
RSPH9	1.43575	0.0475844	0.161878	0.313254	0.754088
ZCCHC2	369.253	0.0898536	0.287987	0.313206	0.754124	0.962614
LOC100630923	72.0386	0.0800084	0.262798	0.313155	0.754163	0.962614
LOC101930370	15.0776	0.0837029	0.273948	0.312764	0.75446	0.962708
C14orf169	99.8021	0.0869515	0.278531	0.312721	0.754493	0.962708
SALL4	19.9661	0.0720501	0.238987	0.312711	0.754501	0.962708
CCDC78	14.1336	0.0804188	0.263503	0.312696	0.754512	0.962708
CTD-3080P12.3	0.253462	0.0576708	0.0990744	0.312657	0.754541
CPNE1	274.139	0.0888794	0.285193	0.312624	0.754566	0.962708
BTN3A2	781.329	0.0821363	0.263099	0.312606	0.75458	0.962708
MRGBP	55.25	0.0870734	0.279439	0.312508	0.754654	0.96273
GPR153	87.9072	-0.0926722	0.294423	-0.312433	0.754712	0.962731
SNORA18	1.01225	0.0427125	0.146243	0.312198	0.75489
UFL1	253.438	-0.0697778	0.223629	-0.311904	0.755114	0.962899
HP09025	3.69732	-0.0730939	0.224703	-0.311871	0.755139	0.962899
LOC101929747	20.3965	-0.0895262	0.283106	-0.311817	0.755179	0.962899
LOC100507336	0.829035	-0.0371942	0.106146	-0.311768	0.755217
POLR1C	61.7901	-0.0917557	0.292951	-0.311653	0.755304	0.962899
SH2B3	663.371	-0.0614769	0.19724	-0.311624	0.755326	0.962899
INTS4	213.447	0.0581313	0.186586	0.311595	0.755348	0.962899
SYNGR2	372.849	0.0725791	0.233032	0.311564	0.755372	0.962899
RNVU1-19	0.591885	0.032161	0.114302	0.311452	0.755457
TSHZ3	58.9918	0.0891859	0.28972	0.311448	0.75546	0.962899
MSX2P1	1.14195	-0.0425848	0.121576	-0.311368	0.755521
REP15	2.86888	-0.069803	0.212979	-0.311352	0.755533	0.962899
OPRM1	0.729475	-0.0434007	0.128765	-0.31132	0.755557
FAM222A	8.76019	-0.074046	0.230817	-0.311307	0.755568	0.962899
RGCC	40.7158	-0.0923242	0.293349	-0.311305	0.755569	0.962899
ZNF486	79.6377	0.09068	0.29393	0.311304	0.75557	0.962899
BBIP1	50.2439	0.0875301	0.281685	0.311283	0.755585	0.962899
LOC100652824	0.921597	-0.0353876	0.0988145	-0.310949	0.755839
TCP10L	1.35139	0.0877013	0.140247	0.310916	0.755865
CRYM-AS1	13.2203	-0.0822137	0.256867	-0.310867	0.755902	0.963005
SLC7A6	1173.1	0.067392	0.216993	0.310718	0.756015	0.963005
SNORA63	73.6356	-0.0886274	0.284555	-0.310619	0.756091	0.963005
NME6	37.6344	-0.0923139	0.293945	-0.310611	0.756097	0.963005
KEAP1	137.731	-0.0899225	0.288311	-0.310596	0.756108	0.963005
LOC102723642	0.714062	-0.048782	0.142084	-0.310469	0.756204
NDUFS5	67.5838	-0.0917189	0.293691	-0.310413	0.756247	0.963005
C9orf37	33.9633	0.0856089	0.280314	0.310397	0.756259	0.963005
FADS1	317.808	0.0906983	0.294425	0.310355	0.756291	0.963005
WLS	60.3074	0.0886131	0.290353	0.310328	0.756311	0.963005
COL1A2	2315.87	0.211621	0.285823	-0.310327	0.756313	0.963005
SDF2	50.7733	-0.0903946	0.290576	-0.310254	0.756368	0.963005
RAP1GAP	2.94133	-0.0573429	0.174598	-0.310145	0.75645	0.963005
ADAM21	1.3194	-0.0431627	0.123723	-0.310142	0.756453
IL21R	843.742	-0.0711841	0.229441	-0.3101	0.756485	0.963005
GORASP1	197.82	0.0864892	0.279719	0.31	0.756561	0.963005
RTCB	174.438	-0.0671772	0.216737	-0.309979	0.756577	0.963005
PGP	85.9095	-0.0894098	0.283872	-0.30997	0.756584	0.963005
RP11-696N14.1	14.1606	-0.0908357	0.290006	-0.309839	0.756683	0.963005
COG2	129.138	0.0752538	0.243108	0.309747	0.756753	0.963005
NCEH1	320.489	-0.0721341	0.232886	-0.309661	0.756818	0.963005
C9orf78	115.225	0.0840473	0.271747	0.309605	0.756861	0.963005
FGF23	0.896372	-0.0351106	0.0987741	-0.309601	0.756864
CAST	772.004	0.0665721	0.215079	0.309598	0.756867	0.963005
PAH	0.669981	-0.0414777	0.116066	-0.30938	0.757033
SGTA	161.184	-0.0862228	0.278135	-0.309292	0.7571	0.963163
WIPF2	412.267	-0.049016	0.158577	-0.309122	0.757229	0.963163
POM121L8P	1.87213	0.0472186	0.164851	0.30911	0.757238
ASB16-AS1	105.283	0.0795757	0.257766	0.309081	0.75726	0.963163
UNKL	199.481	-0.0878514	0.283529	-0.308998	0.757323	0.963163
LOC101927283	0.0695717	0.0278295	0.0978932	-0.308917	0.757385
MRPS28	19.1083	0.0870057	0.285608	0.308832	0.757449	0.963163
SPOCK2	664.57	0.0800939	0.259704	0.308785	0.757485	0.963163
C18orf32	114.705	0.0896869	0.291961	0.308753	0.75751	0.963163
MAP3K14	347.077	-0.077383	0.250537	-0.308734	0.757524	0.963163
RP11-28G8.1	6.99871	0.0767767	0.254914	0.308669	0.757574	0.963163
SCART1	41.2315	0.0861323	0.283367	0.308607	0.757621	0.963163
BZRAP1	204.668	0.083933	0.272534	0.308589	0.757634	0.963163
DNAJB5	39.2907	-0.0912351	0.294275	-0.308527	0.757681	0.963163
MEF2C	817.509	-0.0783421	0.253795	-0.308392	0.757784	0.963163
C16orf86	5.50919	-0.0665532	0.203304	-0.308384	0.75779	0.963163
MEFV	67.4597	0.0772814	0.258101	0.30829	0.757862	0.963168
AOAH	396.781	0.0899715	0.293914	0.308091	0.758013	0.963168
LOC101927245	1.83941	0.0475788	0.164988	0.308053	0.758042
RP11-132A1.4	0.572791	-0.0382453	0.0998352	-0.307986	0.758093
LPIN2	675.94	-0.0646684	0.209905	-0.307986	0.758093	0.963168
LOC101927510	0.637783	-0.0360198	0.0981191	-0.307985	0.758094
RP11-44F21.3	1.85486	-0.0623838	0.189008	-0.30789	0.758166
GNE	203.759	0.0831291	0.270476	0.30781	0.758227	0.963168
TMC8	675.446	0.0799721	0.260171	0.307767	0.75826	0.963168
RHPN2	10.0868	0.0630639	0.215645	0.307748	0.758274	0.963168
SLK	439.214	0.0625015	0.203172	0.307679	0.758326	0.963168
YY1	359.413	0.0638542	0.207656	0.307545	0.758428	0.963168
LOC729683	79.0928	0.0892326	0.291277	0.307481	0.758477	0.963168
ATP6V1B1	1.14768	0.0867954	0.1505	0.307378	0.758556
CCDC97	220.807	-0.0471798	0.15354	-0.307346	0.75858	0.963168
MRPS12	39.2055	-0.0904031	0.292952	-0.307308	0.758609	0.963168
INTS3	609.94	-0.0521605	0.169752	-0.307277	0.758632	0.963168
TTC22	13.9601	0.0766953	0.255927	0.307192	0.758698	0.963168
SLC25A51	132.633	-0.0905283	0.29308	-0.307176	0.75871	0.963168
CXCR2P1	138.562	-0.0861162	0.274752	-0.307137	0.758739	0.963168
MTMR8	46.8696	-0.0910721	0.294053	-0.307062	0.758796	0.963168
HOXA9	2.91201	-0.0624154	0.189794	-0.307034	0.758818	0.963168
GPR157	41.4572	0.0833751	0.276568	0.307028	0.758822	0.963168
IL12RB1	120.223	0.086202	0.28146	0.306826	0.758976	0.963291
KCNK3	3.27465	0.0465239	0.164171	0.306707	0.759067	0.963313
CMTM1	10.3962	-0.0752675	0.236371	-0.306653	0.759107	0.963313
ATP5L	201.338	0.0862731	0.282212	0.306561	0.759177	0.96333
DYSF	309.892	0.087395	0.286306	0.306245	0.759418	0.963399
SSH1	638.462	0.0718865	0.234855	0.30623	0.75943	0.963399
TRAPPC6B	319.705	0.0678565	0.221685	0.306141	0.759497	0.963399
TNNT3	0.890308	-0.0530764	0.158447	-0.306123	0.759511
RANBP2	2347.07	0.0462532	0.151148	0.306026	0.759584	0.963399
IFITM3	394.373	-0.0838553	0.273653	-0.305838	0.759728	0.963399
WASF3	40.0104	-0.0907105	0.294453	-0.305745	0.759799	0.963399
LLGL2	46.7643	-0.0888621	0.286532	-0.305554	0.759944	0.963399
ALDH16A1	123.118	0.0849853	0.27889	0.305487	0.759996	0.963399
HLA-A	5022.09	-0.0698844	0.228764	-0.305329	0.760115	0.963399
ANKRD9	11.4363	-0.0860702	0.275671	-0.305285	0.760149	0.963399
RFX5	851.944	0.0516858	0.169311	0.305281	0.760152	0.963399
RCOR3	328.098	0.0580449	0.190168	0.305235	0.760187	0.963399
UBC	2036.88	-0.0648192	0.21236	-0.305125	0.760271	0.963399
APOF	1.25472	-0.0418951	0.122621	-0.30503	0.760343
KRT6A	1.20503	0.016257	0.100187	-0.305024	0.760348
SLC29A3	60.4665	-0.0902767	0.294477	-0.30477	0.760541	0.963399
LOC100996740	19.2552	0.083775	0.279106	0.304688	0.760604	0.963399
SUCNR1	23.0145	-0.083685	0.268313	-0.304673	0.760615	0.963399
AKIP1	49.2386	0.0888231	0.2931	0.304655	0.760629	0.963399
TNS4	19.8905	0.0836534	0.279717	0.304513	0.760737	0.963399
MAPK12	41.6344	0.0879819	0.292115	0.304512	0.760738	0.963399
LOC101929664	0.0811896	0.0484744	0.0998518	-0.304474	0.760767
FOXN3-AS2	7.591	-0.0805594	0.256519	-0.304403	0.760821	0.963399
PDSS1	37.9333	-0.0897727	0.293205	-0.304357	0.760856	0.963399
RBKS	3.2499	0.0547011	0.192332	0.30431	0.760892	0.963399
TMEM67	35.5301	-0.0895728	0.291351	-0.304245	0.760941	0.963399
LOC101928716	27.6816	-0.0772192	0.245534	-0.304207	0.76097	0.963399
LOC100996442	12.124	0.0706506	0.240162	0.304202	0.760974	0.963399
ECT2	269.625	-0.0866354	0.283995	-0.304087	0.761062	0.963399
RNF168	485.491	0.2826	0.183454	-0.304079	0.761068	0.963399
GCM1	0.427067	0.0302426	0.0974063	0.304017	0.761115
PRADC1	15.435	-0.0852549	0.274385	-0.303954	0.761163	0.963399
SNORA60	0.977725	0.0342439	0.120841	0.303892	0.76121
ACBD3	354.607	0.0552956	0.181983	0.303884	0.761216	0.963399
ZNF385A	189.62	-0.08789	0.288308	-0.303813	0.76127	0.963399
ATE1-AS1	0.670412	0.0242672	0.0981397	0.303795	0.761284
CROCC	61.1515	0.0887772	0.293977	0.303766	0.761306	0.963399
NRD1	955.893	0.040601	0.133668	0.303741	0.761325	0.963399
TXNDC11	398.782	0.0797716	0.262972	0.303733	0.761331	0.963399
SRSF10	952.021	0.0541579	0.178329	0.30373	0.761334	0.963399
THAP3	50.9007	0.086875	0.28695	0.303633	0.761408	0.963399
KCNN1	6.87042	-0.0641093	0.200656	-0.303437	0.761557	0.963399
TRMT1L	203.006	0.0678338	0.223656	0.303388	0.761595	0.963399
KLC4	30.5692	-0.0899768	0.29387	-0.303314	0.76165	0.963399
DNAJC3	707.017	0.0675296	0.222762	0.303313	0.761652	0.963399
MAPK1IP1L	1352.92	0.063076	0.208053	0.303242	0.761706	0.963399
CARD17	1.41843	0.0336459	0.124946	0.303235	0.761711
TCEB1	101.864	-0.08729	0.286979	-0.303224	0.761719	0.963399
EIF1AY	77.3553	-0.0644872	0.201462	-0.303222	0.761721	0.963399
ST3GAL1	787.184	-0.0767278	0.252789	-0.303194	0.761742	0.963399
CDC5L	285.636	0.0613549	0.202394	0.303174	0.761757	0.963399
LOC101927355	1.10601	0.0471574	0.100249	0.303056	0.761847
LOC101928936	0.544719	0.0401957	0.124779	0.302978	0.761907
NCSTN	276.114	0.0839472	0.277855	0.302749	0.762081	0.963399
PEX16	29.0267	0.0867428	0.289357	0.302666	0.762144	0.963399
FAM120AOS	151.961	-0.086744	0.285644	-0.302642	0.762162	0.963399
ZNF25	112.885	-0.0762414	0.251693	-0.302631	0.762171	0.963399
RAD51B	159.917	-0.0864222	0.284716	-0.302593	0.7622	0.963399
MIR4435-1HG	100.119	0.0871507	0.291284	0.302553	0.762231	0.963399
PACS2	145.105	0.0883519	0.2938	0.302545	0.762236	0.963399
LOC101927321	1.1172	-0.0378818	0.109946	-0.30251	0.762263
TNIP2	176.82	0.0745394	0.246486	0.302417	0.762334	0.963399
RAB32	35.904	0.0810315	0.274062	0.302317	0.762411	0.963399
ABCC8	0.855529	-0.0344887	0.0987076	-0.302229	0.762478
DSTNP2	20.0338	-0.0889033	0.290038	-0.302169	0.762523	0.963399
C15orf41	23.0252	0.083552	0.280799	0.302081	0.762591	0.963399
RHBDL2	3.21343	0.0614926	0.212769	0.302059	0.762607	0.963399
DENND6B	33.5909	-0.088062	0.289274	-0.302035	0.762625	0.963399
CECR1	1040.35	0.0849327	0.282247	0.301803	0.762803	0.963399
LOC101059954	30.4272	0.0855443	0.287062	0.301802	0.762803	0.963399
SNORA1	1.52358	0.0574808	0.198757	0.301734	0.762855
C22orf29	260.72	0.0816235	0.271031	0.301639	0.762927	0.963399
LOC101928424	0.999283	-0.0376956	0.109366	-0.301567	0.762982
TYW3	165.585	-0.0741179	0.245586	-0.301498	0.763035	0.963399
LOC101928445	7.1343	0.071736	0.244242	0.301472	0.763055	0.963399
DDX41	120.545	0.0856696	0.284953	0.301368	0.763134	0.963399
IL6	73.233	-0.0874092	0.286126	-0.301363	0.763138	0.963399
IFNGR1	393.655	0.0673742	0.223774	0.301215	0.76325	0.963399
SORCS2	14.2016	0.0704158	0.242195	0.301191	0.763269	0.963399
RP1-207H1.3	2.978	-0.0480272	0.150067	-0.301066	0.763364	0.963399
FAM104A	231.179	0.0682545	0.226976	0.30093	0.763468	0.963399
HPX	0.880064	-0.0480567	0.144438	-0.300904	0.763488
SIK2	183.405	-0.0660343	0.219429	-0.300815	0.763555	0.963399
HIST1H2BL	70.9194	0.0852042	0.28715	0.30079	0.763575	0.963399
MST1P2	5.41867	0.0604356	0.211033	0.300769	0.763591	0.963399
TOM1L1	16.6292	-0.0846423	0.275659	-0.300758	0.763599	0.963399
UBE2L6	506.725	0.0809259	0.269617	0.300656	0.763677	0.963399
EFEMP1	72.1537	0.085116	0.287386	0.300607	0.763714	0.963399
LOC100996288	0.564434	-0.0326302	0.0978164	-0.300464	0.763823
ADAM15	121.836	0.0867724	0.290269	0.300464	0.763824	0.963399
GRAP2	172.143	0.0877476	0.294393	0.300427	0.763851	0.963399
OSBPL5	44.6053	-0.0890288	0.294361	-0.300373	0.763893	0.963399
SLFN12L	179.893	-0.089141	0.294463	-0.300364	0.763899	0.963399
BRAP	160.792	-0.0664049	0.221201	-0.300072	0.764122	0.963399
ATP6V1A	954.475	0.0676035	0.225436	0.300004	0.764174	0.963399
RALGAPB	984.521	0.0332057	0.110705	0.299958	0.76421	0.963399
CERCAM	49.9128	-0.0849698	0.278012	-0.299919	0.764239	0.963399
RPN1	481.027	0.0768392	0.256445	0.299919	0.764239	0.963399
PTPRN2	20.4444	-0.0835347	0.272801	-0.299894	0.764258	0.963399
SLC35F2	166.086	-0.0849157	0.282445	-0.29989	0.764261	0.963399
PRKAA2	5.51376	0.057597	0.202987	0.299737	0.764377	0.963399
CEBPG	279.661	0.0808485	0.270156	0.299729	0.764384	0.963399
CTAG2	1.24766	0.0592845	0.100312	0.299609	0.764476
LRRC8C	522.999	-0.0745482	0.248583	-0.299596	0.764485	0.963399
LOC100996717	9.44694	0.0525437	0.187911	0.299412	0.764626	0.963399
KLF16	109.772	0.0721029	0.240922	0.29933	0.764688	0.963399
FAM177B	4.83534	-0.0621591	0.197346	-0.299297	0.764713	0.963399
RP11-85F14.5	22.332	-0.0875703	0.290179	-0.299285	0.764723	0.963399
PFDN4	35.2486	-0.0888746	0.294115	-0.299272	0.764732	0.963399
KLHL25	26.641	0.0850028	0.287067	0.299152	0.764824	0.963399
GOPC	408.307	0.0646772	0.216248	0.299136	0.764836	0.963399
TBP	61.9398	0.0874335	0.294438	0.298949	0.764979	0.963399
SKA1	127.438	-0.0886706	0.294462	-0.298945	0.764982	0.963399
POLA2	143.31	0.0873877	0.294421	0.298865	0.765043	0.963399
ANKDD1B	6.66512	-0.0710599	0.228178	-0.298812	0.765084	0.963399
CHD2	1558.66	0.045214	0.151326	0.298795	0.765097	0.963399
CHMP4C	3.7487	0.0494626	0.177378	0.298785	0.765104	0.963399
ARNT	458.331	-0.0569755	0.19066	-0.298779	0.765108	0.963399
JPH3	9.72125	0.0716131	0.248526	0.298515	0.76531	0.963399
TROVE2	401.45	-0.0620127	0.207709	-0.298512	0.765312	0.963399
FAM173A	19.5596	-0.0846017	0.278164	-0.298459	0.765353	0.963399
CEBPB	376.4	-0.0885322	0.294481	-0.29838	0.765413	0.963399
LOC101927943	13.7199	0.0820371	0.278889	0.298362	0.765427	0.963399
IFT52	74.7942	0.0871886	0.294481	0.29836	0.765428	0.963399
KIF14	272.144	-0.0877093	0.292501	-0.298275	0.765494	0.963399
ISCA1	109.214	0.0855751	0.287942	0.29825	0.765512	0.963399
EP400NL	26.5046	0.085352	0.287292	0.298116	0.765615	0.963456
MYLK-AS1	2.26187	-0.0604676	0.190755	-0.29797	0.765726	0.963524
CCDC159	20.7947	0.0837808	0.284563	0.297765	0.765883	0.96365
PEMT	10.6791	0.066511	0.233351	0.297611	0.766	0.963681
MCOLN1	38.5843	0.0870626	0.29447	0.297511	0.766077	0.963681
ACADSB	148.863	0.0682811	0.229739	0.297508	0.766079	0.963681
PRIMPOL	64.7549	-0.0826037	0.27742	-0.297161	0.766343	0.963904
TRAF3IP2	121.813	-0.081977	0.275485	-0.29706	0.766421	0.963904
LOC101929371	0.337653	-0.0398594	0.0973019	-0.296886	0.766554
NLRP1	667.854	-0.0805901	0.270976	-0.29688	0.766558	0.963904
TMEM104	122.582	-0.0857768	0.288627	-0.296876	0.766561	0.963904
EPB41L4A-AS2	0.774115	0.0311626	0.104309	0.296853	0.766579
VOPP1	1976.34	0.064349	0.216948	0.296707	0.766691	0.963904
PMS2P3	58.072	0.0863254	0.293432	0.296696	0.766699	0.963904
ZNF674-AS1	40.2345	0.0866094	0.294106	0.296673	0.766716	0.963904
TMEM242	65.1229	-0.0852859	0.286907	-0.296645	0.766737	0.963904
CPSF3L	144.908	-0.0832005	0.27987	-0.296513	0.766839	0.963904
HCG11	123.179	0.0823564	0.278344	0.296435	0.766898	0.963904
NOP2	190.016	0.0851679	0.288388	0.296372	0.766946	0.963904
SLC26A11	123.225	-0.0868937	0.291722	-0.296315	0.76699	0.963904
TCEB3C	1.9694	0.0343215	0.129899	0.296309	0.766994
CEP135	276.724	-0.0619513	0.209081	-0.296303	0.766999	0.963904
TAPBP	2450.73	-0.0508166	0.171609	-0.296094	0.767158	0.963915
C9orf117	1.31304	0.0361168	0.135626	0.296075	0.767173
CTC1	572.46	-0.0550114	0.185845	-0.295968	0.767254	0.963915
NAAA	113.476	-0.0848565	0.285912	-0.295947	0.767271	0.963915
GOLGA8B	1619.59	-0.0665845	0.224913	-0.295925	0.767288	0.963915
HCP5	836.352	0.0534584	0.180721	0.295825	0.767364	0.963915
LOC101927810	0.964565	0.0375262	0.133421	0.295801	0.767382
SELE	53.2762	0.0755357	0.262163	0.295794	0.767387	0.963915
LINC00888	23.2207	-0.0867259	0.289839	-0.2956	0.767536	0.963915
DNAJC9-AS1	1.66517	0.044593	0.16166	0.29558	0.767551
LOC102546227	1.09216	-0.0336632	0.0991356	-0.295531	0.767588
ISY1	119.559	0.0853494	0.289875	0.295495	0.767616	0.963915
F2RL1	4.10953	0.0578292	0.206584	0.295374	0.767708	0.963915
TREM1	45.87	-0.0806944	0.267236	-0.295175	0.76786	0.963915
TMEM18	68.4867	-0.0756462	0.255898	-0.295153	0.767877	0.963915
C4orf22	0.227627	0.0574375	0.0988956	0.295059	0.767949
KXD1	182.759	-0.0710612	0.240912	-0.295047	0.767958	0.963915
ARV1	38.0751	-0.0873347	0.293041	-0.295035	0.767967	0.963915
AGMO	1.0808	0.0370845	0.135623	0.295	0.767994
IGSF9B	45.6394	-0.0826539	0.275287	-0.294935	0.768043	0.963915
IGLON5	4.13096	0.0546913	0.196645	0.294801	0.768146	0.963915
PCNXL4	422.22	0.0520042	0.176455	0.294768	0.768171	0.963915
OSGIN2	205.322	0.0671202	0.227798	0.294682	0.768237	0.963915
TNFRSF10C	7.6029	0.0629788	0.222851	0.294673	0.768244	0.963915
PSMG4	31.3498	0.0853348	0.2919	0.294642	0.768267	0.963915
SCYL2	465.479	0.0457612	0.155363	0.294526	0.768356	0.963915
EXTL3-AS1	0.543864	0.0364431	0.111627	0.294511	0.768368
ZNF259	118.5	0.0859358	0.293219	0.294504	0.768373	0.963915
TSPYL5	70.2831	0.0822395	0.283603	0.294465	0.768403	0.963915
GPX1	362.898	0.0773024	0.262933	0.29439	0.76846	0.963915
LOC102723741	0.435874	0.0274335	0.0974446	0.294338	0.7685
PLD5	0.284391	0.0572739	0.098771	0.294301	0.768528
RASSF5	859.973	0.07049	0.239694	0.294242	0.768573	0.963915
FCER1A	0.282071	0.0576126	0.0990301	0.294181	0.76862
FOXQ1	0.24412	0.0584118	0.0996374	0.294154	0.76864
CEBPA-AS1	4.27176	-0.0685623	0.223115	-0.294072	0.768703	0.963915
ST5	107.274	0.082852	0.282905	0.294047	0.768722	0.963915
CCDC43	143.45	-0.0845056	0.286391	-0.29399	0.768766	0.963915
RP1-104O17.1	0.280354	0.0579628	0.099297	0.293977	0.768775
HCFC1R1	22.7048	-0.0864358	0.290612	-0.29395	0.768796	0.963915
SETD2	1689.98	0.0448338	0.152536	0.293932	0.76881	0.963915
GPCPD1	1259.28	0.0629698	0.21432	0.293886	0.768845	0.963915
LOC101928624	32.5275	-0.0856352	0.287447	-0.293823	0.768893	0.963915
HIST1H4E	127.787	0.0840541	0.289714	0.293704	0.768984	0.963915
FAM24B-CUZD1	0.266406	0.0579811	0.099311	0.293666	0.769013
ZNF84	364.925	0.0635054	0.216323	0.293656	0.769021	0.963915
MSL3P1	14.9637	0.0752043	0.262535	0.293583	0.769076	0.963915
DRD1	0.692052	0.0354931	0.114767	0.29354	0.769109
FKBP1B	2.47404	0.177023	0.202969	0.293477	0.769158	0.963915
FBXO46	237.901	-0.0852218	0.289424	-0.293439	0.769187	0.963915
CHRDL2	1.35724	-0.037609	0.113142	-0.293434	0.769191
HEY1	21.0801	-0.0838213	0.282494	-0.293428	0.769195	0.963915
PILRA	56.6167	-0.0861789	0.289892	-0.293421	0.769201	0.963915
TMEM132E	1.16927	0.0287314	0.110961	0.293392	0.769222
DNAJC9	292.23	-0.0647525	0.220631	-0.293375	0.769235	0.963915
CCDC85C	55.1705	0.085668	0.294437	0.293165	0.769396	0.964005
ZUFSP	61.9113	0.0856241	0.294307	0.292845	0.769641	0.964005
STIM1	355.799	-0.0602626	0.205811	-0.292772	0.769696	0.964005
UBE3A	759.027	0.0509456	0.174014	0.292768	0.769699	0.964005
CYP3A5	6.92833	-0.0673609	0.229828	-0.292706	0.769747	0.964005
SSSCA1-AS1	11.6191	0.0702564	0.247312	0.292674	0.769771	0.964005
VAT1	256.257	0.0780139	0.266981	0.292639	0.769798	0.964005
SENP1	291.048	0.0598682	0.204639	0.292578	0.769845	0.964005
CLGN	1.39083	0.0829133	0.137745	0.292543	0.769871
NOP10	107.906	0.0843381	0.289334	0.29246	0.769935	0.964005
PLXNA2	113.787	-0.0867167	0.294337	-0.292447	0.769945	0.964005
LIPE-AS1	4.29791	0.0648189	0.22956	0.292436	0.769953	0.964005
FAT4	178.501	0.0846648	0.290975	0.292384	0.769993	0.964005
GIMAP4	618.62	-0.0812457	0.277516	-0.292064	0.770238	0.96424
LOC101927202	0.558567	-0.035942	0.0978384	-0.291985	0.770298
LOC101929687	21.5003	0.085286	0.293733	0.291929	0.770341	0.964277
FAM8A1	279.764	0.0690567	0.236819	0.291736	0.770489	0.964277
SYNRG	1228.07	0.0575759	0.197409	0.291717	0.770503	0.964277
HTRA4	79.7413	0.0827624	0.287808	0.291655	0.77055	0.964277
PEX5L	5.8871	0.0578452	0.208325	0.291586	0.770603	0.964277
AKR1B1	196.796	0.0789262	0.271098	0.291577	0.77061	0.964277
LMAN1L	0.242958	0.0579846	0.0993132	0.291541	0.770638
LOC101927702	1.80387	-0.0451109	0.139794	-0.291476	0.770687
LOC643406	0.604296	-0.0343953	0.0980025	-0.291455	0.770703
UBXN2B	262.183	-0.0601224	0.206291	-0.291377	0.770763	0.964397
MEIS3	19.4736	0.0685358	0.243418	0.291219	0.770884	0.964422
RPGRIP1L	38.2927	0.0841954	0.289695	0.29108	0.77099	0.964422
ARL13A	2.90812	0.0596907	0.211836	0.291031	0.771027	0.964422
PTBP2	193.772	0.0808108	0.278287	0.29098	0.771066	0.964422
CMYA5	21.752	-0.0746102	0.248714	-0.290877	0.771145	0.964422
NFXL1	158.05	-0.0634761	0.218157	-0.290872	0.771149	0.964422
HEXIM1	245.482	-0.069456	0.238731	-0.290692	0.771287	0.964422
LINC00994	1.21731	-0.0365609	0.111041	-0.290687	0.771291
NPC2	272.456	-0.0765113	0.262962	-0.290665	0.771307	0.964422
PRSS30P	3.34812	-0.0608687	0.19691	-0.290579	0.771373	0.964422
GPR19	16.193	-0.0754224	0.251636	-0.290562	0.771386	0.964422
EGLN2	238.565	-0.0561586	0.193332	-0.290528	0.771412	0.964422
LOC100652901	5.18661	-0.0655646	0.2154	-0.290454	0.771469	0.964422
AC022173.2	0.463448	-0.0328502	0.109766	-0.290389	0.771519
MR1	406.482	0.0637546	0.219667	0.290308	0.771581	0.96449
LOC101928349	0.717585	0.0310844	0.103751	0.290177	0.771681
B3GALT4	42.2484	-0.0860546	0.294486	-0.290139	0.77171	0.96458
GPR26	0.235986	0.0579456	0.0992835	0.290096	0.771743
UBASH3A	88.437	0.0824234	0.288026	0.290014	0.771805	0.964628
LINC00857	0.615389	0.0271705	0.100521	0.289964	0.771843
SYAP1	243.89	-0.0599613	0.20679	-0.289926	0.771873	0.96464
SLC30A7	820.509	-0.0468697	0.161718	-0.289811	0.771961	0.96464
PDPK1	640.617	-0.0438607	0.151355	-0.289778	0.771986	0.96464
NEDD1	229.064	0.0719059	0.248384	0.289647	0.772086	0.964693
PAIP2	301.998	0.0591967	0.204534	0.289505	0.772195	0.964757
TNFRSF21	222.842	0.0821181	0.284847	0.289277	0.772369	0.964904
FAM3A	46.5787	0.0835286	0.291455	0.289097	0.772507	0.964946
CXXC1	150.418	-0.0733113	0.25349	-0.289039	0.772552	0.964946
NPM2	1.59297	-0.0476796	0.149728	-0.289021	0.772565
RBM10	156.984	-0.0675431	0.233919	-0.288729	0.772789	0.964946
NUBPL	73.115	-0.082226	0.28387	-0.288725	0.772792	0.964946
JAZF1	136.105	-0.0747258	0.258633	-0.288592	0.772893	0.964946
CASP9	72.0114	-0.0710392	0.246015	-0.288548	0.772927	0.964946
RAB3IL1	23.035	-0.0772282	0.261231	-0.288542	0.772932	0.964946
NUMB	399.87	-0.0559858	0.194021	-0.288472	0.772986	0.964946
CYB5R1	83.4483	-0.0839566	0.290307	-0.288457	0.772997	0.964946
UQCRC1	161.778	-0.068514	0.237356	-0.288448	0.773004	0.964946
GGCX	249.972	0.0564018	0.195579	0.28833	0.773094	0.964946
L1TD1	9.94627	0.0579258	0.2107	0.288264	0.773145	0.964946
ANGEL1	335.349	0.0628491	0.218293	0.28798	0.773362	0.964946
SRGAP2B	161.327	-0.0852992	0.294435	-0.287822	0.773483	0.964946
LOC100506258	57.503	0.078547	0.277924	0.287774	0.773519	0.964946
PRKG1	43.9814	-0.084678	0.291042	-0.287737	0.773548	0.964946
NME8	3.59096	-0.0552287	0.180033	-0.287664	0.773604	0.964946
UQCRQ	68.2966	-0.0839927	0.291016	-0.287624	0.773635	0.964946
RNF6	353.998	-0.0543063	0.188781	-0.287601	0.773652	0.964946
TACR1	11.3268	0.074533	0.263777	0.287491	0.773736	0.964946
PCGF6	67.1722	-0.0812113	0.281587	-0.287482	0.773743	0.964946
LOC730183	3.58287	-0.0741516	0.24867	-0.287455	0.773764	0.964946
TSPAN2	32.7357	-0.0831785	0.285862	-0.287439	0.773776	0.964946
SNORA49	4.06823	0.0707608	0.251196	0.287417	0.773793	0.964946
PPP1R10	879.739	-0.0590819	0.205578	-0.287365	0.773833	0.964946
LOC102724059	2.18512	0.0496962	0.182197	0.28726	0.773914
ACIN1	1194.34	-0.0557156	0.193934	-0.287246	0.773924	0.964979
PARL	118.994	0.0792465	0.276484	0.287182	0.773973	0.964979
RPL28	980.602	0.0592932	0.206611	0.287094	0.774041	0.964992
GLS	1853.77	0.0553331	0.192825	0.287012	0.774103	0.964998
MGAT4B	194.597	0.0788531	0.27528	0.286934	0.774163	0.965001
CHST5	1.16124	-0.0429935	0.135496	-0.286842	0.774233
LOC101926980	108.913	0.0699312	0.243973	0.286773	0.774286	0.965059
YBX3	234.353	-0.0810283	0.28182	-0.286712	0.774333	0.965059
ZFYVE1	148.815	0.0794085	0.277552	0.286621	0.774403	0.965059
LOC101928244	0.44191	0.0250937	0.0973637	0.286494	0.7745
SDCBP2-AS1	39.5487	0.081149	0.283838	0.286384	0.774584	0.965059
LOC102724643	0.228824	0.0571843	0.0987021	0.286354	0.774607
PEX26	405.591	0.0487793	0.170417	0.286238	0.774696	0.965059
GATSL2	11.7177	-0.0768418	0.262477	-0.286225	0.774706	0.965059
FBXO22-AS1	4.78005	0.0694567	0.248002	0.286185	0.774737	0.965059
CYHR1	58.3596	-0.0827314	0.288465	-0.286112	0.774792	0.965059
MSANTD3-TMEFF1	6.45712	0.047986	0.179049	0.286102	0.7748	0.965059
SHISA5	326.889	-0.0702493	0.245353	-0.286043	0.774845	0.965059
FLJ10038	547.536	0.0550413	0.192535	0.285919	0.77494	0.965059
SALL2	26.8548	0.0780975	0.278547	0.285915	0.774943	0.965059
ARL6IP6	84.7888	-0.0835919	0.291256	-0.28568	0.775123	0.965059
RABGGTB	162.713	0.0796798	0.279741	0.285482	0.775275	0.965059
PIDD	93.5528	-0.0843086	0.293643	-0.285423	0.77532	0.965059
VSTM2B	0.256547	0.0571279	0.098658	0.285413	0.775328
ZSWIM6	238.643	-0.0804226	0.281068	-0.285369	0.775361	0.965059
CD247	101.19	0.0829646	0.291892	0.285357	0.775371	0.965059
ZNF445	497.764	0.0518543	0.181733	0.285335	0.775388	0.965059
SIT1	58.3067	0.079698	0.279618	0.285308	0.775408	0.965059
MT1DP	0.743042	0.0285871	0.0983558	0.285269	0.775438
GOLGA6D	0.509953	-0.0365286	0.0976343	-0.285221	0.775475
LDLRAD2	43.8763	-0.0844348	0.293022	-0.285074	0.775587	0.965059
STK11	295.067	0.0584331	0.205066	0.284966	0.77567	0.965059
SAPCD1	10.9952	-0.0604124	0.201677	-0.284922	0.775704	0.965059
TLK2	306.108	-0.0595012	0.209059	-0.284642	0.775919	0.965059
CCDC136	47.0771	-0.0824889	0.289616	-0.284493	0.776033	0.965059
HIST1H1B	430.639	0.0826811	0.293384	0.284481	0.776041	0.965059
CXCL2	32.8241	0.076485	0.273929	0.284461	0.776057	0.965059
F2RL3	21.1105	0.0565156	0.209434	0.284403	0.776101	0.965059
CNTD2	1.32803	0.0319918	0.125434	0.28438	0.776119
ZNF449	63.1346	-0.0837393	0.291511	-0.284296	0.776183	0.965059
CD300C	11.1362	0.0648223	0.235289	0.28421	0.776249	0.965059
CHRNA5	13.9315	-0.0718516	0.245334	-0.284119	0.776319	0.965059
AVPR2	7.8442	0.0640397	0.233701	0.284115	0.776322	0.965059
TRIB1	485.484	0.0820845	0.290263	0.283959	0.776441	0.965059
PPP1R2	333.626	0.0533162	0.187787	0.283921	0.776471	0.965059
WWP1	419.442	0.0555294	0.195639	0.283909	0.77648	0.965059
COL5A1	983.406	0.0768839	0.276184	0.283893	0.776492	0.965059
TNXB	74.3155	0.367928	0.288651	-0.283877	0.776504	0.965059
AKAP9	1502.73	-0.0564294	0.19878	-0.283826	0.776544	0.965059
TMEM55A	40.3803	-0.0824283	0.287175	-0.283805	0.77656	0.965059
CES4A	17.784	-0.0796986	0.276111	-0.283797	0.776566	0.965059
LSR	43.5102	-0.0836504	0.291896	-0.283774	0.776584	0.965059
WDR34	44.0176	-0.0842521	0.29375	-0.283759	0.776595	0.965059
LOC146880	259.245	0.0703817	0.248234	0.283738	0.776611	0.965059
LOC102723534	0.653111	-0.0373398	0.115324	-0.283476	0.776812
EIF2A	312.422	0.0641463	0.226364	0.283434	0.776844	0.965277
INPP5B	296.831	-0.0803085	0.282729	-0.283264	0.776974	0.965305
PYCR1	34.5823	-0.0815218	0.283622	-0.282997	0.777179	0.965305
VWA8	347.528	0.0619918	0.219165	0.282982	0.777191	0.965305
R3HCC1	60.0729	-0.0811589	0.28637	-0.282975	0.777196	0.965305
C6orf25	3.35965	-0.0607349	0.204735	-0.282969	0.777201	0.965305
GDPD1	20.0496	0.0804331	0.287823	0.282957	0.77721	0.965305
CPT2	86.8704	-0.0805631	0.283921	-0.28286	0.777284	0.965327
GPR110	0.310865	0.0583705	0.0996021	0.282713	0.777397
ZNF236	357.369	-0.0544088	0.192522	-0.282609	0.777477	0.965495
LOC100233156	18.7115	-0.0695128	0.237901	-0.282416	0.777624	0.965572
NFKBIE	242.176	0.0806963	0.286625	0.282378	0.777653	0.965572
LOC101927975	0.681148	-0.0319348	0.0982073	-0.282348	0.777677
WDR59	226.382	0.0609086	0.215836	0.282238	0.777761	0.965602
PRG4	8.01007	0.232797	0.242049	0.282174	0.77781	0.965602
NIPAL4	11.9385	0.0746193	0.268645	0.282002	0.777942	0.965602
MRPL22	51.7064	0.0778462	0.276265	0.281965	0.77797	0.965602
DFNB59	12.0165	-0.0780471	0.270795	-0.281919	0.778006	0.965602
NINL	42.6831	0.0823128	0.2938	0.281693	0.778179	0.965602
WARS	2106.74	-0.0740936	0.262684	-0.281691	0.778181	0.965602
LRRC4C	6.26212	-0.0642773	0.218701	-0.281635	0.778224	0.965602
SPATA33	22.3794	-0.079416	0.277289	-0.281489	0.778335	0.965602
RXRA	206.192	-0.0786025	0.278634	-0.281464	0.778355	0.965602
QDPR	37.8612	-0.0834402	0.294309	-0.281461	0.778357	0.965602
CDKL4	1.94807	0.0380608	0.148672	0.281458	0.778359
CSRNP2	292.227	0.077852	0.277166	0.281452	0.778364	0.965602
GNL2	159.352	0.0596465	0.212031	0.281285	0.778492	0.965689
LOC101928419	1.61689	0.0435871	0.164607	0.281157	0.77859
FDXACB1	52.2326	0.0802085	0.288994	0.281036	0.778683	0.965839
TDG	301.287	0.061714	0.219707	0.280978	0.778727	0.965839
HMGCR	283.049	0.0704049	0.25096	0.28073	0.778918	0.966005
MECR	32.7923	0.0760995	0.276794	0.280534	0.779067	0.966053
KLC2	95.9073	0.0783222	0.279621	0.280527	0.779073	0.966053
MLYCD	59.0227	0.0779175	0.27795	0.280455	0.779128	0.966053
C16orf93	6.08321	0.0690813	0.252576	0.280095	0.779405	0.966306
CCDC108	0.213454	0.0581423	0.0994326	0.279955	0.779512
F2RL2	16.9767	-0.0724745	0.251792	-0.279891	0.779561	0.966306
FAM214B	81.8274	0.0806379	0.289029	0.279823	0.779613	0.966306
HCLS1	820.673	0.0596236	0.2132	0.27976	0.779662	0.966306
PCDHB10	2.38258	0.133784	0.193118	0.279759	0.779662	0.966306
SRSF11	900.703	-0.0458418	0.163862	-0.279739	0.779678	0.966306
TTTY15	163.273	-0.0569773	0.192956	-0.279626	0.779764	0.966306
CCDC120	64.5762	-0.0826693	0.293985	-0.279592	0.77979	0.966306
CCDC37	0.575435	0.059311	0.115359	0.279172	0.780113
CAAP1	92.8566	-0.0812163	0.290325	-0.279149	0.780131	0.966642
MFSD1	507.49	-0.0681572	0.244057	-0.279068	0.780193	0.966642
RSAD2	192.007	-0.0798946	0.28208	-0.278985	0.780256	0.966642
DCAF16	716.395	-0.0530525	0.190177	-0.278939	0.780291	0.966642
TMED3	100.423	-0.06675	0.23934	-0.278813	0.780388	0.966692
SCAMP1	185.355	0.0774207	0.278446	0.278557	0.780585	0.966727
STEAP1	10.9367	0.0590463	0.220642	0.278556	0.780586	0.966727
CCNT2	1174.14	0.0384998	0.138212	0.278552	0.780589	0.966727
RP11-54O15.3	1.23165	-0.0484506	0.161876	-0.278437	0.780677
ATR	938.401	0.0570867	0.205138	0.278338	0.780753	0.96677
POLR3B	89.9401	0.076358	0.274952	0.278244	0.780825	0.96677
PVRL4	16.7348	-0.0653563	0.226013	-0.278242	0.780827	0.96677
HID1	26.3118	0.0770484	0.281814	0.278153	0.780895	0.96677
LOC102723892	1.6856	-0.0491701	0.162064	-0.278113	0.780926
CLLU1OS	4.31279	0.0329853	0.132759	0.278095	0.78094	0.96677
PKIG	151.934	-0.0820712	0.293784	-0.278059	0.780967	0.96677
ZNF546	77.8158	0.0787081	0.28367	0.277839	0.781136	0.966848
INSR	340.27	0.0759707	0.274011	0.277827	0.781145	0.966848
SMIM15	297.477	-0.0559097	0.2013	-0.277717	0.78123	0.966869
PIWIL4	45.5842	0.0807916	0.293253	0.277651	0.78128	0.966869
GPSM1	37.8681	-0.0815804	0.292409	-0.277442	0.78144	0.966869
SPRTN	107.756	-0.0748715	0.269704	-0.277356	0.781507	0.966869
LOC388210	14.2011	0.0635974	0.237024	0.277354	0.781508	0.966869
TYRO3P	25.531	0.0800874	0.292143	0.277275	0.781569	0.966869
LOC101927340	5.0717	0.0695199	0.254198	0.277252	0.781586	0.966869
CALB1	1.50063	-0.0456986	0.151027	-0.277113	0.781693
HIST3H2BB	34.193	0.0739629	0.272094	0.277028	0.781759	0.966869
CCDC116	1.21966	-0.0458909	0.15034	-0.277024	0.781762
FAM200B	89.742	0.0810397	0.294035	0.277018	0.781767	0.966869
VDAC3	284.762	0.0580579	0.20966	0.276965	0.781807	0.966869
LOC101929750	0.870534	0.0436724	0.148092	-0.276935	0.78183
THAP7	20.6627	0.0806837	0.292947	0.276895	0.781861	0.966869
FN1	4633.67	-0.0807629	0.288109	-0.276892	0.781863	0.966869
ATP1A3	21.4491	0.0759744	0.278794	0.276835	0.781907	0.966869
MGAT4A	998.581	-0.0694187	0.250648	-0.276717	0.781997	0.96687
STRC	7.08107	0.0635504	0.236231	0.276685	0.782022	0.96687
HKDC1	2.68066	0.0417766	0.163394	0.2766	0.782087	0.96688
ANKRD49	137.791	0.0803165	0.291583	0.276481	0.782179	0.966886
ST7L	70.3184	0.080318	0.294039	0.276444	0.782207	0.966886
TAPSAR1	162.077	0.0714253	0.258631	0.27633	0.782295	0.966924
SH3TC1	254.629	0.079028	0.287119	0.276079	0.782487	0.967073
APOBEC3G	221.818	-0.0802838	0.289816	-0.275969	0.782572	0.967073
SPATA41	4.93888	0.0486333	0.187773	0.275949	0.782587	0.967073
WWTR1-AS1	0.59281	-0.0317531	0.101393	-0.275797	0.782704
CHKB-CPT1B	40.9068	0.0617193	0.232596	0.275565	0.782882	0.967355
TVP23C	469.866	0.0760869	0.276841	0.275426	0.782989	0.967355
HOXA6	2.62823	0.0469711	0.180788	0.275405	0.783005	0.967355
ZNF304	117.859	-0.061343	0.222648	-0.275353	0.783045	0.967355
CTB-113P19.1	1.54886	0.0434259	0.165817	0.275226	0.783143
TKT	463.063	0.0682575	0.248341	0.275062	0.783268	0.967468
SCD	991.324	-0.0787662	0.285501	-0.275025	0.783297	0.967468
WBSCR17	0.890332	0.0664715	0.121759	0.274981	0.783331
CNOT6L	1282.59	0.0440508	0.160251	0.2749	0.783393	0.967468
FLJ42627	127.03	0.0771688	0.281362	0.274853	0.783429	0.967468
WDR5B	146.835	0.0689474	0.251114	0.274838	0.783441	0.967468
HCN2	13.0934	0.0669114	0.249623	0.274786	0.783481	0.967468
ASTE1	59.7431	-0.0813896	0.294447	-0.274576	0.783642	0.967534
LOC100131289	2.33459	-0.0532338	0.181325	-0.274567	0.783649	0.967534
KIAA1841	80.9019	0.0800376	0.292894	0.274461	0.78373	0.967536
PCDHA13	2.05523	0.0347016	0.140161	0.274424	0.783759
AFAP1-AS1	15.8424	0.0697613	0.260856	0.274416	0.783765	0.967536
SLC29A1	148.428	0.0710833	0.259424	0.274331	0.783831	0.967546
PGLYRP3	0.393367	0.0293875	0.097386	0.27429	0.783862
FAM129A	778.624	0.0725019	0.264907	0.27404	0.784054	0.967706
NUP214	591.679	-0.0499382	0.182247	-0.273965	0.784112	0.967706
DUSP14	26.3246	-0.0807774	0.292309	-0.273925	0.784142	0.967706
DPEP2	39.6614	-0.0808979	0.292641	-0.273788	0.784248	0.967706
ZNF558	142.656	-0.081171	0.294484	-0.273738	0.784286	0.967706
ADCY5	24.8224	0.0718068	0.268056	0.273669	0.784339	0.967706
SPIN1	440.142	0.0538932	0.196986	0.27364	0.784361	0.967706
CYP21A2	7.04633	0.0602578	0.227875	0.273499	0.78447	0.967769
RIMKLB	236.823	-0.0755631	0.276035	-0.273309	0.784616	0.967792
FBXO34	191.078	-0.0770078	0.281063	-0.273298	0.784624	0.967792
C9orf57	0.393775	0.0293078	0.0973839	0.273264	0.78465
ZNF714	324.976	0.0717471	0.262851	0.273251	0.78466	0.967792
LOC102723877	1.96702	0.0370647	0.149411	0.273183	0.784712
IMPDH2	230.979	0.0748982	0.27463	0.273158	0.784732	0.967809
MKI67	1956.28	-0.0670807	0.245459	-0.273074	0.784797	0.967818
EFCAB6	4.49939	0.05256	0.201861	0.27285	0.784969	0.967877
RBBP6	597.106	-0.05239	0.192016	-0.27282	0.784991	0.967877
LOC441179	1.78532	0.0310432	0.127472	0.272788	0.785016
MXRA5	741.009	0.0750907	0.280044	0.272725	0.785064	0.967877
IRX3	4.74239	0.0543747	0.207409	0.272713	0.785074	0.967877
OPCML	1.4583	-0.039941	0.138826	-0.272685	0.785095
RP11-94H18.1	0.994128	-0.0337113	0.10928	-0.272425	0.785295
ALG14	11.2021	-0.0757172	0.272171	-0.272287	0.785402	0.967953
ZWINT	123.666	0.0779178	0.289527	0.272251	0.785429	0.967953
LOC102724231	0.586159	0.0283221	0.0996152	0.27222	0.785453
CALML6	1.07649	0.0429401	0.100033	0.272179	0.785485
SIDT1	183.724	-0.0737555	0.270519	-0.272173	0.785489	0.967953
ZDHHC12	52.3956	0.0796585	0.293757	0.272169	0.785492	0.967953
TBC1D27	218.526	0.0716612	0.269106	0.272143	0.785512	0.967953
RGS16	146.851	0.0782024	0.288458	0.272121	0.785529	0.967953
PPARA	351.897	0.0598751	0.220122	0.27211	0.785537	0.967953
EPHX3	0.558386	-0.0359117	0.112799	-0.272053	0.785581
AXL	145.314	-0.0806209	0.294392	-0.271832	0.785751	0.968086
PTTG1	67.2345	-0.0795119	0.291417	-0.271798	0.785778	0.968086
HIST1H2BB	37.456	-0.0690528	0.246797	-0.271747	0.785817	0.968086
RPSAP9	9.80089	0.0625612	0.237708	0.271618	0.785916	0.968105
MERTK	141.366	-0.0790066	0.287364	-0.271577	0.785947	0.968105
ST7-OT3	0.806091	0.0465994	0.0999656	0.271545	0.785972
ARHGAP12	277.094	0.0545954	0.201162	0.271474	0.786026	0.968132
TSGA10	25.1501	-0.0729756	0.26453	-0.27129	0.786168	0.968141
VWA1	57.9262	-0.0803786	0.294216	-0.271261	0.78619	0.968141
SPARCL1	187.293	-0.0794454	0.291568	-0.271241	0.786206	0.968141
CARD10	9.51128	0.323471	0.239264	0.270931	0.786444	0.968242
RBPMS-AS1	0.399508	-0.0380822	0.106343	-0.270844	0.786511
LOC730257	12.6262	0.0707296	0.266064	0.270731	0.786598	0.968242
STAT1	6136.95	0.0709574	0.262438	0.270721	0.786606	0.968242
MVP	575.711	0.0685901	0.253615	0.270671	0.786644	0.968242
LOC102724783	0.649641	0.0240799	0.103782	-0.270578	0.786715
LOC101927919	1.22473	0.0371724	0.149123	0.270457	0.786809
SIDT2	282.964	-0.0781094	0.287823	-0.2704	0.786852	0.968242
NPAS1	1.30579	-0.0411918	0.138166	-0.27039	0.78686
ZEB1	485.616	-0.0530634	0.196328	-0.270246	0.786971	0.968242
SOX13	29.2697	0.0769578	0.288043	0.270175	0.787026	0.968242
TIMM17B	60.6158	-0.079166	0.292619	-0.270067	0.787109	0.968242
LOC100505874	0.201251	0.0585807	0.0997647	0.269935	0.78721
LOC102723726	71.1774	-0.0796194	0.293888	-0.269688	0.7874	0.968242
BUD13	83.7449	-0.0791187	0.291896	-0.26967	0.787414	0.968242
TRAF7	224.454	0.0612854	0.227323	0.269667	0.787416	0.968242
TRIM38	1459.99	0.0540425	0.200473	0.269634	0.787442	0.968242
C21orf49	6.53085	0.0674418	0.254841	0.269368	0.787646	0.968242
PIK3IP1	296.654	0.0764657	0.284636	0.269367	0.787648	0.968242
RAX2	0.374321	-0.0370142	0.0973205	-0.269353	0.787658
DDX28	46.7368	-0.0757855	0.280643	-0.269282	0.787713	0.968242
KRT10	23.9594	0.078298	0.292926	0.269263	0.787727	0.968242
PMPCB	227.761	0.0641315	0.238273	0.26921	0.787768	0.968242
GPAA1	111.982	0.0785796	0.293698	0.269199	0.787777	0.968242
CGN	7.44608	0.0529587	0.206684	0.269164	0.787804	0.968242
HYLS1	31.9846	-0.079771	0.294265	-0.269049	0.787892	0.968242
CDK14	326.699	0.0672331	0.250258	0.268963	0.787958	0.968242
GCNT1	249.945	-0.0794211	0.293664	-0.268959	0.787962	0.968242
SLC9A7P1	10.2583	-0.0649698	0.233683	-0.268938	0.787978	0.968242
SSH2	1174.23	-0.0506844	0.188507	-0.268873	0.788028	0.968242
LOC102724579	0.386248	0.028716	0.0973648	0.26886	0.788038
NCF2	226.6	-0.0722463	0.268377	-0.268728	0.788139	0.968242
MTMR2	251.621	0.0591752	0.220296	0.268676	0.788179	0.968242
DHX37	171.145	-0.07472	0.277548	-0.26865	0.788199	0.968242
PEX10	47.9762	0.0779783	0.291296	0.268635	0.78821	0.968242
CEP70	56.9667	0.0771651	0.287806	0.268606	0.788233	0.968242
DHRS4L2	31.9766	0.0739068	0.279068	0.268591	0.788245	0.968242
RPA2	129.635	0.0766417	0.28628	0.268559	0.788269	0.968242
SYT2	14.1673	-0.079141	0.2942	-0.268455	0.788349	0.968242
TMEM128	90.142	-0.0767577	0.28496	-0.268428	0.78837	0.968242
DENND4A	1060.56	-0.0445979	0.166246	-0.268255	0.788503	0.968242
GAK	456.485	-0.0660439	0.246052	-0.268243	0.788512	0.968242
STAG1	518.023	0.0435715	0.16245	0.268214	0.788535	0.968242
UST	82.4967	0.0778101	0.291411	0.268183	0.788559	0.968242
AARSD1	23.6135	0.0702283	0.267264	0.268172	0.788567	0.968242
TEX21P	8.4292	-0.073976	0.269396	-0.268163	0.788574	0.968242
BTBD9	238.604	0.057066	0.212871	0.268141	0.788591	0.968242
CIZ1	176.253	-0.0757482	0.28176	-0.268076	0.788641	0.968242
ERN2	1.08319	0.0296069	0.121273	0.267984	0.788712
CAD	547.952	-0.0634967	0.236904	-0.267899	0.788777	0.968271
PWWP2B	54.7753	0.0768599	0.290354	0.267897	0.788779	0.968271
PP12613	8.12723	0.0642745	0.246154	0.267648	0.788971	0.968436
PDE4D	415.528	-0.0693597	0.258907	-0.267539	0.789054	0.968468
MOK	13.5975	-0.0688357	0.251371	-0.267416	0.789149	0.968514
LARP7	141.129	-0.0553115	0.206881	-0.267306	0.789234	0.968548
SPTSSB	1.14497	0.0320681	0.124429	-0.267252	0.789275
BAZ1A	1036.55	-0.0458401	0.17155	-0.267181	0.78933	0.968595
ZNF764	70.557	-0.0791175	0.294395	-0.267072	0.789414	0.968628
SFN	2.39988	0.055285	0.173209	-0.266996	0.789472	0.968629
SEPT3	16.5455	0.416977	0.280654	-0.266913	0.789536	0.968637
KCNQ3	47.3864	-0.0744752	0.274747	-0.266766	0.789649	0.968644
RP11-394O9.1	1.75439	0.0113746	0.10421	-0.266741	0.789669
C6orf211	139.628	0.0760101	0.285799	0.266731	0.789676	0.968644
DMWD	233.237	-0.0636947	0.238749	-0.266593	0.789782	0.968644
HELB	284.627	0.0761813	0.286691	0.266532	0.78983	0.968644
DBI	146.707	-0.0681624	0.255523	-0.26648	0.78987	0.968644
OR1K1	0.407632	-0.0334892	0.0973626	-0.266366	0.789958
OGFOD1	204.587	-0.0549867	0.206385	-0.266352	0.789968	0.968644
SAMD13	0.6116	0.0204077	0.101218	0.266266	0.790034
GULP1	6.9968	0.0539144	0.21165	0.26623	0.790062	0.968644
N4BP2L1	201.695	-0.0728004	0.273193	-0.266088	0.790172	0.968644
NFKBID	173.538	-0.0689835	0.25905	-0.265903	0.790314	0.968644
IER5	315.904	-0.0720374	0.270657	-0.265754	0.790429	0.968644
TIGIT	413.563	-0.0761373	0.285628	-0.265716	0.790458	0.968644
SENP7	315.16	0.0688667	0.259749	0.265665	0.790497	0.968644
CXXC11	10.1576	0.0663234	0.25444	0.265602	0.790546	0.968644
SMARCA5-AS1	11.1346	-0.0784807	0.293019	-0.265569	0.790571	0.968644
MATN1-AS1	9.00706	0.0601195	0.2333	0.265528	0.790603	0.968644
SLC35G2	19.9898	0.0779744	0.294218	0.265464	0.790652	0.968644
C11orf24	94.4193	-0.0720842	0.271383	-0.265464	0.790652	0.968644
DDX58	362.982	-0.0730381	0.274668	-0.265456	0.790658	0.968644
MSX1	3.29338	-0.0501066	0.177212	-0.265415	0.79069	0.968644
C1orf173	5.16401	0.0451248	0.181069	0.265391	0.790708	0.968644
ZNF286A	128.613	0.0745732	0.281664	0.26534	0.790747	0.968644
CHCHD3	113.696	-0.065939	0.248521	-0.265101	0.790932	0.968661
ANKRD37	22.2497	-0.0725267	0.268575	-0.265078	0.79095	0.968661
MATN1	0.7138	0.033741	0.128728	0.265068	0.790957
PTGES3	1446.89	0.056761	0.214212	0.265042	0.790977	0.968661
C15orf52	64.9021	0.0770025	0.292975	0.265024	0.790991	0.968661
RPL13AP20	1.78827	0.0469821	0.186458	0.264891	0.791093
ATF1	76.1331	0.0775723	0.29423	0.264851	0.791124	0.968754
KLHDC7B	84.8747	-0.0781398	0.293793	-0.26459	0.791325	0.96893
MBIP	73.7343	0.0772967	0.293536	0.26447	0.791417	0.968972
LIMS3-LOC440895	1.13063	-0.0354618	0.12112	-0.264121	0.791687
LOC101928504	2.33352	0.0484611	0.19101	0.263684	0.792023	0.969381
ZNF404	12.3846	0.0633529	0.246641	0.26363	0.792065	0.969381
EFS	18.7113	-0.0721186	0.268564	-0.263609	0.792081	0.969381
LINC01085	1.30434	-0.030278	0.100503	-0.263536	0.792138
PRKAR2A	429.543	0.0465862	0.176908	0.26334	0.792288	0.969381
C10orf76	354.558	0.0478424	0.181732	0.263284	0.792331	0.969381
SKI	549.019	0.0559222	0.212476	0.263259	0.792351	0.969381
GPR113	14.439	-0.0741439	0.276825	-0.263163	0.792425	0.969381
LOC441493	3.94323	-0.0571574	0.206659	-0.263107	0.792468	0.969381
LOC101928408	1.46033	-0.0426617	0.149442	-0.262974	0.79257
LOC101928595	7.26325	0.0616345	0.241071	0.262903	0.792625	0.969381
NOVA2	40.9174	0.0741332	0.285925	0.262901	0.792627	0.969381
COA4	92.7453	-0.0757895	0.287746	-0.262834	0.792678	0.969381
CD99L2	142.975	-0.0764285	0.289763	-0.262776	0.792723	0.969381
LOH12CR2	4.12523	-0.055686	0.202427	-0.262773	0.792726	0.969381
LINC00565	4.8548	-0.0579449	0.210644	-0.262649	0.792821	0.969381
SPDYE2	118.812	0.0747735	0.285521	0.262537	0.792907	0.969381
LAMP5	32.8794	-0.0503624	0.181267	-0.262444	0.792979	0.969381
THUMPD3-AS1	153.684	0.0715996	0.27336	0.262352	0.79305	0.969381
ZNF784	18.5386	0.0727471	0.280687	0.26222	0.793152	0.969381
RNVU1-15	0.788179	-0.0342091	0.118068	-0.262111	0.793236
STRADA	205.185	-0.0639126	0.243859	-0.262082	0.793258	0.969381
FAP	79.964	-0.0707757	0.264498	-0.262068	0.793269	0.969381
CLDND2	14.0668	0.0712299	0.276338	0.261952	0.793358	0.969381
ZFC3H1	1206.04	0.059092	0.225681	0.26194	0.793368	0.969381
INSIG2	268.477	-0.062852	0.239898	-0.261832	0.793451	0.969381
RASGRP1	932.901	-0.0613876	0.234412	-0.261738	0.793523	0.969381
SELM	48.4668	-0.0765023	0.290191	-0.261638	0.7936	0.969381
HRSP12	31.308	0.0743123	0.287637	0.261624	0.793611	0.969381
ZNF135	22.1654	-0.0689931	0.263382	-0.261468	0.793732	0.969381
LIMD1-AS1	47.6582	-0.0769457	0.292699	-0.261443	0.793751	0.969381
RP3-400B16.1	0.849129	0.0766438	0.135607	0.261387	0.793794
SV2A	33.0564	0.0737239	0.285844	0.261366	0.79381	0.969381
LOC389831	21.658	0.0664523	0.26009	0.261305	0.793857	0.969381
EXPH5	18.1217	-0.0716415	0.269177	-0.261259	0.793892	0.969381
KIF5A	6.18237	-0.0548061	0.199816	-0.261109	0.794009	0.969381
CEL	7.2281	0.0593062	0.234568	0.261032	0.794068	0.969381
UBD	473.464	-0.0686987	0.26295	-0.260941	0.794138	0.969381
HELLS	715.053	0.0706587	0.271263	0.260906	0.794165	0.969381
CCDC74B	1.12636	-0.0355044	0.121592	-0.26082	0.794231
CNTF	25.2504	0.0569724	0.227198	0.260766	0.794273	0.969381
ADRA1A	23.3365	0.0595028	0.23616	0.260682	0.794338	0.969381
MYL6	762.103	-0.0418166	0.160432	-0.260651	0.794362	0.969381
TLN1	2360.01	-0.0521141	0.199924	-0.260618	0.794387	0.969381
AP2M1	334.534	-0.0440445	0.169007	-0.2606	0.794401	0.969381
CLEC3B	3.98778	0.0466476	0.188334	0.260498	0.79448	0.969381
RAB1B	323.776	0.0495193	0.190164	0.260428	0.794534	0.969381
CD302	166.166	0.059005	0.234859	0.260421	0.794539	0.969381
PHC2	531.117	-0.0687903	0.263838	-0.26038	0.794571	0.969381
RNF215	36.9245	0.0756661	0.294131	0.260331	0.794608	0.969381
TBX20	1.49029	-0.0435172	0.152854	-0.260227	0.794689
ANKRD20A9P	12.1249	0.0668325	0.262127	0.260111	0.794778	0.969381
TIMP2	693.577	-0.0748289	0.286889	-0.260039	0.794834	0.969381
FLJ36777	0.811847	0.0270027	0.105711	0.259908	0.794935
SMPD5	5.35074	0.0413602	0.170038	0.259893	0.794946	0.969381
LOC729468	0.711654	-0.0339887	0.116089	-0.259858	0.794973
IQSEC2	63.6214	-0.0768145	0.294242	-0.259856	0.794975	0.969381
GBA	124.74	-0.0659882	0.253682	-0.259767	0.795044	0.969381
SPPL3	228.443	0.0720108	0.2779	0.259735	0.795068	0.969381
INF2	267.499	0.0686528	0.264748	0.259647	0.795136	0.969381
NME4	42.1129	0.0752766	0.293204	0.259564	0.7952	0.969381
IRF7	142.216	-0.0769082	0.29444	-0.259557	0.795205	0.969381
LRP10	610.905	0.0544749	0.210109	0.259335	0.795377	0.969381
RLN2	1.28008	-0.0481019	0.173741	-0.259269	0.795428
LOC730668	3.62628	-0.0598542	0.227302	-0.259191	0.795488	0.969381
CXCR1	3.31319	0.037343	0.156038	0.259179	0.795497	0.969381
SNX16	66.513	0.0712912	0.27582	0.259162	0.79551	0.969381
INTU	19.9812	0.0652154	0.257612	0.259121	0.795542	0.969381
TMX1	308.876	0.0730764	0.282675	0.259099	0.795559	0.969381
UBA2	368.476	0.0563527	0.217533	0.259059	0.795589	0.969381
UBTD1	15.1201	-0.0701771	0.264791	-0.259043	0.795602	0.969381
AMIGO3	40.9702	0.0726359	0.284535	0.258954	0.79567	0.969381
CES3	7.54912	-0.053162	0.196171	-0.258832	0.795765	0.969381
MCM2	252.384	-0.0714041	0.275359	-0.258798	0.795791	0.969381
SLC22A5	37.4752	0.0738463	0.289169	0.258762	0.795819	0.969381
TTC3-AS1	1.19754	-0.0416018	0.148713	-0.258702	0.795866
SLC2A1	176.765	0.0716592	0.277458	0.258601	0.795943	0.969381
SMAD5-AS1	1.03169	0.0354505	0.147132	0.258596	0.795947
GPR35	18.6364	-0.068738	0.259257	-0.258583	0.795957	0.969381
ZNF542	50.4499	-0.0762339	0.293324	-0.258561	0.795974	0.969381
RAX	0.689592	0.0265138	0.0982015	0.258531	0.795997
TENM1	55.0155	0.0712205	0.279736	0.258497	0.796023	0.969381
SMAD7	156.998	-0.074922	0.288815	-0.258487	0.796031	0.969381
ANKLE2	638.74	-0.0506628	0.195969	-0.258466	0.796048	0.969381
ERC1	488.62	0.0508512	0.19679	0.258433	0.796073	0.969381
MAP10	51.025	0.0756702	0.294153	0.258306	0.79617	0.969381
PSMA1	367.023	0.0562751	0.217965	0.258203	0.79625	0.969381
FAM122B	577.02	0.0559374	0.216755	0.258183	0.796266	0.969381
OSTM1	242.596	0.0628591	0.243576	0.258115	0.796318	0.969381
ZNF765	238.96	-0.0563774	0.218515	-0.258055	0.796364	0.969381
WRNIP1	159.441	0.0701231	0.272429	0.258025	0.796388	0.969381
AC009299.3	35.5993	0.0733064	0.287142	0.25796	0.796437	0.969381
TPGS1	13.0438	0.0652515	0.258322	0.257873	0.796505	0.969381
INO80D	1360.77	-0.0381731	0.148037	-0.257859	0.796516	0.969381
TAL1	23.3357	-0.0762358	0.293128	-0.257777	0.796579	0.969381
TTC37	565.565	0.0458786	0.178048	0.257696	0.796642	0.969381
HOXC8	7.96974	0.0577542	0.231268	0.257658	0.796671	0.969381
LOC102723510	2.0805	0.0359866	0.151222	0.257529	0.796771
ADPRH	206.053	-0.0749645	0.290012	-0.257454	0.796828	0.969381
ZNF26	241.388	0.0738998	0.288015	0.257449	0.796832	0.969381
NKG7	241.435	0.0752783	0.294398	0.257442	0.796837	0.969381
FLJ43681	3.28138	-0.0576147	0.214906	-0.257408	0.796864	0.969381
ABLIM3	40.6573	-0.0762971	0.294214	-0.257327	0.796926	0.969387
USP10	506.551	0.0561048	0.218246	0.257134	0.797075	0.969498
PCID2	93.8641	0.0717491	0.279742	0.256841	0.797302	0.969602
WRAP53	39.293	0.073902	0.290495	0.256804	0.79733	0.969602
AKR7L	5.10397	0.0584422	0.234049	0.256739	0.79738	0.969602
CNTNAP1	132.383	0.0749717	0.293729	0.256726	0.79739	0.969602
IPPK	156.995	-0.0716933	0.278885	-0.256612	0.797478	0.969639
PRRT4	0.410661	-0.0299848	0.0973066	-0.256566	0.797514
TAS2R39	0.766339	0.0269078	0.104091	0.256419	0.797627
NLN	212.088	0.0737544	0.288584	0.256414	0.797631	0.969755
XAF1	963.755	-0.0758591	0.294279	-0.256312	0.79771	0.96978
ATG16L2	168.085	-0.0680117	0.265021	-0.256193	0.797802	0.969823
SCD5	52.5481	0.0744108	0.293219	0.256072	0.797895	0.969866
LOC101927104	1.95235	0.0432592	0.178785	0.255913	0.798018
LOC440157	94.1501	0.0702388	0.279183	0.255759	0.798137	0.970052
COX7A1	8.54304	0.0557379	0.226305	0.255721	0.798166	0.970052
CLDN20	8.49919	0.0701574	0.2786	0.255651	0.79822	0.970052
PLEKHG3	267.214	-0.0756654	0.294482	-0.255356	0.798448	0.97018
SERPINE3	1.01036	-0.0404783	0.146747	-0.255102	0.798644
HSP90AB4P	51.3056	0.0728653	0.286662	0.255047	0.798687	0.97018
RLIM	1010.75	-0.0404069	0.158441	-0.255013	0.798713	0.97018
LOC102723824	4.89651	0.0682602	0.272311	0.25495	0.798762	0.97018
DHRS3	33.9047	-0.0727331	0.281176	-0.254891	0.798808	0.97018
ATF4	680.778	-0.0496505	0.194757	-0.254887	0.798811	0.97018
B2M	11127.3	0.0632702	0.248494	0.254809	0.798871	0.97018
KIAA0226L	335.145	0.073442	0.289324	0.254779	0.798894	0.97018
LPAR2	89.8313	0.0744085	0.293368	0.254745	0.79892	0.97018
BANP	96.3175	-0.0746933	0.291938	-0.254694	0.79896	0.97018
ASB6	135.606	0.0686577	0.269794	0.254687	0.798965	0.97018
ZKSCAN5	162.524	0.0692073	0.272228	0.254524	0.799091	0.97018
TTLL3	150.515	-0.0720552	0.282462	-0.254476	0.799128	0.97018
LINC00924	2.69734	0.0474809	0.193697	0.254356	0.799221	0.97018
SAMD9L	1910.86	-0.069609	0.273284	-0.254284	0.799276	0.97018
GPR141	94.243	0.0740875	0.29341	0.254065	0.799446	0.97018
SLC5A5	1.00963	0.0453876	0.100165	0.254028	0.799474
GLTPD1	63.0131	-0.0624031	0.245679	-0.254015	0.799484	0.97018
NFKBIL1	24.5957	0.0743249	0.294234	0.253979	0.799512	0.97018
WNK2	19.8213	0.0603737	0.244564	0.253907	0.799567	0.97018
PTP4A1	660	-0.0563561	0.221896	-0.253899	0.799574	0.97018
GJD3	39.6245	0.074052	0.294352	0.253878	0.79959	0.97018
BASP1	541.223	0.0736618	0.291424	0.253844	0.799616	0.97018
ASGR2	6.8878	-0.0504172	0.187661	-0.253803	0.799648	0.97018
CEP250	334.533	-0.0499048	0.196756	-0.253676	0.799746	0.970229
ZNF441	80.2267	0.074099	0.294085	0.253587	0.799814	0.970242
MAPKAP1	395.092	-0.0363223	0.143435	-0.253239	0.800083	0.97044
ADAMTSL4-AS1	43.7329	0.0704388	0.28193	0.253221	0.800097	0.97044
NT5M	3.92762	-0.0555934	0.210594	-0.25311	0.800183	0.97044
LRSAM1	110.368	0.0721437	0.286253	0.253079	0.800207	0.97044
LOC101930164	0.911764	-0.030524	0.107653	-0.252841	0.800391
PKD2L2	3.15198	0.0530205	0.217071	0.252833	0.800397	0.970535
STARD4-AS1	14.1866	-0.0723596	0.282452	-0.252615	0.800566	0.970535
CEACAM19	8.2548	0.0645626	0.2602	0.252512	0.800645	0.970535
APCDD1	19.6961	-0.0657381	0.254923	-0.252411	0.800723	0.970535
SLC27A4	51.4696	0.0738485	0.294202	0.252324	0.800791	0.970535
RHOBTB1	33.9049	-0.0679717	0.263702	-0.252126	0.800944	0.970535
NLRC3	579.524	0.0669518	0.265936	0.252071	0.800986	0.970535
SDHD	317.494	0.0599126	0.23779	0.252066	0.80099	0.970535
UCK2	172.058	0.0676023	0.268709	0.25201	0.801034	0.970535
RASAL1	21.1054	0.0586487	0.240353	0.251898	0.80112	0.970535
ZNF426	89.9844	0.0730183	0.291109	0.251882	0.801132	0.970535
TNFSF11	28.061	0.0610185	0.249173	0.251881	0.801133	0.970535
OR2AG2	1.06469	-0.0308166	0.109448	-0.251851	0.801156
IPO7	925.745	0.0611287	0.242915	0.251791	0.801202	0.970535
MEIS2	53.1102	0.0712442	0.286248	0.251763	0.801224	0.970535
AC131097.3	2.78052	0.0418699	0.175778	0.251751	0.801234	0.970535
ARL2	45.6837	0.0724682	0.291176	0.251715	0.801261	0.970535
MBD3	185.537	-0.0624463	0.247863	-0.251712	0.801264	0.970535
FAM110A	49.347	0.0735974	0.294486	0.251619	0.801335	0.970552
LOC102724457	1.96679	0.0499475	0.203208	0.251608	0.801344
AP2B1	1039.75	-0.0335065	0.13327	-0.25141	0.801498	0.97065
RNF144A-AS1	3.21057	-0.0550668	0.210432	-0.251366	0.801531	0.97065
SSX2IP	84.741	-0.0735088	0.291489	-0.251127	0.801716	0.970684
ZNF155	29.6102	-0.0740069	0.291672	-0.251118	0.801723	0.970684
MAPK6	400.527	-0.0719164	0.285739	-0.250937	0.801863	0.970684
S100A4	87.7434	0.0725896	0.290665	0.250892	0.801898	0.970684
SOGA2	41.1483	-0.0672767	0.262781	-0.25085	0.80193	0.970684
IARS	954.039	0.0482666	0.192441	0.250835	0.801942	0.970684
PCF11	811.167	0.0473562	0.188888	0.250743	0.802013	0.970684
CDPF1	18.4349	-0.0712863	0.279532	-0.250735	0.802019	0.970684
VSNL1	0.591229	0.0195464	0.0992973	0.250725	0.802026
POLRMT	154.054	0.058129	0.231865	0.25065	0.802085	0.970694
CATSPER3	2.26009	0.0538174	0.218344	0.250448	0.802241	0.970795
ZNF33B	331.494	-0.046164	0.184415	-0.250324	0.802337	0.970795
PTPRE	400.801	0.0629303	0.251556	0.250318	0.802341	0.970795
RAB5C	216.591	0.0544174	0.217569	0.250209	0.802426	0.970828
POMT1	85.0717	0.0726994	0.291639	0.250071	0.802532	0.970879
CCDC94	27.9067	0.0716961	0.288679	0.250005	0.802583	0.970879
TTYH1	2.23599	0.0319857	0.140689	0.249741	0.802787	0.970914
RPS19BP1	54.7015	0.0731212	0.2944	0.249695	0.802824	0.970914
KIAA0947	771.008	-0.0392969	0.157542	-0.249421	0.803035	0.970914
NDUFAF7	80.9046	-0.0706618	0.282693	-0.249381	0.803066	0.970914
MAPK15	2.26184	-0.0440764	0.166002	-0.249318	0.803115	0.970914
DUSP1	379.529	0.072811	0.294224	0.249295	0.803133	0.970914
MAGOH2	1.29616	0.0337396	0.146639	0.249243	0.803173
LOC100506634	127.805	-0.0732155	0.292552	-0.249093	0.803289	0.970914
SNRNP200	1529.13	0.0307111	0.123293	0.24909	0.803291	0.970914
FAM212A	3.25497	0.0484992	0.202875	0.249053	0.80332	0.970914
LOC101926977	2.86968	0.0382549	0.164817	0.24902	0.803345	0.970914
RAD18	279.747	-0.0601113	0.24132	-0.248942	0.803405	0.970914
RP5-1073O3.7	6.91914	0.0573129	0.236173	0.248835	0.803489	0.970914
NOMO3	123.379	0.070193	0.285632	0.248753	0.803552	0.970914
SSR3	1268.28	-0.0631341	0.253602	-0.248743	0.803559	0.970914
DHRS11	14.3946	0.066814	0.272779	0.248739	0.803563	0.970914
SMG7	791.138	0.0489185	0.196709	0.24872	0.803577	0.970914
IFT20	38.7639	0.0725425	0.293405	0.248662	0.803623	0.970914
SLC4A8	167.104	0.063625	0.256479	0.248628	0.803648	0.970914
ACYP2	12.3932	0.0698186	0.283744	0.248053	0.804093	0.971334
RDH14	69.342	0.072549	0.294108	0.24803	0.804111	0.971334
HIST2H2AB	64.0683	0.0721593	0.293553	0.247733	0.804341	0.97141
SMG1P1	4652.33	0.0572686	0.231308	0.247698	0.804368	0.97141
GSN	560.428	0.0656541	0.265481	0.247643	0.80441	0.97141
LOC102723708	5.34789	-0.0711693	0.28247	-0.247608	0.804438	0.97141
PLK1S1	66.7405	-0.0698846	0.28152	-0.247578	0.804461	0.97141
FAM71F1	0.186693	0.0578077	0.0991763	0.247561	0.804474
HAS2	77.678	0.0710967	0.290312	0.247414	0.804588	0.971425
SFR1	45.6493	-0.0733556	0.294256	-0.247412	0.804589	0.971425
SLC4A11	12.5883	0.0655204	0.26869	0.247169	0.804778	0.971471
PMCH	2.96798	0.0370543	0.161179	0.247138	0.804801	0.971471
NIPAL2	188.733	0.0625444	0.253328	0.247102	0.804829	0.971471
POLD1	164.036	0.0723345	0.2943	0.247065	0.804858	0.971471
ZNFX1	1004.39	0.0522398	0.211669	0.246846	0.805027	0.971606
WDR13	97.9496	0.0715724	0.291019	0.246724	0.805121	0.971651
LOC101927809	0.662762	0.025863	0.098153	0.2466	0.805218
DPM3	8.99353	0.0676589	0.276271	0.246488	0.805304	0.971802
MRPL38	78.8417	-0.0695291	0.281505	-0.246403	0.80537	0.971812
CASC5	520.615	-0.0607999	0.246741	-0.246232	0.805502	0.97187
OIP5	25.3336	0.0684244	0.281179	0.246192	0.805534	0.97187
COL18A1	407.326	0.0716732	0.292908	0.245799	0.805838	0.971944
DIAPH1	1414.63	-0.03898	0.158579	-0.245798	0.805839	0.971944
ANXA6	578.126	0.0580535	0.236267	0.245786	0.805848	0.971944
SLMO2	284.352	0.0527771	0.214833	0.245757	0.80587	0.971944
RNF125	222.926	-0.0702728	0.285349	-0.245679	0.805931	0.971944
SETD7	491.306	0.060637	0.247016	0.245667	0.80594	0.971944
BEND5	22.215	0.0653557	0.271137	0.245582	0.806006	0.971953
MMS19	233.323	0.0535298	0.218342	0.245367	0.806173	0.972038
SNORA2A	2.39559	0.0505084	0.213914	0.245342	0.806192	0.972038
HLX-AS1	0.504555	-0.0309881	0.0976439	-0.245309	0.806217
LINC00173	40.0905	0.0685102	0.283535	0.24505	0.806418	0.97215
NSFP1	43.7964	-0.0581019	0.229432	-0.244958	0.806489	0.97215
NUDT16	304.917	-0.0643873	0.262803	-0.244948	0.806497	0.97215
HEXB	275.206	-0.0611937	0.249667	-0.244925	0.806514	0.97215
ANKRD18B	5.79518	-0.0474818	0.18355	-0.244744	0.806655	0.972192
MTCP1	25.8548	-0.0706418	0.285429	-0.244534	0.806817	0.972192
PAPD7	357.931	-0.0496395	0.203075	-0.244402	0.806919	0.972192
PHC3	2090.31	-0.0409695	0.167681	-0.244318	0.806985	0.972192
RPRD1B	327.97	0.043299	0.177282	0.244294	0.807003	0.972192
ZBTB4	498.903	0.0409171	0.167538	0.244255	0.807033	0.972192
LOC102724356	112.214	0.0697041	0.286059	0.24422	0.807061	0.972192
SMAD5	462.169	0.0481704	0.197299	0.244197	0.807078	0.972192
RP11-15A1.7	3.37303	0.0416427	0.203343	0.244141	0.807122	0.972192
CHIC1	206.406	0.0617686	0.253264	0.244111	0.807145	0.972192
PRICKLE4	12.1079	-0.0678941	0.273119	-0.244057	0.807186	0.972192
B3GALT1	0.245889	0.0576777	0.0990797	0.243907	0.807303
LOC101927646	0.216033	0.0577153	0.0991082	0.243907	0.807303
NLRP4	0.211623	0.059459	0.100453	0.243907	0.807303
RBFADN	0.207701	0.0578631	0.0992209	0.243907	0.807303
NKX2-3	0.227932	0.057997	0.0993229	0.243907	0.807303
ZNF503-AS1	0.219168	0.0571707	0.0986917	0.243907	0.807303
NFATC2IP	814.372	0.0379449	0.155591	0.243889	0.807317	0.972192
ISYNA1	35.1083	0.0713881	0.294457	0.24387	0.807332	0.972192
PGAM1	981.255	0.0614059	0.252067	0.243792	0.807392	0.972192
PSIP1	532.81	0.0595184	0.244352	0.243708	0.807457	0.972192
DNAJC2	120.75	0.0671665	0.275948	0.24369	0.807471	0.972192
CEBPE	0.193389	0.0572837	0.0987785	0.243664	0.807491
LRPAP1	308.605	0.0423931	0.174162	0.243412	0.807686	0.972248
COQ10B	214.624	-0.0464768	0.19096	-0.243411	0.807687	0.972248
FAM69B	9.29633	-0.062843	0.252172	-0.243395	0.8077	0.972248
CYP3A7	0.562796	0.0244846	0.0977915	0.243304	0.80777
LOC102724857	0.390858	-0.0315439	0.0973523	-0.243198	0.807852
LOC101928710	2.4823	0.034981	0.154645	0.243161	0.807881	0.972248
OR2T3	4.25284	0.0298497	0.134571	0.243039	0.807975	0.972248
B3GNT6	0.209444	0.0593776	0.100388	0.243007	0.808
LOC101928186	12.5647	0.0607346	0.255155	0.243003	0.808003	0.972248
EIF3J	386.508	-0.0548975	0.22587	-0.242941	0.808051	0.972248
NABP1	1298.03	-0.0595653	0.245043	-0.242931	0.808059	0.972248
PTPLB	55.5958	0.0709761	0.294389	0.242831	0.808136	0.972248
CAMK1G	2.90674	0.0343752	0.152531	0.242762	0.80819	0.972248
SGCA	0.210846	0.0581438	0.0994328	0.242683	0.808251
ANKMY1	108.109	0.0686387	0.283431	0.242674	0.808258	0.972248
ANAPC11	40.1168	-0.0715794	0.293765	-0.242668	0.808263	0.972248
NDUFS6	31.9685	-0.0717811	0.293844	-0.242663	0.808266	0.972248
ZNF506	315.105	0.0694102	0.287087	0.24243	0.808447	0.972395
LSG1	258.92	-0.066153	0.272481	-0.242322	0.808531	0.972427
STAC2	0.19508	0.0578256	0.0991919	0.242257	0.808581
NOP16	31.0948	-0.0717488	0.293439	-0.242229	0.808603	0.972444
KCNQ1	18.0328	0.0656856	0.275103	0.242103	0.808701	0.972451
LOC644090	5.36545	-0.0609507	0.242779	-0.242073	0.808724	0.972451
SRPX2	21.3743	0.0531187	0.227503	0.241909	0.808851	0.972478
SIGLEC16	10.9073	0.0547068	0.234008	0.241741	0.808981	0.972478
CHKB	158.616	0.0689714	0.286035	0.241688	0.809022	0.972478
SSBP4	137.294	-0.0541993	0.224338	-0.241674	0.809033	0.972478
PDCD5	159.551	0.066307	0.275026	0.241665	0.80904	0.972478
FGFBP3	25.8623	-0.063792	0.260113	-0.241443	0.809211	0.972478
TMEM45A	22.9704	0.0618919	0.261545	0.241418	0.809231	0.972478
MED29	200.601	-0.0460761	0.190932	-0.241361	0.809275	0.972478
STK25	217.128	-0.0567198	0.235024	-0.241338	0.809293	0.972478
NIPAL1	0.761501	0.0642762	0.119454	0.241319	0.809308
HECA	870.546	0.0483303	0.200318	0.2413	0.809323	0.972478
PLA1A	58.702	0.0687291	0.288154	0.241194	0.809405	0.972508
PSMD14	174.283	0.059152	0.245501	0.241083	0.809491	0.972542
KIAA0586	328.954	-0.0462311	0.191934	-0.240874	0.809653	0.972667
AC016629.8	14.7313	-0.0696541	0.287498	-0.24076	0.809741	0.972701
LOC101927722	0.188179	0.0588119	0.0999458	0.240714	0.809777
CEBPD	100.985	-0.0711458	0.293378	-0.240622	0.809848	0.972701
GPR146	20.5563	-0.0675649	0.279535	-0.240614	0.809854	0.972701
RP11-65J3.1	3.50553	0.0408657	0.178987	0.24041	0.810012	0.97281
GADD45B	87.6947	-0.0710808	0.294232	-0.240278	0.810115	0.97281
GOLM1	129.089	0.069274	0.29094	0.240274	0.810118	0.97281
KATNAL1	299.772	0.0627137	0.261708	0.239914	0.810397	0.972923
LOC101928853	15.316	0.0698025	0.292111	0.239894	0.810413	0.972923
LPPR3	2.58457	0.0503465	0.217118	0.23987	0.810431	0.972923
SYT3	0.18867	0.0583258	0.0995721	0.239805	0.810481
SH2B2	107.428	-0.0707239	0.293485	-0.239803	0.810483	0.972923
FER1L5	1.42179	0.0275252	0.125551	0.239735	0.810536
SETD1B	634.779	0.0529966	0.221225	0.239612	0.810631	0.972923
S100P	0.578696	0.0193129	0.0978416	0.239528	0.810696
FOXA3	0.829659	-0.0264974	0.0986323	-0.239517	0.810705
ITPRIP	285.29	0.0662166	0.276972	0.239469	0.810742	0.972923
RNF115	170.41	-0.051365	0.214605	-0.23941	0.810788	0.972923
GJB3	1.11267	0.0304473	0.136164	0.239324	0.810854
EXOC3L1	10.9669	0.0484367	0.2116	0.239305	0.810869	0.972923
KANSL2	165.36	-0.0567077	0.23696	-0.2393	0.810873	0.972923
TRIM23	114.775	0.0681883	0.285827	0.239276	0.810892	0.972923
RPL39L	15.6754	-0.0666662	0.274184	-0.239266	0.810899	0.972923
DOC2A	8.36371	-0.0614346	0.249205	-0.23926	0.810904	0.972923
COPS4	86.6641	0.0666165	0.279055	0.239144	0.810994	0.972962
ATP6V0D2	7.13911	0.0514437	0.222368	0.239045	0.811071	0.972985
TMEM256-PLSCR3	44.2154	0.0417731	0.185273	0.238629	0.811394	0.973051
HLCS	161.726	-0.0681443	0.284742	-0.23861	0.811408	0.973051
SRP54	187.222	-0.0512526	0.214788	-0.238563	0.811445	0.973051
GPR56	72.6627	-0.0675846	0.279146	-0.238541	0.811461	0.973051
KCNA6	19.3933	-0.0607516	0.249271	-0.238527	0.811472	0.973051
MIER3	256.862	-0.0519712	0.217909	-0.238447	0.811535	0.973051
SIGIRR	63.7004	0.0693288	0.291629	0.238345	0.811614	0.973051
NFKB1	601.954	0.0453433	0.190341	0.238235	0.811699	0.973051
CD2	389.907	0.0697145	0.294118	0.238227	0.811705	0.973051
C11orf70	2.55527	0.0301593	0.140786	0.23812	0.811788	0.973051
SNRPB	195.684	-0.0639339	0.268326	-0.238039	0.811851	0.973051
HSPBAP1	183.101	-0.059789	0.251114	-0.23802	0.811865	0.973051
KIAA1199	282.795	-0.0652515	0.269356	-0.238008	0.811875	0.973051
CTLA4	189.475	-0.0699717	0.291765	-0.237732	0.812089	0.973098
CYGB	30.4594	0.0642816	0.274998	0.237682	0.812128	0.973098
TNFSF12	80.3809	-0.0701406	0.293955	-0.237677	0.812132	0.973098
IFITM10	12.622	-0.0656599	0.271318	-0.23766	0.812145	0.973098
FZD10-AS1	9.62117	-0.0565648	0.232029	-0.23756	0.812222	0.973121
ZNF890P	3.31812	0.0340913	0.155065	0.237479	0.812286	0.973128
HIST2H2BA	0.803505	0.035289	0.144994	0.237459	0.812301
LOC102724420	8.17179	0.0615862	0.262697	0.237311	0.812416	0.973173
MYD88	484.148	-0.0536214	0.225971	-0.237228	0.81248	0.973173
SLC2A5	177.176	0.0683949	0.289269	0.237206	0.812497	0.973173
RP5-1071N3.1	21.3887	0.068286	0.290063	0.237076	0.812598	0.973179
C15orf57	169.951	0.0501608	0.211671	0.237014	0.812646	0.973179
LOC101927799	66.0906	0.0687918	0.292576	0.236977	0.812674	0.973179
GAS7	510.67	0.0643779	0.272575	0.236546	0.813009	0.973185
SH3GL1	141.987	0.0674339	0.285868	0.236508	0.813039	0.973185
NID2	84.6791	-0.069267	0.290164	-0.236439	0.813092	0.973185
ALDH4A1	28.7352	-0.0688598	0.28849	-0.236413	0.813112	0.973185
SPRY1	123.215	0.068227	0.291253	0.236379	0.813139	0.973185
NBPF14	1085.43	0.0620395	0.262763	0.236366	0.813148	0.973185
CAMSAP2	179.855	-0.0633012	0.267717	-0.236133	0.81333	0.973185
HIGD1A	256.503	-0.0549739	0.232821	-0.235978	0.81345	0.973185
ALDH6A1	132.624	-0.0556424	0.235716	-0.235974	0.813452	0.973185
DEPDC7	1.71059	0.027371	0.127352	0.235912	0.813501
SEP15	412.956	-0.0519765	0.220265	-0.235907	0.813505	0.973185
ZNF90	50.3863	-0.0663615	0.277171	-0.235892	0.813517	0.973185
ADCY10	1.86837	-0.040598	0.161489	-0.235849	0.81355
LINC00116	10.757	-0.0578841	0.23772	-0.23581	0.81358	0.973185
CCHCR1	56.6568	-0.0686069	0.289993	-0.235681	0.81368	0.973185
LRRC37A2	273.543	0.0688321	0.293462	0.235588	0.813753	0.973185
MID2	80.7434	-0.0689464	0.292068	-0.235579	0.813759	0.973185
LOC101928632	0.457181	0.0569439	0.100477	0.235494	0.813826
ZAP70	224.994	0.0688723	0.294366	0.235224	0.814035	0.973185
KIRREL	194.191	0.0687819	0.293781	0.235188	0.814063	0.973185
ISL2	6.11881	0.0523816	0.229203	0.235064	0.814159	0.973185
CDC25A	135.907	-0.068906	0.29039	-0.234999	0.814209	0.973185
GSDMD	228.318	0.05184	0.220717	0.234922	0.814269	0.973185
FMO2	82.8367	0.0656683	0.283651	0.234771	0.814387	0.973185
SNF8	65.299	0.0675607	0.288293	0.234676	0.81446	0.973185
FBP2	0.170526	0.0574528	0.0989071	0.234633	0.814494
EXOSC10	296.171	-0.0551568	0.234963	-0.234632	0.814495	0.973185
SULT1C2P1	1.92989	0.199024	0.217677	0.234599	0.81452
LOC101929018	2.64148	0.0537449	0.233627	0.234582	0.814533	0.973185
AC007750.5	3.72768	-0.0447486	0.183393	-0.234565	0.814547	0.973185
DLEU2L	14.7239	0.0626428	0.270848	0.234337	0.814723	0.973185
LOC101929290	13.5042	0.0682634	0.292893	0.23431	0.814744	0.973185
LOC102724781	1.31927	0.0474328	0.206909	0.234209	0.814822
LOC101926916	4.68383	-0.0473738	0.192963	-0.234155	0.814864	0.973185
TAZ	138.162	0.0526117	0.224858	0.234101	0.814907	0.973185
ZNF160	364.165	-0.0495061	0.211494	-0.233987	0.814995	0.973185
BMP3	4.22191	-0.0362529	0.143847	-0.233809	0.815133	0.973185
C12orf75	135.897	0.0683446	0.293726	0.233691	0.815225	0.973185
CHMP1B2P	2.45025	0.0336906	0.153923	0.233667	0.815243	0.973185
FLYWCH1	141.913	0.0661521	0.283697	0.233616	0.815283	0.973185
LOC102723309	0.924729	0.0335791	0.134185	-0.23353	0.81535
CCDC41-AS1	8.00709	-0.0601632	0.250678	-0.233517	0.81536	0.973185
UBALD1	45.0249	0.0680654	0.292003	0.233473	0.815394	0.973185
LOC101927898	3.87152	0.0577724	0.251249	0.233448	0.815414	0.973185
DCLK3	3.84989	0.0358662	0.164916	0.233376	0.815469	0.973185
ZNF394	154.94	-0.0517519	0.221801	-0.233338	0.815499	0.973185
LOC101927178	39.4768	0.0682556	0.294307	0.233295	0.815532	0.973185
LINC00597	38.1331	0.0677838	0.292403	0.233284	0.815541	0.973185
PTCHD3P1	82.793	0.0680634	0.292942	0.233251	0.815567	0.973185
EIF2D	131.709	-0.0681953	0.291387	-0.233249	0.815568	0.973185
RP11-63P12.6	2.22505	0.0424168	0.188972	0.233187	0.815617	0.973185
RP11-305E17.6	4.5846	0.048909	0.216412	0.23316	0.815637	0.973185
FANK1	0.974896	0.0330707	0.147818	0.233149	0.815646
FUT8-AS1	26.8265	0.0663371	0.287391	0.233122	0.815666	0.973185
ETV1	51.2054	0.065992	0.286265	0.233031	0.815738	0.973185
SNAI3	18.8091	-0.0672303	0.285061	-0.233013	0.815751	0.973185
LOC100506731	2.656	-0.0483406	0.197801	-0.232984	0.815774	0.973185
KLHL7-AS1	8.34672	-0.0548509	0.227864	-0.23292	0.815824	0.973185
ASXL1	1438.12	0.0401826	0.172548	0.232895	0.815843	0.973185
POP5	34.4547	0.0682635	0.294467	0.232877	0.815857	0.973185
RUNX1	912.904	0.0573943	0.246649	0.232853	0.815876	0.973185
DIAPH3-AS1	0.397563	0.0215709	0.0973512	0.232791	0.815924
HIGD2A	158.665	0.0672146	0.290058	0.23262	0.816056	0.973185
ENC1	306.1	-0.0677921	0.290536	-0.232537	0.816121	0.973185
PLXNC1	1057.54	-0.0515547	0.221689	-0.232475	0.816169	0.973185
TTC14	960.345	0.0452038	0.194473	0.232474	0.81617	0.973185
NPAT	713.393	-0.0403564	0.173601	-0.232457	0.816183	0.973185
SNORA44	1.67732	-0.0481487	0.197176	-0.232447	0.816191
KIAA1549	14.9997	0.0593717	0.260648	0.23241	0.81622	0.973185
CCAR2	408.744	-0.0441469	0.189981	-0.232393	0.816233	0.973185
LOC102723451	1.10506	-0.0311959	0.122763	-0.23235	0.816266
ZDHHC9	109.679	-0.0658796	0.283167	-0.232337	0.816277	0.973185
ZNF3	194.798	0.0561902	0.241935	0.232311	0.816296	0.973185
LOC100996723	6.38135	-0.0576992	0.241746	-0.23229	0.816313	0.973185
CDCA3	39.4188	-0.0665543	0.283123	-0.232147	0.816424	0.973208
COLGALT2	14.1953	-0.0585981	0.245624	-0.232028	0.816516	0.973208
ZNF823	27.7399	0.0680876	0.294423	0.231928	0.816594	0.973208
WDR26	1499.52	0.0367762	0.158583	0.231905	0.816612	0.973208
WNK3	13.4112	0.0627472	0.273688	0.231828	0.816672	0.973208
NEURL1B	118.461	-0.0675143	0.290537	-0.231765	0.816721	0.973208
PIGS	160.681	-0.0647316	0.278725	-0.231746	0.816736	0.973208
FLJ45825	11.6741	0.0492184	0.219921	0.231602	0.816847	0.973272
C1QTNF2	0.179241	0.0591461	0.100198	0.231518	0.816913
ALB	0.375196	0.023024	0.0973049	0.231377	0.817022
LOC101929564	0.445591	-0.0258939	0.0974583	-0.231375	0.817023
EYS	6.54108	-0.0603826	0.255775	-0.231352	0.817042	0.973351
TMEM133	34.5883	-0.0674263	0.288722	-0.231234	0.817133	0.973351
RP11-10L7.1	0.447157	-0.031151	0.097511	-0.231189	0.817168
FTL	8119.7	-0.0610521	0.263789	-0.231183	0.817173	0.973351
PCDHB8	0.520966	0.0267809	0.0976467	0.231065	0.817264
ARID2	719.925	-0.0430702	0.18645	-0.230989	0.817323	0.973351
CATSPERG	5.275	-0.0516575	0.216694	-0.230961	0.817345	0.973351
CST3	360.587	0.0658049	0.285774	0.23087	0.817416	0.973351
GPBAR1	6.15173	0.044881	0.202905	0.230766	0.817496	0.973351
SLC9A9-AS1	0.944716	-0.0275626	0.107537	-0.230721	0.817531
LOC102723541	0.79167	0.0241448	0.105134	0.230579	0.817642
LOC100288102	32.5156	0.0674669	0.292814	0.230566	0.817652	0.973351
IGF1R	314.746	0.0647613	0.281637	0.23055	0.817664	0.973351
TMEM165	230.365	0.0665461	0.289615	0.230513	0.817693	0.973351
GANC	218.916	0.064688	0.281188	0.230496	0.817706	0.973351
FAM76B	194.196	-0.0653874	0.282981	-0.23049	0.817711	0.973351
DPH3	133.207	-0.0652985	0.28267	-0.230458	0.817736	0.973351
RUFY2	177.177	-0.0632601	0.274252	-0.230297	0.817861	0.973351
ACBD6	70.8056	0.0640734	0.278891	0.230235	0.817909	0.973351
ANXA7	386.16	0.0389241	0.169087	0.230192	0.817942	0.973351
LINC01137	20.8454	-0.062494	0.266418	-0.230163	0.817965	0.973351
TIMD4	26.071	-0.0639714	0.273485	-0.230067	0.818039	0.973351
DMPK	140.947	0.0578959	0.251931	0.229972	0.818114	0.973351
BTF3L4	309.033	0.0471536	0.205094	0.229968	0.818117	0.973351
FAS	700.352	0.0472058	0.205486	0.229771	0.81827	0.973351
PIBF1	162.46	-0.0663539	0.287976	-0.229767	0.818273	0.973351
LOC101929431	1.87308	0.0360829	0.166364	0.229697	0.818327
ACD	51.4586	0.0671154	0.294486	0.229643	0.81837	0.973351
AC005264.2	3.01997	0.0520074	0.228977	0.229614	0.818392	0.973351
MARK4	120.038	0.0569105	0.248017	0.229588	0.818412	0.973351
LOC101928055	12.67	0.0626099	0.276125	0.229456	0.818514	0.973351
TMEM37	26.9566	0.0650789	0.286289	0.229427	0.818537	0.973351
C1orf213	38.8249	0.0671052	0.293548	0.229408	0.818551	0.973351
YEATS2	578.534	0.0399772	0.174299	0.229364	0.818586	0.973351
HTR2A	0.691387	0.0431275	0.0995962	0.229254	0.818672
FAM83H-AS1	2.0348	0.0330009	0.154186	0.229124	0.818773
RNF32	9.14995	-0.0589533	0.251907	-0.228941	0.818915	0.97353
AGO2	286.826	0.0560796	0.244971	0.22893	0.818924	0.97353
NUP37	83.1305	-0.0665033	0.289863	-0.228905	0.818943	0.97353
RASGRP4	30.4272	0.0606376	0.269341	0.228873	0.818967	0.97353
CHCHD4	39.5123	-0.067678	0.293599	-0.228643	0.819147	0.973603
TMEM206	71.1412	0.0640957	0.280439	0.228622	0.819162	0.973603
FZD3	167.717	-0.0676724	0.294385	-0.228541	0.819226	0.973603
RINL	133.66	0.0652735	0.286273	0.228468	0.819283	0.973603
LOC284865	0.451297	-0.0287017	0.109031	-0.228361	0.819365
SBNO1	1049.92	0.0385322	0.168759	0.228336	0.819385	0.973603
ZNF644	711.41	0.0405456	0.177649	0.22828	0.819428	0.973603
LOC284581	95.6376	-0.0526578	0.223331	-0.228274	0.819433	0.973603
ZNF263	158.195	0.0648992	0.285134	0.228124	0.81955	0.973673
UBN1	422.491	0.0346167	0.151827	0.227983	0.819659	0.973687
RAB24	95.0169	0.0510384	0.223951	0.227961	0.819677	0.973687
CEACAM3	4.71684	0.036119	0.168046	0.227795	0.819805	0.973706
GTF3C4	195.869	0.0459245	0.201741	0.227684	0.819892	0.973706
UCK1	79.3123	-0.0646652	0.28389	-0.227646	0.819922	0.973706
TLR7	106.599	0.0656491	0.290841	0.227643	0.819924	0.973706
GHITM	432.819	0.0493791	0.217217	0.227394	0.820117	0.973772
PARG	271.105	-0.0391346	0.17219	-0.227261	0.820221	0.973772
OR2T11	9.07843	0.0445635	0.204043	0.227237	0.820239	0.973772
MTHFD2	736.213	-0.0566335	0.249115	-0.227178	0.820285	0.973772
DUOX2	1.94436	-0.0317997	0.128517	-0.227156	0.820302
ENTPD3	1.09939	0.0325268	0.149281	0.227019	0.820409
GTF2H2	45.6393	-0.0609354	0.263849	-0.226972	0.820446	0.973772
GPR114	167.807	0.0640376	0.285544	0.226853	0.820538	0.973772
TRNT1	217.328	-0.0430581	0.189771	-0.226852	0.820539	0.973772
SPIRE1	148.998	-0.0620931	0.273309	-0.226825	0.82056	0.973772
ZNF398	198.619	-0.0417386	0.184142	-0.226706	0.820652	0.973772
LHFP	111.548	-0.0662282	0.291752	-0.226695	0.820661	0.973772
THBS2	295.849	0.0600031	0.269582	0.226634	0.820708	0.973772
SLC38A5	60.7796	-0.0667142	0.291757	-0.226521	0.820796	0.973772
ARL8B	516.761	0.0475572	0.209999	0.226471	0.820835	0.973772
BREA2	4.89597	0.0438558	0.201854	0.226446	0.820855	0.973772
ME3	19.9559	-0.0631666	0.274543	-0.226363	0.820919	0.973772
TAS2R14	49.9438	0.0664047	0.294486	0.226334	0.820942	0.973772
BET1L	271.632	0.0486172	0.214863	0.226295	0.820972	0.973772
RP3-395M20.9	8.73172	-0.0571147	0.245143	-0.226236	0.821018	0.973772
CNTD1	8.9752	0.0640106	0.284574	0.226117	0.821111	0.973808
C12orf73	24.0799	0.0630083	0.281885	0.225966	0.821228	0.973808
CRAMP1L	398.896	0.0484093	0.2143	0.22591	0.821271	0.973808
KIAA2018	818.153	-0.042094	0.18635	-0.225878	0.821296	0.973808
NOC2L	165.331	-0.0642271	0.283735	-0.2258	0.821357	0.973808
USO1	657.37	0.0451122	0.199896	0.2257	0.821435	0.973808
MINOS1	105.365	0.0635582	0.282382	0.225678	0.821452	0.973808
KCTD20	830.407	0.0435575	0.193137	0.225537	0.821562	0.973869
OLAH	0.192881	0.0326895	0.0984711	-0.225441	0.821636
RHOXF1	0.622965	0.0240375	0.0980063	0.225416	0.821656
LOC102723889	1.11037	0.0283048	0.134547	0.225351	0.821706
PTPLA	2.69559	0.0371563	0.1759	0.225268	0.821771	0.974001
DPY19L1	166.506	0.0637324	0.2835	0.225245	0.821788	0.974001
NDRG1	704.617	-0.0643991	0.285289	-0.225171	0.821846	0.974001
ARHGAP28	40.1876	-0.0664699	0.293896	-0.225046	0.821944	0.974048
TAB2	851.639	-0.0414217	0.184132	-0.224954	0.822015	0.974064
UMODL1	0.883594	0.0263728	0.119874	0.224901	0.822056
TEX264	57.4473	0.0616913	0.274561	0.224772	0.822157	0.974096
BRD4	801.911	-0.0329926	0.146829	-0.224713	0.822203	0.974096
PRPF4B	1280.84	-0.0469512	0.208904	-0.224697	0.822215	0.974096
CD44	3907.04	-0.0543899	0.242173	-0.224467	0.822394	0.97424
SLITRK1	0.355662	0.022493	0.0973069	0.22438	0.822462
FAR2P2	15.2874	-0.0473643	0.202614	-0.22437	0.822469	0.974261
MOB3C	271.872	-0.053929	0.240752	-0.223932	0.82281	0.974415
C3orf83	0.437269	0.0306523	0.0994701	-0.223836	0.822885
NAP1L5	27.685	0.0654807	0.29384	0.223803	0.82291	0.974415
RNU4ATAC	1.01299	0.0260206	0.122865	0.223752	0.822951
SBF1	791.061	0.0446925	0.199888	0.223601	0.823068	0.974415
GRB2	1174.34	-0.0439646	0.196647	-0.223539	0.823116	0.974415
AGO4	394.53	0.0572033	0.256074	0.22352	0.823131	0.974415
SERPINB9	1315.93	0.0471095	0.210793	0.223518	0.823133	0.974415
RP11-178C3.2	2.2019	0.0413717	0.193815	0.223452	0.823184
CREBBP	890.149	-0.0300145	0.134325	-0.223436	0.823196	0.974415
LOC646513	1.02443	-0.0297084	0.121945	-0.223191	0.823387
LOC101929533	11.1523	-0.0653361	0.291326	-0.223144	0.823423	0.974415
PCOLCE	74.9737	0.0636123	0.288087	0.223092	0.823464	0.974415
CHD1	829.127	0.0412515	0.185021	0.222962	0.823565	0.974415
TTBK1	13.8378	0.0563991	0.257187	0.22296	0.823567	0.974415
KREMEN2	8.3449	0.0428363	0.200698	0.222906	0.823609	0.974415
BHLHA15	3.94491	-0.0416735	0.177351	-0.222904	0.82361	0.974415
NUDT8	10.1461	0.0508486	0.236536	0.22287	0.823637	0.974415
FLJ39632	33.7757	0.0603993	0.275144	0.222673	0.82379	0.974415
APEX2	91.8448	0.0648596	0.292437	0.222663	0.823798	0.974415
MGST1	26.9469	-0.0567258	0.249284	-0.222629	0.823824	0.974415
LOC101927974	1.98216	-0.0371983	0.15604	-0.222521	0.823909
ZBTB42	25.6144	0.0643208	0.290957	0.222381	0.824017	0.974415
SPG20	140.133	0.0648037	0.292398	0.222369	0.824027	0.974415
ZNF362	96.1816	-0.0518907	0.233495	-0.222368	0.824028	0.974415
ASB9	2.30213	0.0480922	0.219093	0.222354	0.824038	0.974415
RP11-890B15.2	134.043	0.0645071	0.291115	0.222276	0.824099	0.974415
NAPB	220.857	-0.0456185	0.205218	-0.222273	0.824102	0.974415
SOX15	1.3688	-0.0384852	0.161528	-0.222232	0.824134
SP5	1.69365	0.047925	0.12861	-0.222187	0.824168
FLJ38717	279.813	0.0631086	0.284962	0.221987	0.824324	0.974415
ABCF1	293.383	0.0622952	0.281233	0.221886	0.824402	0.974415
CBX1	255.709	0.0607839	0.274643	0.221688	0.824557	0.974415
SMOC2	37.9017	-0.0545586	0.239989	-0.221528	0.824682	0.974415
ZNF625	23.7604	-0.0621444	0.276578	-0.221418	0.824767	0.974415
RIMBP3B	8.39965	0.0451553	0.211184	0.221389	0.82479	0.974415
LOC100132352	62.337	0.0642319	0.292072	0.221374	0.824801	0.974415
LRRC59	317.07	0.0478079	0.216008	0.221363	0.82481	0.974415
GLT1D1	37.2024	0.0540268	0.249789	0.221326	0.824839	0.974415
TBC1D5	894.222	0.0385983	0.174465	0.221252	0.824896	0.974415
ADAT1	280.513	-0.0398964	0.180396	-0.221153	0.824973	0.974415
LOC100505625	1.2915	-0.0360321	0.150442	-0.221139	0.824984
CLDN5	24.1498	0.0525661	0.243983	0.221111	0.825006	0.974415
CAPRIN2	190.846	-0.0526004	0.237789	-0.221089	0.825023	0.974415
FER	85.3576	0.0630567	0.285575	0.221052	0.825052	0.974415
DNAH8	447.959	0.0576113	0.265628	0.221013	0.825082	0.974415
GTPBP8	58.9645	0.063946	0.289796	0.220995	0.825096	0.974415
LINC01002	49.2892	0.0580848	0.267305	0.220948	0.825133	0.974415
BTN2A3P	28.45	0.0611314	0.279758	0.220929	0.825148	0.974415
ABTB2	137.711	-0.0651095	0.293422	-0.220918	0.825156	0.974415
IMPAD1	602.015	0.0552929	0.250524	0.220847	0.825211	0.974415
FCRL4	25.2073	-0.0547193	0.241272	-0.220839	0.825218	0.974415
TMEM63A	294.443	0.0528151	0.239523	0.220757	0.825282	0.974415
SLC30A3	2.3493	0.0352962	0.171445	0.220719	0.825312	0.974415
TMEM43	288.205	0.0486692	0.220506	0.220716	0.825313	0.974415
LOC102724153	8.16139	0.0574306	0.263543	0.220587	0.825414	0.974422
FOSB	45.6138	0.651617	0.272397	0.22056	0.825435	0.974422
LOC100506908	4.26157	0.0451515	0.211602	0.220162	0.825745	0.974652
DNM1P41	5.93968	-0.0554678	0.247718	-0.220162	0.825745	0.974652
TUBGCP6	825.895	0.0359821	0.163551	0.220018	0.825857	0.974679
CPM	529.486	-0.0631275	0.286271	-0.219984	0.825884	0.974679
RARA-AS1	5.4887	0.0499812	0.232417	0.219904	0.825946	0.974684
ELN	12.0409	0.360511	0.280922	-0.219721	0.826089	0.974728
LYRM4	104.672	-0.0632642	0.287289	-0.219576	0.826201	0.974728
METTL4	121.891	-0.0574367	0.261272	-0.219524	0.826242	0.974728
LOC101927741	0.526391	0.0191674	0.0976939	0.219351	0.826376
PLA2G15	63.227	-0.0648741	0.294342	-0.219188	0.826503	0.974728
CCDC137	70.4261	0.0642522	0.294428	0.219172	0.826516	0.974728
MNDA	112.709	-0.0647656	0.294196	-0.219161	0.826525	0.974728
ZFHX3	383.56	0.0589333	0.2694	0.219099	0.826573	0.974728
CELF1	2173.27	-0.0363003	0.165696	-0.219071	0.826595	0.974728
PRSS23	106.726	-0.0637958	0.290462	-0.218974	0.82667	0.974728
XIAP	1019.3	0.0348875	0.159344	0.218944	0.826694	0.974728
AC007386.2	75.626	-0.0614346	0.276768	-0.218809	0.826799	0.974728
ZNF521	99.9158	-0.0645658	0.29357	-0.218673	0.826905	0.974728
CYP2U1	87.0279	0.0637702	0.293024	0.218571	0.826984	0.974728
ACER3	231.512	-0.059596	0.273727	-0.218506	0.827035	0.974728
KCNAB3	25.7212	-0.0645187	0.29333	-0.218368	0.827142	0.974728
NRON	10.9432	-0.0528526	0.235064	-0.218304	0.827192	0.974728
RPL36A-HNRNPH2	329.842	0.0617687	0.286114	0.218277	0.827213	0.974728
RAB40AL	3.16567	-0.0427151	0.187069	-0.218236	0.827245	0.974728
FCGR1A	117.259	-0.0598714	0.269838	-0.218208	0.827267	0.974728
ZNF672	203.74	-0.0434344	0.199128	-0.218166	0.827299	0.974728
HNRNPU-AS1	1267.69	-0.0383784	0.175944	-0.218117	0.827338	0.974728
AIM1	1221.1	-0.0460615	0.211161	-0.218086	0.827362	0.974728
C5orf15	170.197	0.0624452	0.287233	0.217968	0.827454	0.974728
ITGAD	7.39642	-0.0532872	0.236594	-0.21796	0.82746	0.974728
PTPN21	41.6058	0.0620975	0.287579	0.217923	0.827489	0.974728
PILRB	184.192	-0.06266	0.286864	-0.217903	0.827504	0.974728
ZNF284	23.6533	0.0618879	0.286391	0.217855	0.827542	0.974728
KCNIP4	1.53442	0.0861566	0.150189	0.217668	0.827688
MRPL44	127.048	0.0637075	0.294279	0.217424	0.827878	0.975055
MDM2	2587.89	-0.0439849	0.202535	-0.217144	0.828096	0.975091
THUMPD3	200.927	0.0510136	0.235139	0.217051	0.828168	0.975091
EFHD2	537.797	0.0471396	0.217233	0.21704	0.828177	0.975091
PCDHGA2	7.05891	0.0353795	0.173314	0.216999	0.828209	0.975091
PRR5L	134.981	0.063546	0.294485	0.216959	0.82824	0.975091
OLR1	21.908	-0.0462953	0.20552	-0.216893	0.828292	0.975091
FUT7	38.86	-0.0601353	0.273706	-0.216819	0.828349	0.975091
TMEM255B	26.4194	-0.0560487	0.255039	-0.216782	0.828379	0.975091
RP11-317J10.2	0.336522	0.0494166	0.099233	0.216694	0.828447
AMPD2	154.55	0.0617229	0.28555	0.216616	0.828508	0.975091
CLCN7	478.147	0.055468	0.256305	0.216565	0.828547	0.975091
KCNMB2	0.624795	-0.028545	0.114601	-0.216556	0.828554
GDAP1	120.341	-0.0616715	0.284385	-0.216303	0.828752	0.975091
TAF1D	206.663	-0.0610461	0.281645	-0.21628	0.82877	0.975091
MIPOL1	5.43368	-0.0451602	0.201198	-0.216081	0.828925	0.975091
CMTM6	1028.44	0.0469955	0.217629	0.21599	0.828996	0.975091
RNU4-2	1385.48	-0.062749	0.289672	-0.215964	0.829016	0.975091
FAM177A1	131.478	-0.0614646	0.283794	-0.215948	0.829028	0.975091
FOXN4	0.383375	0.0459506	0.100124	-0.215947	0.829029
FNDC9	14.3813	-0.0597821	0.273619	-0.215869	0.82909	0.975091
ACSL6	29.5697	-0.0592288	0.269885	-0.215868	0.829091	0.975091
SRM	147.515	-0.0628175	0.290198	-0.215849	0.829105	0.975091
ALOX15P1	2.46427	0.0400756	0.191086	0.215821	0.829127	0.975091
NDUFA13	104.557	0.0613201	0.285033	0.21575	0.829182	0.975091
VCPKMT	153.702	-0.0522132	0.24195	-0.215689	0.82923	0.975091
ENOPH1	194.925	0.051494	0.238843	0.215674	0.829242	0.975091
ASTN2	41.1523	-0.0635775	0.293816	-0.215538	0.829348	0.975091
LOC285074	117.384	0.0614911	0.286196	0.215531	0.829354	0.975091
GCSAM	311.526	0.0623565	0.290409	0.21538	0.829471	0.975105
SP1	1332.51	-0.031374	0.145676	-0.215368	0.829481	0.975105
MVB12A	33.5141	0.0625661	0.292079	0.215291	0.82954	0.975107
AMH	9.64448	-0.0537678	0.243207	-0.214975	0.829786	0.975179
SLC6A6	604.359	0.0395089	0.18397	0.214762	0.829953	0.975179
FSD1	9.93802	0.0491689	0.235046	0.214731	0.829977	0.975179
DCAF15	107.809	-0.060295	0.2803	-0.214696	0.830004	0.975179
LRRC58	701.281	0.0497163	0.23163	0.214696	0.830004	0.975179
PPIF	363.971	0.0603787	0.281839	0.214639	0.830049	0.975179
POLM	182.39	-0.0522836	0.243492	-0.214598	0.830081	0.975179
ARL4D	3.06639	0.0464238	0.222552	0.214517	0.830144	0.975179
VPS13C	5409.77	0.0371305	0.173151	0.214453	0.830193	0.975179
PNO1	73.0683	-0.0621436	0.28875	-0.214416	0.830223	0.975179
SERP2	2.27479	0.0304272	0.150959	0.214397	0.830237	0.975179
LOC101927227	1.0207	0.0245336	0.121834	0.214386	0.830246
ZHX1-C8ORF76	16.4362	0.0542119	0.257261	0.214169	0.830415	0.975266
CSRP1	268.066	-0.0616252	0.287117	-0.214143	0.830435	0.975266
HELZ2	518.945	0.0625682	0.293524	0.214044	0.830513	0.975266
C14orf182	25.7833	0.0572647	0.27156	0.214006	0.830543	0.975266
NLRP12	2.13236	-0.0459567	0.205202	-0.213773	0.830724
OSCAR	35.9535	0.0586738	0.277814	0.213646	0.830823	0.975473
LOC102723630	7.83614	0.0209619	0.109809	0.213518	0.830923	0.975473
SMPD2	38.5099	0.0615303	0.291367	0.213486	0.830948	0.975473
RAB10	801.568	0.0340344	0.159447	0.21346	0.830968	0.975473
PCDHB12	2.63009	0.040657	0.196622	0.213218	0.831157	0.975473
CEACAM1	74.1287	-0.0629941	0.294044	-0.213123	0.831231	0.975473
METTL18	54.9666	-0.0544412	0.255494	-0.213064	0.831277	0.975473
ADAMTSL3	30.6628	0.0579437	0.27645	0.212818	0.831469	0.975473
NDUFB5	189.998	-0.0593098	0.278128	-0.212817	0.83147	0.975473
MGC39372	27.8196	-0.0605817	0.281125	-0.212788	0.831492	0.975473
IRS2	140.648	-0.062277	0.290349	-0.212666	0.831588	0.975473
LSM10	57.7832	-0.0624303	0.292391	-0.212644	0.831604	0.975473
CD207	1.39842	-0.0268517	0.113768	-0.212536	0.831689
TCF7	436.898	0.0620083	0.293852	0.212455	0.831752	0.975473
LRBA	2155.82	-0.0456705	0.214935	-0.21243	0.831771	0.975473
HOXD3	5.96593	0.0451361	0.218375	0.212392	0.831801	0.975473
LOC102723794	143.378	0.0510157	0.240482	0.212358	0.831827	0.975473
IL17RC	23.2876	0.0538367	0.258385	0.212332	0.831848	0.975473
GP5	7.16414	0.185405	0.231269	-0.212309	0.831866	0.975473
LOC101929636	2.34125	-0.0370402	0.164213	-0.212047	0.83207	0.975473
ZNF678	246.73	0.0592684	0.280175	0.211907	0.832179	0.975473
POC1A	38.2642	0.0612768	0.291054	0.211898	0.832186	0.975473
DOCK1	236.523	-0.0601158	0.283372	-0.211774	0.832283	0.975473
CTC-338M12.4	15.3319	0.059834	0.285052	0.211719	0.832326	0.975473
RLTPR	270.469	-0.0505743	0.238794	-0.211675	0.83236	0.975473
MDGA1	143.999	-0.0593117	0.276687	-0.211514	0.832486	0.975473
RPIA	148.76	0.0604953	0.286909	0.211468	0.832522	0.975473
TIPARP-AS1	2.3433	0.0412923	0.200956	0.211423	0.832558	0.975473
RFC5	95.344	0.0572662	0.271091	0.211418	0.832561	0.975473
SLC18A2	8.78605	0.0529211	0.254476	0.211347	0.832616	0.975473
KIAA1407	74.4998	-0.0550658	0.260292	-0.211308	0.832647	0.975473
YIPF4	225.238	0.0381613	0.180683	0.211213	0.832721	0.975473
MGAT5	662.658	0.054971	0.260586	0.21115	0.83277	0.975473
ARHGEF10	83.467	0.0618131	0.29442	0.211066	0.832836	0.975473
DYRK3	30.2685	0.0595936	0.284801	0.210931	0.832941	0.975473
DNPEP	112.287	0.0528344	0.250787	0.210923	0.832947	0.975473
SLC2A4RG	90.1982	0.0585884	0.2782	0.210896	0.832969	0.975473
RP4-723E3.1	0.358987	0.060426	0.107655	0.210805	0.833039
PPAPDC2	79.2427	0.0612959	0.29184	0.210614	0.833189	0.975473
CUZD1	11.3031	-0.0545958	0.253415	-0.210594	0.833204	0.975473
C1orf200	19.578	-0.0616737	0.2906	-0.210547	0.833241	0.975473
C11orf85	0.189249	0.0582026	0.0994754	0.210538	0.833248
POTEE	1.05174	0.0763235	0.136872	0.210371	0.833378
LOC101927187	44.8697	0.0617423	0.294476	0.210335	0.833406	0.975473
PICK1	47.7865	-0.0621422	0.294284	-0.21028	0.833449	0.975473
PARD6G	21.1148	0.0590855	0.283852	0.210248	0.833474	0.975473
CLIC3	2.54471	0.0350249	0.174967	0.210183	0.833525	0.975473
ANAPC2	122.727	-0.0595498	0.282763	-0.210111	0.833581	0.975473
SLC43A2	236.644	-0.0568272	0.270143	-0.210057	0.833623	0.975473
SZT2	970.276	-0.0417243	0.198738	-0.209931	0.833722	0.975473
PRKAR1A	1889.84	0.0404849	0.192914	0.209882	0.83376	0.975473
FGGY	41.8065	-0.0621343	0.294448	-0.209708	0.833896	0.975473
MRPS5	91.2864	0.0589798	0.281579	0.209699	0.833903	0.975473
NUAK2	117.097	0.0558203	0.266869	0.209686	0.833913	0.975473
GABPB1	177.844	-0.0592236	0.282032	-0.209525	0.834038	0.975473
RPA3-AS1	108.462	-0.0490083	0.233893	-0.209511	0.834049	0.975473
TMEM185B	373.174	0.0594072	0.284169	0.209498	0.83406	0.975473
PDGFRA	376.301	0.0613462	0.294477	0.209437	0.834107	0.975473
NRCAM	69.5551	-0.0558367	0.261819	-0.20927	0.834237	0.975473
KDM6B	404.676	-0.051991	0.248225	-0.209258	0.834247	0.975473
GAS6-AS2	2.76305	0.0329812	0.166114	0.209245	0.834257	0.975473
PIGT	137.732	-0.0597169	0.285085	-0.209184	0.834305	0.975473
ASNSD1	210.47	0.0537749	0.257232	0.209164	0.83432	0.975473
STEAP2	123.491	0.054801	0.266462	0.209148	0.834332	0.975473
OAZ2	243.643	0.0516145	0.246967	0.209121	0.834354	0.975473
GBP1P1	19.3209	0.0570914	0.27644	0.209106	0.834365	0.975473
RRP12	144.837	0.0612506	0.294149	0.209069	0.834394	0.975473
PPM1H	62.8869	-0.0616274	0.293425	-0.208876	0.834545	0.975473
ZNF814	419.506	0.0490686	0.235083	0.208812	0.834595	0.975473
DNAH14	10.5689	-0.0449834	0.210481	-0.208805	0.8346	0.975473
IL18R1	134.815	-0.0616675	0.293236	-0.208803	0.834602	0.975473
FAM21C	416.426	-0.0413125	0.197874	-0.208742	0.83465	0.975473
PLEKHG4B	7.25526	0.0418568	0.207303	0.208631	0.834737	0.975507
LOC100505609	0.483526	0.0247023	0.0975692	0.208466	0.834865
PMS2P4	10.3245	-0.0563084	0.264813	-0.208279	0.835011	0.975545
C1orf145	7.836	0.04353	0.221993	0.208267	0.83502	0.975545
KAT7	415.067	-0.0372601	0.178962	-0.208177	0.835091	0.975545
TTC19	275.799	0.0474288	0.228048	0.208052	0.835189	0.975545
FBXL19	143.003	-0.0428344	0.205819	-0.208031	0.835205	0.975545
LOC101927954	21.0065	0.0607288	0.292575	0.208005	0.835225	0.975545
HLA-C	3458.98	0.041948	0.201699	0.208	0.835229	0.975545
TMEM39B	76.4203	0.0603366	0.290884	0.207997	0.835231	0.975545
LOC102723958	0.894679	0.0196536	0.0987604	0.207759	0.835417
SFMBT1	221.658	0.0591893	0.285692	0.207607	0.835536	0.975667
EPC2	227.843	-0.0415762	0.200322	-0.207572	0.835564	0.975667
MRPL27	33.9399	-0.0612561	0.293618	-0.207454	0.835655	0.975667
WDR62	89.9181	0.0607605	0.294394	0.20744	0.835666	0.975667
SPTAN1	1717.42	0.0356706	0.171981	0.207412	0.835688	0.975667
CDKN2A	16.6313	-0.0576289	0.274054	-0.207373	0.835719	0.975667
KIF9	7.27233	0.0489423	0.241294	0.207255	0.835811	0.975667
DGCR5	0.39443	-0.0292605	0.097392	-0.207143	0.835898
LOC100133445	34.7866	0.0604178	0.292908	0.207142	0.835899	0.975667
PRPS1	153.779	0.0490489	0.236931	0.20711	0.835924	0.975667
VGLL4	322.391	-0.0456027	0.220298	-0.206995	0.836014	0.975667
LOC101928263	2.59281	0.0354878	0.177345	0.206986	0.836021	0.975667
OSBP2	20.0853	-0.0591379	0.282786	-0.206895	0.836092	0.975667
CDH22	0.369295	0.0199732	0.0973129	0.206889	0.836097
CASP1	228.736	-0.0594825	0.286964	-0.206798	0.836168	0.975667
HPCAL1	152.159	-0.0562748	0.271766	-0.20679	0.836174	0.975667
CXCL5	67.3898	-0.0469833	0.220403	-0.206618	0.836308	0.975667
RRN3P3	99.4947	-0.0592971	0.286363	-0.206618	0.836308	0.975667
KIFC3	143.718	0.060551	0.294456	0.206604	0.836319	0.975667
