## Supplementary Table 3 for "*PD-L1*–linked spatial decoupling of tumour–immune interactions in EBV-positive DLBCL" (part 2 of 2)

### Sheet: DEG Normal vs Gain (continued)
Gene	baseMean	log2FoldChange	lfcSE	stat	pvalue	padj
NOTCH4	115.115	-0.0608712	0.293638	-0.206473	0.836422	0.975669
ZSCAN18	86.4012	0.0603949	0.294084	0.206454	0.836437	0.975669
PLBD2	198.784	0.0528538	0.256348	0.206303	0.836554	0.975677
PWP2	41.8581	-0.0315725	0.143368	-0.206297	0.836559	0.975677
SLC2A4	3.89703	-0.0452831	0.211089	-0.206218	0.836621	0.975682
ILF3	1852.7	-0.0350366	0.169975	-0.206122	0.836696	0.975702
LRRC10B	1.09651	-0.0227949	0.0991463	-0.206026	0.836771
ZNF165	10.4132	-0.0567389	0.270994	-0.205966	0.836818	0.975733
S100A5	0.537269	-0.0222278	0.0976473	-0.205959	0.836823
IL19	1.24294	0.0290197	0.148493	0.205929	0.836846
SOX6	4.43252	0.211559	0.21327	0.205926	0.836849	0.975733
URB1	484.719	-0.0511046	0.248145	-0.205845	0.836912	0.975733
WDFY3	789.357	-0.0552539	0.268181	-0.205792	0.836954	0.975733
PRAM1	21.3463	0.0525479	0.25976	0.205604	0.8371	0.975836
TINAGL1	28.01	0.0594431	0.291292	0.20538	0.837276	0.975911
NUPR1	84.7218	0.0577847	0.284519	0.205374	0.83728	0.975911
HOXD1	1.19067	-0.0251261	0.110799	-0.205331	0.837313
ZFPM1	60.1377	0.0598315	0.293174	0.205076	0.837513	0.976115
YWHAH	407.509	0.0443464	0.2166	0.204779	0.837745	0.976259
ZNF48	69.5435	-0.0578803	0.282385	-0.204724	0.837788	0.976259
IQGAP2	492.19	-0.0506979	0.247556	-0.204645	0.837849	0.976259
DPH3P1	4.41232	0.0362938	0.185478	0.20459	0.837892	0.976259
KCNQ2	0.908906	0.0356661	0.0998943	0.204518	0.837949
MRPL48	42.6515	-0.0603999	0.293949	-0.20447	0.837987	0.976259
CORO7	269.439	-0.0583256	0.284689	-0.204431	0.838017	0.976259
FDPS	170.635	0.0599029	0.294486	0.20438	0.838057	0.976259
KLF11	89.0083	-0.0560864	0.274239	-0.204287	0.838129	0.976259
FGL2	694.747	-0.0604107	0.29445	-0.204149	0.838237	0.976259
WDR76	245.142	-0.051991	0.254396	-0.204141	0.838243	0.976259
C7orf31	39.9769	-0.0602511	0.294482	-0.204094	0.83828	0.976259
HAMP	2.38318	0.0294431	0.153446	0.203985	0.838365	0.976259
LOC100133315	9.13319	-0.0529802	0.254343	-0.203955	0.838389	0.976259
RP11-47I22.2	56.1665	-0.0480333	0.239362	-0.203783	0.838523	0.976348
ZNF324	71.4132	0.0597189	0.294163	0.203644	0.838632	0.97636
TBC1D7	55.5765	-0.0590817	0.289374	-0.203545	0.838709	0.97636
TMEM194A	742.405	-0.0362812	0.178235	-0.203539	0.838714	0.97636
SLC35B1	82.2624	-0.0592482	0.290605	-0.203473	0.838765	0.97636
LOC102724667	1.98909	-0.0370836	0.171369	-0.203455	0.83878
ZFP3	114.949	-0.0540292	0.265728	-0.203139	0.839026	0.976516
SLC10A3	46.5416	0.0588634	0.29007	0.203108	0.839051	0.976516
TRIM74	5.33637	-0.0505662	0.243695	-0.20308	0.839072	0.976516
LOC101929054	1.17568	0.0312955	0.162235	0.203032	0.83911
B4GALT1	1015.5	0.048251	0.237821	0.202972	0.839157	0.976547
MYC	200.988	-0.0588722	0.289625	-0.202759	0.839324	0.976674
COMMD3-BMI1	49.4793	-0.0287403	0.131976	-0.202522	0.839509	0.976822
IL7R	985.192	-0.0544779	0.268836	-0.20241	0.839596	0.976856
RNVU1-6	0.950546	0.0232736	0.120789	0.202339	0.839651
PLOD1	159.199	0.0513189	0.253895	0.202205	0.839756	0.976892
AVL9	482.098	-0.0376261	0.186117	-0.202162	0.83979	0.976892
TMED1	22.7251	-0.0595966	0.293193	-0.202043	0.839883	0.976892
LOC102724442	0.45448	0.0234616	0.0975273	0.201704	0.840148
SNHG4	89.2627	-0.0593725	0.292262	-0.201656	0.840186	0.976892
BAAT	0.578439	-0.0233991	0.0978993	-0.201516	0.840295
HIST4H4	69.0209	0.0581024	0.29104	0.201454	0.840343	0.976892
FENDRR	6.37173	0.0366577	0.1901	0.201447	0.840349	0.976892
PTK6	8.63881	0.0482829	0.243976	0.201434	0.840359	0.976892
LOC644086	1.18802	0.0276865	0.146318	0.201418	0.840371
CCDC85B	44.7969	-0.0594475	0.293696	-0.201332	0.840439	0.976892
TWF2	155.386	0.0517011	0.257141	0.201318	0.84045	0.976892
PDZD4	5.49482	0.0416818	0.213157	0.201292	0.840471	0.976892
PPIG	490.523	-0.0343281	0.170582	-0.201264	0.840492	0.976892
ERN1	448.974	0.0467511	0.232391	0.20124	0.840511	0.976892
HIST1H2AB	38.507	0.0526114	0.265736	0.20121	0.840535	0.976892
APOBEC3B	42.9896	0.0514208	0.260095	0.201134	0.840594	0.976892
ZNF300P1	7.19425	0.048919	0.248134	0.200965	0.840726	0.976892
CCND1	411.245	0.0512007	0.255139	0.200819	0.84084	0.976892
PAX8-AS1	157.953	-0.0527233	0.257856	-0.20078	0.840871	0.976892
GUSBP2	17.3964	0.0517163	0.261843	0.200734	0.840907	0.976892
EDN1	22.345	-0.0539009	0.26369	-0.200711	0.840925	0.976892
INO80B	34.7319	-0.0508041	0.248003	-0.200707	0.840928	0.976892
PSPH	50.0375	0.0588399	0.294476	0.200691	0.84094	0.976892
LOC101929433	8.35033	-0.0462529	0.22295	-0.200666	0.840959	0.976892
COL10A1	21.9013	-0.0571223	0.281278	-0.200627	0.840991	0.976892
SGPP2	264.149	0.0533354	0.266191	0.200594	0.841016	0.976892
MOSPD1	42.3487	0.0586801	0.294152	0.200513	0.841079	0.976898
EFHC2	1.78622	-0.0360511	0.16946	-0.20044	0.841136
SORCS1	14.8135	0.0496061	0.254681	0.200264	0.841275	0.977034
LOC101927369	0.306589	0.0222922	0.0973362	0.200216	0.841312
GSTCD	103.214	0.0575241	0.288043	0.200215	0.841312	0.977034
ESRG	0.329035	0.0204121	0.097278	0.200209	0.841317
CENPF	910.869	0.0550595	0.275665	0.200012	0.841471	0.977152
C17orf80	172.934	0.0552711	0.277101	0.199885	0.841571	0.9772
LOC101929280	23.9107	-0.058077	0.288614	-0.199607	0.841788	0.977385
NCMAP	2.74114	-0.0295454	0.140605	-0.199345	0.841993	0.977498
LOC102724423	58.0753	0.0576315	0.28969	0.199334	0.842002	0.977498
CTNND2	17.3497	0.160041	0.223923	-0.199101	0.842184	0.977623
CCDC122	10.2874	0.0490454	0.250638	0.199048	0.842225	0.977623
LOC100996492	0.934945	0.0598287	0.122639	-0.198898	0.842343
C1orf85	72.7087	-0.0586026	0.294102	-0.198829	0.842397	0.977696
DIAPH2	320.332	0.0569656	0.287245	0.198778	0.842437	0.977696
LSM11	38.8186	-0.0588201	0.293726	-0.198691	0.842504	0.977696
PPP3CC	192.926	-0.0405512	0.20409	-0.198671	0.84252	0.977696
SLC25A20	68.3669	0.0568381	0.286952	0.198552	0.842613	0.977738
SCG3	1.78925	-0.0274226	0.12621	-0.198469	0.842678
PIP5K1P1	1.34118	-0.0373922	0.176756	-0.198363	0.842761
GINM1	107.446	0.055583	0.281267	0.198051	0.843005	0.977992
LOC102724758	0.751642	-0.0215451	0.0983978	-0.198004	0.843042
ZNF792	114.785	0.0520504	0.263353	0.197974	0.843065	0.977992
PDZD11	71.7176	-0.0574994	0.290144	-0.197769	0.843226	0.977992
LOC100129940	2.03424	-0.0324866	0.154333	-0.197694	0.843284
DOK3	370.116	0.0460655	0.233084	0.197693	0.843285	0.977992
RHOT2	240.158	0.0558769	0.283214	0.19767	0.843304	0.977992
MGAT2	328.111	0.0468505	0.237184	0.197588	0.843367	0.977992
BCAS3	199.178	0.054602	0.276708	0.19757	0.843381	0.977992
PRO2852	91.4754	-0.0575005	0.290327	-0.197529	0.843414	0.977992
OSMR	383.241	0.0521056	0.264147	0.197517	0.843423	0.977992
INPP5E	108.599	0.0540255	0.273659	0.197459	0.843468	0.977992
CHAD	3.39953	0.033746	0.178431	0.197457	0.84347	0.977992
CLCN1	0.144923	0.0572723	0.0987694	0.197402	0.843513
CNBD2	0.152428	0.0576393	0.0990503	0.197402	0.843513
CTSLP2	0.168734	0.0583002	0.0995528	0.197402	0.843513
CYP4A22	0.187336	0.0598176	0.100733	0.197402	0.843513
GABRG1	0.170956	0.0587959	0.0999325	0.197402	0.843513
HHIP-AS1	0.20011	0.0581963	0.0994738	0.197402	0.843513
KRTAP5-2	0.163537	0.0551803	0.098186	0.197402	0.843513
LINC01133	0.178605	0.0578918	0.0992426	0.197402	0.843513
LOC100996696	0.181154	0.0570146	0.0985717	0.197402	0.843513
LOC100996760	0.200598	0.0577071	0.0991021	0.197402	0.843513
LOC101927529	0.211823	0.0579053	0.0992531	0.197402	0.843513
LOC101928477	0.222777	0.0576146	0.0990314	0.197402	0.843513
LOC102723421	0.167314	0.0578462	0.0992081	0.197402	0.843513
NOX5	0.172896	0.0570651	0.0986107	0.197402	0.843513
OR4D5	0.174746	0.058469	0.0996805	0.197402	0.843513
PDE11A	0.207086	0.0581359	0.0994282	0.197402	0.843513
PKP3	0.155077	0.0562228	0.0983709	0.197402	0.843513
SCGB3A1	0.186964	0.0569574	0.0985278	0.197402	0.843513
SH3GL2	0.171663	0.0588228	0.099955	0.197402	0.843513
ZPLD1	0.209079	0.0588234	0.0999558	0.197402	0.843513
SEZ6L	0.175578	0.0595784	0.100546	0.197402	0.843513
GNB4	850.153	0.0545795	0.277148	0.197233	0.843645	0.978088
LOC102724129	53.2075	-0.0578214	0.290843	-0.197202	0.843669	0.978088
TMEM44-AS1	5.34713	0.0429156	0.223458	0.197027	0.843807	0.978097
MED19	25.4719	0.0579191	0.294437	0.196974	0.843848	0.978097
RNU6ATAC	5.96874	0.0515566	0.264481	0.196857	0.843939	0.978097
MRPS33	42.2497	0.0574934	0.293364	0.196843	0.843951	0.978097
LINC00176	26.5199	0.408291	0.29404	0.196823	0.843966	0.978097
FAM47E	0.799546	0.0203394	0.104835	0.196762	0.844014
RTN3	446.566	0.0446831	0.227185	0.196741	0.84403	0.978103
CTSV	1.1122	0.0252286	0.134935	0.196573	0.844162
CIRH1A	143.657	0.0563541	0.287463	0.196465	0.844246	0.978123
ZIC2	0.993431	0.0437919	0.100164	0.196427	0.844276
MSI2	749.539	-0.0423572	0.215663	-0.196359	0.844329	0.978123
RP11-695J4.2	3.53061	0.0383242	0.200498	0.196358	0.84433	0.978123
PIH1D1	76.5803	-0.0555158	0.281942	-0.196346	0.844339	0.978123
GSK3A	157.746	-0.0470904	0.240006	-0.19622	0.844438	0.978123
LOXL1-AS1	9.97573	0.0514237	0.265535	0.196174	0.844474	0.978123
C19orf47	56.3613	-0.0577359	0.293187	-0.196162	0.844483	0.978123
WASL	180.568	0.0534495	0.27304	0.195918	0.844675	0.978123
DEPDC5	286.539	-0.0467353	0.238626	-0.195881	0.844704	0.978123
GNGT2	22.5855	-0.0553789	0.278742	-0.195853	0.844725	0.978123
LOC101929188	4.77638	0.0414504	0.218023	0.195804	0.844764	0.978123
CXCR6	153.982	0.0570153	0.293014	0.195794	0.844771	0.978123
ATP1A1OS	24.5126	-0.0574304	0.291533	-0.19575	0.844806	0.978123
SLC6A13	1.17281	-0.0313837	0.149474	-0.195679	0.844861
CRELD1	73.3087	0.0539969	0.276182	0.195611	0.844915	0.978123
SLC13A4	2.80654	-0.0383098	0.188201	-0.195609	0.844916	0.978123
EGR4	1.63394	0.0232998	0.126991	0.195565	0.844951
AMMECR1L	268.918	-0.0440683	0.22567	-0.195287	0.845168	0.978236
LOC101927719	0.895022	-0.0325305	0.155995	-0.195267	0.845184
CLASP2	559.75	0.0332525	0.170281	0.195254	0.845194	0.978236
PRDM15	240.476	0.445876	0.285798	0.19521	0.845229	0.978236
CLIP3	63.5199	0.0559252	0.287443	0.195187	0.845246	0.978236
SPAG1	55.8858	0.0570445	0.293796	0.19494	0.84544	0.978336
RNF138	273.883	0.0478899	0.245761	0.194929	0.845448	0.978336
MIR497HG	2.19569	0.0399931	0.209952	0.194864	0.845499
SNAP23	566.217	0.0448291	0.230211	0.194782	0.845564	0.978402
LOC101928383	0.58119	0.0274104	0.125901	0.194588	0.845715
FAM95B1	5.46539	0.0304414	0.164884	0.19436	0.845894	0.978613
ORC5	77.0991	0.0563784	0.291067	0.194328	0.845919	0.978613
EBP	44.3606	0.0569291	0.294085	0.194327	0.84592	0.978613
FAM149B1	89.5104	-0.0574048	0.293835	-0.194109	0.84609	0.978732
LOC101928152	21.5523	-0.0572911	0.293913	-0.193904	0.846251	0.978732
ZNF512	355.917	0.0408368	0.210659	0.193901	0.846254	0.978732
ERH	338.35	0.0565854	0.292965	0.193883	0.846267	0.978732
GPR3	3.01708	-0.0383418	0.188506	-0.193825	0.846313	0.978732
PLK4	156.59	-0.0556319	0.28646	-0.19372	0.846395	0.97876
SLC7A11-AS1	1.70662	-0.0410658	0.20484	-0.193475	0.846587
KIAA1109	2010.25	0.03643	0.188332	0.193451	0.846606	0.978937
NCBP2	536.009	-0.0541792	0.279982	-0.193202	0.846801	0.979012
KIF24	97.8143	-0.0556675	0.28733	-0.193148	0.846843	0.979012
THOC1	150.447	0.0531267	0.275436	0.193146	0.846845	0.979012
FLG	5.39048	-0.0403303	0.20141	-0.192969	0.846983	0.979092
PRPSAP2	158.076	0.0508841	0.264137	0.192909	0.84703	0.979092
RP11-26J3.1	0.370167	-0.0148717	0.0972932	-0.192898	0.847039
CNKSR1	25.7196	-0.045357	0.229368	-0.19281	0.847108	0.979115
CCL4L1	32.4818	-0.0537468	0.275063	-0.192619	0.847257	0.979192
LOC101241902	12.0907	-0.0511074	0.261324	-0.192576	0.847291	0.979192
ANGPTL2	124.066	-0.0554177	0.285281	-0.192474	0.847371	0.979217
ANKMY2	88.3769	0.0497174	0.258796	0.192267	0.847533	0.979249
PRC1	270.542	-0.0568315	0.294353	-0.19218	0.847601	0.979249
DHODH	27.5229	0.0558695	0.292164	0.192086	0.847675	0.979249
MLF2	249.433	-0.0459913	0.239589	-0.192038	0.847712	0.979249
CPEB3	94.1355	0.0560736	0.292893	0.192027	0.847721	0.979249
MARK2	325.24	0.0533734	0.278337	0.191995	0.847746	0.979249
DOCK2	2050.8	0.0424356	0.221254	0.191846	0.847863	0.979316
PER1	183.421	0.0561755	0.294483	0.191631	0.848031	0.979398
LOC100131270	0.794371	0.0199525	0.10513	0.191594	0.848061
ZNF142	309.849	-0.0525518	0.274061	-0.19148	0.848149	0.979398
FKBP9	199.726	-0.0565129	0.294323	-0.191438	0.848183	0.979398
PDSS2	107.441	0.0537745	0.281352	0.191372	0.848234	0.979398
CNPY3	183.569	-0.0422377	0.22093	-0.191249	0.84833	0.979398
CFDP1	67.3436	-0.0564355	0.293671	-0.191177	0.848387	0.979398
JADE1	353.354	0.041949	0.219523	0.191135	0.84842	0.979398
LIF	91.7623	-0.0513104	0.264375	-0.191085	0.848459	0.979398
TRPV2	200.907	0.0524818	0.275021	0.191048	0.848488	0.979398
GRIN2A	23.5766	-0.0410592	0.208996	-0.191015	0.848514	0.979398
SNORD46	1.71939	-0.041392	0.208326	-0.190954	0.848562
CLUH	330.094	-0.0549799	0.287235	-0.190932	0.848579	0.979406
ATAD5	359.727	0.051936	0.272604	0.190725	0.848741	0.979527
ATXN1	800.776	-0.0480352	0.251855	-0.190595	0.848843	0.979577
RANBP3	234.307	0.0348898	0.183315	0.190396	0.848999	0.979668
ZNF547	31.066	-0.0557236	0.290198	-0.190347	0.849037	0.979668
CCL13	7.08511	0.0320701	0.176847	0.19	0.849309	0.979833
TTLL9	5.5324	0.0410814	0.223615	0.189965	0.849336	0.979833
SBDS	124.908	0.0535198	0.2822	0.189886	0.849399	0.979833
ZNF630	45.5743	0.0555771	0.294204	0.189826	0.849445	0.979833
LOC102724730	1.43075	0.0222313	0.124871	0.189806	0.849461
CARS2	132.953	0.0537263	0.283849	0.1897	0.849544	0.979833
STK19	32.678	0.054931	0.292153	0.189696	0.849547	0.979833
CBLN3	91.0286	-0.0561281	0.294445	-0.189645	0.849587	0.979833
COG1	103.942	0.0535033	0.282702	0.189408	0.849773	0.979971
LOC100996808	0.395978	-0.0149121	0.0972957	-0.18926	0.849889
RHNO1	112.076	0.0509393	0.26927	0.189248	0.849899	0.979971
PSTPIP1	150.036	-0.0515787	0.272281	-0.189202	0.849934	0.979971
GNG5	171.598	-0.0539139	0.284475	-0.189195	0.84994	0.979971
SNORA57	19.8433	-0.0559612	0.29419	-0.189118	0.85	0.979974
SMUG1	114.934	0.0536505	0.284492	0.188927	0.85015	0.98008
ZC2HC1B	0.469679	0.0217471	0.0975169	0.188873	0.850193
SNORD3C	0.999294	0.0270423	0.146066	0.188772	0.850272
RWDD3	63.7854	-0.0537944	0.285186	-0.188362	0.850593	0.980377
PPFIBP2	148.827	-0.0528151	0.280225	-0.188108	0.850792	0.980377
LOC100288069	179.334	-0.0548763	0.291018	-0.187983	0.85089	0.980377
NAALAD2	3.70781	0.0403692	0.219979	0.187952	0.850914	0.980377
MRPL3	179.266	0.0469192	0.249705	0.187933	0.850929	0.980377
TRMT11	79.1975	0.0550702	0.294486	0.187904	0.850952	0.980377
PARP8	531.46	-0.0417959	0.222448	-0.18784	0.851002	0.980377
TBC1D20	293.575	-0.0399772	0.212879	-0.18775	0.851073	0.980377
AAK1	1563.86	-0.0467615	0.2492	-0.187543	0.851235	0.980377
C10orf105	6.6812	0.0445719	0.242176	0.18747	0.851292	0.980377
ZNF598	175.546	-0.0457116	0.243661	-0.187439	0.851316	0.980377
TPTE2P1	4.58924	0.0347239	0.192641	0.18722	0.851488	0.980377
PRSS16	13.8591	-0.0450685	0.234703	-0.187061	0.851613	0.980377
TACO1	23.3908	0.0548414	0.293746	0.18698	0.851676	0.980377
LMX1B	0.873484	-0.0203822	0.098738	-0.186969	0.851685
LYST	3230.08	-0.0518101	0.276712	-0.186965	0.851688	0.980377
LOC101928875	6.88975	0.0362413	0.201226	0.186923	0.851721	0.980377
IGSF10	41.789	0.043592	0.239644	0.18676	0.851849	0.980377
CNPY2	116.972	-0.0409604	0.219385	-0.186738	0.851866	0.980377
ZNF192P1	6.37067	0.0429306	0.234653	0.186737	0.851867	0.980377
TRPM8	0.431669	-0.0207652	0.0974458	-0.186603	0.851972
LOC102723809	1.64987	-0.0303551	0.179643	-0.186545	0.852018
CCT4	533.397	0.0442879	0.237509	0.186523	0.852035	0.980377
BIVM	135.683	-0.0550026	0.293738	-0.186489	0.852062	0.980377
UNC5CL	16.5773	-0.0501289	0.264235	-0.186439	0.8521	0.980377
RP11-381O7.3	5.83012	-0.0352698	0.182254	-0.186428	0.852109	0.980377
CRK	370.529	0.0363252	0.194887	0.186416	0.852119	0.980377
PGAP1	203.808	-0.04734	0.253911	-0.186312	0.8522	0.980377
WDSUB1	35.7507	0.0541357	0.291447	0.186166	0.852315	0.980377
GBAS	190.051	-0.0373659	0.200805	-0.186151	0.852326	0.980377
AC002116.7	2.77421	-0.034703	0.178249	-0.186128	0.852345	0.980377
RNF103	247.472	0.0420296	0.225832	0.186127	0.852345	0.980377
PRIM1	52.9505	-0.0541091	0.29001	-0.186119	0.852351	0.980377
OR2T29	0.455783	0.0313156	0.0995387	-0.186068	0.852391
NUDT14	9.77791	-0.0504835	0.266583	-0.186018	0.852431	0.980377
TTLL7	13.1494	0.0499833	0.271383	0.185983	0.852458	0.980377
LOC101928684	0.755892	0.0191998	0.103354	0.185946	0.852487
SEC61A1	1019.74	0.0444276	0.239034	0.185928	0.852501	0.980377
ELP5	79.089	-0.0445466	0.239637	-0.185878	0.852541	0.980377
AKT1	478.663	-0.0331718	0.178578	-0.185753	0.852639	0.980377
TMEM217	6.1578	-0.0449146	0.234553	-0.185671	0.852703	0.980377
CLSPN	374.026	-0.0496657	0.267213	-0.185669	0.852704	0.980377
HES1	14.4657	-0.0478641	0.253366	-0.185647	0.852722	0.980377
LOC100507412	173.338	-0.0469257	0.252801	-0.185606	0.852754	0.980377
DCTN6	39.2652	-0.0515993	0.277456	-0.185579	0.852775	0.980377
MCOLN2	488.405	-0.0440414	0.237252	-0.18556	0.85279	0.980377
SGMS2	76.2313	-0.0544288	0.291358	-0.18546	0.852868	0.9804
DET1	57.1962	0.0532039	0.288465	0.185327	0.852973	0.980454
SCFD2	154.198	-0.0378525	0.204384	-0.185205	0.853069	0.980497
SLC7A5P2	396.04	0.0417927	0.226302	0.184688	0.853474	0.98081
RP5-1125A11.1	5.9853	0.0468704	0.25517	0.184623	0.853525	0.98081
LRRC18	10.1408	0.0519481	0.282125	0.184585	0.853554	0.98081
GAR1	42.0257	0.0537882	0.293004	0.184562	0.853573	0.98081
RARS	283.386	0.0427803	0.23218	0.184322	0.853761	0.980882
PHB	143.756	0.0527651	0.287065	0.184155	0.853892	0.980882
GAA	203.469	0.0531182	0.289049	0.184153	0.853893	0.980882
LGALS14	0.770868	-0.020039	0.0984674	-0.184138	0.853906
BVES	23.7305	-0.0512479	0.27411	-0.184102	0.853934	0.980882
PLRG1	194.121	0.0348118	0.189103	0.184067	0.853961	0.980882
LCP1	5825.52	0.0342617	0.186182	0.184037	0.853984	0.980882
EDEM2	111.497	0.0522006	0.284186	0.18388	0.854108	0.980884
MT3	0.609752	-0.0210396	0.0980246	-0.18373	0.854225
SPIB	428.72	0.0538255	0.294364	0.183686	0.85426	0.980884
ADAMTSL5	5.91314	-0.0465828	0.247697	-0.183665	0.854276	0.980884
DDN	23.7576	0.0444171	0.246885	0.183478	0.854423	0.980884
PRR9	1.33539	0.035267	0.194518	0.183375	0.854503
LOC400499	6.92464	-0.044811	0.238078	-0.183359	0.854516	0.980884
HCG26	78.7147	-0.0532236	0.289325	-0.183357	0.854518	0.980884
MMS22L	378.195	0.0400914	0.21872	0.18335	0.854524	0.980884
CCNE2	67.3272	0.0535876	0.293797	0.183272	0.854585	0.980884
SLC31A2	249.365	-0.0521406	0.283963	-0.183223	0.854623	0.980884
RAB40A	4.53136	0.0381249	0.213127	0.183112	0.85471	0.980884
PROSER2-AS1	0.939483	0.0239488	0.134024	0.183061	0.85475
SLFN12	115.463	-0.051612	0.281495	-0.183	0.854798	0.980884
SLC7A6OS	88.3184	-0.0528061	0.287999	-0.182995	0.854802	0.980884
DDX11-AS1	8.71406	0.0379597	0.213757	0.182959	0.85483	0.980884
ENTPD7	264.739	-0.0452046	0.246955	-0.182941	0.854845	0.980884
ATF3	95.0751	0.0535799	0.294447	0.182835	0.854927	0.980884
POLDIP3	360.143	0.0496979	0.272205	0.182761	0.854986	0.980884
RNF216-IT1	0.445427	-0.0132737	0.0973317	-0.182747	0.854997
PWARSN	149.641	-0.0525338	0.286853	-0.18272	0.855018	0.980884
DTX3L	1376.43	0.0409938	0.224473	0.182662	0.855063	0.980884
EIF2S2	418.104	0.0434428	0.237978	0.182627	0.855091	0.980884
TPM3P9	126.729	0.0409879	0.224547	0.182499	0.855191	0.980932
PSMD6-AS2	170.156	-0.052211	0.285694	-0.182355	0.855304	0.980995
HBA2	88.5524	0.184383	0.214207	-0.182279	0.855363	0.980997
LOC102724901	0.644569	0.0226718	0.115268	0.182193	0.855431
AARS2	145.861	-0.0520386	0.285212	-0.182021	0.855566	0.981122
KCTD6	87.8195	-0.0526902	0.289241	-0.181945	0.855626	0.981122
C19orf66	206.993	-0.0412239	0.226651	-0.181898	0.855663	0.981122
PPARGC1A	6.21711	0.0346692	0.197569	0.181818	0.855726	0.981122
FAH	14.6513	-0.0499799	0.27068	-0.18177	0.855763	0.981122
LOC102724537	4.51768	-0.0370235	0.197414	-0.18154	0.855944	0.981262
RPE	845.855	0.0321746	0.177371	0.181419	0.856039	0.981304
LOC100506047	0.968077	-0.0283119	0.146634	-0.181088	0.856299
DCAF4	47.5494	0.052898	0.293412	0.181064	0.856318	0.981494
C3orf14	12.418	-0.0398947	0.21418	-0.181059	0.856321	0.981494
MMP3	1.33922	0.099761	0.139256	0.180958	0.856401
SOX8	19.4302	-0.0404946	0.217879	-0.180635	0.856654	0.981631
CENPK	81.2865	-0.0529713	0.292281	-0.180575	0.856702	0.981631
SUV39H2	152.557	-0.0484795	0.2683	-0.180536	0.856732	0.981631
TAS2R20	55.5655	-0.0528453	0.292112	-0.180498	0.856762	0.981631
LOC102724141	14.1033	0.0430162	0.244237	0.180475	0.85678	0.981631
RNH1	168.943	-0.0527748	0.291404	-0.180463	0.856789	0.981631
ZNF623	229.704	0.0371387	0.206031	0.180294	0.856922	0.981716
PDCD4-AS1	20.6575	0.0508799	0.284954	0.179931	0.857207	0.981792
RRAS2	189.587	0.0525723	0.293373	0.17989	0.857239	0.981792
GSTT2B	4.13747	0.0362981	0.20799	0.179789	0.857318	0.981792
COG6	135.641	0.0506825	0.282291	0.17976	0.857341	0.981792
PLXNB2	1002.35	-0.0433948	0.241467	-0.179653	0.857425	0.981792
SUGP2	1703.6	-0.0352197	0.196116	-0.179565	0.857494	0.981792
RP3-476K8.3	26.3499	-0.0530661	0.294235	-0.179481	0.85756	0.981792
NTN5	2.63154	-0.0357646	0.190782	-0.179442	0.857591	0.981792
ARHGEF10L	201.948	-0.0530744	0.294474	-0.179429	0.857601	0.981792
PIF1	89.2087	-0.0514226	0.285752	-0.17941	0.857616	0.981792
UMPS	186.906	0.040283	0.224719	0.179326	0.857682	0.981792
DAND5	0.505074	0.0136344	0.0977004	0.179166	0.857807
IRF4	2862.35	0.0513884	0.28766	0.179053	0.857896	0.981792
LOC102724006	12.1706	-0.0527809	0.29148	-0.179037	0.857908	0.981792
LOC102723422	14.0458	-0.0489127	0.270292	-0.178696	0.858176	0.981792
CLK1	851.342	-0.0355443	0.199246	-0.178367	0.858434	0.981792
LOC102724689	1.58083	0.0190481	0.115042	0.178339	0.858457
ACAA1	126.571	-0.0502057	0.281131	-0.178296	0.858491	0.981792
AGO3	207.974	-0.049524	0.277341	-0.178292	0.858494	0.981792
LONP1	169.157	0.052269	0.294475	0.178212	0.858557	0.981792
MBLAC2	55.5146	-0.0480598	0.269715	-0.178203	0.858564	0.981792
FLJ27255	3.16141	-0.0390734	0.210528	-0.178161	0.858596	0.981792
YWHAQ	928.325	0.0405126	0.227654	0.178019	0.858708	0.981792
UPK3BL	161.414	0.0520075	0.293776	0.178012	0.858713	0.981792
NAP1L4	562.078	-0.0304726	0.171249	-0.177925	0.858782	0.981792
LOC101928163	4.74142	0.21035	0.207638	0.177884	0.858814	0.981792
ZNF367	125.022	-0.0522052	0.292503	-0.177869	0.858826	0.981792
LOC102724611	31.3159	-0.0514815	0.28684	-0.177864	0.85883	0.981792
S1PR1	118.706	0.0502609	0.282997	0.177846	0.858844	0.981792
KDM6A	441.517	-0.0421502	0.236959	-0.177844	0.858845	0.981792
ABCC5	296.872	0.048153	0.271313	0.177814	0.858869	0.981792
COPS2	345.554	-0.0372942	0.209776	-0.177736	0.858931	0.981792
CA12	200.154	-0.0413351	0.226976	-0.17763	0.859013	0.981792
LINC00641	466.925	-0.0488937	0.275041	-0.177565	0.859065	0.981792
BSG	341.112	-0.0363161	0.204509	-0.177502	0.859114	0.981792
GANAB	886.835	0.0315531	0.177791	0.177475	0.859135	0.981792
UBE3D	16.9324	-0.0496635	0.27665	-0.177416	0.859181	0.981792
TSEN15	199.456	0.0428224	0.241551	0.17734	0.859242	0.981792
ZNF728	1.18134	-0.026323	0.137036	-0.177337	0.859243
SSBP2	90.3163	0.043494	0.245455	0.177313	0.859262	0.981792
OR6S1	0.84255	0.0235571	0.107665	-0.17728	0.859288
AC017060.1	1.40466	0.0226138	0.135548	0.177181	0.859366
AC105760.3	3.04167	-0.036889	0.200558	-0.17717	0.859375	0.981792
SLITRK6	1.01192	-0.021043	0.108179	-0.177167	0.859377
C19orf52	35.4516	0.0505681	0.287223	0.177136	0.859402	0.981792
LOC399900	11.2449	0.0418669	0.24133	0.177124	0.859411	0.981792
UQCR10	47.9091	-0.0521162	0.293097	-0.177058	0.859463	0.981792
PDXK	657.218	-0.0379545	0.214375	-0.177012	0.859499	0.981792
LOC102723544	0.799775	-0.019033	0.098524	-0.177011	0.8595
EDNRA	69.5227	0.0499698	0.284766	0.176998	0.85951	0.981792
DPP4	80.6237	-0.0518464	0.291032	-0.176906	0.859583	0.981792
ZFR	486.435	-0.0233407	0.131961	-0.176875	0.859606	0.981792
ZGLP1	14.7011	-0.046025	0.255933	-0.176705	0.85974	0.981801
NEMF	375.814	0.0400198	0.226597	0.176677	0.859762	0.981801
SLC4A2	215.258	-0.0403542	0.228433	-0.176643	0.859789	0.981801
LOC102723974	17.626	0.0449062	0.259412	0.176545	0.859866	0.981823
SNX33	122.154	0.0515253	0.293558	0.176051	0.860254	0.982129
LINC00999	48.7593	-0.049531	0.281253	-0.176023	0.860276	0.982129
MAN1B1-AS1	7.42745	0.0416019	0.241503	0.175982	0.860308	0.982129
NBPF1	75.97	0.0513332	0.293535	0.175856	0.860407	0.982145
C4orf47	0.0484772	0.0337701	0.0976971	-0.17581	0.860443
ELOVL1	126.742	-0.03971	0.226175	-0.175672	0.860551	0.982145
CLEC18A	5.46348	-0.0380976	0.211447	-0.175668	0.860554	0.982145
AHSA2	1072.85	-0.0347467	0.197878	-0.17558	0.860624	0.982145
TRIM28	656.155	-0.0414408	0.236138	-0.175429	0.860742	0.982145
CA2	18.6986	0.0457637	0.264158	0.175409	0.860758	0.982145
TXLNG2P	250.095	0.0314735	0.18708	0.175251	0.860883	0.982145
C9orf169	1.33843	0.0279443	0.162942	0.175186	0.860933
CAPN8	0.355975	0.0425374	0.0998194	-0.175172	0.860944
TTLL12	127.204	0.0507348	0.29027	0.17514	0.86097	0.982145
ASMTL	83.5731	0.0509626	0.291652	0.175088	0.861011	0.982145
SNHG1	242.995	-0.0503504	0.286963	-0.175074	0.861022	0.982145
SLC5A6	135.979	0.0499218	0.285683	0.175016	0.861067	0.982145
PCSK1N	0.430909	-0.0236805	0.0974695	-0.174965	0.861107
RP11-475N22.4	3.54582	0.0300026	0.178078	0.174908	0.861152	0.982145
LY6G5B	40.9219	0.050053	0.286544	0.17487	0.861181	0.982145
RSPRY1	326.269	-0.0495307	0.282822	-0.174866	0.861185	0.982145
TBXAS1	104.46	0.051152	0.294022	0.174779	0.861253	0.982145
UAP1	155.842	-0.0471767	0.26974	-0.17473	0.861292	0.982145
LRFN1	23.6251	-0.0481022	0.272033	-0.174704	0.861313	0.982145
LTBR	88.0938	-0.0516064	0.294325	-0.174589	0.861402	0.982181
ZNF92	160.44	0.0477663	0.274109	0.174506	0.861468	0.98219
LOC101929266	1.32167	0.0247933	0.146412	0.174326	0.861609
BTBD8	6.92256	0.0384728	0.226223	0.174211	0.861699	0.982337
SLC10A1	1.79571	0.0286399	0.170415	0.17405	0.861826
EPB41L4A-AS1	34.9189	0.0490521	0.282127	0.174041	0.861834	0.982337
MICU1	161.27	-0.0463594	0.266305	-0.173894	0.861948	0.982337
DNA2	210.113	0.0506402	0.292018	0.173884	0.861957	0.982337
CDC34	72.0418	0.0492756	0.283905	0.17373	0.862078	0.982337
CCDC130	68.1188	-0.0493034	0.28319	-0.173667	0.862127	0.982337
PHYKPL	162.419	0.049415	0.285021	0.173617	0.862167	0.982337
ANLN	222.592	-0.0513136	0.294189	-0.173512	0.862249	0.982337
DPYD-AS1	0.0368491	0.0387685	0.0977607	-0.173478	0.862276
GON4L	701.357	0.0376618	0.217128	0.173475	0.862278	0.982337
LRCOL1	0.404843	-0.0141609	0.0973042	-0.173357	0.862371
RAB30-AS1	58.352	-0.0509056	0.292773	-0.173328	0.862394	0.982337
RP11-326F20.5	2.14188	0.0295505	0.176241	0.173244	0.86246
ADM	56.7945	0.0469654	0.274048	0.173184	0.862507	0.982337
ZNF524	36.2723	0.0502498	0.291557	0.173081	0.862588	0.982337
LIMK1	362.368	-0.0394675	0.228101	-0.172984	0.862664	0.982337
ABCE1	562.004	-0.0340308	0.196725	-0.172967	0.862677	0.982337
ECSIT	37.9341	0.0493925	0.287512	0.172868	0.862755	0.982337
COL6A2	1000.31	0.0496599	0.288001	0.172815	0.862797	0.982337
ZSCAN5A	8.62753	-0.0462635	0.263671	-0.172774	0.862829	0.982337
STEAP4	180.318	-0.0508129	0.292272	-0.17274	0.862856	0.982337
ZNF550	91.1995	0.0454601	0.264708	0.172737	0.862858	0.982337
PLA2G4B	74.7349	-0.0451862	0.257471	-0.172688	0.862896	0.982337
SLC35G5	3.066	-0.0299702	0.165929	-0.172651	0.862926	0.982337
ADCY3	276.471	0.0478778	0.277567	0.172635	0.862938	0.982337
PANO	6.23071	0.0403399	0.236159	0.172608	0.862959	0.982337
IRF2	356.97	-0.0347969	0.201725	-0.172528	0.863023	0.982337
PRNCR1	60.1034	-0.0493436	0.284077	-0.172439	0.863092	0.982337
NDST1	346.51	0.0414824	0.240963	0.172292	0.863208	0.982337
SBDSP1	79.1859	0.0471063	0.273623	0.172256	0.863236	0.982337
NAT10	333.41	-0.0404373	0.234672	-0.172235	0.863253	0.982337
TECPR1	267.455	0.0345662	0.200913	0.172087	0.863369	0.982337
SP3	1038.98	-0.0229856	0.133576	-0.17208	0.863375	0.982337
DHRSX	102.454	-0.0497907	0.288636	-0.172046	0.863401	0.982337
AVPI1	8.59809	-0.0411818	0.232994	-0.171922	0.863499	0.982363
FAM197Y4	0.0440678	0.0583057	0.100672	-0.171843	0.863561
LOC101928517	1.00581	-0.0292349	0.160992	-0.171831	0.86357
TOPBP1	683.339	0.0362319	0.210945	0.171784	0.863607	0.982363
SETD1A	217.886	-0.0414242	0.241104	-0.171693	0.863679	0.982363
LPP	1804.3	-0.0431216	0.251109	-0.171638	0.863722	0.982363
LYRM7	332.192	0.0337076	0.19654	0.171538	0.863801	0.982363
LOC102724200	263.015	0.0498028	0.292239	0.171518	0.863817	0.982363
LOC101927730	6.79933	-0.0426087	0.247353	-0.171498	0.863832	0.982363
NPIPB5	1884.87	-0.0504076	0.293337	-0.171275	0.864007	0.982443
PITPNC1	295.323	-0.0462867	0.269964	-0.171256	0.864023	0.982443
PCNXL2	431.221	-0.0445751	0.260304	-0.171131	0.864121	0.982443
LOC646903	2.11741	0.0207888	0.129709	0.170792	0.864387
SMCO4	75.4627	0.0500568	0.294322	0.170758	0.864414	0.982443
ERO1LB	159.78	0.0500505	0.294427	0.170737	0.86443	0.982443
KAT2B	491.681	-0.0349499	0.20476	-0.170682	0.864474	0.982443
KCNJ1	2.72351	0.0228638	0.142412	0.170555	0.864574	0.982443
TUBD1	65.2892	-0.0489187	0.28635	-0.170492	0.864624	0.982443
PF4	0.923337	0.0162672	0.0988231	0.170323	0.864756
CMIP	559.472	-0.0308523	0.181179	-0.170288	0.864783	0.982443
LOC101927032	0.0433128	0.0365816	0.0977831	-0.170245	0.864818
RP11-475I24.8	4.03153	0.0319787	0.195939	0.170212	0.864844	0.982443
CD7	98.8085	0.0496778	0.29256	0.170131	0.864907	0.982443
COPB2	444.272	0.0315113	0.185234	0.170109	0.864924	0.982443
ICOSLG	56.7666	0.0295505	0.181191	0.170065	0.864959	0.982443
TP73	63.0256	-0.04798	0.278973	-0.170064	0.86496	0.982443
RNU4-1	529.512	0.0493295	0.290898	0.170025	0.864991	0.982443
PRR14	106.323	-0.0494926	0.290196	-0.169997	0.865012	0.982443
LINC01003	16.7458	0.0490299	0.289204	0.16986	0.86512	0.982443
SH2B1	446.938	-0.0332587	0.195996	-0.169825	0.865147	0.982443
SGOL1	109.771	0.0497483	0.294233	0.169808	0.865161	0.982443
CEP85	158.597	-0.0424194	0.249687	-0.169791	0.865174	0.982443
AIFM3	4.29688	0.0332564	0.201111	0.16972	0.86523	0.982443
UBE3C	628.836	0.0473118	0.27922	0.169669	0.865271	0.982443
FBXO25	55.4957	0.0491477	0.29076	0.169657	0.86528	0.982443
NBPF18P	0.545416	-0.0184033	0.0977316	-0.169456	0.865438
ZNF37A	468.511	-0.0342363	0.202034	-0.169439	0.865451	0.982443
COX5B	64.6029	0.0494925	0.29267	0.16941	0.865474	0.982443
UVSSA	227.3	-0.0466673	0.275049	-0.169301	0.86556	0.982443
CITED4	16.3347	-0.044732	0.260884	-0.169298	0.865562	0.982443
CYTH4	330.982	0.0470147	0.278182	0.169188	0.865648	0.982443
CLTB	61.2552	0.0492308	0.291549	0.169144	0.865684	0.982443
YIPF1	94.8713	-0.0476228	0.281666	-0.169046	0.86576	0.982443
MUC12	6.91964	0.0419026	0.251489	0.16875	0.865993	0.982443
LMAN2	149.625	0.0385928	0.228744	0.168713	0.866023	0.982443
PROSC	238.162	-0.0358198	0.212429	-0.168568	0.866136	0.982443
CDV3	2050.13	0.0347354	0.206107	0.168555	0.866147	0.982443
ANXA5	578.343	0.0370652	0.220009	0.168485	0.866202	0.982443
PIK3R1	794.198	0.0369894	0.219654	0.168443	0.866235	0.982443
POC5	71.0181	0.0488928	0.290768	0.168396	0.866272	0.982443
LOC102723372	3.038	0.0306789	0.187597	0.168386	0.86628	0.982443
DGKE	324.952	-0.0366127	0.217532	-0.168271	0.86637	0.982443
ZNF136	168.673	0.0353853	0.2103	0.168261	0.866378	0.982443
TTC1	120.511	-0.0497618	0.294395	-0.168186	0.866437	0.982443
RP11-234K24.3	0.688312	0.0177993	0.101822	0.168184	0.866439
KDM7A	992.359	-0.0378693	0.225222	-0.168101	0.866504	0.982443
LOC102724030	0.488752	0.0152384	0.110566	0.168022	0.866566
TUBGCP4	131.187	0.03681	0.219012	0.167999	0.866584	0.982443
FRAT2	64.3691	-0.0482043	0.286225	-0.167978	0.866601	0.982443
SERINC5	425.722	0.0419823	0.250137	0.167948	0.866625	0.982443
UBE2L3	309.235	0.047146	0.281065	0.167946	0.866626	0.982443
SPAG7	46.2067	0.0488879	0.291144	0.16793	0.866639	0.982443
CA8	7.59161	0.0317662	0.196034	0.16773	0.866796	0.982555
LOC100996909	9.48477	0.0306649	0.189563	0.167544	0.866942	0.982655
STXBP3	162.522	0.0358986	0.214372	0.167449	0.867017	0.982674
GAS2L2	0.775022	0.0166191	0.098461	0.167437	0.867026
OVOL3	0.584525	0.0217378	0.113157	0.167435	0.867028
SNHG17	36.6784	0.0490091	0.293688	0.167245	0.867177	0.982789
PGAM5	247.796	0.039205	0.234728	0.167068	0.867316	0.982881
OSGEPL1	40.3148	0.04898	0.294462	0.166912	0.867439	0.982954
PAK6	10.3142	0.0456406	0.278598	0.166827	0.867506	0.982964
ENSA	692.865	0.0325755	0.195385	0.16674	0.867575	0.982976
NANOS1	16.259	0.047432	0.286436	0.166601	0.867684	0.98298
LOC102723651	0.955083	-0.0234795	0.132553	-0.166554	0.867721
TCTN2	42.7252	-0.0489117	0.292631	-0.166486	0.867774	0.98298
PDE5A	93.7764	-0.0489211	0.293404	-0.166336	0.867893	0.98298
LOC101927011	1.21657	-0.0198845	0.110279	-0.166287	0.867931
LOC100506100	8.49954	-0.0480684	0.2858	-0.166277	0.867939	0.98298
ZNF488	1.37925	-0.0184525	0.101337	-0.166263	0.86795
C4orf3	380.467	0.0322149	0.193886	0.166148	0.86804	0.98298
TUBB2A	20.8549	-0.0446918	0.264986	-0.166085	0.86809	0.98298
BTBD11	64.7191	-0.0485126	0.289812	-0.166063	0.868108	0.98298
LINGO1	7.36867	0.0295676	0.185234	0.165942	0.868203	0.98298
TPCN1	438.034	-0.0415751	0.250486	-0.165901	0.868235	0.98298
TARS	320.601	0.038082	0.229587	0.165873	0.868257	0.98298
BBS5	38.3963	0.0476281	0.287459	0.165773	0.868336	0.98298
PIGQ	102.367	-0.0419838	0.253747	-0.165572	0.868494	0.98298
GOLGA1	177.887	-0.0389369	0.235084	-0.165516	0.868538	0.98298
HIVEP1	1329.53	-0.0439766	0.265643	-0.165406	0.868625	0.98298
ZXDC	496.115	0.0263597	0.15943	0.165359	0.868661	0.98298
HLA-G	3.07038	0.0299988	0.186478	0.165347	0.868671	0.98298
EIF4A2	1229.14	-0.0302424	0.182902	-0.165336	0.86868	0.98298
APOL6	2287.05	-0.0434308	0.262614	-0.165251	0.868746	0.98298
NPDC1	83.1094	0.0482751	0.293389	0.165251	0.868747	0.98298
FAM84B	53.5193	0.0478127	0.291173	0.165139	0.868835	0.98298
MCF2L2	32.9915	-0.0471021	0.283773	-0.165107	0.86886	0.98298
SPPL2B	185.138	-0.0481599	0.291049	-0.165106	0.86886	0.98298
GDAP2	548.162	-0.0309085	0.187327	-0.164999	0.868944	0.983009
IGLL1	0.681393	-0.0181672	0.0982102	-0.164823	0.869083
LOC102724685	2.0354	-0.0310485	0.179976	-0.164748	0.869142
FAM115C	266.22	-0.0376923	0.228793	-0.164734	0.869153	0.983168
PRRG2	1.66766	-0.0264898	0.15202	-0.164659	0.869213
BRD8	231.888	0.0370758	0.225347	0.164587	0.869269	0.983168
RPL36	250.031	0.0400062	0.243255	0.164548	0.8693	0.983168
TREX1	52.3788	-0.0486575	0.294482	-0.164519	0.869322	0.983168
SH3BP5L	130.404	0.0482149	0.294482	0.164418	0.869402	0.983168
RSAD1	120.677	-0.046849	0.284406	-0.164377	0.869435	0.983168
SNORA50	0.624369	0.0248302	0.140372	0.164283	0.869508
ASB8	157.255	-0.0354432	0.215975	-0.164167	0.8696	0.983236
NPY6R	8.56099	-0.0440193	0.264666	-0.164094	0.869657	0.983236
KCNQ5	47.6401	0.0458051	0.281491	0.163998	0.869733	0.983236
FXN	103.309	-0.0479849	0.293263	-0.16393	0.869786	0.983236
BMF	352.367	-0.0463348	0.28224	-0.163923	0.869792	0.983236
ZNF660	53.5167	0.047802	0.293487	0.163857	0.869844	0.983236
LINC00544	0.43661	-0.0120795	0.0973367	-0.1635	0.870124
LAG3	195.674	-0.048273	0.293699	-0.163462	0.870155	0.983522
GCSAML-AS1	0.686219	0.0174629	0.102675	0.163404	0.870201
KLHL2	133.653	-0.0365554	0.223821	-0.163277	0.870301	0.983552
SLC37A2	90.5713	0.047807	0.293445	0.163212	0.870351	0.983552
RPA4	14.4755	-0.0460027	0.27865	-0.163066	0.870466	0.983552
RP11-445H22.3	7.25937	-0.0393881	0.236904	-0.162929	0.870574	0.983552
CRADD	20.3188	0.044048	0.273077	0.162858	0.87063	0.983552
PUS7	93.2959	0.0471134	0.289975	0.162846	0.87064	0.983552
TRPC3	4.185	0.0300348	0.190513	0.162777	0.870694	0.983552
LARS2	185.167	0.0440827	0.271076	0.162709	0.870747	0.983552
UCA1	0.412341	-0.0127288	0.0973225	-0.162698	0.870756
TXNDC8	0.498979	0.0129677	0.0975627	0.162624	0.870814
EIF1AD	164.185	-0.0433232	0.266195	-0.16259	0.870842	0.983552
ACTR3	1865.6	0.0316065	0.194453	0.162555	0.870869	0.983552
HIST1H4K	114.618	0.0381753	0.239898	0.162399	0.870992	0.983552
CCL26	0.992352	0.0150388	0.0989409	0.162346	0.871034
CHD7	639.114	-0.0390052	0.240285	-0.162274	0.87109	0.983552
TMEM41B	233.664	0.0369261	0.22767	0.16223	0.871125	0.983552
FAM122A	184.469	0.0391331	0.241331	0.162187	0.871159	0.983552
PKD1	851.169	0.033486	0.206507	0.162164	0.871176	0.983552
BCAS1	41.5278	-0.0429939	0.262007	-0.162136	0.871199	0.983552
SPATA13	1134.81	-0.0372749	0.229859	-0.162117	0.871213	0.983552
PRKCD	353.285	0.0399736	0.246657	0.162095	0.871231	0.983552
GPT2	52.6292	0.0465875	0.289314	0.162009	0.871299	0.983563
PNPT1	192.577	0.0365397	0.225775	0.161827	0.871442	0.983654
POLE	556.396	-0.035268	0.217989	-0.161758	0.871496	0.983654
C15orf37	16.4754	-0.0453086	0.276894	-0.161597	0.871623	0.983689
OAF	85.4288	0.0471031	0.292868	0.161519	0.871684	0.983689
TUBB4B	291.648	-0.0444435	0.274891	-0.161467	0.871726	0.983689
ARHGAP5-AS1	0.63461	0.0172683	0.0980638	0.161442	0.871745
NFE2L3	200.645	-0.0315287	0.195277	-0.16142	0.871762	0.983689
TRMT12	73.633	-0.0411461	0.254965	-0.161349	0.871818	0.983689
SMARCA1	45.608	-0.0468619	0.288762	-0.161126	0.871994	0.983821
LOC102724272	0.885986	0.0154594	0.0986985	0.160793	0.872256
ARHGAP39	9.04201	0.0393725	0.249838	0.160744	0.872295	0.983957
DDR1	43.5844	-0.0473936	0.294093	-0.160703	0.872328	0.983957
KRBOX4	84.1009	0.0324735	0.202091	0.160693	0.872335	0.983957
KIAA0513	328.606	0.046382	0.289467	0.160677	0.872348	0.983957
LOC100128593	0.898728	0.0166715	0.106119	0.160477	0.872505
MMP12	169.006	0.0413044	0.261278	0.160376	0.872585	0.984155
SLC16A13	25.9497	0.046093	0.289005	0.160306	0.87264	0.984155
DNAAF3	1.37067	-0.0228904	0.134291	-0.160126	0.872782
SEC11C	159.657	0.0456043	0.285349	0.160124	0.872784	0.984159
ZNF668	37.4451	-0.0473717	0.294086	-0.160083	0.872815	0.984159
RCE1	47.4608	-0.0470612	0.293207	-0.16008	0.872818	0.984159
PARK2	6.15174	-0.0433956	0.267656	-0.159878	0.872977	0.984185
ADH1C	1.31134	0.0166769	0.111478	0.159691	0.873124
USP12	770.519	-0.0399739	0.250322	-0.159621	0.87318	0.984185
RP4-591N18.2	20.3996	0.0468371	0.294045	0.159604	0.873193	0.984185
LOC102724168	3.69945	0.0288917	0.187023	0.159559	0.873229	0.984185
HSD17B7	43.9428	0.0456345	0.287509	0.159541	0.873243	0.984185
TENM4	76.5661	-0.0466153	0.290597	-0.159415	0.873342	0.984185
SNAPC1	60.7612	-0.0470129	0.293251	-0.159391	0.873361	0.984185
GPR75	33.2933	-0.0457947	0.285105	-0.159334	0.873405	0.984185
BLOC1S6	521.453	0.0308799	0.194045	0.159149	0.873552	0.984185
TNPO1	1262.5	0.0184727	0.116097	0.159116	0.873578	0.984185
ATG4B	205.794	-0.0441013	0.276827	-0.15905	0.873629	0.984185
CASC4	455.216	-0.0384068	0.241509	-0.158969	0.873693	0.984185
IL11	1.87298	0.0153426	0.105038	0.158859	0.87378
MPHOSPH8	396.922	-0.0285093	0.179474	-0.158843	0.873793	0.984185
SEC11A	216.685	0.0392648	0.24731	0.158833	0.8738	0.984185
RNF11	254.39	-0.0336764	0.212068	-0.158797	0.873829	0.984185
IQCA1	5.20456	-0.0333257	0.203621	-0.158781	0.873842	0.984185
RAB11B	206.554	0.0439335	0.276952	0.15878	0.873842	0.984185
PGLYRP2	0.558035	-0.0176393	0.0992656	-0.158746	0.873869
FAM83A	1.37776	0.0187211	0.124848	0.158734	0.873878
PRKAR2A-AS1	8.64193	0.0441977	0.278443	0.158547	0.874026	0.984185
ZFHX4	58.1842	-0.0443123	0.276791	-0.158538	0.874033	0.984185
MAMDC2	3.38529	0.02837	0.184758	0.158505	0.874059	0.984185
PRSS35	1.16568	-0.013013	0.0982736	-0.158497	0.874065
POLR2F	35.2834	-0.046663	0.294202	-0.158481	0.874078	0.984185
FDFT1	377.617	0.0373627	0.235919	0.158421	0.874125	0.984185
ITPKA	1.04822	-0.0205791	0.122009	-0.158317	0.874207
DNAJC19	57.8679	0.0450687	0.28542	0.158207	0.874293	0.984207
SDF2L1	20.2999	0.0437098	0.278167	0.158191	0.874307	0.984207
FUT4	237.997	-0.0359672	0.227367	-0.158175	0.874319	0.984207
INPP5J	2.14635	0.0314485	0.200207	0.157988	0.874466
WDR60	77.4749	0.0455056	0.288865	0.157923	0.874518	0.984326
LOC100128276	1.91623	-0.023835	0.142255	-0.157901	0.874535
LEMD3	340.764	0.0338856	0.2146	0.157893	0.874541	0.984326
TRMT2A	141.093	-0.033571	0.213134	-0.157475	0.874871	0.984575
TUB	19.2611	0.0396447	0.256507	0.1574	0.87493	0.984575
SLCO3A1	201.693	0.0368051	0.233989	0.157389	0.874938	0.984575
FANCA	540.736	0.0424491	0.270208	0.157261	0.875039	0.984623
DKFZP434I0714	153.384	-0.0430355	0.273569	-0.157153	0.875124	0.984654
PRKCH	548.768	-0.0397372	0.252871	-0.157038	0.875215	0.984683
RP11-143J12.2	9.23278	0.0455937	0.290359	0.156971	0.875267	0.984683
NSUN5	63.2192	-0.0462454	0.294312	-0.156732	0.875456	0.984784
SAP130	171.657	-0.0446392	0.284336	-0.156709	0.875474	0.984784
DHX29	215.061	0.0307147	0.19619	0.156542	0.875605	0.984866
TMEM109	294.901	0.0323829	0.207297	0.156243	0.875841	0.985066
CCL23	1.44277	-0.0210216	0.12459	-0.156001	0.876032
GIMAP6	392.344	-0.041301	0.264786	-0.155846	0.876154	0.985296
IL17RE	4.15923	0.0330129	0.217682	0.155836	0.876162	0.985296
VHLL	1.41198	0.0418344	0.100375	0.155784	0.876203
ATL1	6.56066	0.0382801	0.247991	0.155759	0.876223	0.985298
RGS3	161.472	0.0456549	0.294423	0.155575	0.876368	0.985388
NFATC4	69.9199	-0.0454179	0.292585	-0.155469	0.876452	0.985388
TTLL13	1.69374	-0.0269	0.163732	-0.155439	0.876476
UBR5	2024.77	0.0238309	0.153344	0.155414	0.876495	0.985388
CCER2	0.61644	-0.017932	0.100225	-0.155258	0.876618
BCCIP	198.393	-0.0396177	0.255174	-0.155192	0.87667	0.985388
LOC102723929	4.85152	0.0389278	0.253511	0.155188	0.876673	0.985388
RAB7B	22.1072	0.0424488	0.27639	0.155085	0.876754	0.985388
C5orf27	1.15089	-0.0202436	0.122362	-0.155079	0.876759
SLC12A7	348.572	0.04545	0.294194	0.155058	0.876775	0.985388
BAD	31.442	-0.0443983	0.283807	-0.154954	0.876858	0.985388
ARHGEF11	496.246	-0.0424674	0.273959	-0.154868	0.876926	0.985388
ADAP1	52.0052	-0.0451967	0.289643	-0.154798	0.87698	0.985388
YTHDC2	569.113	0.029314	0.189418	0.154772	0.877001	0.985388
FAM72B	93.607	0.0447884	0.290124	0.15471	0.87705	0.985388
ARHGEF5	78.9939	0.0434976	0.283565	0.154632	0.877111	0.985388
FNTB	25.6173	0.0313054	0.207945	0.154621	0.87712	0.985388
STEAP3	108.07	0.0441235	0.288063	0.154383	0.877308	0.98546
MMACHC	31.2038	0.0452765	0.293809	0.154308	0.877367	0.98546
YRDC	67.9635	-0.0419807	0.272243	-0.154304	0.87737	0.98546
HPS4	420.818	-0.0376583	0.244222	-0.154232	0.877427	0.98546
FOSL1	5.89161	-0.0381956	0.242856	-0.15406	0.877563	0.98546
DENR	389.309	-0.0258151	0.167575	-0.154045	0.877575	0.98546
LOC101929545	232.83	0.0441315	0.288482	0.154022	0.877593	0.98546
PDE6A	1.18576	-0.0221956	0.135745	-0.153993	0.877615
ATAD3B	124.236	0.0451156	0.294345	0.153764	0.877796	0.985499
TSR2	99.6714	-0.0367097	0.239167	-0.153549	0.877965	0.985499
PPM1F	265.508	-0.0438635	0.285407	-0.153403	0.87808	0.985499
TXNDC12	173.485	-0.0374856	0.244405	-0.153351	0.878122	0.985499
LINC00539	5.87983	-0.040477	0.257355	-0.153332	0.878137	0.985499
CCDC25	166.727	-0.035765	0.233297	-0.15329	0.87817	0.985499
C17orf104	0.8319	0.0203098	0.131015	0.153263	0.878191
TBX15	24.2979	-0.0389714	0.250221	-0.15325	0.878201	0.985499
XRCC6BP1	14.6128	0.0439938	0.287158	0.153193	0.878246	0.985499
DOCK3	14.7002	-0.0418051	0.269141	-0.153127	0.878298	0.985499
TLK1	944.351	-0.0304314	0.19879	-0.15307	0.878343	0.985499
NRGN	8.72946	0.0375365	0.248584	0.153026	0.878377	0.985499
BMPR1B	2.29138	-0.027581	0.17329	-0.152934	0.87845	0.985499
LINC00933	0.658037	-0.0170878	0.0981591	-0.15292	0.878462
ANXA1	197.52	-0.0451887	0.294355	-0.152822	0.878539	0.985499
LINC00673	6.02207	0.0265438	0.179378	0.152811	0.878547	0.985499
SELT	429.384	0.0352377	0.230663	0.152799	0.878557	0.985499
AKNA	1921.89	0.0349559	0.228825	0.152792	0.878562	0.985499
DDB2	121.813	-0.0357591	0.234244	-0.152672	0.878657	0.98554
BCL6B	52.8524	-0.0450334	0.294052	-0.152573	0.878735	0.985561
ZNF622	58.0067	0.041925	0.275215	0.152437	0.878842	0.985616
USP47	525.088	-0.0426351	0.279618	-0.152269	0.878975	0.985619
DENND3	843.722	0.0349737	0.229858	0.152187	0.879039	0.985619
OTUD3	220.575	-0.0439305	0.288254	-0.152167	0.879055	0.985619
SNHG7	134.875	-0.043696	0.286694	-0.152122	0.87909	0.985619
SNORD67	0.427964	0.0192199	0.107356	0.152024	0.879168
SNORA13	0.473787	0.0139657	0.097509	0.15195	0.879226
HOMER3	12.6912	-0.039218	0.253467	-0.151917	0.879252	0.985619
FNDC5	7.69379	-0.03719	0.239549	-0.15191	0.879258	0.985619
STARD13	106.624	0.0410856	0.27081	0.151853	0.879303	0.985619
FUS	600.52	-0.0319902	0.21083	-0.151744	0.879389	0.985619
GNG4	13.6778	0.0346595	0.232605	0.151701	0.879422	0.985619
IZUMO1	1.05188	-0.0218652	0.134875	-0.151701	0.879423
LOC102723666	13.6901	-0.0405357	0.26401	-0.151694	0.879428	0.985619
DNAJB7	2.27063	-0.0352865	0.229141	-0.151333	0.879713	0.985718
HIST1H3G	181.115	0.0443686	0.294478	0.151249	0.87978	0.985718
PRMT9	88.542	-0.0431462	0.284832	-0.151243	0.879784	0.985718
ERCC5	413.133	-0.0320309	0.211813	-0.151188	0.879827	0.985718
OR10A4	0.172761	0.0598833	0.100783	0.151176	0.879837
AC006196.1	0.162095	0.0584435	0.0996611	0.151176	0.879837
CD164L2	0.168514	0.0579783	0.0993086	0.151176	0.879837
HM13-AS1	0.133778	0.0591391	0.100203	0.151176	0.879837
HRH3	0.128571	0.0570158	0.0985726	0.151176	0.879837
KRT15	0.144714	0.0584711	0.0996818	0.151176	0.879837
LINC00475	0.129414	0.0575287	0.0989657	0.151176	0.879837
LOC101927691	0.18263	0.0592839	0.100317	0.151176	0.879837
LOC101928067	0.131242	0.0574328	0.0988925	0.151176	0.879837
LOC339862	0.144659	0.0574651	0.0989179	0.151176	0.879837
LOC389895	0.120198	0.0559069	0.0983161	0.151176	0.879837
MAL2	0.126513	0.0595251	0.100504	0.151176	0.879837
NBPF6	0.173272	0.0579011	0.099249	0.151176	0.879837
NUTM2F	0.163272	0.0569852	0.0985489	0.151176	0.879837
RP11-267C16.1	0.134226	0.0595772	0.100545	0.151176	0.879837
VWA8-AS1	0.142908	0.0598671	0.100771	0.151176	0.879837
LOC101927503	0.168456	0.0573621	0.0988357	0.151176	0.879837
SCARNA9L	10.3231	0.0444652	0.294255	0.15114	0.879865	0.985718
PBK	41.1522	0.0437436	0.29103	0.150958	0.880009	0.985718
LHB	0.381276	-0.013045	0.0973241	-0.150933	0.880028
PPIP5K1	285.43	-0.0293649	0.194624	-0.150883	0.880068	0.985718
LSS	277.683	-0.0433876	0.287074	-0.15085	0.880094	0.985718
LRRK2	1310.77	0.0430773	0.286155	0.150797	0.880136	0.985718
DLG5-AS1	0.887944	-0.0161704	0.0987525	-0.150768	0.880159
LINC00087	0.854063	0.0202105	0.132815	0.15071	0.880205
INTS9	130.831	-0.0308515	0.204934	-0.150664	0.880241	0.985718
IPO11	198.049	-0.0424951	0.281577	-0.150658	0.880246	0.985718
SND1	898.131	0.027803	0.184649	0.150578	0.880309	0.985718
ITPRIPL2	699.763	-0.0422765	0.280598	-0.150463	0.8804	0.985718
ZNF281	453.714	0.0335646	0.223133	0.150442	0.880416	0.985718
MMP10	0.807015	-0.0168333	0.104227	-0.150419	0.880434
BRI3BP	41.26	0.0429047	0.287096	0.15041	0.880441	0.985718
LETMD1	227.121	0.0341252	0.226962	0.150397	0.880451	0.985718
FNBP1	1963.2	0.0274055	0.182343	0.150303	0.880526	0.985736
GALNT9	0.413605	0.0188549	0.0974484	0.150291	0.880535
RHD	5.35954	-0.0366126	0.23941	-0.14983	0.880898	0.985792
GPX2	3.44912	0.0359836	0.24346	0.14974	0.880969	0.985792
KLHL21	208.258	-0.0402957	0.26898	-0.149713	0.880991	0.985792
ANAPC4	303.638	-0.0270071	0.180466	-0.149682	0.881015	0.985792
GCC2	755.278	0.0285188	0.190699	0.149562	0.881111	0.985792
TRAK1	993.578	-0.0289199	0.193498	-0.149455	0.881195	0.985792
PDCD2L	11.0766	-0.0388695	0.256084	-0.149412	0.881229	0.985792
GPANK1	63.1113	-0.040829	0.27294	-0.149386	0.881249	0.985792
IL12A	5.72384	-0.0341285	0.22329	-0.14928	0.881333	0.985792
PTPN23	276.186	-0.0410659	0.274912	-0.149177	0.881414	0.985792
MBLAC1	3.72796	-0.0329982	0.213444	-0.14914	0.881443	0.985792
KRR1	281.717	-0.0306893	0.205768	-0.149131	0.88145	0.985792
ADCY4	63.8923	0.0437479	0.294403	0.149065	0.881502	0.985792
CCDC42B	4.62413	-0.0373141	0.246774	-0.149016	0.881541	0.985792
WDR20	187.859	-0.0363454	0.243882	-0.148967	0.881579	0.985792
CDC42SE1	1601.23	0.0225101	0.151134	0.148947	0.881596	0.985792
BTAF1	1684.29	0.02748	0.184529	0.148931	0.881608	0.985792
CD164	1399.26	0.030749	0.206518	0.148906	0.881628	0.985792
CUL7	174.28	0.0353985	0.238103	0.148682	0.881805	0.985815
PANX2	3.87207	-0.0277311	0.179894	-0.148676	0.881809	0.985815
WDR18	39.8365	0.0418433	0.283459	0.148634	0.881843	0.985815
FN3K	5.07316	0.0315377	0.215902	0.148584	0.881882	0.985815
CTXN2	0.563334	0.0590069	0.10009	0.148427	0.882006
SLC38A6	66.1419	-0.0430698	0.289856	-0.148358	0.88206	0.985867
ARHGEF39	38.6817	-0.0436423	0.292576	-0.148168	0.88221	0.985867
INPP4A	1322.02	-0.0373177	0.251826	-0.148118	0.88225	0.985867
LOC100335030	129.396	0.0426932	0.289104	0.148047	0.882306	0.985867
FAM189A2	5.1755	0.0252848	0.177299	0.148044	0.882308	0.985867
LOC102723535	3.35123	-0.0329138	0.216006	-0.148017	0.882329	0.985867
GART	352.033	0.0365603	0.247193	0.147887	0.882432	0.985867
PHYHIPL	0.611195	0.0183526	0.112701	0.14786	0.882453
ANKRD50	152.883	-0.0425429	0.287535	-0.147783	0.882514	0.985867
LEMD2	200.086	0.0306988	0.207909	0.147624	0.88264	0.985867
PWRN2	6.26785	-0.0289503	0.190346	-0.147607	0.882653	0.985867
DLGAP1-AS5	2.22392	0.0214044	0.151135	0.147584	0.882671	0.985867
DNAJC24	122.991	-0.0415158	0.280843	-0.147549	0.882699	0.985867
ZNF432	78.72	0.0430075	0.292801	0.1475	0.882737	0.985867
PEF1	139.807	0.0415116	0.281808	0.147489	0.882746	0.985867
TNFSF14	93.2474	-0.0433769	0.293517	-0.147129	0.88303	0.986005
SMIM3	69.6147	-0.0430038	0.290516	-0.147107	0.883047	0.986005
AC004053.1	0.415205	-0.0167209	0.097386	-0.146995	0.883136
AGAP5	81.4936	-0.0421167	0.284185	-0.146978	0.883149	0.986005
DYNC1LI1	219.293	-0.0310886	0.211634	-0.146932	0.883186	0.986005
LINC00526	3.5567	0.0274088	0.192286	0.14646	0.883559	0.986005
ZNF584	36.0006	0.0424167	0.291254	0.146284	0.883697	0.986005
PLEKHA7	85.384	-0.0431378	0.294011	-0.14625	0.883724	0.986005
CNKSR3	28.1066	0.0407326	0.280417	0.146178	0.883781	0.986005
SRCRB4D	1.20639	-0.0176498	0.111409	-0.146163	0.883793
ZNF266	467.432	0.0394719	0.270312	0.146153	0.883801	0.986005
AC005594.3	9.58779	0.0398394	0.275236	0.146011	0.883912	0.986005
TXNDC2	1.54033	-0.0232688	0.150426	-0.145847	0.884042
CMTR2	279.071	0.0303509	0.208349	0.145729	0.884135	0.986005
FLJ43879	1.43144	0.0138913	0.101737	0.145725	0.884138
VSIG8	0.481274	-0.0150773	0.097554	-0.14571	0.88415
CD70	48.0142	-0.0392552	0.266256	-0.145619	0.884222	0.986005
IFFO2	164.902	-0.0306694	0.210543	-0.14559	0.884245	0.986005
PATZ1	237.316	-0.03554	0.244341	-0.145524	0.884297	0.986005
RP11-539L10.2	6.11775	-0.0355428	0.238514	-0.145473	0.884337	0.986005
C4orf6	1.17257	-0.01869	0.120656	-0.145456	0.88435
EXOSC9	127.784	-0.0406047	0.279012	-0.145303	0.884471	0.986005
KCNJ11	13.0484	0.0300107	0.212012	0.145299	0.884475	0.986005
KDM4B	354.505	-0.0404832	0.278474	-0.145189	0.884562	0.986005
HENMT1	53.076	-0.0417002	0.286697	-0.145073	0.884653	0.986005
BRI3	197.263	0.0386899	0.267171	0.144894	0.884795	0.986005
KIF2C	136.421	-0.0427006	0.293883	-0.144868	0.884815	0.986005
MRTO4	137.621	0.0418253	0.289168	0.144837	0.88484	0.986005
CHPF2	339.969	0.033972	0.23454	0.144829	0.884846	0.986005
LOC284600	0.837592	-0.0186117	0.120183	-0.144816	0.884856
CTIF	77.9974	0.0423926	0.29399	0.144814	0.884858	0.986005
TNFRSF10D	96.8438	0.0397104	0.274406	0.144783	0.884882	0.986005
HIST1H1E	321.361	-0.0420787	0.289971	-0.14478	0.884885	0.986005
TINF2	246.675	-0.0399399	0.275652	-0.144687	0.884958	0.986005
WDR65	9.96221	0.029299	0.208025	0.144682	0.884962	0.986005
CHDC2	0.450982	0.0153419	0.0974922	0.144632	0.885002
LOC101927454	3.59192	0.0286446	0.203141	0.144529	0.885083	0.986005
ZKSCAN7	37.8307	-0.0419954	0.28827	-0.14451	0.885098	0.986005
RPS10-NUDT3	129.359	-0.0265185	0.177393	-0.144485	0.885117	0.986005
SLTM	507.41	-0.0279664	0.193611	-0.14447	0.885129	0.986005
ZNF711	20.3789	-0.0354418	0.241151	-0.144253	0.8853	0.986005
IVD	281.653	0.0401562	0.278738	0.144186	0.885353	0.986005
LRP2	7.29387	0.0183543	0.134514	0.14416	0.885374	0.986005
TRIM44	872.584	0.0244334	0.169698	0.143998	0.885502	0.986005
INTS12	52.9208	0.0417692	0.290495	0.143985	0.885512	0.986005
GPR137	63.034	-0.0424225	0.294172	-0.143937	0.88555	0.986005
RAPGEF4-AS1	0.44296	-0.0192572	0.108722	-0.143847	0.885621
ZNF324B	39.421	-0.042349	0.293593	-0.143773	0.88568	0.986005
ZNF527	83.7109	0.0410892	0.286944	0.143757	0.885692	0.986005
RWDD1	148.565	-0.0409567	0.284433	-0.143752	0.885696	0.986005
KLRF1	5.30325	0.0314304	0.222041	0.143747	0.8857	0.986005
PM20D1	11.6564	0.0367121	0.258095	0.143725	0.885718	0.986005
CCDC147-AS1	3.27991	0.0265511	0.188378	0.143684	0.88575	0.986005
ULK4	130.714	0.0392182	0.273287	0.143568	0.885842	0.986005
FAM133B	131.881	0.0410244	0.28623	0.143509	0.885888	0.986005
TFAP2A-AS1	7.15093	-0.0311593	0.211868	-0.143496	0.885898	0.986005
CDC26	50.9921	-0.042419	0.294443	-0.143344	0.886019	0.986005
JOSD2	13.1067	0.0375892	0.264366	0.143234	0.886105	0.986005
LOC101929964	12.3181	0.0405115	0.283401	0.143153	0.88617	0.986005
PGK1	1293.17	0.0346903	0.242423	0.143147	0.886174	0.986005
FXR2	109.035	0.0390028	0.272756	0.143042	0.886257	0.986005
KIAA1456	38.1882	0.0415588	0.293572	0.142854	0.886405	0.986005
EZH2	310.604	0.0402785	0.282467	0.142757	0.886482	0.986005
MYBL2	412.428	0.0409641	0.287601	0.142683	0.88654	0.986005
LOC100506036	1.74088	-0.0195936	0.127994	-0.142681	0.886542
SCARNA7	408.23	0.0333377	0.233782	0.14263	0.886582	0.986005
ARRDC5	40.9384	-0.0421684	0.294472	-0.142484	0.886698	0.986005
LOC101928458	1.23972	0.074216	0.13954	0.14235	0.886804
TERF2IP	457.261	-0.033981	0.238687	-0.142313	0.886833	0.986005
GTF2IRD1	15.9869	-0.0386323	0.267254	-0.142274	0.886863	0.986005
FRS3	14.5189	0.0376363	0.268396	0.14218	0.886937	0.986005
POLR1D	284.391	0.0353984	0.24922	0.142126	0.88698	0.986005
EPS15	1760.28	0.0276267	0.194466	0.142079	0.887018	0.986005
ACVR1	94.0339	0.0416842	0.294429	0.142009	0.887073	0.986005
C9orf72	329.027	0.0386763	0.272605	0.142	0.88708	0.986005
NCK2	197.267	-0.0299895	0.211487	-0.141815	0.887226	0.986005
ZNF112	12.4974	0.038761	0.274599	0.141749	0.887278	0.986005
PRR16	12.1075	0.0358366	0.255393	0.141679	0.887334	0.986005
UGDH	143.369	-0.0418504	0.29435	-0.141634	0.887369	0.986005
SIK1	111.897	-0.0245356	0.166938	-0.141629	0.887373	0.986005
ELF3	8.90551	0.0270467	0.195783	0.141625	0.887376	0.986005
NPIPB6	136.944	-0.0417218	0.294021	-0.141476	0.887494	0.986005
C12orf68	0.890172	-0.0151983	0.0987656	-0.141446	0.887518
MMRN2	71.8316	-0.040314	0.285251	-0.14142	0.887538	0.986005
BRD7	251.445	0.0344834	0.244004	0.141357	0.887588	0.986005
CBWD2	198.274	-0.0368215	0.260721	-0.141308	0.887627	0.986005
DCSTAMP	4.45249	0.278464	0.232069	-0.141297	0.887636	0.986005
LOC101926920	1.97896	0.030567	0.219042	0.141271	0.887656
TMEM110	347.391	0.0301761	0.213761	0.141209	0.887705	0.986005
OR5B21	5.65904	0.027885	0.202121	0.14116	0.887744	0.986005
RP11-353N14.5	0.941088	0.0134768	0.0988455	0.141144	0.887756
DYNC1I2	295.722	-0.0312704	0.221614	-0.14112	0.887775	0.986005
ERCC6L2	354.869	-0.0344455	0.244155	-0.141056	0.887826	0.986005
ZNF799	44.9285	0.0412978	0.29376	0.140736	0.888079	0.986005
METTL12	48.2353	-0.0411316	0.29073	-0.140677	0.888125	0.986005
LOC102723946	0.675683	-0.0155662	0.098189	-0.140558	0.888219
KIAA1279	89.848	-0.0410789	0.291397	-0.140549	0.888226	0.986005
FASTK	133.269	0.0390686	0.278268	0.140523	0.888247	0.986005
MED9	68.637	0.0395207	0.281489	0.140497	0.888267	0.986005
SCN2B	0.456461	0.0142216	0.0974669	0.140436	0.888315
SRP14-AS1	31.1743	0.0400103	0.286866	0.140366	0.888371	0.986005
RNF26	123.593	0.0411578	0.294222	0.140255	0.888458	0.986005
NOXRED1	11.7995	0.0370155	0.265851	0.140207	0.888496	0.986005
CDR2L	16.3673	0.0331905	0.240281	0.140202	0.8885	0.986005
ZMYND11	312.15	-0.0279464	0.19942	-0.140186	0.888513	0.986005
JAK3	1859.47	0.024201	0.172751	0.140095	0.888585	0.986005
NT5C1B	0.644149	-0.0156766	0.0981156	-0.140063	0.88861
ARHGEF28	31.4121	-0.0399922	0.283115	-0.14002	0.888644	0.986005
NBPF9	565.282	0.0406461	0.290997	0.139976	0.888679	0.986005
CHI3L1	665.669	-0.0387326	0.274316	-0.139853	0.888776	0.986005
UBE2K	577.322	0.0294055	0.210297	0.139833	0.888792	0.986005
CPNE8	95.2488	0.0410281	0.294422	0.13981	0.88881	0.986005
TMEM214	227.092	0.0396435	0.28394	0.139782	0.888832	0.986005
ASMT	2.72074	0.0769902	0.130795	0.139642	0.888943	0.986005
PTPRM	282.928	-0.0362724	0.259805	-0.139599	0.888977	0.986005
SAMD10	47.7727	0.0407396	0.292922	0.139495	0.889059	0.986005
METTL5	52.7077	-0.0411696	0.294045	-0.139409	0.889127	0.986005
ALOX15	4.93549	0.199116	0.208459	0.139389	0.889143	0.986005
ABCG2	10.5526	0.0358478	0.259387	0.139287	0.889224	0.986005
PRR7	9.11129	-0.0360345	0.254399	-0.139286	0.889225	0.986005
TMCO4	94.0854	-0.0409258	0.293704	-0.139265	0.889241	0.986005
ATXN2	220.562	0.0382398	0.274979	0.139175	0.889312	0.986005
ARHGAP9	303.359	0.0343432	0.247076	0.13912	0.889355	0.986005
LOC101929542	0.782827	0.0149415	0.103745	0.139089	0.88938
LOC102724705	51.1983	-0.0381984	0.27161	-0.139082	0.889385	0.986005
SYT7	14.493	0.0251412	0.186598	0.139061	0.889402	0.986005
RP5-977B1.7	11.0835	0.0359695	0.263433	0.139033	0.889424	0.986005
KLRG1	145.09	0.0406397	0.293681	0.138964	0.889479	0.986005
HOXB7	7.21584	0.0300539	0.220124	0.138904	0.889526	0.986005
LOC102723489	14.6634	-0.0408087	0.293961	-0.138887	0.889539	0.986005
LOC102724881	0.61177	0.015482	0.100657	0.138864	0.889557
ASMTL-AS1	95.5892	-0.0387048	0.27857	-0.138861	0.88956	0.986005
LOC101928689	8.2863	-0.0351676	0.249156	-0.138858	0.889562	0.986005
OR5C1	0.646384	0.0144981	0.0981021	0.138816	0.889595
YPEL4	8.20338	0.0311497	0.227401	0.138759	0.889641	0.986005
ILDR1	49.2333	-0.0400181	0.286122	-0.13875	0.889648	0.986005
FLJ45872	0.936374	0.0666507	0.110513	-0.138609	0.889759
LINC00309	0.426691	0.0162666	0.0974185	0.138553	0.889803
POMK	90.9482	0.0298589	0.215724	0.138428	0.889902	0.986151
LOC102724060	1.92413	0.022237	0.16467	0.138374	0.889945
BRD1	456.875	-0.0252753	0.182783	-0.138292	0.89001	0.986151
MMGT1	312.901	-0.0272581	0.197128	-0.138275	0.890023	0.986151
CLPB	92.5458	0.0389957	0.282564	0.138237	0.890053	0.986151
AGFG1	1122.88	0.0249053	0.180208	0.138213	0.890072	0.986151
ADH4	0.545735	-0.0143756	0.0977358	-0.138145	0.890126
LINC00652	0.769274	-0.0187122	0.128962	-0.138135	0.890133
ST8SIA1	198.983	0.0395189	0.288643	0.138064	0.89019	0.986178
AR	22.1083	0.0370323	0.270723	0.138034	0.890214	0.986178
GPR135	10.7194	-0.0364199	0.259342	-0.137934	0.890293	0.986201
FLJ13197	5.42907	0.0314205	0.231345	0.137814	0.890387	0.986241
ARSD	90.3293	-0.040502	0.29323	-0.137707	0.890472	0.986241
MKRN2	167.588	-0.0310292	0.22541	-0.137619	0.890541	0.986241
ERG	61.9758	-0.0398574	0.290209	-0.137593	0.890562	0.986241
JKAMP	138.289	-0.0296723	0.216007	-0.137374	0.890735	0.986297
LOC101929457	3.82113	-0.0233825	0.164132	-0.137367	0.890741	0.986297
CD151	60.1039	0.0403278	0.294465	0.137306	0.890789	0.986297
LOC102723409	1.49842	-0.0217784	0.151086	-0.137208	0.890866
LOC102723354	0.732936	-0.0157501	0.104138	-0.137177	0.890891
CYP4F35P	15.7042	-0.0353358	0.253699	-0.137068	0.890977	0.986441
RP1-256G22.2	1.70732	0.0278844	0.206784	0.136822	0.891171
TMPRSS11D	0.934405	-0.0156518	0.106878	-0.13675	0.891228
YBX1	1156.77	-0.0272918	0.199708	-0.136641	0.891314	0.986642
C4orf21	296.286	-0.039099	0.285686	-0.136625	0.891328	0.986642
LINC00921	33.0039	0.0386531	0.284534	0.136593	0.891353	0.986642
ZNF146	541.112	-0.0250894	0.183758	-0.136531	0.891402	0.986642
CLEC9A	6.61064	-0.029084	0.207655	-0.136448	0.891467	0.986642
DNAJC22	6.62769	0.0295011	0.22238	0.136202	0.891661	0.986642
THAP11	98.8117	-0.0363806	0.267119	-0.136125	0.891722	0.986642
TMEM9B-AS1	14.8264	0.038267	0.281948	0.13612	0.891727	0.986642
ALOX12P2	24.4322	-0.0372744	0.270899	-0.136115	0.891731	0.986642
C8orf47	0.92874	0.0141591	0.108152	0.13608	0.891758
DOC2B	13.6568	-0.0353975	0.255592	-0.136041	0.891789	0.986642
COQ7	69.3084	0.0381155	0.280565	0.136025	0.891802	0.986642
HERC2P2	851.12	0.0366652	0.269938	0.135932	0.891875	0.986659
LOC101927583	0.456866	-0.0111308	0.0973415	-0.1359	0.8919
LOC101929304	10.7824	0.0134919	0.106892	0.13578	0.891996	0.986727
KIAA1161	15.9873	0.0384233	0.285088	0.135596	0.892141	0.986794
RPP25L	20.5323	0.0369941	0.274828	0.135513	0.892207	0.986794
OSTC	210.851	0.0324653	0.239723	0.135481	0.892232	0.986794
HIST1H3I	85.5279	0.0393819	0.292238	0.135349	0.892336	0.986808
AMOTL1	284.688	-0.0372625	0.275249	-0.135288	0.892384	0.986808
APC	582.358	0.0302286	0.223528	0.135243	0.89242	0.986808
NFAM1	302.282	-0.0399493	0.294466	-0.135168	0.892479	0.986809
PRM2	0.457735	-0.010079	0.0974517	-0.135023	0.892594
RPL23AP82	13.8077	-0.0344757	0.251108	-0.134977	0.89263	0.986859
S1PR3	209.539	0.0346313	0.256817	0.134919	0.892676	0.986859
SKAP2	554.677	0.0340204	0.252385	0.134876	0.89271	0.986859
FSTL1	778.607	0.0395063	0.293937	0.134788	0.892779	0.986859
FAM53A	11.2368	-0.0379098	0.277562	-0.134741	0.892817	0.986859
HEXA	314.313	-0.0322735	0.239612	-0.134658	0.892883	0.986867
MYCL	40.3068	-0.0393416	0.29109	-0.134387	0.893097	0.986915
MNS1	8.28197	-0.0320873	0.234173	-0.134367	0.893113	0.986915
TOR2A	49.0661	-0.0393487	0.291317	-0.134303	0.893163	0.986915
ZNF416	38.2816	0.0394332	0.294476	0.134244	0.893209	0.986915
JADE3	298.647	0.0392997	0.294483	0.133952	0.89344	0.986915
C10orf32-ASMT	0.786064	0.0136222	0.0984799	0.133905	0.893478
SNX4	147.822	0.0304749	0.227724	0.133821	0.893544	0.986915
EID3	53.1341	0.0391095	0.292622	0.133796	0.893564	0.986915
RSL1D1	579.051	0.0331776	0.248247	0.133703	0.893637	0.986915
OGFR	173.283	-0.0365556	0.27312	-0.133696	0.893643	0.986915
BICC1	104.785	0.0382929	0.288415	0.133632	0.893693	0.986915
TMEM44	37.6174	-0.0394714	0.294054	-0.133604	0.893716	0.986915
BCRP3	2.67932	0.0259661	0.196445	0.133579	0.893736	0.986915
RIPK1	260.407	-0.0382957	0.286173	-0.133572	0.893741	0.986915
SLITRK4	15.6303	-0.0380222	0.28122	-0.133567	0.893745	0.986915
XPO5	437.506	-0.0329877	0.247064	-0.133445	0.893842	0.986958
ACOT1	1.51423	0.0215191	0.162879	0.133266	0.893983
RPS29	372.625	-0.0357888	0.268467	-0.133264	0.893985	0.987051
LOC642441	34.1013	0.0381282	0.287945	0.132961	0.894225	0.987251
WDR92	51.835	-0.0392192	0.294461	-0.132683	0.894444	0.987402
ZNF250	85.1807	-0.0359661	0.271319	-0.132639	0.894479	0.987402
GBGT1	68.3334	0.038732	0.293367	0.132448	0.89463	0.987505
ZCCHC4	83.0826	0.0388332	0.294455	0.132327	0.894726	0.987535
GOLGA2P5	123.068	0.0380989	0.28862	0.132203	0.894823	0.987535
KCTD1	33.5532	0.0382822	0.290456	0.132191	0.894833	0.987535
TXLNG	279.111	0.0334113	0.253291	0.132096	0.894908	0.987547
STRN3	225.56	-0.0233249	0.176671	-0.132029	0.894961	0.987547
PSD4	789.3	0.0270389	0.205222	0.131759	0.895175	0.987597
NLK	365.909	0.0277334	0.210548	0.131735	0.895194	0.987597
EIF2AK2	470.142	-0.0335219	0.254407	-0.131694	0.895227	0.987597
CBLL1	266.825	0.0305618	0.232191	0.131649	0.895262	0.987597
LOC101929714	1.63307	0.0193204	0.151112	0.131401	0.895458
AGER	45.2136	-0.0388243	0.294455	-0.131341	0.895505	0.987597
TERF1	111.794	-0.037009	0.28143	-0.131322	0.895521	0.987597
NEDD4L	177.208	0.0384825	0.294201	0.131314	0.895527	0.987597
HEATR2	100.632	-0.0370652	0.281967	-0.131243	0.895583	0.987597
CDK5RAP1	78.0138	0.038074	0.290413	0.131212	0.895608	0.987597
WRB	61.4191	-0.0387553	0.294353	-0.131138	0.895666	0.987597
SIRPA	669.377	0.0357679	0.273217	0.131013	0.895765	0.987597
AREL1	451.597	0.0253584	0.193845	0.13083	0.89591	0.987597
LOC101927745	3.03087	-0.0237229	0.174891	-0.130794	0.895938	0.987597
XPR1	326.292	0.0369799	0.283049	0.130788	0.895943	0.987597
NHS	75.6496	-0.0385254	0.294099	-0.130771	0.895957	0.987597
SLC25A30	164.333	0.0375146	0.287471	0.130713	0.896002	0.987597
C8orf76	49.4191	-0.0385731	0.294398	-0.130569	0.896116	0.987597
OPLAH	20.4984	0.0360985	0.277539	0.130552	0.89613	0.987597
NDC80	119.883	0.0383109	0.294391	0.130464	0.896199	0.987597
LOC102724312	2.20991	0.0173954	0.139623	0.130422	0.896233
LOC101928431	28.9077	0.0369745	0.285074	0.130348	0.896291	0.987597
LCN10	8.36367	0.0300413	0.233279	0.130339	0.896298	0.987597
RGS17	2.26972	0.0174709	0.14018	0.130336	0.8963	0.987597
ARHGAP26-IT1	0.606709	-0.0170168	0.11373	-0.130304	0.896326
LOC100130093	18.1857	-0.0374339	0.284443	-0.13019	0.896416	0.987597
SRC	246.581	-0.0321605	0.246939	-0.130178	0.896426	0.987597
MCM5	315.204	0.035933	0.276663	0.129977	0.896585	0.987597
BAALCOS	0.406524	0.0167835	0.0974251	0.129959	0.896599
EDC3	214.355	0.0309952	0.238592	0.129882	0.89666	0.987597
SLC16A1-AS1	33.6856	-0.0360957	0.275185	-0.129854	0.896682	0.987597
CDC37L1	53.0002	-0.0382137	0.29397	-0.129827	0.896703	0.987597
ADD1	894.645	0.0183167	0.141161	0.129769	0.896749	0.987597
CTTN	215.239	0.0337123	0.26025	0.129753	0.896762	0.987597
TM9SF4	310.007	0.0265986	0.20517	0.129677	0.896822	0.987599
SPOPL	513.683	-0.0266565	0.205697	-0.129595	0.896887	0.987606
TINCR	2.06909	-0.0283623	0.211644	-0.12959	0.896891
DNAH9	1.38557	0.0858352	0.150404	0.129589	0.896892
HDAC10	122.015	-0.0367722	0.283601	-0.129461	0.896993	0.987624
C10orf54	273.13	0.0352734	0.272673	0.129426	0.89702	0.987624
DPCR1	1.12552	0.0150069	0.122163	0.129405	0.897037
HIST1H2AJ	109.627	-0.032424	0.247688	-0.129071	0.897301	0.987826
SERTAD1	26.7881	-0.0354123	0.271409	-0.129046	0.897321	0.987826
SPATA17	0.595981	-0.01457	0.0979359	-0.129033	0.897331
TNRC18	838.011	-0.0288321	0.223551	-0.128943	0.897402	0.987827
ZNF205	5.55552	-0.0257967	0.194042	-0.128897	0.897439	0.987827
TEX29	0.94404	0.0122238	0.0988598	0.128879	0.897453
ZNF846	76.5045	0.0332016	0.258254	0.128765	0.897544	0.98786
RP11-96H19.1	8.54215	0.0344019	0.269321	0.128711	0.897586	0.98786
PARP14	5281.28	-0.0330406	0.257079	-0.128459	0.897786	0.987945
TJP1	192.159	-0.0374826	0.291393	-0.128371	0.897855	0.987945
COPZ1	394.598	0.0246491	0.192576	0.128003	0.898147	0.987945
FBXO44	79.3854	-0.037435	0.292421	-0.127795	0.898311	0.987945
LOC101928485	42.0514	-0.0365435	0.285714	-0.127764	0.898336	0.987945
LOC100505915	20.5279	-0.0365678	0.284214	-0.127698	0.898388	0.987945
PLEKHH3	20.3987	-0.0370225	0.288132	-0.127572	0.898488	0.987945
ITGB2	1319.45	0.0324224	0.254337	0.127528	0.898522	0.987945
MARS2	144.391	0.035763	0.281431	0.127256	0.898737	0.987945
SGSM3	191.766	0.0360139	0.283671	0.127091	0.898869	0.987945
RPS6KB1	357.991	-0.0172646	0.135928	-0.127032	0.898915	0.987945
ZNF205-AS1	4.49304	0.0272956	0.217072	0.127006	0.898935	0.987945
LINC00664	23.8594	-0.0286437	0.221516	-0.126975	0.89896	0.987945
LOC101927531	0.43697	0.0124273	0.0974424	0.126941	0.898987
ARHGAP33	117.781	0.0343063	0.270419	0.126941	0.898987	0.987945
STX16	1498.2	0.0249611	0.196689	0.126922	0.899002	0.987945
PITRM1	173.741	0.0353613	0.278893	0.126863	0.899048	0.987945
ITFG2	157.967	-0.0295078	0.232891	-0.126863	0.899049	0.987945
PKDCC	33.9504	-0.0351693	0.275354	-0.126786	0.899109	0.987945
USP9Y	410.886	0.0234997	0.190675	0.126765	0.899126	0.987945
DNAJC18	67.8128	0.0371022	0.293308	0.126763	0.899128	0.987945
GSDMC	18.5528	-0.0314198	0.244083	-0.126668	0.899203	0.987945
TPD52	435.75	0.0360634	0.285327	0.12659	0.899265	0.987945
CACNA1C	111.216	-0.0372595	0.293327	-0.126507	0.899331	0.987945
CEP170B	73.9642	-0.0370494	0.292149	-0.126362	0.899446	0.987945
NR2C1	118.719	-0.0363376	0.287128	-0.126309	0.899487	0.987945
WAC-AS1	193.455	0.0352062	0.279071	0.126254	0.899531	0.987945
ZNF79	88.0502	0.0357762	0.283474	0.126169	0.899598	0.987945
MPP2	10.0836	-0.0301441	0.23656	-0.126132	0.899628	0.987945
SNORA9	0.67583	-0.0200489	0.142076	-0.126128	0.899631
FAM13A	93.5701	-0.037235	0.29443	-0.126116	0.89964	0.987945
ATAD3C	13.9224	0.0317171	0.253661	0.126077	0.899671	0.987945
CHST15	650.892	0.0331934	0.263519	0.126049	0.899693	0.987945
PI15	368.023	0.0283773	0.229341	0.125997	0.899734	0.987945
C9orf163	0.908548	0.0346057	0.121186	-0.125939	0.89978
LOC729291	15.7287	-0.0366743	0.29164	-0.125934	0.899784	0.987945
SFPQ	3950.55	0.020594	0.163616	0.125872	0.899834	0.987945
ENKD1	11.6894	-0.0344267	0.271236	-0.125862	0.899841	0.987945
LOC101927585	0.924403	-0.0160281	0.12056	-0.125844	0.899855
RP11-540A21.2	3.18808	0.0256864	0.209064	0.125792	0.899896	0.987945
APOL4	125.924	-0.0370497	0.293802	-0.125783	0.899904	0.987945
C4orf46	94.8755	0.0367662	0.293148	0.125606	0.900044	0.987945
LOC101930421	2.0886	-0.0242139	0.187679	-0.125597	0.900051
GRK4	2.02263	-0.0255452	0.198102	-0.125516	0.900115
LOC101927556	62.3508	-0.0352451	0.280658	-0.125402	0.900205	0.987945
LINC00312	37.8059	0.0335827	0.270573	0.125281	0.900301	0.987945
AC007880.1	6.37736	0.0278422	0.225251	0.125259	0.900319	0.987945
KIR2DS4	1.06158	-0.0106469	0.0979302	-0.125143	0.900411
HFM1	1.36625	0.0164468	0.136527	0.125136	0.900416
BMS1P6	393.936	0.0332408	0.265897	0.125111	0.900436	0.987945
TLE1	92.93	0.0364686	0.291874	0.12509	0.900453	0.987945
CROCCP3	88.9277	0.0352262	0.281963	0.125043	0.90049	0.987945
C14orf142	57.1302	-0.0367394	0.293005	-0.125019	0.900508	0.987945
NUDT15	58.7914	0.0361748	0.289877	0.125016	0.900511	0.987945
GPI	743.889	-0.0293552	0.234883	-0.124941	0.90057	0.987945
HRAS	32.5119	-0.0368322	0.293543	-0.124919	0.900588	0.987945
BCL3	311.652	0.029036	0.232483	0.124918	0.900588	0.987945
SECISBP2L	663.564	-0.0169488	0.135751	-0.124846	0.900646	0.987945
RAB11FIP5	56.4863	0.0363691	0.292721	0.124773	0.900703	0.987945
SIRT7	97.0001	-0.0357732	0.286954	-0.124601	0.90084	0.987945
LOC100128818	31.5599	0.0353054	0.283946	0.124506	0.900914	0.987945
RASSF6	180.114	0.0293832	0.239777	0.124476	0.900938	0.987945
MFF	172.438	-0.026003	0.208847	-0.124466	0.900947	0.987945
HSPA5	1137.23	-0.0325953	0.261729	-0.12446	0.900951	0.987945
RP11-713P17.3	2.06812	-0.0195081	0.15115	-0.124451	0.900958
CALCRL	104.27	-0.0367125	0.294484	-0.124397	0.901001	0.987945
SEC1P	0.775622	-0.0155531	0.117276	-0.12431	0.90107
C21orf119	5.38927	-0.0292367	0.231305	-0.124276	0.901097	0.987983
PRH1-PRR4	12.5054	0.0322079	0.260776	0.124206	0.901152	0.987983
CX3CL1	77.8904	0.0322673	0.263209	0.124026	0.901294	0.988029
PTRF	330.91	0.0356269	0.287879	0.123984	0.901328	0.988029
RERE	1004.44	-0.0212406	0.171403	-0.123931	0.90137	0.988029
PHKG1	37.8602	-0.0352251	0.283867	-0.123767	0.9015	0.988107
CREG1	659.217	-0.0321076	0.259708	-0.123558	0.901665	0.988175
MCM10	150.859	0.0358296	0.291337	0.123541	0.901678	0.988175
ASIC1	6.77088	0.0254913	0.21063	0.123437	0.901761	0.988177
CXXC5	172.734	0.0339214	0.275283	0.123343	0.901835	0.988177
CCNB1	159.287	-0.0362235	0.29303	-0.123316	0.901857	0.988177
CRYBG3	540.876	0.0316817	0.257284	0.123192	0.901955	0.988221
RP4-794H19.4	3.83136	0.021251	0.176595	0.123086	0.902039	0.98823
MROH1	314.087	-0.0284778	0.231745	-0.122999	0.902108	0.98823
CD3E	384.517	0.035801	0.291704	0.122959	0.902139	0.98823
PPCDC	71.3013	-0.0361477	0.293994	-0.122773	0.902287	0.988271
COL6A1	1127.02	-0.035428	0.288136	-0.122764	0.902294	0.988271
LRRC61	88.0855	-0.0359839	0.29337	-0.122389	0.902591	0.988523
HIC1	69.0376	-0.036059	0.293737	-0.122326	0.902641	0.988523
SOGA3	27.9304	-0.0308133	0.248867	-0.122232	0.902716	0.988531
PTRHD1	28.8865	-0.0356399	0.290238	-0.122163	0.90277	0.988531
MAP2K3	236.371	0.0267455	0.219008	0.122095	0.902824	0.988531
LINC00982	1.37565	0.0158773	0.136494	0.121879	0.902995
QKI	1502.9	0.0243496	0.19991	0.121811	0.903049	0.988713
LOC102724974	0.455369	0.0096221	0.0974461	0.121707	0.903131
LINC00964	0.590974	0.0135671	0.0979015	0.121655	0.903172
MDK	29.3371	0.0346336	0.287072	0.1215	0.903295	0.988883
MIIP	103.312	-0.0346053	0.284636	-0.121467	0.903321	0.988883
RHOF	311.185	-0.0259379	0.21373	-0.121326	0.903433	0.98893
LOC100506639	55.8052	0.03543	0.293157	0.12121	0.903524	0.98893
LOC284454	125.941	0.0355801	0.294335	0.121191	0.90354	0.98893
SMAD1	71.8638	0.0355257	0.294093	0.120946	0.903734	0.988966
XK	50.1976	0.0275509	0.231931	0.120868	0.903796	0.988966
LOC283070	38.6525	0.0269344	0.226821	0.120863	0.9038	0.988966
SLC16A6	79.9406	0.0353831	0.293623	0.120853	0.903807	0.988966
PARP6	227.462	0.0219208	0.18163	0.120677	0.903947	0.989029
SLC9A5	21.9985	0.0333687	0.277875	0.120633	0.903982	0.989029
TMED6	2.68205	0.0249526	0.209208	0.120381	0.904181	0.989069
CKMT1A	0.585814	-0.0136982	0.0979261	-0.120371	0.90419
LOC102723722	30.0406	0.0340202	0.287776	0.12037	0.90419	0.989069
NELL2	131.304	-0.03554	0.294486	-0.120347	0.904208	0.989069
TADA2A	65.9528	0.0352412	0.293678	0.1202	0.904325	0.989069
RAB26	3.23899	0.0255874	0.216097	0.120094	0.904409	0.989069
LOC101927262	3.21984	-0.0212614	0.171246	-0.120053	0.904441	0.989069
SOX12	82.5287	-0.0351247	0.292581	-0.120026	0.904462	0.989069
TAF9	137.968	-0.0343751	0.286009	-0.119982	0.904498	0.989069
SMARCA4	533.278	-0.0219499	0.183001	-0.11992	0.904546	0.989069
GLYATL2	0.971039	0.0325106	0.100182	-0.119844	0.904607
CASP12	0.651013	0.0127715	0.101222	0.119729	0.904698
LOC102288414	51.0331	0.0351729	0.294429	0.119626	0.90478	0.989253
LOC102723398	4.42124	-0.0255927	0.207301	-0.119559	0.904832	0.989253
ANXA11	481.046	-0.0218472	0.183049	-0.119357	0.904992	0.98934
CDHR5	3.03219	0.0277306	0.234231	0.119236	0.905088	0.98934
EXOSC6	134.95	-0.0292414	0.245294	-0.119195	0.905121	0.98934
TMEM216	24.0631	-0.035163	0.293855	-0.119029	0.905252	0.98934
CYP4V2	210.389	-0.0327998	0.275431	-0.118987	0.905286	0.98934
LUC7L2	460.277	0.0185855	0.156232	0.118968	0.905301	0.98934
SECISBP2	290.537	-0.0195985	0.164774	-0.118942	0.905322	0.98934
ID2	215.763	0.0345581	0.291484	0.118818	0.90542	0.989346
SCG5	2.89153	0.0222655	0.191189	0.118729	0.90549	0.989346
BSN-AS2	1.14016	0.0123963	0.11014	0.118719	0.905498
NAA10	84.2395	0.0338813	0.285817	0.118657	0.905547	0.989346
NETO2	109.067	0.0339034	0.287537	0.118577	0.90561	0.989346
MYO1F	476.93	0.0323748	0.273216	0.118561	0.905623	0.989346
DGKB	0.78073	0.0483732	0.106907	0.118441	0.905718
SLC9A6	142.751	0.0342853	0.289867	0.118422	0.905733	0.989346
SIX4	9.10115	-0.0302207	0.251723	-0.118385	0.905763	0.989346
GPAT2	33.9266	-0.029873	0.249428	-0.118343	0.905796	0.989346
FRMPD2P1	1.1798	0.0125676	0.110635	0.118287	0.90584
SNRPD1	199.704	0.0295302	0.250301	0.118024	0.906049	0.989466
SLC37A1	219.634	-0.032785	0.277638	-0.118001	0.906067	0.989466
GBF1	550.619	0.0182895	0.155029	0.117982	0.906082	0.989466
AURKA	120.114	0.0343032	0.291478	0.117833	0.9062	0.989521
CLDN15	93.8652	-0.0333347	0.282764	-0.117771	0.906249	0.989521
LOC284009	1.20688	0.0155763	0.13654	0.117578	0.906402
ERVMER34-1	0.845519	0.0124705	0.105767	0.117276	0.906641
FAM95A	1.00119	0.0109841	0.0989781	0.117095	0.906784
PRC1-AS1	9.43579	-0.0321013	0.271046	-0.116893	0.906945	0.98989
PKN1	374.017	-0.0228209	0.195246	-0.116868	0.906965	0.98989
FAM162B	1.87408	-0.0202567	0.167535	-0.116835	0.906991
CCSER1	74.712	-0.0341346	0.290634	-0.116805	0.907014	0.98989
MRPL35	215.33	0.0287807	0.246587	0.116781	0.907033	0.98989
C6orf222	0.663494	0.0336565	0.0998878	-0.116775	0.907039
DEPDC1	119.318	0.0339858	0.291532	0.116761	0.907049	0.98989
OBSCN	249.139	-0.0296884	0.254371	-0.116645	0.907141	0.98989
CCR2	168.841	-0.0338896	0.289815	-0.116355	0.907371	0.98989
GRASP	68.9384	-0.0343429	0.294315	-0.116281	0.90743	0.98989
ATAD3A	78.4893	0.0341179	0.294276	0.116272	0.907437	0.98989
TMEM203	92.3277	0.0339747	0.292574	0.116267	0.907441	0.98989
LHFPL4	3.8512	0.0248077	0.217507	0.116233	0.907468	0.98989
SLC4A9	0.641261	-0.0126667	0.0981203	-0.1162	0.907494
C20orf203	1.29583	0.0205363	0.176509	0.116156	0.907529
GDF9	4.31815	0.0232678	0.202464	0.116153	0.907531	0.98989
LINC01093	1.73723	0.0158901	0.140269	0.116142	0.90754
NR1H2	142.327	-0.0284152	0.24486	-0.116071	0.907596	0.98989
HSPB9	0.408334	0.0145575	0.0973857	0.116069	0.907597
NCAPH	174.513	0.0339374	0.293088	0.116055	0.907609	0.98989
RCCD1	93.9242	-0.0323112	0.279426	-0.115838	0.907781	0.98989
AC105253.1	0.784201	0.01419	0.117096	0.11581	0.907803
ULBP2	0.681546	0.0116268	0.0982142	0.115809	0.907804
RANBP10	248.054	0.0220891	0.190947	0.115701	0.90789	0.98989
C2CD4D	2.16376	0.0219273	0.191146	0.115575	0.90799
UBQLNL	5.93094	-0.0219945	0.186152	-0.115484	0.908062	0.98989
TSPO2	0.438784	-0.00979029	0.0974025	-0.115325	0.908188
CD84	1794.83	0.0294604	0.255579	0.115316	0.908194	0.98989
MED14	672.344	0.0231611	0.201349	0.115055	0.908402	0.98989
FAM169A	69.046	-0.0336327	0.290725	-0.115033	0.908419	0.98989
DPH1	62.6875	0.0337907	0.29428	0.114967	0.908471	0.98989
ZNF276	332.654	0.0315708	0.274965	0.11489	0.908532	0.98989
ZNF529	254.487	-0.032156	0.27962	-0.11487	0.908548	0.98989
C2orf15	6.21232	-0.0218649	0.187793	-0.11485	0.908564	0.98989
NCBP2-AS2	31.5335	0.0336187	0.293254	0.114826	0.908583	0.98989
ATCAY	0.332723	-0.0146885	0.0972949	-0.114733	0.908656
KIAA1875	17.4307	-0.0319632	0.278581	-0.114693	0.908689	0.98989
KCTD5	123.977	0.0313499	0.273594	0.11468	0.908699	0.98989
CXorf57	40.9075	-0.0334957	0.290447	-0.114661	0.908714	0.98989
TF	6.68883	0.027289	0.239261	0.114636	0.908733	0.98989
LOC100129361	155.231	-0.0274376	0.239372	-0.114611	0.908753	0.98989
LOC100132249	7.37282	-0.0278072	0.237862	-0.114521	0.908824	0.98989
GLRX	184.659	0.0331565	0.289915	0.114513	0.908831	0.98989
MCMDC2	6.81398	0.0288143	0.253251	0.114439	0.90889	0.98989
SEC24C	734.419	-0.0194877	0.170432	-0.114344	0.908965	0.98989
LARGE	122.444	-0.0332476	0.290476	-0.114256	0.909035	0.98989
NUSAP1	338.153	0.0333237	0.292342	0.114199	0.90908	0.98989
MTA1	242.009	-0.0286621	0.251131	-0.114115	0.909147	0.98989
ADAMTS12	46.0432	0.0320702	0.282879	0.114085	0.90917	0.98989
OBSL1	49.9979	-0.0316734	0.277002	-0.113856	0.909352	0.98989
LOC102723843	5.11452	0.020724	0.186398	0.113802	0.909394	0.98989
TMA16	95.0343	0.0325312	0.286263	0.113696	0.909479	0.98989
LINC00881	1.48746	0.0123309	0.113525	0.113689	0.909485
CRYBB2P1	47.9466	0.0333568	0.29445	0.113629	0.909532	0.98989
HHAT	50.7101	0.0330725	0.293147	0.113514	0.909623	0.98989
INPP5A	71.0979	-0.033008	0.291105	-0.113501	0.909633	0.98989
LEP	4.90085	-0.0181108	0.154151	-0.1135	0.909634	0.98989
APBB1IP	309.58	0.0264396	0.233258	0.113363	0.909743	0.98989
STYXL1	59.0264	0.0320618	0.282895	0.113315	0.909781	0.98989
TMEM256	22.4544	-0.032373	0.283924	-0.113215	0.90986	0.98989
FASTKD1	169.485	-0.0327135	0.288482	-0.113196	0.909875	0.98989
BAG2	64.4783	0.0325996	0.289157	0.113193	0.909877	0.98989
LDOC1L	120.416	-0.033315	0.293573	-0.11319	0.90988	0.98989
LOC100507577	92.9777	-0.0324971	0.286816	-0.11316	0.909903	0.98989
RRS1	76.6947	0.0330826	0.292772	0.113145	0.909916	0.98989
LOC102724163	10.6775	0.0263816	0.235519	0.113108	0.909945	0.98989
MIR503HG	4.09609	-0.0219866	0.188773	-0.113091	0.909959	0.98989
MFAP1	103.777	0.0321151	0.28416	0.113057	0.909986	0.98989
CIR1	102.325	0.0317818	0.281445	0.112943	0.910076	0.98989
RCHY1	186.785	0.0306146	0.271265	0.112879	0.910127	0.98989
COLEC11	3.68942	0.0181696	0.165692	0.112878	0.910128	0.98989
HLA-E	3564.8	-0.0237468	0.210575	-0.112757	0.910223	0.98989
CTPS1	259.192	-0.0315962	0.279927	-0.112756	0.910224	0.98989
PLD1	224.667	0.031144	0.2766	0.11267	0.910292	0.98989
RNASEH2A	39.2795	0.0330971	0.294482	0.112532	0.910402	0.98989
TSSK6	3.16369	-0.0211967	0.18185	-0.11251	0.910419	0.98989
MFAP3	375.254	0.0240696	0.214044	0.112447	0.910469	0.98989
CD58	163.266	0.0324967	0.289547	0.112374	0.910527	0.98989
VPS9D1-AS1	43.872	0.0329177	0.293885	0.112316	0.910572	0.98989
FAM218A	13.4644	-0.0308576	0.271839	-0.112247	0.910628	0.98989
DTX2	233.337	0.0275771	0.246104	0.11213	0.91072	0.98989
TNFRSF1A	244.408	-0.0296977	0.265189	-0.111958	0.910857	0.98989
UQCC1	125.9	-0.0322753	0.287928	-0.111913	0.910893	0.98989
TMEM63C	21.9087	0.0258977	0.234368	0.111904	0.9109	0.98989
B4GALT5	469.261	-0.0267334	0.239184	-0.111741	0.911029	0.98989
ARHGAP11A	424.185	0.0289545	0.259242	0.111715	0.91105	0.98989
CRMP1	11.9888	0.0290019	0.261117	0.111707	0.911056	0.98989
PIK3R6	51.8381	-0.0325585	0.290425	-0.111596	0.911144	0.98989
DDI1	3.44049	0.0179369	0.164875	0.111593	0.911146	0.98989
PROSER1	527.534	-0.0197584	0.177125	-0.111545	0.911184	0.98989
PCGF3	575.644	-0.022289	0.199907	-0.111495	0.911224	0.98989
SERHL2	11.6019	0.0292636	0.265172	0.111239	0.911427	0.98989
ALKBH6	24.0081	-0.0313463	0.280633	-0.111144	0.911502	0.98989
KCTD18	85.8299	0.0317188	0.286028	0.111099	0.911538	0.98989
DLST	443.685	0.0222371	0.200215	0.111087	0.911547	0.98989
APOE	604.794	-0.032005	0.287777	-0.111071	0.91156	0.98989
UQCRFS1	181.414	0.023321	0.210027	0.111029	0.911594	0.98989
FGF7	68.6154	0.0301627	0.273863	0.110979	0.911633	0.98989
NUDT10	2.04286	0.0216757	0.197503	0.11084	0.911743
CCDC12	69.8197	-0.0310564	0.279917	-0.110771	0.911798	0.990006
SLC25A1	99.9806	0.0300293	0.271693	0.110646	0.911897	0.99005
IL2RA	311.505	-0.0311599	0.282076	-0.11036	0.912124	0.990169
TNIK	287.925	0.0320238	0.290627	0.110359	0.912125	0.990169
KCNN3	187.3	-0.0311289	0.280768	-0.11015	0.912291	0.990286
GPR152	2.97042	0.0150937	0.142174	0.110015	0.912397	0.990338
SVILP1	0.906205	0.0127306	0.118217	0.109948	0.912451
DDX3Y	502.865	-0.0204584	0.181511	-0.109906	0.912484	0.990368
GLTPD2	1.09952	-0.0154014	0.134311	-0.109738	0.912617
LOC100507165	1.91049	0.0163573	0.152103	0.109569	0.912751
TIGD3	1.39517	-0.0161168	0.138923	-0.109489	0.912815
KIAA1652	75.5896	0.0307746	0.281401	0.109369	0.912909	0.990615
ABCB8	103.807	-0.0317893	0.290289	-0.109355	0.912921	0.990615
P2RY13	178.575	-0.0319367	0.291661	-0.10934	0.912932	0.990615
LINC00963	42.8041	0.0321117	0.29428	0.109272	0.912987	0.990615
PPA1	591.129	0.0227491	0.209016	0.10884	0.913329	0.990615
CD6	241.487	-0.0320986	0.294475	-0.108676	0.913459	0.990615
PRRC2A	1488.7	0.0207779	0.191273	0.108629	0.913497	0.990615
FLAD1	111.528	0.0309327	0.28501	0.108579	0.913536	0.990615
TUSC5	0.556185	-0.012253	0.0978171	-0.108577	0.913538
LRRN4	1.41416	0.0130018	0.124192	0.108541	0.913566
HLTF	334.255	-0.0315133	0.289865	-0.108521	0.913583	0.990615
IKZF4	111.921	-0.030248	0.278526	-0.108488	0.913609	0.990615
ITPR3	809.72	-0.0251215	0.231639	-0.108433	0.913652	0.990615
UBE2Q2P2	19.8879	-0.0313602	0.287062	-0.108404	0.913675	0.990615
AGAP11	11.5578	0.0262984	0.245463	0.108355	0.913714	0.990615
MGA	1383.31	0.0155395	0.143419	0.10835	0.913718	0.990615
MORC3	388.622	0.0201719	0.186206	0.108327	0.913736	0.990615
ATP5G1	37.5924	0.0317262	0.294484	0.108322	0.91374	0.990615
UBE2V1	816.581	0.0165568	0.152858	0.108312	0.913748	0.990615
ZWILCH	152.743	0.0264912	0.244711	0.108288	0.913768	0.990615
TFCP2L1	86.7988	-0.0261617	0.239609	-0.108153	0.913875	0.990667
LOC101928633	1.69456	0.0850444	0.165637	0.108005	0.913991
C3orf33	6.57241	-0.0252576	0.230263	-0.107763	0.914183	0.99076
DYNLL1	285.293	0.0302036	0.280501	0.107751	0.914193	0.99076
RP11-677M14.7	4.989	-0.0266697	0.243321	-0.107587	0.914323	0.99076
MMP16	3.89101	0.196976	0.229713	0.107568	0.914338	0.99076
CKS2	77.0532	0.0302314	0.281171	0.107544	0.914357	0.99076
TTBK2	237.096	-0.0193917	0.180314	-0.107541	0.914359	0.99076
DOCK10	1454.76	0.0232033	0.215815	0.107527	0.914371	0.99076
LSP1	680.97	-0.0266384	0.248233	-0.107266	0.914578	0.99092
SH3KBP1	627.654	0.0220133	0.205456	0.107152	0.914669	0.990955
CLHC1	60.2159	0.0313489	0.294131	0.106971	0.914812	0.991005
ACBD5	247.654	0.0227909	0.213271	0.106885	0.91488	0.991005
ARFGEF1	1067.22	-0.0162439	0.15199	-0.106871	0.914891	0.991005
SLBP	260.168	-0.0267622	0.250585	-0.106764	0.914976	0.991009
LOC441455	3.6415	-0.0243758	0.223706	-0.106645	0.915071	0.991009
CBS	17.2278	-0.0240975	0.221974	-0.106644	0.915071	0.991009
LY86	36.4302	-0.030866	0.288478	-0.106479	0.915202	0.991026
TMEM221	0.390385	0.0137337	0.097376	0.10646	0.915218
EYA3	589.834	0.0222148	0.208878	0.106377	0.915283	0.991026
CMTM8	5.77585	-0.0208243	0.190923	-0.106374	0.915286	0.991026
MIR941-1	0.65853	0.0111551	0.101835	0.106288	0.915353
CD5	150.115	0.0306881	0.290059	0.106211	0.915415	0.991026
ALKBH8	110.441	-0.029297	0.277012	-0.106105	0.915499	0.991026
C2CD2	264.41	-0.0240548	0.226726	-0.106097	0.915505	0.991026
HELQ	142.913	0.0306496	0.289572	0.106079	0.91552	0.991026
MTUS2	2.31801	0.019104	0.185575	0.106033	0.915556	0.991026
REXO1	252.251	0.0297802	0.281185	0.105945	0.915626	0.991038
MRPS14	114.005	-0.028053	0.265106	-0.105807	0.915736	0.991092
BAMBI	1.75615	0.0684982	0.165351	-0.10578	0.915757
AC002454.1	0.676185	-0.0117547	0.0981777	-0.105733	0.915795
OGT	5884.32	-0.0190362	0.180158	-0.10566	0.915852	0.991146
PSMG1	65.2799	0.0301362	0.28574	0.105506	0.915974	0.991146
REEP1	7.13375	-0.0236821	0.220972	-0.105442	0.916025	0.991146
NADSYN1	198.673	0.028105	0.266517	0.105438	0.916028	0.991146
SNHG9	1.25499	-0.0175777	0.159489	-0.105337	0.916108
PXN	496.862	-0.0248525	0.236067	-0.105269	0.916163	0.991146
SPRY4	152.721	0.0295691	0.28136	0.105226	0.916196	0.991146
NR2F1-AS1	17.1169	0.0300892	0.286905	0.105154	0.916254	0.991146
PEX3	72.5015	-0.0273594	0.260135	-0.105153	0.916255	0.991146
STK31	1.83537	-0.0197035	0.179647	-0.105132	0.916271
CLDN14	1.6165	0.0580612	0.163491	-0.105058	0.91633
TRPM6	13.2314	0.0233408	0.226154	0.105009	0.916369	0.991156
LOC102723884	9.73947	-0.0263642	0.248175	-0.104992	0.916382	0.991156
AGR2	0.115783	0.0583308	0.0995742	0.104951	0.916415
ASIP	0.0994914	0.0573765	0.0988494	0.104951	0.916415
CCDC177	0.0869759	0.0577448	0.0991296	0.104951	0.916415
CYP2C19	0.0850441	0.0578229	0.0991903	0.104951	0.916415
ELAVL2	0.0941801	0.0554694	0.0982375	0.104951	0.916415
FOXA1	0.0981356	0.0578803	0.099234	0.104951	0.916415
FOXJ1	0.136389	0.0569046	0.098486	0.104951	0.916415
GATA5	0.106865	0.0598774	0.100778	0.104951	0.916415
LHX3	0.117104	0.05788	0.0992334	0.104951	0.916415
LINC00628	0.101477	0.0553697	0.0982204	0.104951	0.916415
LOC101927788	0.0913511	0.05393	0.0979488	0.104951	0.916415
OR6V1	0.0944835	0.0570281	0.098582	0.104951	0.916415
PLP1	0.110921	0.0586605	0.0998278	0.104951	0.916415
ZNF648	0.118265	0.0593239	0.100347	0.104951	0.916415
ALPPL2	0.110796	0.0589229	0.100034	0.104951	0.916415
C5orf60	0.113396	0.0580464	0.0993602	0.104951	0.916415
CCDC175	0.0900315	0.0581439	0.0994345	0.104951	0.916415
CT45A3	0.442579	0.0588304	0.0999616	0.104951	0.916415
DCX	0.0998829	0.0576053	0.0990248	0.104951	0.916415
IHH	0.105121	0.0535985	0.0978825	0.104951	0.916415
KRTAP5-7	0.0945523	0.0580343	0.0993509	0.104951	0.916415
LOC100508631	0.0953755	0.0576037	0.0990233	0.104951	0.916415
LOC100996350	0.101257	0.0596345	0.100588	0.104951	0.916415
LOC101927446	0.110394	0.0570539	0.098602	0.104951	0.916415
MAGEL2	0.124079	0.0573668	0.0988417	0.104951	0.916415
PROKR1	0.122695	0.0572205	0.0987296	0.104951	0.916415
RP11-686G23.2	0.11258	0.0579093	0.0992563	0.104951	0.916415
TBR1	0.128138	0.0595892	0.100554	0.104951	0.916415
TDRD12	0.103694	0.0596884	0.100631	0.104951	0.916415
WI2-81516E3.1	0.0909554	0.0572694	0.098767	0.104951	0.916415
LOC100505817	0.619608	0.0110214	0.0980394	0.104888	0.916465
GOLGA7B	20.0945	-0.0219168	0.206884	-0.104655	0.916649	0.991229
TPTEP1	2.62658	-0.0196934	0.183212	-0.10463	0.91667	0.991229
FNDC3B	853.423	-0.0287369	0.274537	-0.10459	0.916701	0.991229
C1orf27	212.792	0.0248128	0.237432	0.104589	0.916702	0.991229
SDHAP2	195.52	0.0306885	0.294171	0.104538	0.916743	0.991229
CDC25B	617.453	0.0241757	0.231796	0.104315	0.916919	0.991311
ARHGAP21	410.295	-0.0280622	0.268869	-0.104293	0.916937	0.991311
USP46	175.562	0.0274938	0.263972	0.104215	0.916998	0.991315
TM2D2	91.6655	-0.030249	0.290666	-0.103959	0.917202	0.991442
DHX32	77.8212	-0.0291785	0.280324	-0.103919	0.917233	0.991442
APELA	0.406734	0.00900476	0.0974002	0.103791	0.917335
SLC19A2	66.1507	0.0298674	0.288962	0.10375	0.917368	0.991523
LOC440934	1.5867	0.0114286	0.113627	0.103749	0.917368
DRAP1	72.1878	0.0291451	0.281061	0.103666	0.917434	0.991532
ST6GALNAC6	248.949	0.0295398	0.285634	0.103497	0.917569	0.991613
ABHD2	989.194	-0.0211618	0.204658	-0.103394	0.917651	0.99163
RGS18	26.7577	-0.0257721	0.246543	-0.103293	0.917731	0.99163
SCG2	4.70705	-0.0166197	0.156087	-0.103256	0.91776	0.99163
AKT2	432.012	-0.0150357	0.145857	-0.103092	0.91789	0.991707
NTSR1	0.521256	0.0126073	0.0977636	0.103018	0.917949
HNF1A	2.79754	-0.0214976	0.203011	-0.102976	0.917982	0.991723
AHSA1	150.951	-0.0297137	0.288217	-0.102925	0.918023	0.991723
RGL4	37.1094	0.0302382	0.294435	0.102777	0.91814	0.991786
PPAPDC1A	0.52071	0.00778663	0.0974716	0.102688	0.918211
RPS4Y1	161.114	0.0193095	0.192376	0.102623	0.918262	0.991818
NOP14-AS1	70.4576	-0.0295745	0.288255	-0.102487	0.91837	0.991818
DDX31	127.049	0.0221308	0.216032	0.102431	0.918414	0.991818
FOLH1	1.6931	0.0137627	0.137595	0.10233	0.918494
ZNF17	113.671	0.0295957	0.289619	0.102302	0.918517	0.991818
PRKY	434.931	0.0201609	0.201157	0.10228	0.918535	0.991818
PLG	0.454393	-0.00859276	0.0974534	-0.102269	0.918543
LOC388906	3.9516	-0.0211908	0.203269	-0.102252	0.918557	0.991818
NR3C1	1284.7	-0.0197499	0.193196	-0.102222	0.918581	0.991818
UTP6	185.666	-0.0205111	0.200941	-0.102038	0.918726	0.99186
KCNH2	3.47252	0.190129	0.214629	-0.102016	0.918744	0.99186
ACRV1	1.47979	0.0150035	0.150169	0.10201	0.918749
ZSCAN12	199.348	0.0211595	0.207518	0.10195	0.918796	0.99186
LOC102724031	0.486032	0.0091917	0.0975162	0.101752	0.918954
TMX4	210.583	-0.0260394	0.256259	-0.101548	0.919115	0.992141
ADAT2	293.428	-0.0215376	0.212426	-0.101391	0.91924	0.992213
NUDT12	27.8763	-0.0286089	0.281267	-0.101234	0.919365	0.992237
BCAR3	123.708	0.0281586	0.278872	0.101068	0.919496	0.992237
LOC440354	361.235	-0.0296695	0.293077	-0.101043	0.919516	0.992237
MROH7-TTC4	23.6865	0.0236447	0.236674	0.101039	0.919519	0.992237
PUM1	640.521	0.0171226	0.16954	0.100992	0.919557	0.992237
SLC19A1	57.1131	-0.0297188	0.29424	-0.100757	0.919743	0.992375
MZT1	90.4808	0.0292117	0.291067	0.100668	0.919814	0.992388
TANGO2	232.129	-0.016844	0.167463	-0.100578	0.919885	0.992401
LRRC8E	1.7519	0.0165152	0.166083	0.100493	0.919953
DCAF13P3	29.3787	0.0285983	0.286238	0.100426	0.920006	0.992441
LRRC56	11.544	-0.0275388	0.270714	-0.100384	0.92004	0.992441
SOAT1	549.213	0.0213855	0.213724	0.100066	0.920292	0.992484
BMI1	287.663	0.0291499	0.292746	0.099952	0.920382	0.992484
SYNE4	3.22462	-0.0160922	0.155873	-0.0998966	0.920426	0.992484
LOC101927031	2.06736	0.0156046	0.160775	0.0998538	0.92046
KDELR1	334.757	0.0231948	0.232643	0.0997491	0.920544	0.992484
LOC101929414	0.599329	-0.0112185	0.0979606	-0.0997217	0.920565
GTF3C1	472.871	0.0162649	0.163124	0.0996979	0.920584	0.992484
P2RX7	260.205	-0.0291697	0.292025	-0.0996939	0.920587	0.992484
KIF20B	305.003	0.0259847	0.260756	0.0996922	0.920589	0.992484
LOC100652930	2.70933	0.0182652	0.186705	0.0996816	0.920597	0.992484
LENG1	10.652	0.0252322	0.254286	0.0996063	0.920657	0.992484
ITGB7	143.572	0.0286498	0.287821	0.0995925	0.920668	0.992484
CASC15	9.708	0.0224623	0.228397	0.0995155	0.920729	0.992486
LOC102724908	1.63882	0.0201131	0.205786	0.099436	0.920792
FHL3	42.8789	-0.029312	0.29431	-0.0993814	0.920835	0.992499
ZNF717	88.209	-0.0292908	0.294211	-0.0993231	0.920882	0.992499
C4orf48	4.88946	0.0222173	0.225202	0.099083	0.921072	0.992499
LOC100507103	19.3569	0.0238288	0.242805	0.0990208	0.921122	0.992499
NFS1	72.2895	-0.0283033	0.285392	-0.0989993	0.921139	0.992499
CENPW	21.2696	-0.0269063	0.269774	-0.0989488	0.921179	0.992499
FRMPD3	45.137	-0.0281516	0.283766	-0.0988737	0.921239	0.992499
GTF2H1	256.693	-0.0223641	0.226267	-0.0988351	0.921269	0.992499
FAM157A	54.2754	0.0267614	0.272853	0.0987886	0.921306	0.992499
SEC22C	369.95	-0.0227688	0.231059	-0.0985379	0.921505	0.992499
LOC101927098	0.450702	0.0563587	0.100629	0.098516	0.921523
LOC100652768	30.1756	-0.0269477	0.272206	-0.0985019	0.921534	0.992499
LRCH4	297.454	-0.0234722	0.238249	-0.0985	0.921535	0.992499
SUCLA2	99.5181	-0.0284455	0.289024	-0.0984002	0.921615	0.992499
SMKR1	3.66243	0.0159836	0.166413	0.0983995	0.921615	0.992499
EMC3-AS1	127.171	0.0282805	0.287766	0.0983896	0.921623	0.992499
ZSCAN26	103.203	0.0281245	0.286956	0.0982519	0.921732	0.99255
LMLN	83.0288	0.027653	0.281854	0.098129	0.92183	0.99255
CNDP1	4.17615	-0.0122281	0.120614	-0.0980718	0.921875	0.99255
C5orf30	51.796	0.0284591	0.290351	0.0980332	0.921906	0.99255
SPDEF	0.90008	-0.0111419	0.107105	-0.0979764	0.921951
CALD1	638.889	-0.0275277	0.280951	-0.0978879	0.922021	0.992587
RNFT2	32.4663	0.0270751	0.277985	0.0977772	0.922109	0.992587
PRELP	39.1535	0.0270747	0.279115	0.0977539	0.922128	0.992587
ENO1	1913.44	-0.0240615	0.246517	-0.0975747	0.92227	0.992587
A1BG-AS1	49.0097	0.0286198	0.29373	0.0974782	0.922347	0.992587
RNVU1-4	0.370312	-0.0130505	0.0973222	-0.0974316	0.922384
TAS2R10	11.6696	-0.0248708	0.25462	-0.0974286	0.922386	0.992587
STAT2	1605.47	0.0229414	0.235882	0.0972797	0.922504	0.992587
LUM	442.377	0.0282655	0.29179	0.097228	0.922545	0.992587
MRPS10	201.948	0.0206159	0.212167	0.0971792	0.922584	0.992587
FIGNL1	249.069	0.0279683	0.288209	0.0971625	0.922597	0.992587
TFPI2	12.0473	0.0213251	0.222652	0.097162	0.922598	0.992587
YTHDF1	289.16	-0.0169611	0.174712	-0.0971008	0.922646	0.992587
RP11-620J15.2	1.29221	0.0117375	0.123827	0.0970724	0.922669
RB1CC1	454.556	0.0173151	0.178464	0.0970167	0.922713	0.992596
CMTM2	2.35894	0.0116572	0.126941	0.0967521	0.922923	0.992624
LOC284889	47.7302	-0.0276606	0.285479	-0.0967425	0.922931	0.992624
LOC100996246	7.27708	0.0199825	0.209593	0.0967011	0.922964	0.992624
ENPP4	236.985	-0.0240796	0.24899	-0.0966875	0.922975	0.992624
TRIM27	294.556	0.0154815	0.160444	0.0964831	0.923137	0.992668
GAS5-AS1	5.37591	-0.0236635	0.241632	-0.0963779	0.92322	0.992668
LOC100652777	0.107815	0.0467782	0.0985127	-0.0963376	0.923252
IL6R	537.153	-0.0216668	0.225035	-0.0963043	0.923279	0.992668
XRN1	1978.9	0.0211364	0.219812	0.0961674	0.923388	0.992668
LOC101929946	1.32971	0.0154153	0.161213	0.0960736	0.923462
RHBDD3	67.6456	0.0282148	0.294382	0.0960045	0.923517	0.992668
ISOC2	46.5195	-0.0280518	0.291605	-0.0959901	0.923528	0.992668
PPP1R12C	338.642	-0.0214611	0.223592	-0.0959764	0.923539	0.992668
LOC100133091	70.2446	0.028142	0.293931	0.0959741	0.923541	0.992668
DCAF6	249.955	0.0199609	0.207954	0.0959692	0.923545	0.992668
KMT2D	2722.82	-0.0169251	0.176677	-0.0957927	0.923685	0.992756
L1CAM	34.879	0.0257864	0.271591	0.095638	0.923808	0.992757
DENND1A	267.634	0.0204244	0.213715	0.0955703	0.923862	0.992757
FAM184A	43.9349	0.0280701	0.294252	0.095479	0.923934	0.992757
LOC102724559	30.7756	0.0278398	0.292405	0.095399	0.923998	0.992757
LOC728024	4.07775	0.021126	0.223285	0.095385	0.924009	0.992757
PHOSPHO2	14.285	0.0254807	0.26785	0.0953466	0.924039	0.992757
PNCK	1.37305	0.0116029	0.124789	0.0952465	0.924119
HSD17B12	206.639	-0.0202153	0.212367	-0.0951969	0.924158	0.992822
FLJ16779	0.510267	-0.0106431	0.0976227	-0.0951922	0.924162
PARVB	112.005	-0.027016	0.283704	-0.0950464	0.924278	0.992831
LAPTM4A	207.275	-0.0208	0.219014	-0.0949832	0.924328	0.992831
ZNF786	53.1026	-0.0278279	0.292297	-0.0949633	0.924344	0.992831
KIF3A	160.354	-0.0267978	0.282331	-0.0948188	0.924459	0.992857
LOC100507554	3.33782	-0.0162602	0.170111	-0.0947847	0.924486	0.992857
SRP68	248.959	0.0208144	0.2199	0.0946277	0.924611	0.992877
MLLT10	309.984	0.0195824	0.207015	0.0946131	0.924622	0.992877
PHF1	202.249	-0.0228991	0.242286	-0.0945387	0.924681	0.992878
TMEM139	1.51124	-0.013783	0.139529	-0.094299	0.924872
GIMAP1	178.778	-0.0277148	0.293474	-0.0942471	0.924913	0.993031
TDP1	204.296	0.0230839	0.244973	0.0942109	0.924942	0.993031
LCA5	22.9971	-0.025223	0.266702	-0.0941303	0.925006	0.993036
SH3PXD2A-AS1	2.25696	-0.0172319	0.178858	-0.0939446	0.925153	0.993114
VDAC2	278.049	-0.022283	0.237264	-0.0938908	0.925196	0.993114
LEPREL4	16.5494	-0.0254359	0.269032	-0.0936142	0.925416	0.993139
UBE2D1	158.312	-0.0265587	0.283368	-0.0936044	0.925423	0.993139
STK3	136.381	0.0248926	0.266607	0.0933913	0.925593	0.993139
KCNA3	1041.57	-0.0250808	0.268612	-0.0933191	0.92565	0.993139
SMC4	1137.01	0.0222773	0.238827	0.0932912	0.925672	0.993139
DNAJC4	70.0656	-0.0219247	0.235511	-0.0932321	0.925719	0.993139
STK35	307.837	0.0160325	0.172267	0.093062	0.925854	0.993139
FBXO42	293.799	-0.0163303	0.175533	-0.0930365	0.925875	0.993139
UHRF2	632.739	0.0200856	0.215978	0.0930024	0.925902	0.993139
ZNF503-AS2	1.89698	-0.0156805	0.164177	-0.0929411	0.92595
C18orf25	463.251	-0.0147593	0.158887	-0.092889	0.925992	0.993139
SLC51A	1.28775	-0.0108793	0.111705	-0.0928852	0.925995
RBPMS	108.473	0.02721	0.293431	0.0928832	0.925996	0.993139
RUVBL2	91.3602	0.0258794	0.278734	0.09287	0.926007	0.993139
FABP4	7.07606	-0.0159081	0.166944	-0.0928311	0.926038	0.993139
GALE	22.5685	0.0258489	0.279515	0.0928243	0.926043	0.993139
CEP290	223.203	-0.0258079	0.278188	-0.0927003	0.926142	0.993182
AP1M1	150.91	-0.0260897	0.281718	-0.092517	0.926287	0.993202
TMEM251	58.3647	-0.0270513	0.292191	-0.0924936	0.926306	0.993202
TRABD2B	3.56013	0.0158238	0.175862	0.0923202	0.926444	0.993202
NRP2	340.796	0.0264296	0.287027	0.0921631	0.926568	0.993202
LAT2	440.517	0.0218068	0.236859	0.0920929	0.926624	0.993202
SLC15A1	1.29217	0.009873	0.110975	0.0920532	0.926656
LOC101928363	2.86411	0.016	0.177149	0.0920377	0.926668	0.993202
PIAS1	672.727	-0.0160366	0.174296	-0.0920127	0.926688	0.993202
KISS1R	2.19233	-0.0147629	0.155185	-0.0919645	0.926726
TMEM180	47.627	-0.0271124	0.293874	-0.0918773	0.926796	0.993202
SLC25A46	527.562	0.0179233	0.195308	0.091774	0.926878	0.993202
PLEKHH1	18.599	0.0238894	0.261393	0.0917392	0.926905	0.993202
LOC101929107	27.1736	0.0219947	0.242939	0.0914475	0.927137	0.993202
ENTPD2	0.561291	-0.0101593	0.0978356	-0.0914192	0.927159
DNAJC30	82.8072	-0.0259003	0.283202	-0.0913395	0.927223	0.993202
INHBC	0.401981	0.00964998	0.0973172	0.0913337	0.927227
NLRP7	3.15751	0.139736	0.192996	0.0913062	0.927249	0.993202
NEU4	1.85974	0.00911848	0.104121	0.0912929	0.92726
ZNF574	57.3461	0.0258944	0.284021	0.0912861	0.927265	0.993202
CASC14	0.588517	0.0101317	0.0998492	0.0911979	0.927335
FER1L4	103.113	-0.0242371	0.264019	-0.0911115	0.927404	0.993202
DAPK2	108.024	0.0266391	0.293471	0.0910415	0.92746	0.993202
BTN1A1	3.32993	0.0988781	0.185973	-0.0909422	0.927539	0.993202
C19orf26	4.07928	-0.0187614	0.202988	-0.0909273	0.92755	0.993202
LOC102724569	29.955	-0.0267502	0.294419	-0.0909185	0.927557	0.993202
JRK	480.6	0.0169943	0.18704	0.0908571	0.927606	0.993202
PAXIP1	125.475	0.0263671	0.29054	0.090814	0.92764	0.993202
SP110	357.839	-0.0167685	0.184793	-0.0907397	0.927699	0.993202
CAMKMT	20.6248	0.0250716	0.27868	0.0907233	0.927712	0.993202
LAS1L	142.611	0.0250181	0.276124	0.0906858	0.927742	0.993202
ITGBL1	9.77612	0.21117	0.233908	-0.0906587	0.927764	0.993202
ITGA6	217.609	0.0257109	0.284045	0.0906533	0.927768	0.993202
TM9SF1	111.77	-0.0220602	0.243691	-0.0905643	0.927839	0.993202
PTPDC1	67.6864	-0.0266128	0.294066	-0.0904192	0.927954	0.993202
TMEM126A	30.8842	0.0260176	0.28865	0.090413	0.927959	0.993202
LOC101928806	2.47951	0.0183066	0.202415	0.0903798	0.927985	0.993202
IFRD1	144.446	-0.0257898	0.285103	-0.0903105	0.92804	0.993202
PIGO	187.818	-0.0172631	0.191258	-0.0902627	0.928078	0.993202
AC093690.1	7.39249	-0.0241274	0.263985	-0.090179	0.928145	0.993202
LOC101927608	1.31539	0.0107533	0.123071	0.0898602	0.928398
INPP1	43.2178	0.0262133	0.292274	0.089752	0.928484	0.993202
CABP4	25.5222	0.0223321	0.251421	0.0897351	0.928498	0.993202
ZG16B	3.17842	0.0144351	0.163825	0.0896527	0.928563	0.993202
CKLF	45.796	0.0262938	0.29396	0.0896335	0.928578	0.993202
KDM4D	4.12208	-0.0213279	0.234862	-0.0894652	0.928712	0.993202
MIR143HG	4.99181	-0.0223581	0.246174	-0.0894325	0.928738	0.993202
RRH	0.681221	0.0108057	0.115006	0.0894197	0.928748
CDH2	21.0292	-0.0254849	0.283195	-0.0893703	0.928788	0.993202
PTK2B	786.413	0.0205134	0.229998	0.0892019	0.928921	0.993202
YTHDF3-AS1	3.8738	0.0186127	0.211603	0.0891468	0.928965	0.993202
FAM201A	1.37048	0.0312248	0.101816	0.0890167	0.929069
C2orf66	0.939219	-0.00998898	0.10743	-0.0888397	0.929209
DIRC3	20.0692	-0.025515	0.286077	-0.0888015	0.92924	0.993202
TSSK3	6.61725	0.0247526	0.278867	0.0887862	0.929252	0.993202
SH3PXD2B	436.285	-0.0261915	0.294427	-0.0887693	0.929265	0.993202
BSPRY	14.1811	-0.0218868	0.243693	-0.088761	0.929272	0.993202
MARVELD3	1.40947	0.0156923	0.176226	0.0887475	0.929283
TLX2	1.80824	0.0120079	0.139097	0.0886573	0.929354
MRPS7	94.4815	-0.0259091	0.291756	-0.0886263	0.929379	0.993202
NOTCH2	1921.5	-0.020353	0.229647	-0.0886158	0.929387	0.993202
ESCO2	161.585	0.0258578	0.292746	0.0886102	0.929392	0.993202
IAH1	96.8092	-0.0254808	0.288044	-0.0885136	0.929469	0.993202
LDHC	1.77668	-0.0117211	0.126222	-0.0884793	0.929496
RIPK3	49.0189	0.0255977	0.290297	0.0883946	0.929563	0.993202
PCDHGC5	15.1158	-0.0210239	0.235071	-0.0883707	0.929582	0.993202
LOC100996724	335.024	-0.0259309	0.29298	-0.088361	0.92959	0.993202
FAM86B3P	10.6285	0.022755	0.258436	0.0883531	0.929596	0.993202
NUP155	364.944	-0.019593	0.221857	-0.0883161	0.929625	0.993202
ERCC8	44.6733	0.0259448	0.294414	0.0882819	0.929653	0.993202
ALKBH2	16.0903	-0.0243736	0.274216	-0.0880846	0.929809	0.993202
NDUFAF1	58.9058	-0.0258297	0.292663	-0.0880367	0.929848	0.993202
CELF2	1653.51	0.0237287	0.269821	0.0879853	0.929888	0.993202
OTUB2	9.98563	-0.0250234	0.282975	-0.0878099	0.930028	0.993202
CHCHD10	50.136	-0.0231928	0.264594	-0.087803	0.930033	0.993202
DLC1	229.882	-0.0248299	0.282716	-0.0877928	0.930041	0.993202
CEP76	45.0884	-0.025586	0.291503	-0.0875991	0.930195	0.993202
OXER1	18.7733	0.023688	0.271079	0.0875877	0.930204	0.993202
MASTL	185.576	-0.0254625	0.290394	-0.0875612	0.930225	0.993202
GAN	112.789	-0.0254974	0.291303	-0.0874119	0.930344	0.993202
RP5-886K2.3	20.0385	0.0257334	0.294427	0.0873793	0.93037	0.993202
AMZ1	48.7024	0.0247792	0.284721	0.087331	0.930408	0.993202
FAM13A-AS1	73.8263	-0.0239045	0.273421	-0.0873305	0.930409	0.993202
LOC388813	1.45941	0.0152764	0.174138	0.0872751	0.930453
SPHK1	67.6435	-0.0257341	0.294112	-0.0872695	0.930457	0.993202
CCNE1	45.2046	-0.0257425	0.29445	-0.0872344	0.930485	0.993202
MAP3K6	44.0354	0.0240013	0.276824	0.0871886	0.930522	0.993202
FBLN7	25.4693	0.0234539	0.272237	0.0871538	0.930549	0.993202
KIAA1524	191.728	0.0252239	0.289757	0.0871305	0.930568	0.993202
ZDHHC11	26.4618	-0.0236212	0.26948	-0.0871174	0.930578	0.993202
C10orf25	10.4401	-0.0232502	0.265128	-0.0869921	0.930678	0.993202
MINOS1-NBL1	16.0003	0.0172248	0.200986	0.0869532	0.930709	0.993202
REPS1	211.74	-0.0237864	0.27359	-0.086887	0.930761	0.993202
AP3B1	415.392	-0.0178928	0.206367	-0.0866866	0.930921	0.993202
INTS7	242.997	-0.0159706	0.184256	-0.0866748	0.93093	0.993202
ME2	540.916	0.0206515	0.238904	0.086469	0.931094	0.993202
NUP98	978.165	0.015063	0.174382	0.0863784	0.931166	0.993202
GTF2IP1	159.164	0.0185282	0.217738	0.0862937	0.931233	0.993202
SPG21	404.585	0.017643	0.204655	0.0862281	0.931285	0.993202
ZCCHC10	128.943	-0.0246664	0.28571	-0.0862045	0.931304	0.993202
DDX42	655.394	0.0130284	0.151154	0.0862026	0.931305	0.993202
LIMS2	44.3094	0.0238528	0.278532	0.0861283	0.931364	0.993202
PDE2A	37.0773	0.0243077	0.283947	0.0859918	0.931473	0.993202
ZNF18	82.8202	0.0242238	0.281941	0.0859598	0.931498	0.993202
TCP1	579.713	0.0223676	0.260323	0.0859497	0.931506	0.993202
ELMOD2	162.18	0.0207192	0.241302	0.0858967	0.931548	0.993202
LOC101929040	6.29196	0.021906	0.258607	0.08567	0.931729	0.993202
MCM3AP-AS1	17.4547	-0.0248907	0.288895	-0.0856573	0.931739	0.993202
PCYOX1L	87.0954	0.0247952	0.289891	0.0856213	0.931767	0.993202
C12orf29	53.0467	-0.0249079	0.290895	-0.0854561	0.931899	0.993202
COL1A1	6693.85	0.0223351	0.263367	0.0854438	0.931909	0.993202
EP300	1437.66	-0.00922268	0.107958	-0.0854263	0.931923	0.993202
FMNL2	726.714	0.0230528	0.270537	0.0852506	0.932062	0.993202
PRICKLE2-AS3	1.93764	0.0146707	0.173941	0.0852087	0.932095
C19orf71	32.2628	0.0241997	0.28506	0.0851799	0.932118	0.993202
TG	51.1501	-0.0245163	0.286394	-0.0851357	0.932154	0.993202
POLR2K	73.9101	0.024757	0.291513	0.0851265	0.932161	0.993202
BCL2A1	255.782	-0.0237008	0.278423	-0.0850522	0.93222	0.993202
G2E3	207.665	0.0241635	0.284382	0.0850153	0.932249	0.993202
TMEM208	23.2762	-0.0248067	0.290728	-0.0849078	0.932335	0.993202
HSP90B2P	15.1778	0.022864	0.269897	0.0848306	0.932396	0.993202
DENND1C	345.624	0.0219983	0.2594	0.0848259	0.9324	0.993202
CXorf56	134.429	-0.0229466	0.270891	-0.0847022	0.932498	0.993244
LOC102724462	1.85632	-0.0174192	0.199086	-0.0846849	0.932512
CEACAM4	5.59319	-0.0193091	0.225873	-0.0843048	0.932814	0.993342
PREP	219.976	0.0228755	0.271511	0.0842694	0.932842	0.993342
MIS12	226.217	-0.0143788	0.170624	-0.0842659	0.932845	0.993342
PPIAL4E	1.17947	-0.00985997	0.111348	-0.0841066	0.932972
TBC1D22B	130.094	-0.0218294	0.259486	-0.0840943	0.932981	0.993342
SDHAP3	36.2873	-0.0247763	0.29377	-0.0840631	0.933006	0.993342
ADPGK	915.035	0.0140025	0.166757	0.0839668	0.933083	0.993342
PDE1A	11.9417	0.0161242	0.19492	0.0839473	0.933098	0.993342
SYNE2	5925.9	-0.0160946	0.191811	-0.0839041	0.933133	0.993342
KCNN2	4.43141	0.0170259	0.204906	0.0838381	0.933185	0.993342
LOC102724249	1.57867	0.00939481	0.114674	0.0838204	0.933199
NUDC	123.594	-0.0247396	0.294405	-0.0837848	0.933228	0.993342
KIF15	165.305	-0.0246298	0.293105	-0.0837727	0.933237	0.993342
FNIP1	478.25	-0.02057	0.245908	-0.0836244	0.933355	0.993381
IDS	1371.92	0.0166686	0.199445	0.0835782	0.933392	0.993381
FAM90A25P	0.232539	0.05609	0.10054	-0.0835229	0.933436
PLCH2	82.4323	0.0242658	0.291895	0.0833479	0.933575	0.993455
PFDN5	221.353	0.0205083	0.246162	0.0833419	0.93358	0.993455
TECR	78.402	0.0244324	0.29419	0.0831384	0.933741	0.993513
LOC101928019	0.518447	0.0113585	0.11035	0.083137	0.933743
THUMPD1	520.942	0.0142491	0.171447	0.083126	0.933751	0.993513
STAT3	1820.52	-0.0197345	0.238075	-0.0828766	0.93395	0.993633
ERGIC2	138.689	0.0188242	0.227362	0.0828119	0.934001	0.993633
SIGLEC17P	2.44489	-0.0171888	0.204756	-0.0827053	0.934086	0.993633
FAM229B	8.6234	0.0208727	0.253351	0.0826879	0.9341	0.993633
HIPK4	0.738418	-0.00884159	0.0983709	-0.0826419	0.934136
LOC101929792	205.066	0.0237145	0.287439	0.0825513	0.934208	0.993686
C22orf39	153.693	0.0226229	0.274655	0.0823884	0.934338	0.993709
SEC16B	34.2588	-0.0236147	0.286157	-0.0823756	0.934348	0.993709
LOC102724100	0.392563	0.00725923	0.0973646	0.0823482	0.93437
FMNL1	600.366	-0.017247	0.209969	-0.082126	0.934547	0.993858
CXADR	11.864	-0.0173329	0.209791	-0.0819737	0.934668	0.993884
IFIT1B	0.601664	0.00981278	0.112665	0.0819628	0.934676
RXRB	216.44	-0.0150949	0.184683	-0.0817548	0.934842	0.993884
METTL10	118.325	0.0220208	0.269372	0.0817509	0.934845	0.993884
CASC1	1.30152	-0.0132829	0.160899	-0.0816951	0.934889
ZNF77	17.9073	0.0226439	0.278035	0.0816463	0.934928	0.993884
SPATA6	50.5743	0.0238869	0.293422	0.0815865	0.934976	0.993884
ARHGEF4	18.2024	0.021167	0.260545	0.0815421	0.935011	0.993884
CPSF6	1180.13	0.0136842	0.167855	0.0815256	0.935024	0.993884
PYGL	72.019	-0.0240682	0.294296	-0.0815022	0.935043	0.993884
AC159540.1	285.381	0.0207558	0.255086	0.0813947	0.935128	0.993912
ITGB3BP	44.1467	0.0232377	0.285912	0.0812909	0.935211	0.993937
RP11-536I6.1	1.37108	-0.00962193	0.112701	-0.0810264	0.935421
REEP2	4.15252	-0.0175627	0.212559	-0.0809775	0.93546	0.994115
MAGOHB	157.778	-0.02331	0.287702	-0.080933	0.935495	0.994115
PHEX-AS1	0.106058	0.0463985	0.0983237	-0.0807257	0.93566
PRRC2B	2003.29	0.0117987	0.146356	0.0806157	0.935748	0.994311
NME5	0.953993	0.00931343	0.119169	0.0804203	0.935903
MYADML	1.14355	0.0499348	0.100617	0.0803684	0.935944
SPAG6	2.49113	-0.013685	0.165695	-0.0803173	0.935985	0.994311
LOC101927645	17.0017	-0.0207123	0.255209	-0.0802852	0.93601	0.994311
PHF10	129.518	0.0226177	0.281896	0.0802324	0.936052	0.994311
MRPS9	57.6418	0.0227236	0.283692	0.0802033	0.936076	0.994311
SFSWAP	195.865	0.0199148	0.248579	0.0801407	0.936125	0.994311
AIMP2	63.7231	0.0225201	0.281795	0.080133	0.936131	0.994311
RBBP9	188.124	0.0234587	0.293356	0.0800978	0.936159	0.994311
LIFR-AS1	3.06443	0.0171262	0.214543	0.0799661	0.936264	0.994311
CAPN10-AS1	103.493	-0.0198672	0.248732	-0.0799494	0.936278	0.994311
LRRC37A4P	833.002	0.0232573	0.292008	0.079886	0.936328	0.994311
BICD1	321.036	-0.0193067	0.24225	-0.0796775	0.936494	0.994344
LOC102724369	27.2444	0.0227227	0.286402	0.0796423	0.936522	0.994344
SLC9B2	87.9055	0.0232841	0.293032	0.0796	0.936555	0.994344
LSMEM1	20.3681	0.0233311	0.293448	0.0795499	0.936595	0.994344
PLXND1	817.534	-0.0213369	0.268561	-0.0794137	0.936704	0.994352
BCDIN3D	59.4731	0.0231938	0.293467	0.079325	0.936774	0.994352
LOC595101	868.761	0.0232834	0.294461	0.0792204	0.936857	0.994352
LINC00880	8.36065	-0.0203087	0.255374	-0.078743	0.937237	0.994352
KLK10	0.101396	0.0496247	0.0987724	-0.0786959	0.937274
TAS2R19	59.4267	0.0230627	0.293476	0.0786838	0.937284	0.994352
CYP11B1	0.727669	-0.00886324	0.10357	-0.0786526	0.937309
DYRK4	42.1624	0.0229912	0.294094	0.0784713	0.937453	0.994352
MDM1	156.258	0.0212053	0.270269	0.078465	0.937458	0.994352
PQLC3	105.54	-0.0222035	0.282998	-0.0784598	0.937462	0.994352
ACCS	51.9698	0.0230746	0.294413	0.0784539	0.937467	0.994352
LOC102724296	11.7203	-0.0168095	0.212963	-0.0784147	0.937498	0.994352
ZNF492	12.3577	-0.0163869	0.20593	-0.0783751	0.93753	0.994352
GABRR2	20.4719	-0.0206197	0.261622	-0.0782854	0.937601	0.994352
MYCBPAP	4.27449	-0.018371	0.230407	-0.0782733	0.937611	0.994352
RP5-1139I1.1	1.96335	-0.0120471	0.150441	-0.0782197	0.937653
NBEA	227.494	0.0220485	0.282388	0.0781991	0.93767	0.994352
FAM188B	13.5692	-0.0207311	0.262592	-0.0781528	0.937707	0.994352
TANK	244.41	0.0214056	0.274208	0.0780825	0.937762	0.994352
FAM69A	122.946	0.0228038	0.2928	0.0780718	0.937771	0.994352
ARHGAP26	533.07	0.0181974	0.233202	0.0780659	0.937776	0.994352
GOLT1B	225.652	-0.0222033	0.284296	-0.0780212	0.937811	0.994352
ZNF428	25.4115	0.0230221	0.294483	0.0780122	0.937818	0.994352
ACP5	210.381	0.0206451	0.264891	0.0779844	0.93784	0.994352
RIMKLA	29.722	-0.0164403	0.210986	-0.0776099	0.938138	0.994534
TMEM234	83.7663	-0.0204874	0.263897	-0.0776027	0.938144	0.994534
LMNB2	473.782	0.0189654	0.244587	0.0775464	0.938189	0.994534
NEIL1	40.1609	-0.019895	0.255089	-0.077402	0.938304	0.994594
ID1	20.0497	-0.0208021	0.268138	-0.0773279	0.938363	0.994594
LOC101928963	0.567026	0.0117674	0.139575	0.0771763	0.938483
DKK1	0.468915	-0.00674594	0.0975071	-0.0771479	0.938506
ARHGEF16	1.82062	0.0563757	0.128519	0.0770755	0.938564
NR2C2AP	24.753	0.0225984	0.29313	0.0770357	0.938595	0.994668
CHD8	866.964	0.0101184	0.131361	0.0770288	0.938601	0.994668
ARHGDIA	782.795	-0.0143851	0.186772	-0.0770172	0.93861	0.994668
POLR2J4	50.8208	0.0222758	0.290484	0.0767171	0.938849	0.994851
TMEM145	1.80738	-0.0118584	0.149773	-0.0767001	0.938862
HMGCLL1	0.76829	0.031316	0.105764	-0.0766607	0.938894
MALT1	766.211	0.737373	0.17117	-0.0766104	0.938933	0.994851
LOC102723989	2.56942	-0.0119314	0.151832	-0.0765782	0.938959	0.994851
BICD2	428.846	0.0138016	0.180883	0.0763038	0.939177	0.99502
AKAP10	375.476	0.0155711	0.204348	0.0762058	0.939255	0.99504
PARD3B	61.2538	-0.022378	0.293731	-0.0759816	0.939434	0.995125
FAM72D	60.0322	-0.0212111	0.277845	-0.0759331	0.939472	0.995125
KLHL10	0.860509	0.0119301	0.156739	0.0757378	0.939628
ORM2	5.04898	0.058947	0.121995	0.0756834	0.939671	0.995125
ZNF354B	70.9293	-0.0214121	0.282879	-0.0756464	0.9397	0.995125
LOC101929673	0.620256	0.00796932	0.100676	0.0756137	0.939726
ALAS2	2.79508	-0.0142583	0.18471	-0.0756125	0.939727	0.995125
LGSN	1.82136	0.0626288	0.127116	0.0755603	0.939769
LINC00167	3.21897	0.0173374	0.231342	0.0753235	0.939957	0.995125
LOC102724841	5.93014	0.0178159	0.237191	0.0752757	0.939995	0.995125
KARS	441.464	0.0145032	0.192842	0.0752106	0.940047	0.995125
LOC102723361	7.54421	0.0169319	0.227635	0.0751044	0.940132	0.995125
SEMA4B	131.216	-0.022138	0.294472	-0.075097	0.940138	0.995125
LOC101929322	0.458682	0.0108496	0.110285	0.0750317	0.940189
CUL2	249.351	0.0123251	0.164366	0.0749961	0.940218	0.995125
C20orf27	79.7106	0.0218665	0.292615	0.0749356	0.940266	0.995125
TMEM205	46.3106	0.022042	0.294475	0.0749123	0.940285	0.995125
ELK2AP	2.65412	0.101192	0.165405	-0.0748068	0.940368	0.995125
NAB2	70.3487	0.0208738	0.279172	0.0747213	0.940436	0.995125
CCDC88B	556.716	-0.0177035	0.237078	-0.0746525	0.940491	0.995125
UNC13D	267.805	0.0212562	0.28492	0.0746362	0.940504	0.995125
ABHD17B	101.226	0.0204214	0.27363	0.0746333	0.940506	0.995125
CD163L1	82.609	0.0196073	0.264864	0.0745362	0.940584	0.995125
LIN52	52.3994	0.020563	0.275799	0.0744911	0.94062	0.995125
DNAJC16	278.095	-0.0122096	0.163956	-0.0744748	0.940633	0.995125
HLA-DQA2	238.565	-0.0214517	0.286981	-0.0744744	0.940633	0.995125
LOC101929243	4.11538	0.166381	0.205811	0.0742406	0.940819	0.995259
IPO13	106.001	-0.0216502	0.29165	-0.074085	0.940943	0.995309
C1orf226	30.0142	-0.020278	0.272377	-0.074033	0.940984	0.995309
FOXD4L4	11.2268	-0.0181174	0.243014	-0.0738768	0.941108	0.995378
TEX10	166.127	-0.0173002	0.234448	-0.073767	0.941196	0.995408
TMTC2	91.897	-0.021059	0.285935	-0.0735154	0.941396	0.995514
COIL	94.0955	-0.020462	0.278232	-0.0734926	0.941414	0.995514
TMEM223	23.1777	-0.0205999	0.27908	-0.0733373	0.941538	0.995558
CECR5	97.7931	-0.0204721	0.279512	-0.0731778	0.941665	0.995558
RSPH3	25.3223	0.0212309	0.290289	0.073122	0.941709	0.995558
ZNF436	158.825	0.0170831	0.233773	0.0730862	0.941738	0.995558
ZNF583	35.3595	0.0215015	0.29441	0.0730697	0.941751	0.995558
CLEC1B	1.03716	0.00985165	0.134898	0.073028	0.941784
ZNF830	70.1064	0.020753	0.284281	0.0729539	0.941843	0.995593
CTSG	0.462545	0.00920771	0.0975275	0.0726982	0.942046
CASP10	333.829	0.0213669	0.294451	0.072697	0.942047	0.995614
SLC38A2	1289.49	-0.0116797	0.160852	-0.0726104	0.942116	0.995614
NECAP1	180.331	0.0151085	0.208268	0.0725547	0.94216	0.995614
MAP7D2	6.93245	-0.012978	0.175961	-0.0723781	0.942301	0.995614
RNF148	2.31629	0.0110148	0.153975	0.0723407	0.942331	0.995614
LINC00282	24.7915	0.0155524	0.21767	0.0723407	0.942331	0.995614
C1orf112	149.222	0.0210685	0.291529	0.0723119	0.942354	0.995614
CLPTM1	224.587	-0.0164794	0.22811	-0.072254	0.9424	0.995614
TSNAXIP1	3.92867	0.0135162	0.188824	0.0721947	0.942447	0.995614
FBXO16	3.46823	-0.0123864	0.168496	-0.0721421	0.942489	0.995614
RER1	279.222	-0.020542	0.284944	-0.0720722	0.942544	0.995614
HOXB-AS1	2.24323	-0.0130364	0.176051	-0.0719318	0.942656	0.995614
LOC101927957	4.03456	-0.0125741	0.173631	-0.0718643	0.94271	0.995614
YPEL1	93.6752	0.0205737	0.286604	0.0717645	0.942789	0.995614
TFAP2A	4.32925	-0.0139735	0.191439	-0.0716539	0.942877	0.995614
GGT5	97.4925	-0.0210812	0.294094	-0.0716028	0.942918	0.995614
GDI1	452.265	0.0138192	0.193362	0.0714736	0.943021	0.995614
SPDYE7P	1.28206	0.0117906	0.165571	0.0714145	0.943068
ZC3H3	195.755	0.0209578	0.294402	0.0712914	0.943166	0.995614
TTI2	62.0174	-0.02067	0.289639	-0.0711946	0.943243	0.995614
RNVU1-10	0.433362	-0.0124374	0.170849	-0.0711748	0.943259
ZNF706	195.75	-0.0172048	0.241811	-0.0711321	0.943293	0.995614
STAT5B	892.182	-0.0112327	0.15796	-0.0711133	0.943308	0.995614
C1orf229	0.563308	0.0100176	0.125298	0.071085	0.94333
HIPK2	1356.15	0.0170628	0.240455	0.0709688	0.943423	0.995614
BCL2L10	4.89518	0.0118498	0.170114	0.0709533	0.943435	0.995614
DBT	297.481	0.017533	0.24747	0.0709439	0.943442	0.995614
ZDHHC1	5.45454	-0.0158352	0.219366	-0.0709053	0.943473	0.995614
RASA4B	62.3688	-0.0157884	0.220659	-0.0708981	0.943479	0.995614
ALKBH4	38.028	0.0204176	0.289002	0.0707475	0.943599	0.995614
FBXO48	33.6866	0.0207651	0.294062	0.0707023	0.943635	0.995614
LOC101928660	9.82955	0.0181565	0.258513	0.0706779	0.943654	0.995614
FAM173B	122.615	0.0203131	0.288281	0.0705357	0.943767	0.995614
POLN	25.2627	0.020538	0.291543	0.0704863	0.943807	0.995614
DYNC1H1	3518.54	-0.0104382	0.148203	-0.0704311	0.943851	0.995614
BMS1	341.202	0.0165817	0.235537	0.070412	0.943866	0.995614
MBD6	425.598	0.0171472	0.24356	0.070408	0.943869	0.995614
CASP8AP2	391.991	-0.0153795	0.218895	-0.0702527	0.943993	0.995622
DAZAP1	355.305	0.0136118	0.193782	0.0702503	0.943994	0.995622
HPN	3.90849	-0.0144465	0.20048	-0.0700314	0.944169	0.995729
UQCRHL	1.02795	-0.0080247	0.108921	-0.0700196	0.944178
CEACAM21	19.567	0.0193024	0.276225	0.0699708	0.944217	0.995729
BLVRA	117.875	-0.0193073	0.276141	-0.0698879	0.944283	0.995729
TMEM245	675.831	0.014974	0.21471	0.0697537	0.94439	0.995729
TIGD5	22.6052	0.0194562	0.279294	0.0697463	0.944396	0.995729
TCEB3B	0.608268	0.0074093	0.100296	0.0697189	0.944417
LOC728323	14.6664	-0.0191452	0.272353	-0.0696505	0.944472	0.995729
FAM64A	4.88672	-0.0145952	0.206808	-0.0694322	0.944646	0.995729
SYNPO2	301.267	-0.019837	0.286005	-0.0693472	0.944713	0.995729
IL2RG	761.101	0.0150328	0.216935	0.0692944	0.944755	0.995729
LOXL3	44.6512	0.0203546	0.294288	0.0692202	0.944814	0.995729
CHORDC1	369.942	0.0170258	0.246131	0.0691754	0.94485	0.995729
PIP5K1B	40.3501	0.0195112	0.282705	0.0691388	0.944879	0.995729
LTBP2	256.464	0.02031	0.294366	0.0691339	0.944883	0.995729
CAPN2	467.669	0.0177639	0.25776	0.0689203	0.945053	0.995729
GIN1	50.5848	0.0198474	0.288098	0.068843	0.945115	0.995729
ERGIC1	599.563	-0.0149159	0.216753	-0.0688277	0.945127	0.995729
PDGFRB	535.284	-0.0193589	0.281729	-0.0686726	0.94525	0.995729
ZFYVE20	299.58	0.0140198	0.204262	0.0686269	0.945287	0.995729
C15orf39	232.822	0.0187322	0.273085	0.0686027	0.945306	0.995729
PSMD13	188.727	-0.0153219	0.223808	-0.0684553	0.945423	0.995729
LOC102723335	0.740294	0.0102805	0.141551	0.0683861	0.945478
HDAC8	130.055	-0.0192008	0.280793	-0.0683291	0.945524	0.995729
HYAL2	76.476	-0.0199791	0.292761	-0.0681263	0.945685	0.995729
SEZ6	4.5538	0.0174358	0.25483	0.068121	0.945689	0.995729
TSIX	308.775	-0.00984211	0.141159	-0.0681047	0.945702	0.995729
COX16	97.0224	0.0194777	0.2862	0.0680923	0.945712	0.995729
KIDINS220	595.536	-0.0116664	0.171624	-0.0679702	0.945809	0.995729
NXF1	698.23	0.0142921	0.210536	0.067893	0.945871	0.995729
MTFR1L	145.257	-0.0143497	0.212761	-0.0674842	0.946196	0.995729
MED17	154.562	-0.0134157	0.199278	-0.0673145	0.946331	0.995729
PLGRKT	46.9473	0.0198059	0.294332	0.0672973	0.946345	0.995729
GALNT4	152.468	0.0197676	0.294482	0.0672179	0.946408	0.995729
LOC101928692	1.30668	-0.00874699	0.125234	-0.0670585	0.946535
MLLT4	397.711	0.0189233	0.282702	0.0669681	0.946607	0.995729
BNIP1	15.1326	0.0197114	0.293863	0.0668787	0.946678	0.995729
CYB561	72.3662	-0.0197206	0.294389	-0.0668189	0.946726	0.995729
PPIL3	56.6633	-0.0195592	0.29205	-0.0668066	0.946736	0.995729
PRRC2C	3720.46	0.0106744	0.160036	0.0667003	0.94682	0.995729
ZNF837	2.59546	0.0145648	0.216165	0.0666321	0.946875	0.995729
KDM1B	260.372	-0.0187182	0.281086	-0.0665429	0.946946	0.995729
FOXO3	504.58	0.0148886	0.223967	0.0664844	0.946992	0.995729
LAMP3	150.761	0.019485	0.293779	0.066434	0.947032	0.995729
KRT8	16.772	0.0168567	0.256474	0.0664255	0.947039	0.995729
C11orf49	43.8673	-0.0188575	0.283877	-0.0663588	0.947092	0.995729
LOC100507642	8.59132	0.0175157	0.263619	0.0663289	0.947116	0.995729
POLR2J	47.0053	0.0194439	0.293462	0.066278	0.947157	0.995729
MUC8	1.04702	0.00794057	0.121211	0.0662249	0.947199
ATL3	749.348	-0.0130965	0.198224	-0.0660667	0.947325	0.995729
C11orf57	192.719	0.0153762	0.232826	0.0660329	0.947352	0.995729
RP11-175K6.1	8.43524	0.0146455	0.22332	0.0660027	0.947376	0.995729
RUFY1	170.633	-0.0186054	0.281932	-0.0659489	0.947418	0.995729
CCL14	7.94399	0.0171551	0.260876	0.0658799	0.947473	0.995729
ALPK3	47.7244	-0.0194039	0.293667	-0.0658757	0.947477	0.995729
RP11-426L16.8	0.408839	-0.00910291	0.106687	-0.0657672	0.947563
KLHL17	36.3651	-0.01862	0.282092	-0.0657147	0.947605	0.995729
TFRC	2887.09	0.454379	0.26459	0.065709	0.94761	0.995729
RNVU1-14	3.03641	0.0142391	0.220793	0.0655987	0.947697	0.995729
PRR14L	1537.67	-0.0086405	0.131819	-0.0655487	0.947737	0.995729
PRMT5	141.34	0.01734	0.264918	0.0654804	0.947791	0.995729
BAIAP2	28.9136	-0.0175045	0.268787	-0.0652068	0.948009	0.995729
EFEMP2	43.1404	0.0190852	0.293727	0.065101	0.948094	0.995729
KLK14	1.93486	-0.0113006	0.16891	-0.0650635	0.948123
LOC100132815	218.604	0.0143117	0.220324	0.0649579	0.948208	0.995729
EARS2	172.416	0.0177594	0.27354	0.0649324	0.948228	0.995729
GPBP1	832.411	-0.0104173	0.160443	-0.0649262	0.948233	0.995729
ANKRD23	56.3701	0.0190817	0.294486	0.0648922	0.94826	0.995729
LPCAT2	152.309	-0.0190309	0.292534	-0.0648829	0.948267	0.995729
LOC102723597	7.79225	-0.015769	0.240976	-0.0648353	0.948305	0.995729
EMR4P	68.1305	0.0179884	0.278994	0.0647215	0.948396	0.995729
ZBTB40	619.302	-0.0133141	0.20572	-0.0647155	0.948401	0.995729
LOC101929301	0.4283	-0.00842209	0.0974206	-0.0646767	0.948431
TCF3	670.395	0.0156853	0.242763	0.0646179	0.948478	0.995729
ACSL4	839.127	-0.0153899	0.238653	-0.0644716	0.948595	0.995729
NCF1C	141.998	0.0187946	0.292039	0.0644622	0.948602	0.995729
HAT1	144.689	0.016838	0.261343	0.0644544	0.948608	0.995729
ELP2	267.541	-0.0183269	0.28437	-0.0644301	0.948628	0.995729
MED20	117.254	0.018909	0.293959	0.0644257	0.948631	0.995729
HIST1H2AD	24.8068	-0.0158924	0.24462	-0.0643996	0.948652	0.995729
BIN3-IT1	57.7805	0.0184364	0.286404	0.0643587	0.948685	0.995729
SLC44A1	721.293	-0.0179463	0.278817	-0.0643358	0.948703	0.995729
ABCA4	3.34242	0.0114464	0.179771	0.0643311	0.948707	0.995729
CCDC125	94.5585	0.0181254	0.282067	0.064298	0.948733	0.995729
TRAF4	137.87	0.018771	0.292316	0.0642492	0.948772	0.995729
ZNF703	18.6017	0.0170534	0.266891	0.0641951	0.948815	0.995729
MYO10	74.9174	-0.0189082	0.294253	-0.0641394	0.948859	0.995729
TAF1A	59.2573	-0.0187393	0.29197	-0.0640861	0.948902	0.995729
VILL	44.6895	0.0177813	0.278223	0.0640819	0.948905	0.995729
AGAP1	225.073	-0.0188804	0.294323	-0.0640448	0.948935	0.995729
POLR3F	52.852	0.0184926	0.289211	0.0639443	0.949015	0.995751
LOC100129215	21.2339	-0.0167495	0.260393	-0.0637813	0.949144	0.995826
PAQR5	1.85864	0.0906207	0.15407	0.0636531	0.949246
E2F2	274.24	-0.0187705	0.294337	-0.0636517	0.949248	0.995872
RPGR	109.426	-0.0158382	0.249341	-0.0635347	0.949341	0.995887
GIMAP7	160.721	-0.0181376	0.285399	-0.0634858	0.94938	0.995887
LOC102724256	1.16959	-0.0098358	0.148039	-0.063441	0.949415
MEGF11	4.73583	0.0155486	0.246499	0.0633176	0.949514	0.995965
FLJ31306	757.825	-0.0155057	0.245621	-0.0631162	0.949674	0.996072
RAF1	497.775	-0.0177269	0.281223	-0.0629886	0.949776	0.996098
CDC42P3	0.439056	-0.00760741	0.108359	-0.0629362	0.949817
LOC388849	4.51585	-0.0136585	0.215558	-0.0626568	0.95004	0.996098
NDUFA2	42.8729	0.0183907	0.293839	0.0625765	0.950104	0.996098
TMEM150B	22.9536	-0.0161848	0.256178	-0.0625761	0.950104	0.996098
ABCG1	213.356	-0.0179821	0.287193	-0.0625647	0.950113	0.996098
RITA1	66.8737	0.018068	0.289261	0.0625248	0.950145	0.996098
DDHD2	379.237	-0.0118723	0.189921	-0.0625197	0.950149	0.996098
C6orf57	4.67229	0.0118341	0.19105	0.0623573	0.950278	0.996098
NFE2L2	488.77	0.0122471	0.196423	0.0623497	0.950284	0.996098
CST7	79.9307	-0.0183862	0.294301	-0.0622828	0.950338	0.996098
C18orf61	2.70143	0.0515452	0.140286	0.0622693	0.950348	0.996098
HS6ST2	5.05884	-0.0124928	0.198347	-0.0621367	0.950454	0.996147
CD320	35.2726	-0.0178879	0.287279	-0.0620584	0.950516	0.99615
EDEM1	2091.04	0.0129532	0.209328	0.0618827	0.950656	0.996173
FSBP	40.8842	0.0103477	0.170137	0.0618075	0.950716	0.996173
DPP8	734.303	-0.0108497	0.175899	-0.0616894	0.95081	0.996173
CRHR2	1.02094	-0.00932294	0.145712	-0.0616471	0.950844
PARP16	67.7925	0.0178772	0.29125	0.0614402	0.951009	0.996173
LOC101928560	2.05141	0.01007	0.164974	0.0614067	0.951035
UTP23	116.044	0.0178303	0.291871	0.0613591	0.951073	0.996173
RAB25	1.99454	0.00692794	0.116021	0.0613514	0.951079
CCDC91	132.236	0.0164288	0.267983	0.0612882	0.95113	0.996173
BANK1	407.114	-0.018032	0.293938	-0.0612278	0.951178	0.996173
TMEM41A	136.379	0.0135289	0.220967	0.0612225	0.951182	0.996173
SHFM1	55.3611	-0.0178459	0.291057	-0.0611896	0.951208	0.996173
CCIN	0.396098	0.00499204	0.0973163	0.061181	0.951215
CXCR4	923.211	-0.0156682	0.257206	-0.0609038	0.951436	0.996173
OLFM1	28.6558	-0.0168888	0.276365	-0.0607304	0.951574	0.996173
MOV10L1	3.10805	0.00892734	0.154179	0.0607013	0.951597	0.996173
RP11-420A23.1	1.25466	0.0091062	0.148857	0.0606809	0.951613
SERF1B	63.5528	-0.017831	0.294242	-0.0606352	0.95165	0.996173
EMC7	99.9214	-0.0170576	0.281389	-0.0605731	0.951699	0.996173
MRPL15	74.0922	0.0176238	0.291684	0.0605161	0.951745	0.996173
VAMP1	597.024	-0.0152175	0.25147	-0.0605026	0.951755	0.996173
SKA3	96.8896	0.0175283	0.290674	0.0604246	0.951817	0.996173
LOC102724378	1.86292	0.01066	0.177864	0.0602064	0.951991
TMEM101	36.6122	0.0177432	0.294401	0.060199	0.951997	0.996173
SIAH2	300.218	0.0162625	0.271525	0.059903	0.952233	0.996173
PROX2	9.42642	0.0161544	0.270519	0.0598689	0.95226	0.996173
PTGIS	90.6971	0.0122744	0.207702	0.0597367	0.952365	0.996173
CLEC11A	10.6016	0.013845	0.233063	0.0596645	0.952423	0.996173
DCBLD2	90.9027	0.0175573	0.294431	0.0596569	0.952429	0.996173
SLC16A2	18.2977	-0.0162892	0.271238	-0.0596554	0.95243	0.996173
FOXP3	68.2777	-0.0172187	0.288656	-0.0595963	0.952477	0.996173
RAB3B	42.1285	-0.0120298	0.200012	-0.0595565	0.952509	0.996173
PEAR1	38.5851	-0.0172492	0.289408	-0.0594186	0.952619	0.996173
CACNA1E	178.094	-0.0164917	0.276629	-0.0593999	0.952634	0.996173
GPS2	81.6231	0.0170141	0.287339	0.0593352	0.952685	0.996173
ADRM1	89.4489	-0.0174119	0.293106	-0.0593187	0.952698	0.996173
LOC101927266	4.69518	0.0148306	0.248851	0.0592786	0.95273	0.996173
PRPF40A	833.229	-0.00842247	0.142169	-0.0592444	0.952757	0.996173
SH3BGRL3	599.846	0.0107094	0.180814	0.0592343	0.952765	0.996173
ERAP2	840.656	-0.0153618	0.259363	-0.0592127	0.952783	0.996173
GIMAP5	379.279	-0.0169404	0.28676	-0.0590347	0.952924	0.996173
FBXW4P1	28.9709	0.0170461	0.289282	0.058919	0.953017	0.996173
ITM2A	96.3241	-0.017304	0.293068	-0.0588969	0.953034	0.996173
UQCRBP1	1.8883	-0.00969816	0.161641	-0.0588344	0.953084
CHST7	34.8447	-0.01654	0.281053	-0.0587888	0.95312	0.996173
FAM169B	0.0873788	0.0597054	0.100645	0.0587257	0.953171
GGT6	0.0795369	0.0555966	0.0982614	0.0587257	0.953171
SLC5A8	0.0648125	0.0586577	0.0998256	0.0587257	0.953171
ANKRD7	0.075801	0.0578696	0.0992262	0.0587257	0.953171
C21orf90	0.0659403	0.0576497	0.0990581	0.0587257	0.953171
CALCA	0.0663699	0.0570561	0.0986024	0.0587257	0.953171
CPB1	0.0725728	0.0561543	0.0983589	0.0587257	0.953171
CXCL17	0.0726008	0.0582817	0.0995387	0.0587257	0.953171
FAM132A	0.0615506	0.0576448	0.0990519	0.0587257	0.953171
FLJ44790	0.0660854	0.0539265	0.0979479	0.0587257	0.953171
FMN2	0.066238	0.0598946	0.100792	0.0587257	0.953171
FUT3	0.0752352	0.0537996	0.0979227	0.0587257	0.953171
IL26	0.0675935	0.0547604	0.0981089	0.0587257	0.953171
KIF25-AS1	0.0619159	0.05406	0.0979736	0.0587257	0.953171
LCN2	0.0704201	0.0563621	0.0983942	0.0587257	0.953171
LOC100996557	0.0642744	0.0569285	0.0985038	0.0587257	0.953171
LOC102724244	0.0723585	0.0568256	0.0984723	0.0587257	0.953171
LOC102724747	0.0761885	0.0589272	0.100039	0.0587257	0.953171
NKX2-2	0.0829409	0.0595024	0.10049	0.0587257	0.953171
RAB6C-AS1	0.0658665	0.0596718	0.100618	0.0587257	0.953171
RP1-167G20.1	0.0670145	0.0567928	0.0984667	0.0587257	0.953171
RP11-314D7.2	0.0720488	0.0598863	0.100785	0.0587257	0.953171
RP11-460N16.1	0.0776711	0.0578187	0.0991871	0.0587257	0.953171
SACS-AS1	0.0799572	0.0588852	0.100004	0.0587257	0.953171
LOC101928535	0.0832329	0.0575414	0.0989758	0.0587257	0.953171
MESTIT1	0.0875019	0.0566608	0.0984447	0.0587257	0.953171
RNU5F-1	0.806641	-0.00715298	0.118033	-0.0586263	0.95325
YAE1D1	32.2758	-0.0170679	0.290739	-0.0585327	0.953324	0.996173
BNIP3	63.3036	-0.0167388	0.286096	-0.0583439	0.953475	0.996173
ZNF397	280.367	0.0122505	0.210142	0.0582951	0.953514	0.996173
PPP4R1L	35.5956	-0.0168126	0.287695	-0.0582476	0.953551	0.996173
CSNK2A2	141.717	0.0164457	0.282434	0.0582473	0.953552	0.996173
NPRL3	127.422	-0.0150484	0.259545	-0.057956	0.953784	0.996173
LOC80154	61.4363	-0.0167216	0.287861	-0.0578788	0.953845	0.996173
LOC101927226	0.464533	-0.0065087	0.0974763	-0.0578389	0.953877
ALDOC	57.1374	-0.0169756	0.293485	-0.0577281	0.953965	0.996173
NDUFV3	112.803	-0.0161614	0.28007	-0.0577027	0.953985	0.996173
CEP55	178.554	0.0167793	0.291614	0.0576426	0.954033	0.996173
CADM1	316.98	-0.0158027	0.274196	-0.0575899	0.954075	0.996173
ZNF451	1141.48	-0.00938583	0.163059	-0.0575579	0.954101	0.996173
TAP1	1189.18	0.0128719	0.224066	0.0574495	0.954187	0.996173
ARHGEF25	26.5247	0.0167633	0.293189	0.0572219	0.954368	0.996173
SLC26A8	1.94418	0.00929514	0.164428	0.0571753	0.954406
LOC100507547	0.604727	0.0422069	0.0998812	0.0571586	0.954419
TM4SF19-TCTEX1D2	0.212534	0.0473345	0.0989683	0.0570755	0.954485
CC2D1B	314.022	-0.0134168	0.236133	-0.0568706	0.954648	0.996173
AMDHD1	1.48809	0.00929704	0.163145	0.0567167	0.954771
TMEM86A	75.9098	-0.0161056	0.283922	-0.0567068	0.954779	0.996173
PGD	358.527	-0.0143873	0.25379	-0.0566781	0.954802	0.996173
SMARCAD1	395.458	-0.0131489	0.232301	-0.0566088	0.954857	0.996173
HLA-DRB6	70.3105	0.0154585	0.274095	0.0565893	0.954872	0.996173
RDH12	0.238395	0.0449848	0.0986136	0.0565557	0.954899
FASLG	81.1543	-0.0166413	0.293896	-0.0564697	0.954968	0.996173
RPS27L	85.8457	0.0164326	0.291138	0.0564302	0.954999	0.996173
TDRD7	138.903	0.0149765	0.266324	0.0562758	0.955122	0.996173
WNT4	6.93641	-0.015249	0.268894	-0.0562685	0.955128	0.996173
OXTR	23.202	0.0146521	0.26149	0.0561777	0.9552	0.996173
PRIM2	135.58	0.0164972	0.294177	0.0561692	0.955207	0.996173
LOC101929583	2.0283	-0.00814595	0.141986	-0.0561508	0.955222
MAD2L1	85.7559	-0.0165158	0.294014	-0.0560683	0.955287	0.996173
LOC344887	4.40124	-0.0130882	0.230882	-0.0558694	0.955446	0.996173
RASA1	304.227	-0.0118861	0.212795	-0.055859	0.955454	0.996173
CCNT2-AS1	6.09874	-0.0126963	0.225432	-0.0557896	0.955509	0.996173
LOC101059906	5.07093	-0.0125574	0.221863	-0.0557824	0.955515	0.996173
LOC102723410	64.0176	-0.0162769	0.291527	-0.0557573	0.955535	0.996173
KLF15	1.68706	0.00849031	0.153391	0.0557309	0.955556
ZNF425	3.90578	-0.0120855	0.213948	-0.0557262	0.95556	0.996173
GGH	39.0227	0.0158715	0.285493	0.0556635	0.95561	0.996173
P2RX1	24.4517	0.0137893	0.249127	0.0556481	0.955622	0.996173
ATP6V0A1	454.162	0.0133946	0.241021	0.0555829	0.955674	0.996173
RNF182	0.198358	0.0495927	0.0990794	0.0555685	0.955686
EIF4G2	4029.23	-0.00940272	0.16921	-0.0555674	0.955686	0.996173
PSMB6	79.732	0.0160545	0.289137	0.0555597	0.955693	0.996173
PCNP	459.757	0.0101031	0.181902	0.0555366	0.955711	0.996173
HERPUD2	198.53	0.0137759	0.248855	0.0553842	0.955832	0.996173
TMEM54	5.63678	0.010348	0.188764	0.0553798	0.955836	0.996173
PLAC4	42.1979	0.0162235	0.294412	0.0552966	0.955902	0.996173
GZMM	11.6854	-0.0135025	0.242348	-0.0552872	0.95591	0.996173
ACOX2	3.79694	-0.0103838	0.185911	-0.0551251	0.956039	0.996173
DNTTIP2	229.218	-0.0154273	0.279926	-0.055083	0.956072	0.996173
FUOM	14.3593	0.0157488	0.2851	0.0550733	0.95608	0.996173
C1orf180	0.49751	0.00604749	0.0975796	0.0549498	0.956178
LOC102724040	1.10393	-0.00698375	0.122071	-0.0548653	0.956246
B4GALT7	79.3629	-0.0148798	0.272083	-0.0547783	0.956315	0.996173
PLAT	18.7669	0.0147549	0.269967	0.0547343	0.95635	0.996173
XYLB	38.4439	0.0160392	0.294464	0.0546573	0.956411	0.996173
ANKRD16	24.7121	-0.0154118	0.283374	-0.0545889	0.956466	0.996173
ACTR8	237.57	-0.012565	0.230464	-0.0545696	0.956481	0.996173
FCGR2B	123.663	0.410326	0.289856	-0.0545639	0.956486	0.996173
PSRC1	15.3172	0.0144485	0.266024	0.0545407	0.956504	0.996173
ZNF391	34.0179	0.0160607	0.293783	0.0545378	0.956507	0.996173
GPALPP1	105.191	0.0126751	0.232342	0.0545267	0.956516	0.996173
MRPL12	80.7006	0.0160257	0.294466	0.0544601	0.956569	0.996173
KCNK13	7.62513	-0.0123922	0.226264	-0.0543666	0.956643	0.996173
CRTAC1	2.00801	-0.0078719	0.141095	-0.054338	0.956666
TMEM219	131.942	0.0157936	0.291143	0.0542995	0.956697	0.996173
ZNF839	111.107	0.0120695	0.222537	0.05425	0.956736	0.996173
ESRP1	0.260855	0.056445	0.10042	0.0541688	0.956801
ZNF248	255.131	-0.0112843	0.208598	-0.0541346	0.956828	0.996173
KIF18B	171.646	-0.0159404	0.294256	-0.0540688	0.95688	0.996173
CNNM1	1.15066	0.00683415	0.135573	0.05405	0.956895
GALNT11	115.525	0.0157088	0.290964	0.0540207	0.956919	0.996173
MUSK	22.3486	0.0114808	0.216219	0.0539382	0.956984	0.996173
MC1R	34.1139	0.0155444	0.288182	0.0539207	0.956998	0.996173
UTRN	3268.11	0.0146923	0.272577	0.0539206	0.956998	0.996173
RAB8A	399.358	0.00929941	0.172525	0.0539091	0.957008	0.996173
LOC100128233	2.66866	-0.00917805	0.170492	-0.053873	0.957036	0.996173
ANAPC15	30.0997	0.0157867	0.293479	0.0537766	0.957113	0.996173
NLRP3	77.4171	0.0146472	0.273907	0.053636	0.957225	0.996173
SNORA23	18.5984	-0.0157602	0.292843	-0.053632	0.957228	0.996173
EYA1	0.965062	0.0253463	0.0998562	-0.0535786	0.957271
SNUPN	58.777	0.0155765	0.291805	0.0534117	0.957404	0.996173
CTSF	22.154	0.0132191	0.251061	0.0532382	0.957542	0.996173
MSC	110.427	-0.0154012	0.288757	-0.0532199	0.957557	0.996173
C17orf62	931.284	0.0111003	0.209	0.0531143	0.957641	0.996173
ZBTB1	713.918	0.00795468	0.149854	0.0530822	0.957666	0.996173
APBA2	36.0272	-0.0149876	0.282114	-0.0530126	0.957722	0.996173
C16orf13	35.0589	0.0154897	0.293597	0.0529929	0.957738	0.996173
SIAH3	0.40994	0.0044103	0.0973076	0.0529486	0.957773
FAM168B	719.095	0.0103598	0.196022	0.0528533	0.957849	0.996173
TGFBI	409.458	-0.0151849	0.288053	-0.0526744	0.957991	0.996173
TBC1D10B	251.416	-0.00978219	0.185849	-0.0526498	0.958011	0.996173
LOC102723777	2.84964	-0.00889653	0.166502	-0.052643	0.958016	0.996173
GNAO1	11.3021	-0.0125509	0.23668	-0.0523337	0.958263	0.996173
ACBD7	7.43113	0.0131927	0.25188	0.0523107	0.958281	0.996173
TMEM160	17.1622	-0.0135969	0.258531	-0.0522379	0.958339	0.996173
VWA5A	92.2174	-0.0149455	0.285972	-0.052226	0.958349	0.996173
ZNF710	229.186	0.0120125	0.230207	0.0521623	0.958399	0.996173
RP11-274B18.2	0.356673	-0.00672532	0.0973132	-0.0521436	0.958414
LOC102723867	7.12447	0.0116561	0.22509	0.0520646	0.958477	0.996173
SLC46A3	177.082	0.0117905	0.226522	0.0520592	0.958482	0.996173
MMP21	2.38607	0.0101029	0.195647	0.0520562	0.958484	0.996173
AGO1	928.32	0.0089733	0.172608	0.0519881	0.958538	0.996173
ELOF1	94.9785	0.0115446	0.222507	0.051879	0.958625	0.996173
RRP1	81.3794	-0.0151711	0.291989	-0.0518154	0.958676	0.996173
LOC101927765	0.384777	-0.00653408	0.097315	-0.0517811	0.958703
KCNH4	18.9748	0.0110337	0.216543	0.0516876	0.958778	0.996173
AURKC	5.76417	-0.0122796	0.235951	-0.0516851	0.95878	0.996173
RAD52	82.2867	0.0149551	0.292134	0.0512605	0.959118	0.996173
TRIM7	3.07491	0.0117772	0.229764	0.051078	0.959263	0.996173
E2F8	117.397	0.0149532	0.293153	0.0510706	0.959269	0.996173
MUC4	3.96218	0.14359	0.165511	0.0510624	0.959276	0.996173
ZDHHC24	27.0592	0.0144633	0.283923	0.0510155	0.959313	0.996173
PLXNA3	314.147	-0.0134744	0.264168	-0.0509709	0.959349	0.996173
CSGALNACT2	792.857	-0.0109138	0.214289	-0.0509266	0.959384	0.996173
PMS2L2	15.6024	-0.0137496	0.268334	-0.0508844	0.959418	0.996173
LOC101928111	0.546486	0.00714855	0.125458	0.0507318	0.959539
CMPK2	121.914	0.014488	0.287018	0.0506337	0.959617	0.996173
PSMA8	3.01824	0.00754583	0.150877	0.050622	0.959627	0.996173
NVL	154.281	-0.0139477	0.275795	-0.0505684	0.959669	0.996173
FAM210B	108.586	0.0147442	0.29211	0.0505547	0.95968	0.996173
ZNF346	123.239	-0.0146744	0.289951	-0.0505514	0.959683	0.996173
LOC101928814	11.012	-0.0137411	0.269953	-0.0505298	0.9597	0.996173
MPPED2	5.91074	-0.00892162	0.17522	-0.0504615	0.959755	0.996173
SMYD2	67.9617	-0.0145974	0.288924	-0.0504528	0.959762	0.996173
LOC339803	56.1281	0.0143818	0.285191	0.0504315	0.959779	0.996173
LOC102724696	4.04521	-0.0100211	0.196231	-0.0504121	0.959794	0.996173
PRICKLE2-AS1	9.02849	0.0113433	0.227491	0.0503392	0.959852	0.996173
DPF1	2.41217	-0.00914856	0.179268	-0.050277	0.959902	0.996173
VSIG10L	25.7373	-0.0146733	0.291063	-0.0502635	0.959912	0.996173
ZNF341	44.2052	0.0147362	0.293746	0.0502338	0.959936	0.996173
TGFB1I1	27.0905	-0.0143471	0.284894	-0.0501441	0.960008	0.996173
CYLD	1595.77	0.0100955	0.201356	0.0501392	0.960011	0.996173
LOC101928667	15.943	-0.0136817	0.271295	-0.0500889	0.960052	0.996173
SLC26A10	3.95441	0.0100662	0.202538	0.0499937	0.960127	0.996173
ZNF568	82.3982	-0.0144224	0.288715	-0.0499613	0.960153	0.996173
LOC642423	3.11527	0.00653663	0.1328	0.0499251	0.960182	0.996173
URM1	212.932	0.0136199	0.273453	0.0498248	0.960262	0.996173
PLSCR2	0.554646	-0.00505808	0.0987922	-0.0496477	0.960403
JMJD6	111.044	-0.0146164	0.294455	-0.0495639	0.96047	0.996173
NID1	266.687	0.0139405	0.281596	0.0495334	0.960494	0.996173
CCDC154	5.52622	-0.0114292	0.227815	-0.0493963	0.960604	0.996173
ZNF75A	71.3297	0.0141841	0.288048	0.0492909	0.960687	0.996173
AC091878.1	1.1275	0.296232	0.236337	0.0491332	0.960813
CAMK2N2	3.52985	-0.00883287	0.176818	-0.0491262	0.960819	0.996173
MYOT	1.62733	0.0103081	0.210502	0.049038	0.960889
ANKRD45	0.773672	-0.00532923	0.104502	-0.0490177	0.960905
HAUS6	460.39	0.0111608	0.227849	0.0489859	0.960931	0.996173
RAB3IP	200.482	0.0134108	0.274199	0.0489827	0.960933	0.996173
CCNA2	262.731	0.0142112	0.290523	0.048941	0.960966	0.996173
SNORA6	3.47791	0.0121802	0.247127	0.0488363	0.96105	0.996173
MFSD8	201.339	0.013657	0.280482	0.0487989	0.96108	0.996173
SPDL1	106.229	-0.0128843	0.263945	-0.0487931	0.961084	0.996173
CCDC40	5.33126	0.0108419	0.223445	0.0487358	0.96113	0.996173
RTEL1	163.08	0.013076	0.268832	0.0486617	0.961189	0.996173
MAP1LC3B	417.593	0.0104833	0.215625	0.0486161	0.961225	0.996173
LOC100507195	25.793	0.0141971	0.293191	0.0485211	0.961301	0.996173
NANP	59.8885	-0.0130302	0.269099	-0.0484368	0.961368	0.996173
PPM1J	7.08264	-0.0106441	0.217904	-0.0483875	0.961407	0.996173
SPATA31D1	0.655209	0.00509252	0.0981514	0.0483577	0.961431
NABP2	80.4275	0.0139625	0.289275	0.0483205	0.961461	0.996173
OR52H1	3.01041	-0.0092386	0.188901	-0.0482223	0.961539	0.996173
ZNF507	426.023	0.00956134	0.19876	0.0481032	0.961634	0.996173
TDRKH	59.9294	-0.0135828	0.281989	-0.0480938	0.961642	0.996173
ATP2C2	1.10054	-0.00659215	0.133708	-0.0480425	0.961682
ABL2	639.904	0.0112472	0.234396	0.0479832	0.96173	0.996173
RMND5A	450.454	-0.00968243	0.202305	-0.0478646	0.961824	0.996173
WDR44	199.084	0.00878844	0.183677	0.0478384	0.961845	0.996173
EPN3	0.598934	0.00505525	0.100839	0.0478176	0.961862
HPDL	10.4551	-0.0109505	0.227118	-0.047754	0.961912	0.996173
RELT	479.76	0.0107336	0.225074	0.0476921	0.961962	0.996173
LOC101927894	6.02964	-0.0106609	0.221019	-0.0476443	0.962	0.996173
CKS1B	79.0799	0.0139475	0.293015	0.0476374	0.962005	0.996173
STK38	455.12	0.0116148	0.244082	0.0475905	0.962043	0.996173
TMTC3	143.875	-0.0125278	0.263918	-0.047471	0.962138	0.996173
C17orf53	24.8473	-0.0138301	0.289889	-0.0474093	0.962187	0.996173
CHST6	10.9872	0.00989434	0.210825	0.0473823	0.962209	0.996173
FAM120B	513.245	-0.0107622	0.227299	-0.047345	0.962238	0.996173
LINC01124	1.14303	-0.00542946	0.110297	-0.0473281	0.962252
UBE3B	347.084	0.0107213	0.226756	0.0473159	0.962261	0.996173
EIF4E3	395.321	0.0116547	0.247272	0.0471404	0.962401	0.996173
TRIM47	54.503	0.013695	0.291684	0.0469939	0.962518	0.996173
FAR2	64.0569	-0.0121383	0.258397	-0.0469799	0.962529	0.996173
KAT2A	238.098	0.0104916	0.223766	0.0469018	0.962592	0.996173
OR52W1	0.799413	0.00489272	0.0985236	0.0468987	0.962594
PEPD	96.9324	0.0137547	0.294475	0.0468537	0.96263	0.996173
YARS	352.436	-0.0116116	0.247932	-0.0468205	0.962656	0.996173
EBF2	10.8869	0.00968131	0.207898	0.0467808	0.962688	0.996173
LOC102723769	2.66795	-0.00851019	0.180157	-0.046671	0.962775	0.996173
LINC01197	4.77599	0.00861065	0.187007	0.0464186	0.962977	0.996173
DOPEY1	473.756	0.0113666	0.244922	0.0464108	0.962983	0.996173
ST6GAL2	18.6305	-0.00989454	0.212213	-0.0463226	0.963053	0.996173
FAM110D	4.45723	-0.00826805	0.175737	-0.0463195	0.963056	0.996173
NPL	404.083	0.0125238	0.270765	0.0462602	0.963103	0.996173
RNF39	3.12818	0.0106414	0.229581	0.0462507	0.96311	0.996173
LOC102723878	0.653108	-0.00599536	0.115294	-0.0462181	0.963136
TEFM	40.26	-0.0134079	0.289656	-0.0461393	0.963199	0.996173
RP11-242D8.1	16.0684	-0.0131875	0.284707	-0.0461317	0.963205	0.996173
ERCC6-PGBD3	23.6738	-0.0076242	0.163536	-0.0460945	0.963235	0.996173
THG1L	30.6817	-0.0130309	0.282126	-0.0459554	0.963346	0.996173
RFTN1	1036.77	-0.0114198	0.24859	-0.0459321	0.963364	0.996173
MARCO	78.5503	0.0126241	0.276742	0.0458151	0.963458	0.996173
VAV3-AS1	1.14135	0.00497147	0.110229	0.0458097	0.963462
SDCBP2	3.51937	-0.00941372	0.202736	-0.0457218	0.963532	0.996173
RHOG	257.37	-0.0124701	0.27396	-0.0454868	0.963719	0.996173
SGTB	328.815	-0.0118997	0.261809	-0.0454338	0.963762	0.996173
EEF2K	409.296	0.00779393	0.171988	0.0453195	0.963853	0.996173
ADARB2	9.22624	0.00953558	0.212436	0.0453073	0.963862	0.996173
KIFC1	174.8	-0.01238	0.273203	-0.0452817	0.963883	0.996173
SLC10A5	2.5961	-0.00810305	0.175959	-0.0452369	0.963918	0.996173
ZNF431	236.453	0.0122668	0.271261	0.045227	0.963926	0.996173
PSMB2	469.435	-0.00870092	0.192771	-0.0451388	0.963997	0.996173
GRTP1	8.61288	0.010433	0.235677	0.0451321	0.964002	0.996173
STAB1	662.137	-0.0132791	0.294391	-0.0450524	0.964066	0.996173
C12orf4	232.851	-0.0124752	0.277032	-0.0450003	0.964107	0.996173
NPW	0.893964	0.00543841	0.120725	0.0449736	0.964128
CHERP	229.455	-0.01089	0.242558	-0.0448667	0.964214	0.996173
WSCD1	9.68739	-0.0111967	0.248211	-0.0447152	0.964334	0.996173
EEF1DP3	0.53134	-0.0050504	0.0977033	-0.0446719	0.964369
TWIST1	29.3378	-0.0115067	0.256869	-0.0446252	0.964406	0.996173
SLC27A5	8.88328	0.0111211	0.250238	0.0445544	0.964463	0.996173
ZNF287	26.5808	-0.0129297	0.289189	-0.0445532	0.964463	0.996173
M1AP	7.20138	-0.0113966	0.258019	-0.0445515	0.964465	0.996173
ST8SIA5	0.182111	0.0584765	0.100652	0.0444863	0.964517
LOC102723761	1.79892	-0.0081058	0.178083	-0.0444839	0.964519
TMF1	507.365	-0.00925096	0.208225	-0.0444191	0.96457	0.996173
GTF3C5	110.989	0.0130062	0.293066	0.0444183	0.964571	0.996173
LRP11	58.3733	-0.0130776	0.294201	-0.0443759	0.964605	0.996173
FOXN2	634.336	-0.00972172	0.219084	-0.0443683	0.964611	0.996173
ANK1	45.92	0.0126055	0.285222	0.0443523	0.964624	0.996173
LRRC37B	68.586	-0.0127024	0.286276	-0.0443306	0.964641	0.996173
POLR2E	214.797	-0.0107126	0.241506	-0.0443225	0.964647	0.996173
CLIP4	260.63	-0.00971405	0.22065	-0.0440275	0.964883	0.996354
LOC102724280	0.881457	0.00463001	0.106123	0.0439653	0.964932
ACOXL	20.5352	-0.00897949	0.202619	-0.0439078	0.964978	0.996392
TTLL5	200.921	0.0106684	0.24418	0.0436904	0.965151	0.996429
RP4-639F20.1	3.98585	0.00894776	0.20623	0.0436802	0.965159	0.996429
AC010226.4	7.86794	-0.0108586	0.246753	-0.0436407	0.965191	0.996429
MYT1	2.268	0.0522216	0.140113	0.0435251	0.965283	0.996463
LINC01091	0.588694	0.00555166	0.100544	0.0434643	0.965331
PHKG2	83.1177	0.0123048	0.284405	0.0432391	0.965511	0.996637
AAGAB	235.603	0.0120763	0.279911	0.0431495	0.965582	0.99665
TBC1D23	235.874	-0.00860807	0.199887	-0.043066	0.965649	0.996658
AP1M2	0.831392	-0.0043477	0.0986125	-0.0430068	0.965696
PON3	0.781438	-0.0050837	0.115209	-0.0428346	0.965833
RBM22	241.937	0.00880216	0.205695	0.0427928	0.965867	0.996731
RFTN2	15.5496	-0.0107624	0.250355	-0.0427866	0.965872	0.996731
BCOR	425.82	-0.00843941	0.197665	-0.0426918	0.965947	0.996731
CACYBP	271.014	0.0123714	0.290567	0.0425847	0.966033	0.996731
KIF13A	206.806	0.0124322	0.29301	0.0424985	0.966101	0.996731
COX8A	128.939	-0.0112246	0.264088	-0.0424807	0.966115	0.996731
LOC101929977	0.448872	-0.0056064	0.0974982	-0.0424524	0.966138
DBIL5P	4.9656	-0.00906319	0.212779	-0.0423524	0.966218	0.996731
GPR173	15.7196	0.0108687	0.259209	0.0420839	0.966432	0.996731
EMG1	75.5156	0.0120264	0.28583	0.0420747	0.966439	0.996731
HSP90AB1	3274.63	-0.01083	0.257541	-0.042044	0.966464	0.996731
ATP6V1H	118.146	-0.0119995	0.285198	-0.0420272	0.966477	0.996731
PTPRA	291.301	0.00800048	0.190525	0.0420053	0.966494	0.996731
SLIT2	71.2813	0.0120716	0.288291	0.041926	0.966558	0.996731
CLTCL1	25.0719	-0.0120994	0.28849	-0.0418287	0.966635	0.996731
SPATA5L1	48.238	-0.0122507	0.294406	-0.0417643	0.966687	0.996731
IQGAP3	78.3003	-0.0121769	0.292449	-0.0415603	0.966849	0.996731
COL8A1	4.52482	0.13939	0.180034	-0.0413895	0.966985	0.996731
IFI44	194.064	-0.0120788	0.291999	-0.0412974	0.967059	0.996731
ENO4	4.90328	0.00929801	0.226098	0.0411914	0.967143	0.996731
GNS	1561.01	-0.0105878	0.25709	-0.0411762	0.967155	0.996731
CD46	988.478	-0.00671709	0.163142	-0.041172	0.967159	0.996731
UBA6-AS1	63.1827	0.0116583	0.284264	0.0410605	0.967248	0.996731
LINC00310	9.12552	-0.0113209	0.272365	-0.0410002	0.967296	0.996731
OCSTAMP	0.821303	0.00417725	0.0985814	0.040997	0.967298
BTN2A1	263.378	-0.010881	0.265719	-0.0409454	0.967339	0.996731
QPRT	18.7686	0.0115072	0.281353	0.04087	0.9674	0.996731
RP11-1078H9.5	0.742184	-0.00458301	0.103798	-0.0407178	0.967521
LOC101928756	1.31983	0.00503945	0.123333	0.0407166	0.967522
PCAT19	15.452	-0.0100596	0.245686	-0.0406862	0.967546	0.996731
CLEC4D	31.3028	0.0104924	0.258568	0.0406489	0.967576	0.996731
LOC81691	16.7624	-0.010843	0.265186	-0.0406483	0.967576	0.996731
LOC101928221	0.427625	0.060535	0.110478	0.040472	0.967717
IKBKAP	355.896	-0.0110089	0.272982	-0.0403092	0.967847	0.996731
POM121L1P	1.04626	-0.00505364	0.122132	-0.040147	0.967976
FBXO17	7.26369	0.00956745	0.238163	0.0401111	0.968005	0.996731
ADRA2B	2.99212	0.00862638	0.214547	0.0401071	0.968008	0.996731
SYK	846.25	-0.00968376	0.242207	-0.0399773	0.968111	0.996731
ARHGAP26-AS1	0.149337	0.0228741	0.0973199	-0.0399614	0.968124
DDX39B	892.797	0.00824069	0.206776	0.039853	0.96821	0.996731
ARHGAP4	642.791	-0.00893167	0.224143	-0.0398497	0.968213	0.996731
MYEOV2	44.1217	-0.0116611	0.292398	-0.0398332	0.968226	0.996731
ZNF681	79.5437	-0.0114989	0.288958	-0.0397664	0.968279	0.996731
CDCA4	149.476	-0.0117027	0.294208	-0.039721	0.968316	0.996731
STX18-AS1	18.3017	-0.0113987	0.287414	-0.0395161	0.968479	0.996731
LOC101928548	20.7653	0.0107524	0.272172	0.0394882	0.968501	0.996731
IRF5	247.224	0.0112368	0.284901	0.0394518	0.96853	0.996731
RP11-844P9.2	0.798826	-0.00398266	0.0985325	-0.0392052	0.968727
MIR600HG	142.399	-0.0107339	0.274694	-0.0390965	0.968813	0.996731
RNF38	592.291	0.00611737	0.156705	0.0390394	0.968859	0.996731
UPRT	84.701	-0.0103634	0.265425	-0.0390308	0.968866	0.996731
TWF1	301.419	0.0094894	0.243454	0.0389736	0.968911	0.996731
PGBD1	30.6749	-0.011393	0.291844	-0.0389077	0.968964	0.996731
LUC7L3	1161.71	0.00598204	0.154161	0.0388039	0.969047	0.996731
DDTL	42.3845	0.0113956	0.293857	0.0387958	0.969053	0.996731
EREG	3.6424	0.00643776	0.166552	0.0387629	0.969079	0.996731
DIABLO	136.46	0.0107838	0.278742	0.0386927	0.969135	0.996731
RABL3	150.717	-0.00897559	0.231901	-0.0386923	0.969136	0.996731
LOC100507462	5.60175	0.00892834	0.231516	0.0386629	0.969159	0.996731
RP11-637A17.2	11.2376	-0.00976779	0.250846	-0.0386578	0.969163	0.996731
TRPM2	249.163	0.0108654	0.281928	0.0385426	0.969255	0.996731
LOC101927628	41.7452	0.0100426	0.261379	0.038504	0.969286	0.996731
CTNNA2	0.268631	0.0416261	0.0990725	-0.0385011	0.969288
ASPHD2	86.5384	0.0110586	0.287258	0.0384815	0.969304	0.996731
MRPS31P5	81.8575	-0.0108865	0.284602	-0.0382158	0.969516	0.996731
SLC25A37	397.648	0.0101208	0.264867	0.0382147	0.969517	0.996731
FLJ40448	9.33355	0.0107045	0.279919	0.0381821	0.969542	0.996731
DTHD1	255.068	-0.0112338	0.294018	-0.038149	0.969569	0.996731
TRAM2	696.269	0.0105782	0.277693	0.038105	0.969604	0.996731
PERP	53.8808	-0.0108016	0.283566	-0.0379906	0.969695	0.996731
FER1L6	1.13141	0.00416005	0.110838	0.0379428	0.969733
RP11-473M20.7	17.0828	-0.0110599	0.289337	-0.0379242	0.969748	0.996731
PPP2R3A	46.3243	-0.0111055	0.294486	-0.0376412	0.969974	0.996731
LOC100289455	14.4953	-0.0104908	0.277299	-0.0376193	0.969991	0.996731
FCGRT	213.451	0.0109248	0.290687	0.0376056	0.970002	0.996731
ORAI2	623.773	-0.0109498	0.29164	-0.0375217	0.970069	0.996731
ATP2B4	1217.79	-0.00820837	0.218918	-0.037494	0.970091	0.996731
GPR162	15.1237	-0.0094488	0.253031	-0.037453	0.970124	0.996731
WDR49	3.34218	-0.007179	0.18948	-0.0373638	0.970195	0.996731
STBD1	14.11	0.0102705	0.275103	0.0373196	0.97023	0.996731
CRB2	37.2152	-0.010749	0.289066	-0.0372306	0.970301	0.996731
YAF2	473.585	0.00710655	0.191378	0.0371323	0.97038	0.996731
ZNF75D	169.83	0.00981974	0.26458	0.0371289	0.970382	0.996731
BNIPL	2.47432	-0.00715304	0.190132	-0.03706	0.970437	0.996731
TNXA	0.88595	-0.00377176	0.0987468	-0.0369384	0.970534
COPZ2	8.75116	0.00785725	0.214209	0.0368996	0.970565	0.996731
KLRC1	24.2679	0.00864984	0.236647	0.0367417	0.970691	0.996731
SIRPD	5.89931	-0.00972827	0.260821	-0.036688	0.970734	0.996731
GFOD2	194.63	0.00949525	0.25912	0.0366559	0.970759	0.996731
CEBPZ	329.19	-0.00951218	0.260048	-0.0365761	0.970823	0.996731
TCIRG1	801.887	0.00930755	0.255237	0.0364701	0.970908	0.996731
KCNIP1	0.817597	-0.00368747	0.0985799	-0.0363347	0.971015
CRB3	1.53339	-0.00595314	0.160063	-0.0363264	0.971022
TEX9	56.1657	0.010104	0.279171	0.0362151	0.971111	0.996731
C19orf48	125.377	-0.0106489	0.29368	-0.0362022	0.971121	0.996731
AC104820.2	25.9105	-0.00954941	0.262382	-0.0361938	0.971128	0.996731
BFSP1	1.59667	-0.00465467	0.125951	-0.0361437	0.971168
SPATA2L	21.8095	0.0101323	0.280356	0.0360806	0.971218	0.996731
DUS1L	191.875	0.00815189	0.226047	0.0360732	0.971224	0.996731
OR52K2	1.24367	0.00533657	0.147407	0.0360575	0.971237
SRPRB	204.415	0.010604	0.294434	0.0360434	0.971248	0.996731
TMEM9B	110.2	-0.00907115	0.251977	-0.0359948	0.971287	0.996731
RBP5	38.0265	0.0103854	0.289134	0.0359472	0.971324	0.996731
ADAMTS4	190.084	-0.0105216	0.292899	-0.0358978	0.971364	0.996731
ZNF326	182.444	0.00664708	0.185716	0.0357938	0.971447	0.996731
SNORA42	1.30664	-0.00536762	0.146324	-0.0357651	0.97147
PABPN1L	0.376684	-0.00413409	0.0973836	-0.0357537	0.971479
LOC729222	0.667525	0.00482896	0.12664	0.0355327	0.971655
TNKS	632.864	0.00529433	0.14938	0.0354415	0.971728	0.996731
SNAP25	4.09456	0.149425	0.181688	0.035431	0.971736	0.996731
C11orf96	65.773	-0.00985076	0.277874	-0.0353938	0.971766	0.996731
MBP	610.045	0.0070286	0.198605	0.0353905	0.971768	0.996731
XPNPEP2	6.67178	0.00810456	0.229386	0.0352762	0.97186	0.996731
SMAD1-AS2	1.20452	0.00509802	0.144922	0.0350049	0.972076
SLC23A3	13.6744	0.0101201	0.2888	0.0349969	0.972082	0.996731
STAP2	14.7219	-0.00930904	0.266266	-0.0349225	0.972142	0.996731
NSMAF	277.333	0.00716071	0.205155	0.0349029	0.972157	0.996731
LOC101928562	11.268	0.0075625	0.21764	0.0348973	0.972162	0.996731
PROZ	1.13863	0.00511366	0.147382	0.0348968	0.972162
ISG20L2	258.004	0.00748654	0.214738	0.0348639	0.972188	0.996731
IRAK1BP1	46.2118	-0.0102187	0.293778	-0.0347809	0.972254	0.996731
ALDH8A1	10.2924	-0.00924647	0.264269	-0.0347791	0.972256	0.996731
BAGE2	0.11875	0.0594372	0.10082	-0.0347663	0.972266
YIPF2	40.7944	0.0100992	0.291473	0.0346454	0.972363	0.996731
ATP6AP1	305.44	0.00715497	0.206531	0.0346426	0.972365	0.996731
F5	145.065	-0.01021	0.294452	-0.0346298	0.972375	0.996731
UBE2D3	1737.63	-0.00588996	0.170223	-0.0346008	0.972398	0.996731
RAP1GAP2	94.9921	0.00963081	0.279196	0.0345522	0.972437	0.996731
LOC101928707	4.63899	-0.0093319	0.267323	-0.0344824	0.972492	0.996731
OSBPL9	383.166	-0.00682054	0.197976	-0.034459	0.972511	0.996731
ANKRD20A11P	1.02066	0.00463936	0.134027	0.0344266	0.972537
ZNF782	124.789	0.00968384	0.28194	0.0343399	0.972606	0.996731
SPATA1	5.13514	-0.00821545	0.24105	-0.0343242	0.972619	0.996731
MFSD9	90.3812	-0.00992927	0.289485	-0.0343016	0.972637	0.996731
LONRF3	11.7601	0.00830856	0.241873	0.0342808	0.972653	0.996731
MANEA	192.32	0.0090311	0.264495	0.0341596	0.97275	0.996731
N4BP3	51.9218	0.00979945	0.287927	0.0341067	0.972792	0.996731
WEE2	0.641934	0.00359678	0.0980993	0.0340249	0.972857
MYOM1	19.5304	-0.00954367	0.280152	-0.0338609	0.972988	0.996731
DNER	0.562206	0.0353027	0.0996078	-0.033852	0.972995
C16orf52	123.13	0.00965757	0.286642	0.0337465	0.973079	0.996731
DYNC2LI1	24.9774	0.0098477	0.29158	0.0337226	0.973098	0.996731
SLC25A5-AS1	13.699	-0.00960699	0.283652	-0.0336184	0.973181	0.996731
YWHAG	1112.92	-0.00778754	0.23207	-0.0335556	0.973232	0.996731
LOC101928214	3.13955	-0.00684201	0.203087	-0.0335428	0.973242	0.996731
CDKN2C	61.5822	-0.00984139	0.293438	-0.0335134	0.973265	0.996731
C17orf89	47.6198	-0.00974815	0.290455	-0.03351	0.973268	0.996731
CD81	922.177	-0.00687319	0.205806	-0.0333942	0.97336	0.996731
KLRK1	144.193	-0.00953637	0.286188	-0.0332536	0.973472	0.996731
CDCA5	208.868	0.00971569	0.293786	0.0330959	0.973598	0.996731
TNFRSF10B	677.928	-0.00747534	0.227097	-0.0329163	0.973741	0.996731
ARAF	210.774	-0.00788205	0.23987	-0.0328608	0.973786	0.996731
DHX58	46.9369	-0.0095454	0.29055	-0.0328342	0.973807	0.996731
LIMA1	394.236	0.00823308	0.252001	0.0326721	0.973936	0.996731
CLLU1	1.12053	0.00354796	0.109548	0.0326629	0.973943
MIR181A1HG	6.09962	-0.00728256	0.22095	-0.0325886	0.974003	0.996731
GNPTG	64.4968	-0.00916924	0.281925	-0.0324809	0.974089	0.996731
MURC	6.30386	-0.00796402	0.243397	-0.0324645	0.974102	0.996731
PKMYT1	70.4649	-0.00943013	0.289987	-0.0324386	0.974122	0.996731
ACKR4	7.777	0.00767018	0.236685	0.0324279	0.974131	0.996731
ASIC3	4.61594	-0.00749865	0.229729	-0.0323613	0.974184	0.996731
LRRC37BP1	157.881	-0.00741829	0.229395	-0.0323591	0.974186	0.996731
RTP4	24.293	0.00951219	0.294115	0.0323433	0.974198	0.996731
DLGAP4	223.528	-0.00752643	0.23271	-0.0323414	0.9742	0.996731
EPS8	70.8524	-0.00952598	0.294398	-0.0323148	0.974221	0.996731
NCKIPSD	68.2719	-0.00950061	0.293733	-0.0323054	0.974229	0.996731
LINC01126	61.0045	0.00940742	0.293161	0.0321704	0.974336	0.996731
MAMDC4	53.3861	-0.00942801	0.294091	-0.0319703	0.974496	0.996731
CPLX3	4.34103	0.0993949	0.193991	-0.0319036	0.974549	0.996731
LOC100129781	7.81287	-0.00674145	0.21195	-0.0318376	0.974602	0.996731
UBE4B	377.41	-0.00461118	0.144899	-0.0318223	0.974614	0.996731
PRUNE2	100.29	-0.00932191	0.293648	-0.0317245	0.974692	0.996731
ZFR2	0.828845	0.00330987	0.105529	0.0315567	0.974826
RPRD1A	200.088	0.00885347	0.280815	0.0315544	0.974827	0.996731
ECSCR	10.0564	-0.00804446	0.253748	-0.0314898	0.974879	0.996731
ICOS	142.933	-0.00905781	0.289471	-0.0312467	0.975073	0.996731
FLJ46836	1.00352	-0.00382736	0.120485	-0.0312409	0.975077
KIAA0895	7.62961	0.00576502	0.18468	0.0312253	0.97509	0.996731
CPXM1	39.4617	-0.00828182	0.264549	-0.0312203	0.975094	0.996731
LCLAT1	154.849	-0.0090122	0.289229	-0.0311573	0.975144	0.996731
LOC728989	0.152414	0.050659	0.0989655	-0.0311448	0.975154
LOC100996763	65.4391	0.00901024	0.290415	0.0310935	0.975195	0.996731
CD59	827.818	0.00684059	0.22028	0.0310543	0.975226	0.996731
COL7A1	120.049	0.537097	0.293653	0.0308959	0.975353	0.996731
RAD51	57.1359	-0.00903422	0.293118	-0.0307705	0.975453	0.996731
MTMR10	371.39	0.00681776	0.221675	0.0307576	0.975463	0.996731
LOC727896	111.112	0.00894865	0.291306	0.0307349	0.975481	0.996731
LOC101929356	53.2827	0.00881586	0.288889	0.0306696	0.975533	0.996731
LOC101928915	1.7972	0.0048305	0.158053	0.0306648	0.975537
FAM106B	6.51355	0.00678138	0.222137	0.030617	0.975575	0.996731
GJA5	17.7304	-0.00663533	0.216061	-0.0305554	0.975624	0.996731
TIMM9	61.3441	-0.00877362	0.286838	-0.0305348	0.975641	0.996731
GOLGA8H	33.1308	0.00869207	0.284844	0.0305329	0.975642	0.996731
PDLIM3	28.5536	0.00876282	0.287039	0.0305072	0.975663	0.996731
RAE1	82.6346	-0.00874632	0.287121	-0.0304314	0.975723	0.996731
TAL2	0.51142	-0.00385978	0.110732	-0.0304302	0.975724
HNRNPUL2-BSCL2	131.617	0.00672227	0.222712	0.0303221	0.97581	0.996731
ITLN1	0.444657	-0.00336953	0.097453	-0.030292	0.975834
HIST3H2A	9.37152	-0.00690126	0.227839	-0.0300932	0.975993	0.996731
ARHGAP22	33.1002	0.00822288	0.275651	0.0298396	0.976195	0.996731
SAP30	37.8286	0.0087069	0.29188	0.0297912	0.976234	0.996731
LOC101929594	29.2991	0.00803879	0.2704	0.0297902	0.976234	0.996731
LPGAT1	694.527	0.00614681	0.206648	0.029745	0.97627	0.996731
ZNRF2P1	8.87136	0.00740679	0.248779	0.0296709	0.97633	0.996731
TSPY26P	3.87123	-0.00665367	0.22295	-0.0296544	0.976343	0.996731
WDR83	12.0191	0.00845659	0.284789	0.0295889	0.976395	0.996731
KCNE4	58.0332	-0.00837653	0.282701	-0.0295697	0.97641	0.996731
MEX3A	21.5851	0.0073309	0.249118	0.0295197	0.97645	0.996731
GAS2	1.87055	0.0740678	0.164892	-0.0295071	0.97646
LOC101928880	1.12369	-0.00330653	0.110327	-0.0293617	0.976576
LOC102723625	0.766172	-0.00357911	0.117158	-0.0293296	0.976602
GALNT1	622.408	0.00719485	0.245337	0.0293247	0.976606	0.996731
NDUFAF3	46.0283	0.00833827	0.284248	0.0292647	0.976653	0.996731
ARMCX1	24.9797	-0.00862426	0.293689	-0.029259	0.976658	0.996731
SRGAP3	64.8872	0.00849278	0.291374	0.0292286	0.976682	0.996731
L3MBTL2	189.075	0.0058878	0.201633	0.0291987	0.976706	0.996731
PPAT	154.088	0.0085659	0.293944	0.0291544	0.976741	0.996731
FANCF	119.839	0.00853358	0.293154	0.0291237	0.976766	0.996731
NUP93	196.281	0.00726114	0.250107	0.0290228	0.976846	0.996731
LYG1	6.03646	-0.00685417	0.234753	-0.0289567	0.976899	0.996731
PPP6R1	749.251	-0.0048645	0.168015	-0.0289537	0.976902	0.996731
DCUN1D2	122.68	-0.00821976	0.284035	-0.028929	0.976921	0.996731
TOB2P1	5.56179	0.00744341	0.257738	0.0289236	0.976926	0.996731
EPB41L4B	15.2603	-0.0064696	0.222861	-0.0288268	0.977003	0.996731
OVOS2	25.381	-0.00759254	0.262945	-0.0287991	0.977025	0.996731
RGPD4	30.4809	-0.0079182	0.274504	-0.0287541	0.977061	0.996731
MGC45800	8.15621	0.00670751	0.234684	0.0285998	0.977184	0.996796
BPI	0.714506	-0.00312757	0.098278	-0.0285581	0.977217
TERF2	282.771	0.0068641	0.240807	0.0285195	0.977248	0.996801
HOXC11	0.265179	0.0430782	0.0989169	-0.0283451	0.977387
SPATA24	6.40589	0.00711765	0.252071	0.028195	0.977507	0.996874
LOC101927201	0.990169	0.00337211	0.120651	0.0279961	0.977665
ZNF222	19.1028	0.00734035	0.263032	0.0279941	0.977667	0.996874
KIF26B	86.2793	0.00780014	0.279211	0.0279789	0.977679	0.996874
RAD21-AS1	0.975785	-0.00449717	0.157006	-0.0279662	0.977689
ADCK1	27.3989	-0.00808336	0.289762	-0.0278399	0.97779	0.996874
GRIK3	3.41803	-0.0045917	0.165173	-0.027801	0.977821	0.996874
LOC101927685	3.10454	0.00559472	0.200127	0.0277879	0.977831	0.996874
LOC102724396	1.37133	0.00459896	0.163474	0.0277601	0.977854
SNAP29	199.794	-0.00494983	0.178373	-0.0277528	0.977859	0.996874
SULT1A2	4.27989	0.00490234	0.178253	0.0275717	0.978004	0.996874
POLH	546.216	-0.00560466	0.203368	-0.0275598	0.978013	0.996874
ZNF567	85.7402	0.00805518	0.292432	0.02753	0.978037	0.996874
CETN3	30.5037	0.00807029	0.293008	0.0275117	0.978052	0.996874
ABI3	118.786	-0.00807737	0.293407	-0.027495	0.978065	0.996874
ZNF37BP	506.391	-0.00622085	0.226463	-0.0274675	0.978087	0.996874
SULT1A4	91.7399	-0.00795268	0.290457	-0.0273372	0.978191	0.996919
LARGE-AS1	1.78009	-0.00507892	0.184182	-0.0271957	0.978304
TMEM120A	31.4223	-0.00776253	0.284713	-0.0271678	0.978326	0.996943
SPTBN5	40.1993	0.0077071	0.284536	0.0271601	0.978332	0.996943
NEIL3	47.2696	-0.00792267	0.293791	-0.0269077	0.978533	0.997053
MTG1	113.246	-0.0067144	0.249941	-0.0268764	0.978558	0.997053
ZNF638	1129.6	0.00423199	0.158049	0.0267766	0.978638	0.997074
NOS1AP	36.2795	0.00707427	0.268301	0.0265068	0.978853	0.997233
TST	10.6607	-0.00688739	0.259505	-0.0263454	0.978982	0.997266
AGPAT4	84.7129	0.00772231	0.294457	0.0263106	0.97901	0.997266
LOC101928926	3.74233	0.00609201	0.231248	0.0262436	0.979063	0.997266
SLMO1	14.1443	0.00679708	0.263149	0.0258791	0.979354	0.997288
SCRIB	224.06	0.00564545	0.218249	0.0258647	0.979365	0.997288
GALNT7	177.267	-0.00714857	0.276601	-0.025831	0.979392	0.997288
PQBP1	52.9951	0.00754716	0.292701	0.0257794	0.979433	0.997288
CHMP6	61.1594	-0.00751375	0.293173	-0.0256225	0.979558	0.997288
C11orf65	1.85731	0.104704	0.177913	-0.0254838	0.979669
SHMT1	107.995	-0.00745664	0.292987	-0.0254432	0.979701	0.997288
RAVER1	398.455	-0.00511925	0.201513	-0.0254076	0.97973	0.997288
ZNF676	3.02978	-0.00502952	0.196497	-0.0253988	0.979737	0.997288
SNAI1	10.2936	-0.00577269	0.226516	-0.0253825	0.97975	0.997288
ZNF366	35.1155	-0.00707577	0.279195	-0.025333	0.979789	0.997288
UTY	467.177	-0.00462781	0.181822	-0.0253031	0.979813	0.997288
LINC01134	4.03871	0.00484936	0.192294	0.025299	0.979816	0.997288
CCPG1	442.958	0.00613098	0.242788	0.0252526	0.979853	0.997288
RAD51C	52.1792	0.00740264	0.293842	0.0251798	0.979912	0.997288
LOC100129518	1.60156	0.00418653	0.164512	0.0251631	0.979925
UNC93B1	175.361	-0.00712597	0.28391	-0.0250937	0.97998	0.997297
HAPLN3	410.132	0.00721421	0.289009	0.0249742	0.980076	0.997313
PHGDH	31.6704	-0.00591895	0.236657	-0.0249265	0.980114	0.997313
TOMM34	66.6679	0.0072221	0.293171	0.0246936	0.980299	0.997413
PIP5KL1	5.22025	-0.00592974	0.238865	-0.0246545	0.980331	0.997413
PARP11	375.944	0.00572579	0.233249	0.024551	0.980413	0.997421
ANP32A-IT1	237.822	0.00494999	0.202065	0.024497	0.980456	0.997421
LOC101927864	1.42799	0.00338502	0.137754	0.024372	0.980556
HIATL1	516.448	-0.00495176	0.203429	-0.0243416	0.98058	0.997458
LINC00657	2111.32	0.00438715	0.180523	0.024303	0.980611	0.997458
AKAP11	1707.59	-0.00389463	0.161494	-0.0241154	0.980761	0.99755
RP4-782L23.1	0.433454	0.0404597	0.0993453	0.0240659	0.9808
IMMP1L	25.6322	0.00689037	0.286555	0.0240249	0.980833	0.997563
SNORA55	0.598698	-0.00331225	0.126903	-0.0239974	0.980855
TCF7L2	111.592	0.00700955	0.292759	0.0239409	0.9809	0.997571
UBXN10-AS1	0.904114	0.00315635	0.132584	0.0236719	0.981114
PHYHIP	2.20024	0.00306292	0.130268	0.0236567	0.981126
LOC101928307	0.489564	-0.00301658	0.097577	-0.0236278	0.98115
LOC101928796	0.841974	0.00232116	0.0986254	0.0235172	0.981238
ARF6	1176.5	-0.00394781	0.169363	-0.0233092	0.981404	0.997719
MCOLN3	5.89102	-0.00562226	0.238582	-0.0232962	0.981414	0.997719
KBTBD12	0.634051	0.0350774	0.0996066	0.0232811	0.981426
METAP1	355.183	-0.00441558	0.19095	-0.0231248	0.981551	0.997719
HM13	338.615	0.00544623	0.235738	0.0231091	0.981563	0.997719
LAMA5	296.469	-0.00664651	0.288529	-0.0230334	0.981624	0.997719
STON2	162.461	-0.00671513	0.292134	-0.0229704	0.981674	0.997719
TMEM66	716.861	0.00510761	0.222677	0.0229377	0.9817	0.997719
FGF9	2.81904	0.00417567	0.187812	0.0228174	0.981796	0.997719
LAYN	27.4278	-0.00655492	0.287005	-0.0228061	0.981805	0.997719
RALGAPA1P	93.7761	0.00641557	0.282568	0.0227287	0.981867	0.997719
RDH10	147.3	-0.00661361	0.291172	-0.0226904	0.981897	0.997719
MESDC1	182.199	-0.0062311	0.276097	-0.0225544	0.982006	0.997719
RP11-797H7.5	0.783948	-0.00226943	0.0984921	-0.0225467	0.982012
ANKRD30BL	0.520886	0.00272543	0.0976652	0.022349	0.98217
MAPKAPK3	162.325	0.0059368	0.26575	0.0223377	0.982179	0.997719
CDKL5	80.4693	0.00646586	0.290422	0.0222661	0.982236	0.997719
LOC102724314	11.5847	0.0057231	0.257337	0.0222563	0.982243	0.997719
PLAC8L1	2.39538	0.00455848	0.203165	0.0222367	0.982259	0.997719
PIK3CG	651.435	-0.00554812	0.24961	-0.0222249	0.982269	0.997719
FAM78B	10.616	0.00510039	0.229057	0.0221981	0.98229	0.997719
ITPRIPL1	57.0125	-0.00643018	0.289699	-0.0221898	0.982297	0.997719
LRRC34	3.34747	0.00447458	0.203457	0.0220686	0.982393	0.997719
WDR6	447.514	-0.00613332	0.278108	-0.0220455	0.982412	0.997719
LITAF	1483.07	0.0044553	0.202624	0.0219878	0.982458	0.997719
LOC101929506	9.58087	0.00538713	0.24506	0.0219831	0.982461	0.997719
OXNAD1	285.035	0.00536869	0.244959	0.0219213	0.982511	0.997719
TBX6	2.9139	-0.00385935	0.174375	-0.0219053	0.982523	0.997719
DICER1-AS1	1.85008	-0.00314854	0.141052	-0.0218892	0.982536
RGS11	5.69319	-0.00452414	0.206003	-0.0218114	0.982598	0.997735
LOC101929587	2.57829	0.00381735	0.175247	0.0217283	0.982665	0.997743
BOLL	1.32144	-0.00248728	0.112092	-0.0216965	0.98269
NTF3	0.684173	0.0430332	0.104249	-0.0215929	0.982773
PHAX	152.591	0.00599063	0.27873	0.0214852	0.982859	0.997755
IKZF5	201.511	0.0058964	0.275532	0.021395	0.982931	0.997755
ZNF862	280.698	-0.00554733	0.261168	-0.0212486	0.983047	0.997755
SHCBP1	204.16	0.00621332	0.293911	0.021148	0.983128	0.997755
KIAA0895L	96.8996	0.00574161	0.271793	0.02112	0.98315	0.997755
PTPRO	55.42	-0.00614576	0.291717	-0.0210585	0.983199	0.997755
FAM46C	1117.91	-0.0061332	0.291738	-0.0210156	0.983233	0.997755
LOC102723901	13.9874	0.00349722	0.167524	0.0209886	0.983255	0.997755
LOC100506985	1.76608	0.00346081	0.163949	0.0209719	0.983268
IKBIP	137.432	0.00609477	0.291388	0.0209174	0.983312	0.997755
BTN2A2	303.471	0.00459231	0.220902	0.0207876	0.983415	0.997755
DOK5	4.71285	-0.00414649	0.199091	-0.0206684	0.98351	0.997755
KRT72	1.30515	0.00284308	0.136011	0.0206561	0.98352
LOC101928212	3.19695	0.00423866	0.205881	0.0206522	0.983523	0.997755
LRFN5	4.47213	-0.0045729	0.22181	-0.0205814	0.98358	0.997755
PPP5D1	0.9634	0.00272894	0.131929	0.0204925	0.98365
TNFAIP6	38.1878	-0.00497232	0.243093	-0.0203814	0.983739	0.997755
MIR5194	0.340792	0.0018325	0.0972831	0.0203716	0.983747
JAG1	156.577	0.00589823	0.291264	0.0202466	0.983847	0.997755
C15orf26	0.986873	0.00220313	0.108424	0.020157	0.983918
NRP1	448.005	-0.00567757	0.281957	-0.0201332	0.983937	0.997755
GFPT2	102.126	-0.00591126	0.294471	-0.0200883	0.983973	0.997755
PURA	440.087	0.00415536	0.207345	0.0200421	0.98401	0.997755
LINC00998	103.054	0.00584029	0.29256	0.0199638	0.984072	0.997755
RBM26-AS1	10.5185	0.00479671	0.242483	0.0197864	0.984214	0.997755
HIST1H2BG	102.814	-0.00552954	0.280685	-0.0196702	0.984307	0.997755
LINC00612	12.1669	0.00491589	0.251487	0.0195155	0.98443	0.997755
ZFYVE19	44.8284	-0.00566834	0.290838	-0.0194729	0.984464	0.997755
LOC100506127	12.0761	-0.00502724	0.257686	-0.0194573	0.984476	0.997755
RBM11	1.3359	0.00268067	0.135934	0.0194169	0.984509
DHRS4	41.2323	-0.00547417	0.282753	-0.0193924	0.984528	0.997755
LOC101926931	2.48249	0.00315688	0.164254	0.019311	0.984593	0.997755
LOC727978	5.64428	0.00438196	0.227819	0.0192971	0.984604	0.997755
ESYT2	616.997	-0.00371454	0.192521	-0.0192916	0.984609	0.997755
NUP54	125.067	-0.00466473	0.241961	-0.019264	0.984631	0.997755
SELENBP1	20.8285	0.00489565	0.255485	0.0191648	0.98471	0.997755
ST8SIA3	0.482101	-0.00206039	0.108827	-0.0191645	0.98471
LRCH3	490.376	-0.00379576	0.198479	-0.0191247	0.984742	0.997755
BBS9	154.085	0.00546723	0.286323	0.0191114	0.984752	0.997755
KCNA5	0.477111	0.0535514	0.100478	0.0190073	0.984835
ZSCAN30	192.026	-0.00435331	0.229017	-0.0190058	0.984836	0.997755
MT1E	28.771	0.00538045	0.286408	0.0187559	0.985036	0.997755
C6orf147	6.05156	-0.00494686	0.261231	-0.0187558	0.985036	0.997755
MIF4GD	68.951	-0.00512525	0.273194	-0.0187416	0.985047	0.997755
XIST	8871.36	-0.00295825	0.157122	-0.0187173	0.985067	0.997755
POLR2D	216.164	-0.00448996	0.239922	-0.0187084	0.985074	0.997755
GFRA2	20.966	0.00451038	0.242626	0.0186832	0.985094	0.997755
ELOVL6	35.1401	-0.00540223	0.290454	-0.018588	0.98517	0.997755
IL32	475.214	0.00473952	0.255114	0.0185758	0.98518	0.997755
DUSP5P1	14.0285	0.00432199	0.233694	0.0185703	0.985184	0.997755
TMEM91	10.7397	-0.00508057	0.272458	-0.0184933	0.985245	0.997755
TREML4	3.32185	0.00277418	0.154001	0.0184521	0.985278	0.997755
ARL14	1.83917	0.00162534	0.114988	0.0184517	0.985279
CYP2S1	21.9649	-0.00516857	0.281532	-0.018325	0.98538	0.997797
KCNIP3	1.83915	0.00395523	0.220242	0.0183233	0.985381
FLJ46906	1.30923	0.093252	0.139774	0.0182549	0.985436
CABP7	2.34006	0.00400565	0.218883	0.0182151	0.985467	0.997826
MAP3K2	1293.83	0.00287913	0.158792	0.0181314	0.985534	0.997834
LOC101928705	3.17612	0.00400213	0.222177	0.0178696	0.985743	0.997873
PSMB4	242.1	0.00503557	0.282011	0.0178612	0.98575	0.997873
ACSS3	35.4864	-0.00503478	0.282982	-0.0177685	0.985824	0.997873
AL592528.1	3.97186	0.00370026	0.209011	0.017714	0.985867	0.997873
THBS3	79.8009	-0.00486138	0.275906	-0.0176624	0.985908	0.997873
DIP2A-IT1	1.06479	-0.00239463	0.134428	-0.0176413	0.985925
LOC101928000	8.70832	0.00440841	0.251816	0.0174913	0.986045	0.997873
RP11-555F9.2	2.88112	-0.00243605	0.139512	-0.0174563	0.986073	0.997873
GZMK	207.889	0.00508597	0.291479	0.0174531	0.986075	0.997873
GFAP	0.541379	-0.00186446	0.0977005	-0.0174256	0.986097
RBM28	119.722	0.00478669	0.275582	0.0173663	0.986144	0.997873
PMAIP1	97.2556	0.00506019	0.294423	0.0171923	0.986283	0.997873
LOC101928370	4.58855	-0.00397422	0.231481	-0.017139	0.986326	0.997873
ZNF569	64.4448	-0.00493065	0.287968	-0.0171031	0.986354	0.997873
ACAD8	104.78	-0.00500619	0.293668	-0.0170345	0.986409	0.997873
MRPL46	26.8218	0.00491738	0.288251	0.0170324	0.986411	0.997873
LINC01021	2.0182	0.0525839	0.129746	-0.0170257	0.986416
HLX	29.9622	-0.00479523	0.282338	-0.0169713	0.98646	0.997873
SLC41A1	395.591	0.213767	0.270933	-0.0168847	0.986529	0.997873
SUMF1	101.321	-0.00435962	0.260015	-0.0167688	0.986621	0.997873
LOC100507071	0.585588	0.0576241	0.129184	-0.0166376	0.986726
FAM43B	0.456482	-0.00229401	0.0974899	-0.0165999	0.986756
C9orf129	0.624065	-0.00229267	0.127811	-0.0165349	0.986808
RP6-206I17.2	29.6717	0.00467766	0.283363	0.0165215	0.986818	0.997873
CLDN7	9.4939	-0.00404524	0.244238	-0.0164812	0.98685	0.997873
SUPT7L	291.068	-0.00362018	0.221254	-0.0163623	0.986945	0.997873
LOC102724209	1.63984	-0.00212783	0.127382	-0.0163452	0.986959
KDSR	259.172	-0.00339836	0.208897	-0.0162686	0.98702	0.997873
ASXL3	5.20133	0.00339452	0.209512	0.0161977	0.987077	0.997873
SLC25A34	21.1078	-0.00443699	0.273646	-0.0161854	0.987086	0.997873
AMER2	17.4033	0.00294463	0.183034	0.0161371	0.987125	0.997873
HSP90B1	2308.58	0.00441631	0.273728	0.0161363	0.987126	0.997873
LOC100287497	101.698	0.00436056	0.271252	0.0160779	0.987172	0.997873
STAM2	284.947	0.00277408	0.174336	0.0159116	0.987305	0.997873
CDC42EP2	38.2607	0.00461741	0.290561	0.0158827	0.987328	0.997873
NBPF25P	8.61457	0.472884	0.291699	0.015873	0.987336	0.997873
GSTM3	10.832	0.00399883	0.254336	0.0157772	0.987412	0.997873
LEPR	71.9467	0.00457003	0.290497	0.0157685	0.987419	0.997873
TRPC4	0.561857	-0.00169202	0.0994426	-0.0156278	0.987531
PTPN20B	7.74455	0.00293597	0.187973	0.0156067	0.987548	0.997873
LOC101928678	1.25649	0.00211728	0.135017	0.0155567	0.987588
GNB3	8.356	-0.00385203	0.247002	-0.0155508	0.987593	0.997873
AURKAIP1	58.4177	-0.00443053	0.286268	-0.0154472	0.987675	0.997873
RASL10A	5.82734	-0.00382043	0.245984	-0.0154297	0.987689	0.997873
MTMR6	345.681	-0.00282633	0.184308	-0.0153375	0.987763	0.997873
INSM2	0.641125	0.00165811	0.101584	0.0152632	0.987822
DDX43	3.92964	-0.00272679	0.177013	-0.0152399	0.987841	0.997873
IFITM4P	1.27716	-0.00212298	0.135793	-0.0151892	0.987881
NARG2	465.933	-0.0026795	0.177569	-0.0150902	0.98796	0.997873
INTS5	120.853	-0.00418968	0.27904	-0.0150043	0.988029	0.997873
RBMX	1257.04	-0.00244729	0.163308	-0.0149862	0.988043	0.997873
GPX3	170.533	0.00440091	0.294204	0.0149641	0.988061	0.997873
SNORA26	2.84173	0.00298959	0.200365	0.0148698	0.988136	0.997873
SNORA74B	22.3369	0.00436051	0.294177	0.0148242	0.988172	0.997873
ZNF7	128.978	0.004253	0.288511	0.0147474	0.988234	0.997873
E2F7	103.675	0.00434052	0.29439	0.0147391	0.98824	0.997873
LOC399815	7.46085	0.00353218	0.239635	0.0146721	0.988294	0.997873
SIGLEC12	12.3392	0.00278819	0.191076	0.0145988	0.988352	0.997873
NUS1	645.867	0.00310689	0.214731	0.0144691	0.988456	0.997918
INCA1	1.4286	-0.0024357	0.166506	-0.0143721	0.988533
SNORA31	2.53835	-0.00266791	0.185781	-0.0142508	0.98863	0.997943
CFB	134.678	-0.00417834	0.293624	-0.0142179	0.988656	0.997943
NMUR1	6.22075	0.00307165	0.217837	0.0141886	0.98868	0.997943
PCDHGA4	14.0904	0.00353953	0.251013	0.0141422	0.988717	0.997943
GRHL3	1.18458	0.00173196	0.122741	0.014079	0.988767
MAPK8	203.409	-0.00267748	0.192987	-0.0138703	0.988933	0.998102
SRGAP2-AS1	9.31243	0.00384701	0.282553	0.0136828	0.989083	0.998138
PLEKHB2	747.541	0.00281238	0.207266	0.0135679	0.989175	0.998138
KDM5D	757.601	-0.00270564	0.199597	-0.0135196	0.989213	0.998138
SSTR2	35.8198	-0.00395016	0.292611	-0.0134884	0.989238	0.998138
ZNF777	59.6635	0.003885	0.288484	0.013455	0.989265	0.998138
OTP	1.28094	0.0509587	0.112079	0.0133444	0.989353
KIF23	131.878	0.00384875	0.291634	0.0131879	0.989478	0.998209
PIEZO1	772.177	-0.00309643	0.236189	-0.0131081	0.989542	0.998209
TRMT5	106.544	0.00360007	0.275112	0.0130829	0.989562	0.998209
LOC102724938	0.213412	0.0475503	0.0989699	0.0130758	0.989567
HNRNPR	701.32	0.00243078	0.185982	0.0130696	0.989572	0.998209
LOC100507156	15.3064	-0.00368511	0.285142	-0.0128891	0.989716	0.998295
VPS25	85.8263	-0.0036721	0.286732	-0.0128013	0.989786	0.998306
LOC100130987	1.1677	0.00173819	0.136012	0.0127308	0.989843
C3orf72	0.158953	0.0515985	0.0993841	-0.0127061	0.989862
STK40	248.787	-0.00288663	0.229137	-0.0125936	0.989952	0.998346
POLR2L	46.2816	0.00355441	0.283081	0.0125427	0.989993	0.998346
RP5-968D22.1	0.046681	0.0575334	0.0989694	0.0125004	0.990026
OR13C3	0.0344468	0.0589965	0.100092	0.0125004	0.990026
ARHGAP40	0.0510843	0.0567669	0.0984606	0.0125004	0.990026
CD177	0.0375319	0.0544106	0.0980419	0.0125004	0.990026
CES5A	0.0330044	0.0552598	0.0981994	0.0125004	0.990026
CSNK1A1L	0.038556	0.0598311	0.100742	0.0125004	0.990026
GALR3	0.040726	0.054316	0.0980229	0.0125004	0.990026
GLRA4	0.0329117	0.0590433	0.100128	0.0125004	0.990026
GRM3	0.0309753	0.0554022	0.0982261	0.0125004	0.990026
KRTAP29-1	0.0304591	0.0561179	0.0983524	0.0125004	0.990026
LINC01185	0.0350771	0.053512	0.0978653	0.0125004	0.990026
LOC100130673	0.0442287	0.0533542	0.0978332	0.0125004	0.990026
LOC101927988	0.0309777	0.0542976	0.0980209	0.0125004	0.990026
LOC102724382	0.0258205	0.0514215	0.0976325	0.0125004	0.990026
PCA3	0.0381847	0.0576602	0.0990665	0.0125004	0.990026
PRR20A	0.0432124	0.0583219	0.0995692	0.0125004	0.990026
SEMG1	0.0353305	0.0594184	0.100422	0.0125004	0.990026
TAAR9	0.038315	0.0580286	0.0993468	0.0125004	0.990026
WFDC5	0.031819	0.0576355	0.0990471	0.0125004	0.990026
ZSCAN5B	0.0286588	0.0598631	0.100767	0.0125004	0.990026
FRMD1	0.0367931	0.0525007	0.0977104	0.0125004	0.990026
GDPD2	0.0457713	0.0572464	0.0987496	0.0125004	0.990026
LOC102724497	0.0365341	0.0545532	0.0980692	0.0125004	0.990026
RP11-165H23.1	0.0407908	0.0548541	0.0981262	0.0125004	0.990026
TBX4	0.0408226	0.0575769	0.0990024	0.0125004	0.990026
FERMT3	378.365	-0.00281283	0.226059	-0.0124423	0.990073	0.998346
DLL4	50.1857	0.00334108	0.269748	0.0124023	0.990105	0.998346
NXN	60.3722	-0.00361916	0.294361	-0.0123112	0.990177	0.998346
DCP1B	50.407	0.00355446	0.291087	0.0122108	0.990257	0.998346
LOC102724383	9.30504	0.00326281	0.273549	0.011971	0.990449	0.998346
PAFAH1B2	757.78	-0.00256841	0.216393	-0.011869	0.99053	0.998346
TCEANC	55.9282	-0.00341574	0.289523	-0.0117799	0.990601	0.998346
UBXN7	563.747	-0.00293822	0.249497	-0.0117776	0.990603	0.998346
MXD4	225.885	0.00318819	0.271504	0.0117432	0.99063	0.998346
GLB1L3	5.36401	-0.00237907	0.201751	-0.0117005	0.990665	0.998346
WDR83OS	76.223	0.0032292	0.277225	0.0116485	0.990706	0.998346
SNED1	192.712	-0.00319951	0.275072	-0.0116384	0.990714	0.998346
ZNF430	177.849	-0.00246507	0.212506	-0.0116006	0.990744	0.998346
KRT2	1.4479	0.00160813	0.13908	0.0114973	0.990827
SDCCAG8	109.803	-0.00290425	0.25366	-0.0114504	0.990864	0.998346
PLEKHG4	38.8241	-0.00336414	0.294346	-0.0114202	0.990888	0.998346
DENND2C	11.4586	0.00311923	0.274064	0.0113436	0.990949	0.998346
DDX50	195.468	0.00249184	0.221496	0.0112476	0.991026	0.998346
H2AFB1	2.07294	0.00155838	0.140551	0.0110418	0.99119
KIAA0430	1118.83	0.00199896	0.181172	0.0110337	0.991197	0.998346
RPF2	104.35	0.00323326	0.29324	0.0110213	0.991206	0.998346
HNRNPLL	371.072	-0.00285501	0.2597	-0.0109909	0.991231	0.998346
KDM1A	236.401	0.00248992	0.22872	0.0108863	0.991314	0.998346
IL24	14.9116	-0.00291387	0.26654	-0.0108827	0.991317	0.998346
ZNF841	345.686	0.00319626	0.294468	0.0108573	0.991337	0.998346
C15orf48	33.3965	-0.00253846	0.233837	-0.0108228	0.991365	0.998346
HP	6.2014	0.00196851	0.184219	0.0107127	0.991453	0.998349
LINC00202-1	8.07491	0.00252726	0.236118	0.0106713	0.991486	0.998349
TADA2B	166.64	-0.00302551	0.288679	-0.0104745	0.991643	0.998398
FAM229A	1.94381	-0.00172569	0.163997	-0.0104476	0.991664
RP5-1024G6.5	1.96217	0.00191228	0.183985	0.0104208	0.991686
SMYD5	102.356	-0.0029851	0.28723	-0.0104006	0.991702	0.998398
CLDN9	0.407406	0.00140164	0.0974192	0.01034	0.99175
LDOC1	16.3361	-0.0024723	0.241532	-0.010253	0.991819	0.998398
LOC285593	0.823593	0.00106909	0.105418	0.0102163	0.991849
LILRB5	37.8826	0.0025394	0.251747	0.0100736	0.991963	0.998398
SLC39A6	247.123	0.00209655	0.210055	0.00997837	0.992039	0.998398
FAM129B	155.514	0.00291909	0.29343	0.00994461	0.992065	0.998398
LARP4B	1027.76	-0.00152584	0.155326	-0.0098235	0.992162	0.998398
C12orf61	5.92697	-0.00256019	0.259861	-0.00977149	0.992204	0.998398
BBX	866.98	0.00182978	0.188339	0.00971532	0.992248	0.998398
UBXN4	1149.67	-0.00160056	0.164917	-0.00970548	0.992256	0.998398
BEND3	61.2169	-0.0028483	0.294441	-0.00967088	0.992284	0.998398
ELFN2	1.61169	0.062451	0.140566	-0.00964977	0.992301
USP8	457.94	0.00153104	0.159504	0.00959798	0.992342	0.998398
FRMPD2	5.8577	0.00159975	0.166289	0.00959344	0.992346	0.998398
PSD2	3.13511	-0.0018751	0.193707	-0.00953611	0.992391	0.998398
ZSCAN25	172.545	-0.00214649	0.225948	-0.0094976	0.992422	0.998398
TAS2R60	2.24623	-0.00178264	0.188898	-0.00934525	0.992544	0.998461
CHURC1	484.457	0.00182749	0.200653	0.00910738	0.992733	0.998592
SGMS1	196.743	-0.00248149	0.277669	-0.00893693	0.992869	0.998627
RP11-521B24.3	3.6446	0.00182365	0.204973	0.00880402	0.992976	0.998627
SEPT11	858.453	-0.00202701	0.230804	-0.00878271	0.992993	0.998627
LOC100128108	10.2613	-0.00231919	0.264908	-0.00870548	0.993054	0.998627
STK4	2301.62	-0.00156676	0.180652	-0.00867295	0.99308	0.998627
GTPBP6	101.241	-0.00251572	0.291647	-0.00861854	0.993123	0.998627
CPD	681.758	-0.00214873	0.253934	-0.00846072	0.993249	0.998694
RP11-374P20.4	3.25063	0.00178203	0.216803	0.00823129	0.993432	0.998784
ZNF133	40.7079	-0.00238021	0.292136	-0.00813792	0.993507	0.998784
C1orf95	16.7822	0.00178451	0.221778	0.00803412	0.99359	0.998784
ALOX15B	77.3013	0.00209528	0.264363	0.00792493	0.993677	0.998784
C4orf29	133.7	0.00165488	0.209352	0.00790981	0.993689	0.998784
UBFD1	381.356	-0.00150144	0.191323	-0.00784894	0.993738	0.998784
TCN2	132.286	-0.00227748	0.290661	-0.0078296	0.993753	0.998784
GPR33	1.00841	-0.000851745	0.107256	-0.00782734	0.993755
LOC102724037	7.27005	-0.00204364	0.264684	-0.00772649	0.993835	0.998791
KIAA0100	1509.46	-0.00113437	0.149932	-0.00756571	0.993963	0.998791
PUS3	36.0795	-0.0021687	0.289812	-0.00748094	0.994031	0.998791
GZMA	117.489	0.00219007	0.294234	0.00744112	0.994063	0.998791
MGAT4C	0.910598	0.0390479	0.106834	-0.00733979	0.994144
BCL2L1	469.717	-0.0016323	0.223351	-0.00730601	0.994171	0.998791
ZNF491	26.9074	0.00210237	0.289941	0.00724618	0.994218	0.998791
MUC16	214.836	-0.0017099	0.235996	-0.00723819	0.994225	0.998791
LOC102724428	374.655	0.00212762	0.294484	0.00722735	0.994233	0.998791
DOLPP1	48.4638	0.00201345	0.292968	0.00686905	0.994519	0.998906
PURB	1043.34	-0.000875877	0.127726	-0.00685732	0.994529	0.998906
SP6	6.57266	0.155215	0.234523	0.00666627	0.994681	0.998906
LOC102723762	7.77811	0.00170157	0.26741	0.00633036	0.994949	0.998906
DLL1	82.1869	0.00178766	0.282423	0.00632943	0.99495	0.998906
DYNC2H1	243.609	-0.00182979	0.293678	-0.00622926	0.99503	0.998906
LOC102723464	0.991395	-0.000829066	0.132557	-0.00614196	0.995099
STIP1	255.817	0.00177894	0.292012	0.00609051	0.995141	0.998906
RDH13	35.0664	-0.00178984	0.294137	-0.00608143	0.995148	0.998906
MTCH2	273.061	-0.00128861	0.21444	-0.00600824	0.995206	0.998906
HMMR	147.057	0.00175589	0.293197	0.00598768	0.995223	0.998906
NIPSNAP3B	24.2062	-0.0014827	0.248602	-0.00597184	0.995235	0.998906
AFG3L1P	116.331	0.00169282	0.286975	0.00589587	0.995296	0.998906
GATA3-AS1	0.49281	0.000524918	0.0974158	0.00586266	0.995322
CHD3	1262.17	0.00110592	0.189433	0.00583814	0.995342	0.998906
SNX19	872.494	-0.00123605	0.212062	-0.00582806	0.99535	0.998906
SOX4	365.61	-0.00167865	0.293016	-0.00573017	0.995428	0.998906
LOC102724907	16.0351	-0.00160369	0.279682	-0.00572059	0.995436	0.998906
LRRC23	7.27605	0.00143439	0.250378	0.00569347	0.995457	0.998906
BCAT1	1647.95	0.00158161	0.27797	0.0056903	0.99546	0.998906
LOC284837	42.2072	-0.00164889	0.294461	-0.00559333	0.995537	0.998906
SH3BGRL2	50.9343	0.00155768	0.280213	0.00555913	0.995564	0.998906
BTN3A1	899.39	-0.0012405	0.227038	-0.00546357	0.995641	0.998906
ZNF483	46.1193	-0.0015997	0.293036	-0.00545239	0.99565	0.998906
DMBT1	16.3183	0.000520547	0.100829	0.0051745	0.995871	0.999012
JUND	643.217	0.00116784	0.230684	0.00506329	0.99596	0.999012
KLHL15	172.861	0.00140764	0.281305	0.00500585	0.996006	0.999012
LOC102060414	0.511159	-0.000504431	0.1113	-0.00498909	0.996019
COL4A3BP	474.562	0.00102823	0.206961	0.00496746	0.996037	0.999012
WNT2	9.23547	0.000827615	0.167848	0.00493707	0.996061	0.999012
LIN7A	7.35863	0.366533	0.267059	0.00487447	0.996111	0.999012
UFD1L	408.457	0.00116444	0.247394	0.00470869	0.996243	0.999085
ANKRD6	33.7664	0.00132556	0.287941	0.00460452	0.996326	0.999109
RP11-355N15.1	0.622648	0.000487555	0.0980415	0.00454444	0.996374
DMTN	10.2309	0.00114592	0.255137	0.00448755	0.996419	0.999143
DNAJB6	411.142	0.000965126	0.219727	0.00439299	0.996495	0.999159
ALG10	140.504	0.00120898	0.292668	0.00413947	0.996697	0.999247
ANXA3	4.43561	-0.000838783	0.200698	-0.00413477	0.996701	0.999247
AMY2B	132.318	-0.00116873	0.288524	-0.0040535	0.996766	0.999253
LOC400768	1.57365	0.0623156	0.114904	0.00400534	0.996804
C1QTNF4	0.981421	0.0409797	0.109753	0.00393081	0.996864
KLRD1	85.5525	-0.00111415	0.285666	-0.00389995	0.996888	0.999275
LOC101927723	3.07498	0.000668626	0.174144	0.00384293	0.996934	0.999275
LOC102723953	2.02924	0.000641876	0.166082	0.00383407	0.996941
SBNO2	769.326	-0.000838086	0.220326	-0.00380363	0.996965	0.999275
PPM1N	8.25578	-0.000929344	0.253357	-0.00364307	0.997093	0.999343
CCDC64	186.242	-0.00101119	0.283979	-0.00355864	0.997161	0.999343
LMCD1-AS1	2.59279	0.000619943	0.177501	0.00345346	0.997245	0.999343
WDFY3-AS2	0.313817	0.042165	0.0990962	0.00342153	0.99727
ZNF674	49.6392	0.000966018	0.294232	0.00328742	0.997377	0.999343
RP5-1057J7.6	329.077	0.000691512	0.211547	0.00326908	0.997392	0.999343
NCBP1	487.526	-0.000615619	0.189746	-0.00324422	0.997411	0.999343
ART3	0.483662	0.000400316	0.097554	0.00323209	0.997421
TGIF1	114.441	-0.00093793	0.293208	-0.00319912	0.997447	0.999343
CYP2J2	1.28429	0.000374687	0.125094	0.0029656	0.997634
CXCR2	7.96627	-0.000685456	0.236309	-0.00288308	0.9977	0.999474
MRPS30	97.766	-0.00062344	0.224925	-0.00277298	0.997787	0.999474
STAT4	165.304	0.00080783	0.292368	0.00276243	0.997796	0.999474
IGFLR1	56.1904	0.000807223	0.294452	0.00273841	0.997815	0.999474
TOE1	57.3576	-0.000758939	0.287202	-0.00264159	0.997892	0.999492
EIF5AL1	11.038	-0.000695924	0.280158	-0.00250119	0.998004	0.999509
MAP3K3	358.569	-0.000538559	0.217965	-0.00247097	0.998028	0.999509
CXorf67	1.60697	0.000417806	0.167564	0.00243519	0.998057
DSC2	88.7177	-0.000662083	0.291151	-0.00227255	0.998187	0.999604
CDKN1B	341.777	0.00051166	0.238946	0.00214179	0.998291	0.999604
CEP192	1052.52	0.000428207	0.201015	0.0021303	0.9983	0.999604
LOC102723934	1.75885	0.00025961	0.126938	0.00202096	0.998388
CNTFR	0.692579	0.000217192	0.10274	0.00191815	0.99847
LOC101929625	1.75147	0.00022121	0.11537	0.00190075	0.998483
RILPL2	125.817	0.000530477	0.289117	0.00183403	0.998537	0.999687
ZNF627	87.6321	0.0005218	0.292828	0.0017813	0.998579	0.999687
LOC101927713	30.3439	-0.000496915	0.282995	-0.0017535	0.998601	0.999687
CEP72	61.9791	0.000509464	0.294381	0.00172918	0.99862	0.999687
EXOSC2	184.196	-0.000437693	0.279234	-0.00156708	0.99875	0.999757
RBM24	1.02289	-0.000187526	0.119116	-0.00155433	0.99876
SRXN1	102.882	-0.000377863	0.27884	-0.00135443	0.998919	0.99986
PSIMCT-1	46.8849	-0.00036305	0.290718	-0.00125005	0.999003	0.99986
CBX7	260.449	-0.00033436	0.275312	-0.00121489	0.999031	0.99986
OR5B12	0.551773	0.000119343	0.0977503	0.00114596	0.999086
KANSL1	1058.53	-0.000225612	0.199937	-0.00112846	0.9991	0.99987
RHOB	194.546	0.000300948	0.291201	0.00103331	0.999176	0.999885
RP1L1	1.02429	-9.48525e-05	0.0990082	-0.000952632	0.99924
STIL	218.859	-0.000269257	0.285254	-0.000943925	0.999247	0.999885
PRKAB1	137.944	-0.000222033	0.287197	-0.000773261	0.999383	0.999885
CNTN6	1.31575	0.0565683	0.101929	0.000748172	0.999403
STK16	52.1068	0.00017956	0.294203	0.000610008	0.999513	0.999885
HTR7P1	21.7985	0.000160519	0.291835	0.00055017	0.999561	0.999885
PCCB	82.938	0.000156569	0.293677	0.000533541	0.999574	0.999885
ZNF726	8.5702	-0.000130429	0.245932	-0.000529749	0.999577	0.999885
RBM12B-AS1	3.1175	-0.000125378	0.240182	-0.000515941	0.999588	0.999885
UFC1	132.127	0.000107421	0.261719	0.000410721	0.999672	0.999897
NAA35	155.192	-9.93968e-05	0.282988	-0.000351185	0.99972	0.999897
LOC100996741	891.79	7.02686e-05	0.253298	0.000277375	0.999779	0.999897
ZNF721	392.951	3.77847e-05	0.211226	0.000178865	0.999857	0.999917
CISD2	151.446	2.07341e-05	0.278352	7.45761e-05	0.99994	0.99994
AATK-AS1	0	0	0	0	1
ABCB5	0	0	0	0	1
AC011298.2	0	0	0	0	1
ACTBL2	0	0	0	0	1
ADAM6	0	0	0	0	1
AL022344.4	0	0	0	0	1
AMBN	0	0	0	0	1
AMY1B	0	0	0	0	1
ASB18	0	0	0	0	1
AZGP1	0	0	0	0	1
BANCR	0	0	0	0	1
BEX1	0	0	0	0	1
BRINP2	0	0	0	0	1
BTBD16	0	0	0	0	1
C14orf177	0	0	0	0	1
C16orf11	0	0	0	0	1
C1orf65	0	0	0	0	1
C1QTNF3-AMACR	0	0	0	0	1
C20orf85	0	0	0	0	1
C5orf48	0	0	0	0	1
CELP	0	0	0	0	1
CHEK2P2	0	0	0	0	1
CREG2	0	0	0	0	1
CYP7A1	0	0	0	0	1
DIRC1	0	0	0	0	1
DLX2	0	0	0	0	1
DUSP27	0	0	0	0	1
DUX4L7	0	0	0	0	1
ELF5	0	0	0	0	1
FABP6	0	0	0	0	1
FAM133A	0	0	0	0	1
FBXW12	0	0	0	0	1
FLJ25363	0	0	0	0	1
FLJ39080	0	0	0	0	1
FLJ46026	0	0	0	0	1
GGT3P	0	0	0	0	1
GM140	0	0	0	0	1
GOLGA8G	0	0	0	0	1
GPR149	0	0	0	0	1
GRID2	0	0	0	0	1
GRM5-AS1	0	0	0	0	1
GSTA7P	0	0	0	0	1
HCG16	0	0	0	0	1
HMX3	0	0	0	0	1
HOXB8	0	0	0	0	1
HOXD11	0	0	0	0	1
HTN1	0	0	0	0	1
HTN3	0	0	0	0	1
HTR2C	0	0	0	0	1
IL17C	0	0	0	0	1
INMT-FAM188B	0	0	0	0	1
KLF14	0	0	0	0	1
KPRP	0	0	0	0	1
KRT38	0	0	0	0	1
LHX8	0	0	0	0	1
LINC00658	0	0	0	0	1
LINC00837	0	0	0	0	1
LINC00842	0	0	0	0	1
LINC00951	0	0	0	0	1
LINC01158	0	0	0	0	1
LOC100129138	0	0	0	0	1
LOC100129520	0	0	0	0	1
LOC101927228	0	0	0	0	1
LOC101927508	0	0	0	0	1
LOC101927820	0	0	0	0	1
LOC101928169	0	0	0	0	1
LOC101929097	0	0	0	0	1
LOC101929265	0	0	0	0	1
LOC101929462	0	0	0	0	1
LOC101929550	0	0	0	0	1
LOC101929654	0	0	0	0	1
LOC102467214	0	0	0	0	1
LOC102723423	0	0	0	0	1
LOC102723450	0	0	0	0	1
LOC102723492	0	0	0	0	1
LOC102723676	0	0	0	0	1
LOC102723894	0	0	0	0	1
LOC102723947	0	0	0	0	1
LOC102724093	0	0	0	0	1
LOC102724329	0	0	0	0	1
LOC102724917	0	0	0	0	1
LOC286359	0	0	0	0	1
LOC339240	0	0	0	0	1
LRRC31	0	0	0	0	1
MAGEA12	0	0	0	0	1
MAGEA6	0	0	0	0	1
MAGEB3	0	0	0	0	1
MLIP	0	0	0	0	1
MMP26	0	0	0	0	1
MOGAT1	0	0	0	0	1
MRGPRX2	0	0	0	0	1
MUC17	0	0	0	0	1
MUC2	0	0	0	0	1
MYL1	0	0	0	0	1
NBEAP1	0	0	0	0	1
NPY2R	0	0	0	0	1
OR51T1	0	0	0	0	1
OR5I1	0	0	0	0	1
PACRG	0	0	0	0	1
PMCHL1	0	0	0	0	1
PSG4	0	0	0	0	1
PTCSC3	0	0	0	0	1
QRFPR	0	0	0	0	1
RASGEF1C	0	0	0	0	1
RP11-1008C21.1	0	0	0	0	1
RP11-434D9.1	0	0	0	0	1
RP11-527H14.2	0	0	0	0	1
RPTN	0	0	0	0	1
SERPINB5	0	0	0	0	1
SLC28A2	0	0	0	0	1
SMR3B	0	0	0	0	1
SNORA17	0	0	0	0	1
SNTG1	0	0	0	0	1
SOWAHA	0	0	0	0	1
SPATA16	0	0	0	0	1
SPATA31A7	0	0	0	0	1
SPATA31C1	0	0	0	0	1
SPHAR	0	0	0	0	1
STATH	0	0	0	0	1
SVOP	0	0	0	0	1
TEX13A	0	0	0	0	1
TGIF2-C20orf24	0	0	0	0	1
THEG	0	0	0	0	1
TMEM212	0	0	0	0	1
TPD52L3	0	0	0	0	1
UGT3A1	0	0	0	0	1
UROC1	0	0	0	0	1
WBP11P1	0	0	0	0	1
WDR72	0	0	0	0	1
ZNF280A	0	0	0	0	1
ZNF645	0	0	0	0	1
A4GNT	3.46717	-0.219276	0.121894	-1.58541
AADAT	4.50913	-0.146397	0.157557	-0.788961
ABCG5	2.44727	-0.0152419	0.109034	-1.56689
ABHD14A-ACY1	1.90116	0.0310969	0.100535	-0.132913
ABO	1.5353	-0.0884869	0.127262	-0.57778
AC007163.3	0.813659	-0.14112	0.0985395	-1.09638
AC008703.1	7.97348	-0.617055	0.196432	-2.71568
AC010091.1	2.9785	-0.171659	0.101398	-1.65248
AC097500.2	6.15869	-0.294902	0.194498	-1.27818
ACSBG2	1.29546	-0.0687961	0.122645	-0.478323
ACSM1	4.13679	-0.227445	0.149368	-1.24815
ACTC1	4.36388	-0.217404	0.110874	-2.11621
ACTG2	20.7514	0.130497	0.218969	-2.29516
ACTN3	1.41092	-0.0807756	0.103309	-0.631485
ACYP1	10.6091	0.207206	0.25087	0.904239
ADAM12	256.694	0.0364147	0.272133	0.135142
ADAM29	1.83564	-0.14322	0.118988	-0.96035
ADAM32	4.62001	0.106828	0.201427	-0.320308
ADORA1	7.45209	-0.299852	0.214172	-1.21324
ADPRHL1	3.64842	-0.0690902	0.200818	-0.321026
AEBP1	354.869	-0.126979	0.293338	-0.427097
AGBL4	1.32738	-0.0719572	0.112707	-0.531411
AGBL5-AS1	0.747545	-0.161867	0.0983316	-1.1969
AHNAK2	20.3994	0.271255	0.246979	0.274822
AK7	1.60102	-0.0741649	0.138807	-0.46385
AL132709.5	10.2651	-0.0935159	0.183519	-0.464603
ALDH1L1	3.21459	0.0320786	0.11972	-0.114432
ALK	7.54415	-0.531954	0.201254	-2.22285
AMOT	53.0079	-0.120951	0.270907	-0.434326
AMPH	13.4317	-0.203569	0.202098	-0.891231
ANKRD34B	5.60949	0.0920289	0.134278	0.603271
ANP32AP1	2.86666	-0.236416	0.115467	-2.00741
ANXA2P1	1.43641	-0.187863	0.130682	-1.17569
ANXA9	6.22971	-0.236063	0.194725	-1.04553
AOC4P	2.58578	0.00564376	0.170106	0.0334698
APCDD1L	7.34234	-0.368806	0.235275	-1.38314
APCDD1L-AS1	1.45263	-0.191744	0.121846	-1.29333
APOBEC2	2.20353	-0.0935311	0.163363	-0.507001
AREG	3.86716	-0.110582	0.15143	-0.626576
ARHGEF38	17.682	-0.137477	0.101755	-1.71023
ARL14EPL	0.576344	-0.157178	0.097798	-1.08467
ARL2-SNX15	0.952881	-0.0325107	0.100107	-1.29968
ART4	9.60701	-0.142601	0.211514	-0.618662
ASB12	0.509904	-0.152837	0.097601	-1.03326
ASGR1	4.76707	-0.422904	0.191549	-1.83554
ASPN	6.68093	0.283376	0.257017	-0.734215
ATP13A4	21.9398	-0.196154	0.228071	-0.78508
ATP6V1G2-DDX39B	0.874121	-0.164566	0.0986836	-1.26586
B3GNT4	2.03823	0.0185047	0.117068	0.16963
BAIAP2L2	2.24765	-0.0980523	0.162741	-0.53408
BCAN	1.92404	-0.0936864	0.11666	-0.654533
BDNF	4.62582	-0.291033	0.217105	-1.98945
BGLAP	2.51077	0.00867067	0.107725	0.0839296
BLID	3.16931	-0.179876	0.208246	-0.767343
BTNL3	2.18224	-0.0866817	0.130622	-0.561453
C10orf35	6.76331	-0.176487	0.207628	-0.772034
C12orf40	6.92092	-0.179032	0.100641	-7.08725
C17orf66	11.8835	-0.636	0.263256	-2.1312
C17orf78	2.46918	-0.00260108	0.163884	-0.015685
C19orf83	17.0411	-0.864216	0.229752	-3.22344
C1orf110	0.840783	-0.113138	0.0986664	-0.905004
C1orf189	3.71101	-0.19823	0.106989	-1.90922
C20orf197	2.38654	0.0268284	0.184952	-0.378733
C2CD4C	2.72367	-0.0822139	0.165185	-0.447643
C2orf61	5.26593	-0.327778	0.170562	-1.60203
C2orf72	1.25376	-0.122905	0.104433	-0.959381
C3orf18	25.4633	-0.257933	0.256028	-0.935868
C5AR2	4.72063	-0.0485462	0.145941	-0.303244
C5orf47	1.65342	-0.0457863	0.115602	-0.343402
C5orf63	158.929	-0.8772	0.288875	-2.94861
CA9	0.986478	-0.0880368	0.0989581	-0.707854
CABYR	10.2405	0.109212	0.208725	0.587113
CACNA1D	99.8744	-0.157901	0.244425	-0.607255
CACNA1F	23.4991	-0.625554	0.236283	-2.25107
CACNA1I	14.4528	0.263356	0.268621	-0.211148
CALCB	2.88172	-0.177265	0.100202	-1.7795
CALHM1	14.3266	0.0436742	0.168285	-0.269893
CALML3	0.833969	-0.140065	0.0985953	-1.10432
CAMKV	1.09711	-0.0488138	0.0991624	-0.410179
CAPN6	4.11815	0.106079	0.16582	0.0387566
CATSPER1	4.88768	-0.188083	0.120452	-1.30996
CCDC151	5.77254	-0.514185	0.165862	-3.15716
CCDC153	0.751441	-0.0654862	0.105011	-0.515137
CCDC96	6.38883	-0.216877	0.173424	-1.06199
CCL1	1.40207	-0.124002	0.0995041	-1.08984
CCL16	1.06806	-0.0633646	0.121101	-0.447219
CCL17	6.59787	0.00671864	0.10087	-1.06789
CCL7	3.01042	-0.00219789	0.120336	-0.0180178
CCNA1	2.53647	-0.209156	0.155066	-1.09754
CCNJL	12.5372	-0.0971434	0.228561	-0.403696
CCR10	1.67161	-0.000672444	0.153032	-0.716982
CCR3	2.75963	-0.233864	0.176656	-1.10831
CCR8	13.687	0.0206297	0.227114	0.0920283
CD1B	2.37251	-0.0208796	0.139247	-0.142973
CDA	3.46211	0.04389	0.1535	0.314003
CDC20B	4.13524	-0.0791702	0.148464	-0.47689
CDK15	3.31411	-0.322675	0.151762	-1.793
CDX1	4.82343	-0.021264	0.156902	-0.130559
CGB2	1.51194	-0.161633	0.0995561	-1.38924
CGB7	3.31718	-0.196422	0.133293	-2.27694
CGREF1	2.40606	-0.207148	0.19981	-0.916451
CHD5	6.12647	-0.47784	0.210971	-1.90525
CHODL	2.50782	-0.214159	0.16832	-1.05753
CHRD	22.5222	-0.14763	0.236149	-1.45324
CHRNA2	4.16633	-0.09179	0.243112	-2.12134
CLCA2	0.829517	-0.139726	0.0985862	-1.10131
CLDN16	8.47391	-0.135063	0.175362	-0.675966
CLEC12B	9.40319	-0.35475	0.20855	-1.45214
CLEC18B	3.03598	0.00823825	0.142253	0.0586195
CLEC4F	1.39861	0.0274787	0.139576	-0.721037
CNBD1	7.30381	-0.168192	0.100664	-1.8139
CNGA4	2.39309	0.222882	0.193684	-0.265536
CNGB3	3.06143	-0.048052	0.100261	-0.411714
CNTN3	10.0312	-0.168896	0.176839	-0.821187
COL11A1	74.5509	0.0591504	0.151243	0.461514
COL12A1	529.179	-0.0743756	0.281098	-1.00483
COL17A1	1.17278	0.0196343	0.128343	-0.840663
COL6A6	19.1648	-0.0675443	0.197368	-1.58789
COL9A1	0.735298	-0.109408	0.0983598	-0.888023
COL9A3	10.925	-0.0934646	0.208723	-0.419088
COMMD5	133.398	-0.574667	0.271835	-2.092
CORO7-PAM16	20.7855	-0.0376498	0.137786	-0.251509
COX8C	3.24033	-0.1904	0.104501	-1.85554
CPAMD8	13.7704	-0.587614	0.221487	-2.23276
CPB2-AS1	5.62277	-0.308933	0.186696	-1.37975
CRLF2	2.40944	-0.0126571	0.14141	-0.0862578
CRYBA4	2.84942	-0.0789724	0.1015	-1.6868
CSAG3	2.00426	-0.0217711	0.15283	-0.135128
CTD-2270F17.1	2.58575	-0.0870486	0.163313	-0.475797
CTRC	1.14029	-0.0769653	0.112356	-0.56645
CYP1A1	0.801277	-0.163186	0.0984989	-1.22832
CYP4F11	1.50332	-0.048051	0.114542	-0.362657
CYP4F24P	1.21682	-0.00204321	0.10069	-0.405345
CYTL1	2.89817	0.0276532	0.164884	0.175682
DBNDD1	4.5816	-0.0397098	0.221155	-0.174729
DDIT4L	32.1675	-0.936407	0.23757	-3.36955
DEFA1	5.58126	-0.176169	0.125916	-1.64909
DEFA3	2.01345	-0.0409563	0.11776	-0.307862
DEPDC4	4.53768	-0.0952829	0.188846	-0.465946
DHRS2	8.544	-0.161744	0.147422	-1.89553
DIO2	43.3411	0.033943	0.186932	-0.427552
DKFZP434H168	0.659193	-0.136835	0.0981052	-1.00371
DKFZp686L13185	2.08483	-0.0157889	0.151841	-0.100082
DLGAP1	13.0983	0.0211424	0.1723	0.127026
DLL3	2.46108	-0.0179125	0.159133	-0.109084
DMGDH	2.07227	-0.149017	0.153926	-0.812999
DMRTC1	1.00322	-0.106486	0.0990006	-0.859613
DNAH17-AS1	1.01267	-0.12351	0.0990051	-1.00513
DNM3OS	131.419	0.128774	0.293027	0.446499
DNTT	1.87619	-0.168414	0.103287	-1.42372
DPP6	5.00512	-0.135557	0.164671	-0.709356
DPY19L2P4	0.459694	-0.148098	0.0975078	-0.989846
DSC1	1.30176	-0.108294	0.104073	-0.839315
DSC3	6.58121	-0.109844	0.145695	-0.641339
DSG1	1.88543	-0.204835	0.11568	-1.54129
DUOXA1	1.04782	0.00159935	0.109653	-0.389645
DUX4	0.450058	-0.108729	0.0975145	-0.774533
DYX1C1-CCPG1	2.70923	-0.0674205	0.131815	-0.445562
ECEL1	5.80837	-0.319857	0.189035	-1.41253
ECHDC3	7.57906	0.0712028	0.216342	0.346622
ECM2	25.1814	-0.0361347	0.276641	-0.1295
EDIL3	5.97414	0.0937222	0.165933	0.104241
EDNRB-AS1	3.62204	-0.202945	0.177169	-0.972343
EEF1E1-BLOC1S5	5.56169	-0.0900826	0.122196	-2.12994
EFNA2	0.66517	-0.147211	0.098118	-1.07534
EMBP1	33.3098	-0.166923	0.278602	-0.579864
EML1	50.7931	-0.3132	0.274404	-1.07356
EML6	188.394	0.433871	0.246271	1.79533
EMR3	2.93938	-0.0377142	0.140626	-0.247512
EMX1	1.29368	0.0648331	0.11422	-0.265438
EMX2OS	19.6162	-0.273369	0.21995	-1.09189
ENAM	8.7454	-0.352252	0.170086	-1.71746
ENPP7	5.00497	-0.245659	0.196811	-1.08788
EPOR	25.6006	-0.691184	0.272481	-2.27191
EPPK1	21.4	-0.0576418	0.233083	-0.241161
ESYT3	2.72002	-0.130432	0.131892	-0.809794
ETV3L	5.41433	-0.179232	0.130533	-1.97229
EXOSC1	71.3884	-0.368084	0.294231	-1.22925
EXOSC3	123.785	-0.0382617	0.247639	-0.15457
EYA2	7.54685	-0.037177	0.183964	-0.969592
EYA4	3.71361	-0.00918002	0.154867	-0.0583016
FAM135B	3.43765	-0.205116	0.114036	-1.69697
FAM163A	9.48651	-0.2325	0.157677	-1.21776
FAM183B	3.52446	-0.237594	0.158268	-1.23078
FAM201B	0.520986	-0.154374	0.0976446	-1.04371
FAM228A	1.69404	-0.106632	0.175629	-0.535862
FAM35DP	36.0563	-0.835465	0.252303	-2.83928
FAM66E	0.692012	-0.16082	0.0982078	-1.16506
FAM98C	17.1271	-0.233602	0.282875	-0.795503
FAR2P1	2.62416	0.0291169	0.100763	-0.517969
FAT3	6.93215	-0.218318	0.213256	-0.910721
FBN3	0.746822	-0.100377	0.0984194	-0.822441
FBXO15	2.12949	-0.0806902	0.149901	-0.483562
FCER2	27.7467	0.235086	0.240319	1.15361
FEZ1	40.6056	0.199449	0.221844	0.200164
FGF1	10.2484	-0.150421	0.174403	-0.748739
FGF14-IT1	13.0911	-0.343914	0.181061	-1.58082
FGFBP2	3.72488	-0.0138116	0.174671	-0.0775231
FITM1	1.89921	-0.127893	0.119696	-0.857168
FLJ33544	1.00266	-0.142768	0.0989732	-1.13775
FLJ38723	0.57024	0.015446	0.100275	-1.07989
FLRT3	1.01007	0.0275917	0.129143	-1.15113
FMO1	14.9467	-0.143387	0.179918	-0.698308
FNDC4	7.80893	-0.268735	0.214652	-1.09513
FOXL1	12.4101	-0.519125	0.227526	-2.64955
FOXP2	18.5528	-0.317006	0.239395	-1.18411
FREM1	10.9824	0.0137125	0.162743	-0.251266
FREM2	22.0322	-0.168483	0.14981	-1.8936
FUT6	1.14907	-0.128041	0.0992263	-1.06414
FUT9	2.20539	-0.167021	0.105527	-1.40835
GABRA4	1.34098	-0.0401425	0.105198	-0.869927
GABRB2	1.27901	-0.0874329	0.101842	-0.692021
GAP43	33.2874	-0.248865	0.130098	-1.69792
GBP6	14.339	-0.237479	0.224257	-0.95125
GCKR	1.95087	-0.026458	0.12849	-0.191889
GCSAML	2.80769	-0.141849	0.155705	-0.767643
GDF6	5.37647	-0.230204	0.132476	-2.13928
GEMIN8P4	1.01512	-0.129319	0.0989826	-1.06661
GGTLC2	1.27669	-0.0458387	0.100358	-0.385467
GJA9	1.83413	-0.13327	0.0998172	-1.10214
GOLGA6A	7.62958	-0.195118	0.106147	-2.29404
GOLGA6C	1.17273	-0.0616071	0.122132	-0.430236
GOLGA6L3	1.50961	-0.102247	0.127891	-0.660437
GPR158	1.44791	0.0213243	0.100696	-1.19829
GPR37	1.28754	-0.0443854	0.0999854	-0.375954
GRID2IP	4.57451	-0.0506025	0.175936	-0.270545
GRM8	1.40034	-0.0818318	0.124859	-0.547702
GUCA1A	3.39855	-0.228077	0.123173	-1.64081
HAP1	1.49317	-0.0484258	0.127399	-0.333839
HAS1	1.08567	-0.0249642	0.0999776	-0.868977
HAS2-AS1	4.31531	-0.0300563	0.215657	-0.136234
HBB	129.935	0.397022	0.267616	-0.41413
HBG1	1.7287	-0.174016	0.0997224	-1.55919
HEATR4	4.27427	-0.290127	0.158936	-1.50332
HEPACAM2	1.18944	-0.118585	0.124594	-0.779511
HHIPL2	1.44846	-0.0214029	0.151687	-0.132516
HHLA2	6.37726	0.153221	0.212919	0.080965
HILS1	3.60745	-0.24223	0.118521	-2.05845
HMCN1	90.6798	0.0608764	0.272859	-0.891737
HOXA11	0.56402	-0.133873	0.0978078	-0.935132
HOXC10	1.70133	0.0209477	0.128417	-0.246947
HOXD-AS2	1.26294	-0.130026	0.104348	-0.994294
HS1BP3-IT1	1.61795	-0.086589	0.139593	-0.528714
HS3ST2	18.8648	-0.778149	0.218616	-3.05371
HSD17B3	9.20614	-0.514756	0.175959	-2.63645
HSD17B6	4.15033	-0.0420504	0.174977	-0.636478
HSPA1A	490.164	-0.675728	0.289407	-2.16913
HSPA6	115.761	-0.430963	0.237303	-1.57687
HTR1A	3.96441	-0.178075	0.100404	-1.91613
HYAL4	3.76103	-0.257174	0.1272	-1.85092
IBSP	4.41418	-0.17831	0.100462	-6.90353
IGF2	91.9009	-0.570605	0.269541	-1.901
IGF2BP1	53.728	0.00873805	0.169011	0.0524346
IGFALS	3.21477	-0.105461	0.171355	-0.5476
IGFBP7-AS1	2.43654	-0.110012	0.100534	-0.881118
IGSF22	3.9663	-0.360656	0.172562	-1.72627
IL10RB-AS1	2.07515	-0.0936462	0.183737	-0.467041
IL12B	8.15823	-0.333302	0.2053	-1.37792
IL1RL1	22.1503	-0.266933	0.240463	-1.00629
IL1RL2	5.28574	-0.243554	0.159099	-1.25635
IL20RB	17.2651	-0.494863	0.241414	-1.78228
IL21	11.3969	-0.294678	0.194637	-1.27728
IL34	10.592	0.325813	0.245517	0.0952488
IL5RA	4.44788	0.0726092	0.154511	-0.0563989
INA	2.11364	0.0271739	0.12887	-0.225013
INSC	1.06402	-0.167428	0.0990406	-1.34987
ISM1-AS1	0.568953	0.0020789	0.100065	-1.08123
ISX	1.25563	-0.1326	0.115346	-0.929053
ITGA11	52.8255	-0.464669	0.277012	-1.5491
ITGB5	75.4153	0.0619443	0.262712	0.240724
ITGB6	5.1096	0.10997	0.144537	0.569202
ITIH2	1.71385	-0.195677	0.143155	-1.10922
IVL	2.23945	-0.0653547	0.102712	-1.10564
JAKMIP2-AS1	1.85837	-0.174808	0.0997938	-1.58937
JPH1	6.06226	-0.42387	0.186023	-1.89447
KANSL1-AS1	13.543	0.0909693	0.253626	-0.537792
KAZALD1	9.42948	0.000853078	0.224867	-0.897104
KCNA1	3.73214	-0.101528	0.160751	-1.16756
KCNA10	0.763451	-0.116891	0.09844	-0.922831
KCND3-IT1	3.70381	-0.202636	0.107491	-1.97003
KCNJ12	2.82493	0.0190042	0.143316	0.138876
KCNK10	13.5056	-1.01284	0.228804	-3.93989
KCNK12	20.1283	-0.202916	0.157561	-1.85857
KIF17	6.28312	-0.0552971	0.182452	-0.285527
KIR2DL1	1.1306	-0.134881	0.0991339	-1.12528
KIR2DL3	3.13106	-0.0849303	0.140248	-1.37649
KIR3DL2	5.4125	-0.396275	0.150448	-2.66725
KLK1	3.60515	0.0540741	0.174478	0.334169
KLK13	2.25842	-0.147686	0.100011	-1.26624
KNDC1	2.26169	0.022361	0.130823	0.182175
KRT13	1.05176	-0.0447314	0.100071	-1.34464
KRT19	3.12236	0.0163457	0.100635	-0.264277
KRT5	5.59099	0.00295502	0.176007	-0.874672
KRT86	4.35682	-0.231583	0.124339	-1.65892
LEKR1	8.35799	0.140731	0.221141	-0.864497
LHX1	0.72128	-0.0854956	0.0991792	-1.18369
LIN28A	1.63529	-0.0551719	0.13629	-0.358789
LIN28B	2.25784	-0.131638	0.100182	-1.67492
LINC-ROR	1.52921	-0.123201	0.126965	-0.786569
LINC00184	11.5293	-0.457337	0.199133	-1.91184
LINC00222	2.65678	0.0174159	0.163595	0.108995
LINC00304	2.7447	-0.100048	0.161576	-0.545727
LINC00311	5.9886	-0.164697	0.186961	-0.771864
LINC00319	2.1819	-0.176303	0.0999601	-1.65938
LINC00398	1.10408	-0.0567496	0.123222	-0.397325
LINC00473	1.12608	0.0211883	0.100433	-0.570191
LINC00477	6.07378	-0.20002	0.106014	-7.431
LINC00482	2.59707	-0.0162639	0.143042	-0.538889
LINC00501	1.51838	-0.151036	0.129022	-1.00768
LINC00506	12.5623	0.322467	0.273485	-0.25467
LINC00601	1.499	-0.0905554	0.0995999	-0.728403
LINC00643	10.3702	-0.0365298	0.198103	-0.177634
LINC00900	17.4099	-0.388021	0.251222	-1.38794
LINC00908	1.03529	0.00190199	0.0998582	-0.350961
LINC01087	2.58861	-0.0316253	0.121104	-0.678175
LINC01104	3.29475	-0.079334	0.10418	-1.00329
LINC01127	1.64443	-0.0455144	0.137668	-0.295012
LINC01163	2.6481	-0.0243552	0.152072	-0.152898
LINGO2	1.14236	-0.16068	0.0991759	-1.32016
LIPH	2.18875	0.0209591	0.106836	-0.335831
LIPM	1.26329	-0.058047	0.136999	-0.374353
LMO3	3.89666	-0.0317186	0.127893	-1.10457
LOC100128885	0.942644	-0.0574734	0.0996665	-1.04339
LOC100129461	5.24081	-0.241412	0.198073	-1.05183
LOC100270746	1.59519	-0.0748324	0.12742	-0.497653
LOC100288175	1.67724	-0.0162351	0.125646	-0.120934
LOC100422556	0.782721	-0.108849	0.0984828	-0.86539
LOC100505504	1.17438	-0.0646664	0.111102	-0.487444
LOC100505534	3.39683	-0.210802	0.11469	-1.70492
LOC100505853	1.49509	-0.172138	0.0995482	-1.49655
LOC100505878	5.86354	0.0373699	0.144807	0.286108
LOC100506022	3.33472	-0.075211	0.156264	-0.431088
LOC100506281	8.8082	-0.172631	0.100709	-2.04502
LOC100506827	3.72358	-0.203797	0.107595	-1.97786
LOC100507054	2.53882	-0.230124	0.129314	-1.49712
LOC100653005	3.01417	-0.305815	0.167451	-1.50054
LOC100996425	8.61524	-0.00164821	0.170678	-2.38871
LOC100996428	8.06321	-0.179215	0.100686	-7.15092
LOC100996433	11.5534	-0.182464	0.115733	-1.35887
LOC100996455	2.14513	-0.155583	0.112653	-1.12613
LOC101060181	24.7796	-0.0581425	0.287102	-0.201592
LOC101060389	5.83182	0.0230254	0.124272	-0.544865
LOC101927119	8.20843	-0.372096	0.206583	-1.53336
LOC101927200	6.30999	0.0425902	0.176176	0.25666
LOC101927229	6.20115	-0.383811	0.164483	-3.03451
LOC101927326	4.81113	0.0473321	0.206387	0.241912
LOC101927417	1.36535	-0.166122	0.129233	-1.04711
LOC101927435	15.3299	0.00308564	0.184131	-0.792227
LOC101927697	5.95125	-0.0256958	0.17497	-0.141114
LOC101927727	2.2651	-0.115359	0.153706	-1.83834
LOC101927756	2.65837	-0.232078	0.114843	-1.95314
LOC101927840	2.67436	-0.152734	0.177503	-0.747749
LOC101927855	1.94861	-0.175384	0.0998391	-1.60971
LOC101927952	1.61159	0.0030521	0.137749	0.0218512
LOC101927989	10.6299	-0.352591	0.213361	-1.41172
LOC101928011	1.34133	-0.0608559	0.124801	-0.416809
LOC101928072	2.52793	-0.0133659	0.120017	-0.105969
LOC101928102	1.30675	-0.131957	0.170551	-0.69637
LOC101928136	1.86095	-0.0699428	0.121554	-1.10014
LOC101928154	0.997102	-0.133693	0.0989346	-1.07053
LOC101928188	19.1606	0.444661	0.277513	1.82518
LOC101928432	3.33658	-0.163665	0.102251	-1.59883
LOC101928489	2.78518	-0.322138	0.15221	-1.77567
LOC101928502	1.14229	-0.168186	0.099129	-1.37839
LOC101928549	4.42701	-0.196761	0.15582	-1.04236
LOC101928628	2.71642	-0.177079	0.100156	-1.75391
LOC101928701	2.17472	-0.286884	0.1415	-1.71032
LOC101928725	3.45738	-0.225494	0.129558	-1.46051
LOC101928729	4.83793	-0.17971	0.10083	-2.00869
LOC101928740	1.46596	-0.128765	0.116734	-0.883324
LOC101928916	1.33627	-0.0671389	0.101758	-0.539348
LOC101929012	2.38086	-0.0803493	0.108975	-0.604396
LOC101929098	11.0938	-0.0216817	0.237159	-0.0916734
LOC101929159	2.39976	-0.107268	0.142239	-0.641234
LOC101929220	2.67205	-0.14112	0.133596	-0.863168
LOC101929248	1.14637	-0.0972331	0.102842	-0.853853
LOC101929291	7.46742	-0.444975	0.237294	-1.63674
LOC101929295	3.28285	0.0804366	0.176805	0.521152
LOC101929319	0.847081	-0.12596	0.0986649	-0.985824
LOC101929401	7.88075	-0.395141	0.173386	-1.91189
LOC101929456	4.23996	-0.0779477	0.175292	-0.406572
LOC101929491	1.74134	0.063589	0.153676	-0.0502082
LOC101929523	1.3955	-0.12633	0.136906	-0.760931
LOC101929536	1.28614	-0.0782159	0.124404	-0.531513
LOC101929628	1.54748	-0.136264	0.0995757	-1.16298
LOC101929638	3.44073	-0.121399	0.166185	-0.635867
LOC101929786	31.0098	-0.103607	0.248885	-0.401422
LOC101929790	1.72987	-0.0859344	0.100193	-1.55802
LOC101930071	4.02195	-0.272327	0.14314	-1.59202
LOC101930275	1.86362	-0.127567	0.140718	-0.746735
LOC101930384	3.42784	-0.315684	0.13302	-2.36781
LOC102659288	2.40359	-0.0547159	0.15311	-0.325773
LOC102723390	1.28374	-0.0673809	0.11279	-0.498525
LOC102723433	5.51513	0.283599	0.213814	-0.67731
LOC102723449	0.794765	-0.0771568	0.0994383	-1.22465
LOC102723475	2.96249	-0.120011	0.144087	-0.704179
LOC102723482	7.11249	-0.436029	0.175661	-2.10772
LOC102723518	3.12866	-0.0211442	0.143308	-0.140624
LOC102723547	1.0556	-0.107355	0.111543	-0.780247
LOC102723555	2.48461	-0.100668	0.11004	-0.7392
LOC102723579	3.29599	-0.155156	0.176136	-0.760702
LOC102723603	2.90626	0.0180196	0.131328	0.145253
LOC102723631	2.17237	-0.176297	0.0999596	-1.65781
LOC102723678	1.48938	-0.0510366	0.113631	-0.384561
LOC102723771	3.34702	-0.177679	0.100305	-1.84379
LOC102723798	2.64623	-0.187249	0.109428	-1.56005
LOC102723813	1.14229	-0.168186	0.099129	-1.37839
LOC102723814	3.94762	-0.105393	0.175932	-0.539852
LOC102723827	2.50452	-0.246655	0.166049	-1.21833
LOC102723917	3.43276	-0.234552	0.148001	-1.29838
LOC102723965	2.64759	-0.17948	0.164289	-0.922059
LOC102724010	1.35987	-0.196787	0.120448	-1.3491
LOC102724084	0.654102	-0.159647	0.098065	-1.13907
LOC102724138	1.94002	-0.00577698	0.100258	-0.339959
LOC102724233	6.37029	-0.0303188	0.199209	-0.822247
LOC102724315	2.03732	-0.176031	0.0998925	-1.62993
LOC102724385	3.79611	-0.240203	0.124745	-1.73647
LOC102724394	19.6162	-0.239018	0.129166	-2.12187
LOC102724484	4.68752	-0.12332	0.183206	-0.601753
LOC102724507	3.85882	-0.34121	0.183406	-1.54141
LOC102724545	24.6519	-0.506238	0.248842	-1.78554
LOC102724560	4.06951	0.00252711	0.17671	0.0142084
LOC102724620	1.19322	-0.130116	0.0992651	-1.08581
LOC102724697	23.0452	-0.343482	0.249637	-1.24274
LOC102724751	10.3776	-0.340539	0.156603	-1.8531
LOC102724824	3.16016	-0.20064	0.112996	-1.69522
LOC102724835	6.45748	0.127103	0.187374	0.148519
LOC102724860	1.99648	-0.103879	0.141956	-0.617938
LOC102724865	0.760653	-0.150889	0.0984155	-1.13729
LOC149134	1.52363	-0.0494925	0.12673	-0.343993
LOC150776	202.404	-0.510364	0.249371	-2.03687
LOC255187	0.811506	-0.154882	0.0985042	-1.171
LOC284412	8.55762	-0.278278	0.214315	-1.13105
LOC285768	1.17933	-0.0938138	0.101387	-0.746178
LOC339622	2.38203	-0.325297	0.145052	-1.96836
LOC388242	1.57496	-0.0130111	0.102599	-0.117811
LOC400685	10.2102	-0.379558	0.212771	-1.51322
LOC440292	3.8148	-0.201085	0.120316	-1.43413
LOC550113	0.722486	-0.148177	0.0982777	-1.11068
LOC613038	1.94452	-0.0522812	0.127457	-0.360438
LOC642249	0.753681	-0.162046	0.0983524	-1.20078
LOC643355	3.66557	-0.23112	0.137781	-1.38174
LOC644249	2.96473	-0.04696	0.173849	-0.254533
LOC645177	3.42234	0.0409489	0.165223	0.264117
LOC645967	2.7929	-0.147761	0.164376	-0.767916
LOC646127	2.22483	-0.186658	0.18415	-0.873138
LOC646278	3.30671	-0.269611	0.134021	-1.75896
LOC646670	0.65559	-0.159923	0.0980991	-1.14172
LOC647859	1.67665	-0.101886	0.116987	-0.706057
LOC650368	7.73647	-0.249919	0.201201	-1.0709
LOC654342	2.69164	0.0116008	0.142057	0.0832385
LOC728739	3.26396	0.0338513	0.16403	0.219613
LOC729658	3.37266	-0.0621904	0.100632	-1.84657
LOC731656	1.47652	-0.0501851	0.125004	-0.465381
LPHN3	7.21483	-0.33886	0.223218	-1.35145
LRRC17	4.11157	0.0351639	0.184582	0.198388
LRRC6	7.53308	-0.289614	0.208292	-1.20006
LRRC63	7.77037	-0.495816	0.2206	-1.89691
LRRIQ1	2.18396	-0.102534	0.140473	-0.622368
LRTM2	0.587218	-0.131798	0.0978936	-0.947948
LTC4S	0.970662	-0.0875539	0.0989988	-0.730301
LTF	38.3227	0.480696	0.256197	1.10104
LTK	6.64965	0.0329489	0.183251	0.189587
LY86-AS1	2.02926	-0.0490938	0.128424	-0.337998
LYPD6	1.30729	-0.0372964	0.127579	-0.804228
MACROD2	21.6175	0.552196	0.253176	2.16385
MAGEA9B	6.32347	-0.000410673	0.100875	-7.05383
MAGEB2	2.3134	0.0430704	0.100896	-1.68457
MAGEC2	0.509904	-0.152837	0.097601	-1.03326
MAP2	18.1878	0.128421	0.229083	-0.370533
MAP6	36.9251	-0.850448	0.242908	-2.97791
MBOAT4	3.2473	-0.206221	0.18689	-0.946967
MEG3	88.8314	0.137674	0.273319	0.522968
MGC45922	7.26109	-0.395146	0.153582	-2.41181
MIR3652	2.55335	-0.176852	0.100099	-1.72645
MIR6723	2.85193	-0.340165	0.178117	-1.58352
MLC1	5.47126	0.188947	0.178996	0.968204
MMP7	2.34985	0.131717	0.153208	-0.323403
MMP8	6.00492	-0.0608988	0.14668	-0.968561
MROH5	5.03951	-0.183134	0.101727	-2.04489
MT1A	2.22715	-0.130378	0.101452	-1.06464
MT1L	2.95941	-0.0195344	0.164549	-0.114095
MUC13	0.533201	-0.110049	0.0977223	-0.808871
MYH7	2.53534	-0.136813	0.122101	-0.901346
MYO16	9.25914	-0.13301	0.212005	-0.576541
MYO18B	9.71388	-0.0589706	0.212708	-1.62609
MYO1A	6.20065	-0.185383	0.198697	-0.823001
MYOCD	12.0822	0.234298	0.19411	1.57313
MYOD1	0.982759	-0.071787	0.0989785	-0.586973
NAGPA-AS1	3.71883	-0.314862	0.169563	-1.52601
NCAM2	4.39975	0.0317579	0.182967	0.180599
NIT2	78.3555	-0.528698	0.29348	-1.75084
NLGN4Y	96.429	-0.1705	0.195741	-0.768891
NME1-NME2	5.36821	-0.139713	0.113972	-1.44586
NMU	1.77484	0.00423942	0.116585	-0.431243
NNAT	14.7947	-0.894328	0.272861	-2.89368
NOG	1.32454	-0.113215	0.126412	-0.734096
NOS2	5.02405	0.0517522	0.157846	-0.323995
NOXO1	3.29019	-0.0526594	0.153979	-0.314071
NPPA	1.3953	-0.12562	0.137341	-0.76039
NPTX2	2.68408	0.0253097	0.162708	0.161559
NRADDP	4.20623	-0.393043	0.187833	-1.73922
NRBF2	104.309	-0.157474	0.232858	-1.927
NRXN3	107.807	-0.50899	0.273508	-2.52702
NSG1	9.32267	-0.566201	0.246904	-1.99264
ODF3	2.66239	-0.0278877	0.137936	-0.192028
OLIG2	0.947379	-0.157242	0.0988279	-1.23777
OPN4	0.685726	-0.130328	0.0982371	-0.95776
OR10A5	1.27398	-0.0724735	0.0993816	-0.59143
OR2A42	0.713776	-0.125716	0.0983116	-0.963328
OR2T34	4.05786	0.11536	0.176304	0.811793
OR7E12P	2.12076	-0.0844962	0.152512	-0.488261
OR7G3	5.91302	-0.196672	0.105181	-2.18863
P2RY4	3.70539	-0.205528	0.199571	-0.902482
PALM3	3.36681	-0.236712	0.131332	-1.5239
PAMR1	1.77991	0.0424133	0.14006	-0.0931169
PCAT6	0.650367	-0.0874345	0.116657	-0.630776
PCDH10	0.936118	-0.0935717	0.098892	-0.740346
PCDH11Y	5.98757	-0.0124537	0.217591	-0.708154
PCDH19	1.59176	0.00130625	0.10033	-0.489691
PCDHA5	8.41976	-0.435453	0.159059	-2.59121
PCDHA6	1.68362	-0.101036	0.116977	-0.694566
PCDHA7	1.56444	-0.0453916	0.103515	-0.371309
PCDHA8	1.96939	-0.184912	0.132822	-1.12042
PCDHB11	1.64576	-0.0317833	0.117595	-0.741071
PCDHB2	1.77925	-0.0465446	0.138176	-0.303352
PCSK6	28.4242	0.101879	0.260003	0.40789
PDZD7	8.80604	-0.0989904	0.193998	-1.12694
PGLYRP4	4.41798	-0.269355	0.12324	-2.313
PHOSPHO2-KLHL23	3.7082	-0.177944	0.100371	-6.83332
PI3	11.3582	0.135139	0.182753	0.351785
PIPSL	2.25377	-0.0758271	0.189223	-0.375497
PITPNM3	33.9899	-0.351203	0.246964	-1.90516
PITX1	22.8083	-0.298112	0.208188	-1.23139
PLA2G2A	12.3605	0.0551486	0.188642	-0.0152675
PLA2G4E	1.10131	-0.106181	0.0991399	-0.897263
PODN	12.8702	0.175341	0.241347	-0.237164
POTEH	9.56442	0.0636331	0.109412	0.757475
POTEJ	0.82856	-0.13331	0.098582	-1.04091
PRAMENP	4.63697	0.0924625	0.143155	0.471223
PRDM6	10.9048	-0.347075	0.215739	-1.37485
PROM1	2.22254	0.0388565	0.106177	-0.0415774
PROSER2	26.6744	-0.507747	0.230599	-1.88804
PRSS21	2.34507	-0.0245253	0.151735	-0.153189
PRSS36	3.48291	0.0345255	0.17545	0.205705
PRTN3	2.2528	-0.106282	0.120183	-0.717797
PTCH2	32.8374	-0.652408	0.280121	-2.12874
PTH2R	3.48113	-0.229514	0.139163	-1.3506
PTPRD	16.0572	-0.0998862	0.220269	-1.08192
PTPRR	10.2867	-0.230569	0.160769	-1.55601
PURG	10.6033	-0.317275	0.193067	-1.37561
RAB36	21.593	-0.464032	0.241544	-1.67636
RAB6C	2.36973	-0.0278623	0.128165	-0.202329
RAC3	1.3122	-0.192857	0.12941	-1.20316
RAI2	20.7656	0.0512031	0.278856	0.185513
REXO1L1P	25.977	-0.160098	0.134247	-2.60691
RGS8	0.975234	-0.111831	0.0989288	-0.961021
RHBDL1	2.14076	-0.0941687	0.164555	-0.505963
RIMS2	7.68707	0.000417621	0.19561	-0.312252
RLN1	4.75019	-0.197173	0.193501	-1.4686
RNASE3	2.13865	-0.171229	0.0999564	-1.5933
RNASEK-C17orf49	6.3198	-0.11757	0.100666	-1.29878
RNF103-CHMP3	1.52711	-0.0668429	0.100071	-1.09532
RNF224	1.77322	-0.0119105	0.126351	-0.0895382
RNF5P1	2.8968	-0.117313	0.116352	-1.9552
RNLS	18.8796	-0.728838	0.260941	-2.44719
RNR2	22.2396	0.918871	0.282436	-1.41463
RNU6-15P	0.794267	-0.162851	0.0984528	-1.22315
ROPN1L-AS1	0.794267	-0.162851	0.0984528	-1.22315
ROS1	5.0299	0.13212	0.156561	0.395743
RP11-103C16.2	4.6072	0.106196	0.16878	-0.00262416
RP11-112H10.4	2.45272	-0.080374	0.131401	-0.524299
RP11-135J2.4	2.34758	-0.091969	0.129797	-0.595813
RP11-142C4.6	2.18919	-0.154588	0.132236	-0.946171
RP11-14D22.5	2.9994	0.103679	0.178671	-0.274223
RP11-150O12.6	2.81621	-0.167798	0.107464	-1.36296
RP11-158M2.5	1.79461	-0.069673	0.172664	-0.365433
RP11-162J8.2	2.37891	-0.0298604	0.160829	-0.177181
RP11-214C8.2	4.22527	-0.401453	0.215579	-1.6032
RP11-22H5.2	5.22559	-0.174959	0.165445	-0.891088
RP11-266L9.2	18.0503	-0.973568	0.244368	-3.44401
RP11-290F20.2	4.01744	-0.230104	0.140804	-1.33935
RP11-333A23.4	1.4113	-0.00679275	0.103726	-0.631933
RP11-378A12.1	4.65392	-0.300501	0.132606	-2.25603
RP11-395L14.3	1.27668	-0.169788	0.0993076	-1.42664
RP11-399K21.14	2.89364	-0.163086	0.107319	-1.31031
RP11-461O7.1	0.689963	-0.111356	0.0982522	-0.867988
RP11-480I12.7	2.53953	-0.0797198	0.163928	-0.444748
RP11-513O17.2	1.28127	-0.086484	0.102443	-0.678548
RP11-53O19.1	1.55441	-0.117124	0.139184	-0.699228
RP11-540K16.1	1.29305	-0.035555	0.124392	-0.257142
RP11-710F7.3	1.6829	-0.0200943	0.163463	-0.117089
RP11-770E5.1	8.41654	-0.0269808	0.100828	-0.848121
RP11-778H2.1	2.21527	0.101117	0.15361	-0.326853
RP11-80F22.15	13.5731	-0.179667	0.100797	-7.35689
RP11-80K21.3	0.846889	-0.0956342	0.0986659	-0.81448
RP11-829H16.3	7.6581	-0.24449	0.252841	-0.898414
RP11-973H7.4	1.41231	-0.0459707	0.125628	-0.322203
RP13-895J2.7	17.1343	-0.179805	0.100831	-7.45788
RP3-365O12.2	1.55411	-0.21331	0.123582	-1.46204
RP4-781K5.4	1.38741	-0.147386	0.0994674	-1.23108
RP5-1074L1.1	2.6721	-0.0460117	0.143371	-0.293485
RPS26P11	2.05201	0.0768719	0.188303	-0.265793
RRNAD1	87.6088	-0.838419	0.292136	-2.76429
RYR2	66.6981	-0.217474	0.200349	-1.38576
S100A2	1.09515	-0.0582708	0.0991449	-0.486516
S100Z	6.39754	-0.173513	0.146458	-0.975111
S1PR5	3.15238	-0.0428054	0.183399	-0.222264
SAA2	2.32352	0.0232586	0.119783	-0.17516
SCHLAP1	0.709347	-0.161059	0.0982364	-1.17455
SCN2A	30.007	-0.129213	0.160541	-1.0869
SCN4A	5.15309	0.258531	0.214248	0.00563086
SELV	0.827544	-0.153015	0.0985667	-1.17433
SERPINA3	24.5315	-0.324765	0.208394	-1.33176
SERPINA5	4.22921	0.0949493	0.154031	0.349603
SERPINB10	9.47509	-0.176638	0.100729	-2.40911
SFRP4	18.4241	0.326326	0.236459	0.0210194
SFTA1P	0.839634	-0.109241	0.0986422	-0.848858
SH2D7	1.07415	-0.125377	0.11321	-0.931152
SIGLEC15	8.03493	0.0706645	0.197123	-0.0505014
SIX3	1.32851	0.00402113	0.100561	-1.27541
SLC13A3	2.97947	-0.0512783	0.166929	-0.286339
SLC16A12	7.00397	0.119814	0.172124	0.917357
SLC22A18AS	4.78809	-0.236418	0.173569	-1.83812
SLC22A31	2.28628	-0.00362789	0.166437	-0.655512
SLC26A9	1.59048	0.0418771	0.114703	-0.286161
SLC2A1-AS1	4.05856	0.0783349	0.174879	-0.0903784
SLC34A2	13.7096	0.110143	0.13984	0.651132
SLC35G4	14.2579	-0.171841	0.100804	-2.04382
SLC39A2	1.6225	-0.12112	0.117482	-0.828931
SLC44A5	18.9196	0.00732696	0.223065	0.0329554
SLC4A3	6.13387	-0.286429	0.199501	-1.22567
SLC5A12	34.9575	-0.350559	0.137809	-3.49262
SLC5A4	2.48704	-0.313661	0.15972	-1.60929
SLIT1	27.8832	-0.324537	0.257195	-1.15825
SMCO2	1.42304	-0.0944147	0.139452	-0.570739
SMIM17	5.16169	-0.240786	0.167755	-1.19135
SMIM8	72.3334	-0.569487	0.294486	-1.86168
SNORA22	1.33861	0.00370159	0.173884	-0.662224
SNORA25	3.1326	-0.332111	0.170501	-1.60202
SNORA51	1.77504	-0.267624	0.146006	-1.53156
SNORA59A	1.99144	-0.235985	0.120313	-1.76791
SNORD33	6.56366	-0.323323	0.254401	-1.16345
SOCS2-AS1	8.085	-0.169627	0.107173	-1.4401
SPDYA	11.3341	-0.610249	0.198456	-2.64053
SPIC	40.4865	-0.242386	0.203134	-1.03362
SPON1	42.1857	0.0508372	0.262401	-0.683797
SPRR2G	3.54105	-0.177822	0.100341	-1.86805
SPTBN2	36.8067	-0.373159	0.250567	-1.34384
SPTBN4	4.30523	-0.219078	0.187881	-0.998507
SRCIN1	15.2681	-0.308866	0.257677	-1.10758
SRRM2-AS1	4.62465	-0.348633	0.180596	-1.60082
ST7-AS2	1.84015	-0.0860699	0.151013	-0.49738
STK32A	4.25359	-0.192233	0.147321	-1.07188
SUMO1P1	2.04589	-0.150205	0.121623	-0.989092
SWSAP1	21.535	-0.532166	0.25656	-1.83722
SYCE1	0.871503	-0.0429266	0.0997619	-1.05802
SYCE1L	1.08561	-0.0104667	0.114311	-0.780536
SYDE2	17.5044	-0.16043	0.244355	-1.38421
SYP	9.09568	-0.0738126	0.205594	-0.341755
TAS1R1	2.65723	0.0192997	0.118685	-0.214638
TAS1R3	39.2017	0.261963	0.26008	1.13411
TBC1D3P1-DHX40P1	0.654102	-0.159647	0.098065	-1.13907
TBCEL	365.941	-0.128543	0.250371	-0.512644
TCEA3	8.08536	-0.36304	0.209834	-1.46708
TCEB3CL2	1.16008	-0.0775649	0.0992488	-0.632731
TCF21	2.13386	0.0142688	0.107076	-0.287268
TCFL5	96.3481	0.400089	0.285769	0.646558
TERT	16.3856	-0.129304	0.203169	-1.01903
TESK1	111.301	-0.559453	0.277931	-1.98712
TGFBR3L	8.62873	-0.508673	0.173513	-2.69007
THOC7-AS1	4.1447	-0.423171	0.196287	-1.79672
TM4SF19	2.26769	0.0258835	0.141941	0.192975
TMC7	2.59739	0.00476274	0.152393	0.0314798
TMEFF1	2.33925	0.00767203	0.107937	-0.22584
TMEM110-MUSTN1	2.17636	-0.0893173	0.0999926	-0.713934
TMEM17	2.4039	-0.0541373	0.160605	-0.312093
TMEM179	0.759116	-0.162349	0.0983886	-1.20526
TMEM215	0.814531	-0.123768	0.0985766	-0.964256
TMEM220	23.4597	-0.393179	0.2796	-1.31924
TMEM56	10.7428	-0.0164663	0.181869	-0.0886136
TMOD4	1.46635	-0.097077	0.138217	-0.59369
TMSB4Y	16.9003	-0.3511	0.180497	-1.60791
TMX2-CTNND1	19.909	-0.00281556	0.100896	-0.361461
TNFRSF25	74.6694	-0.318957	0.292496	-1.05755
TNFSF12-TNFSF13	15.0447	-0.0211601	0.103705	-0.186964
TNFSF4	143.312	-0.459239	0.284606	-1.5108
TNR	1.59366	0.0109263	0.152742	-0.398455
TPRKB	32.8027	-0.379069	0.281266	-1.27073
TPSG1	4.20481	-0.236927	0.132136	-1.51532
TRIM10	3.25256	0.0198678	0.141609	0.148853
TRIM54	0.800982	-0.152416	0.0984797	-1.16104
TRIM63	3.10448	-0.177476	0.100255	-1.81141
TRIM64B	12.5652	-0.179614	0.100784	-7.3264
TRIM67	10.6079	-0.170261	0.100757	-1.898
TRIM73	1.4535	-0.027874	0.113827	-0.219964
TRPM3	4.76161	-0.223186	0.1502	-1.27775
TSLP	1.70574	-0.0999911	0.163328	-0.530964
TSNAX-DISC1	5.72949	0.0536714	0.136889	0.472793
TTC16	20.3255	-0.635345	0.220647	-3.01705
TTTY14	2.54151	-0.211568	0.127801	-1.36961
TUBB2B	38.1907	-0.333939	0.189909	-1.4624
TWIST2	12.2537	-0.323165	0.217905	-1.28237
UBE2QL1	8.90636	-0.133811	0.225327	-0.552617
ULBP1	2.78345	0.0441831	0.173545	0.271196
UNC13C	2.9493	-0.0206373	0.12795	-0.153894
UPK1B	1.25479	-0.069572	0.0998982	-1.17081
USP43	13.4721	-0.371905	0.198385	-1.56493
UTS2R	2.20505	-0.0729901	0.107798	-0.602812
VMO1	1.8829	-0.0340456	0.128011	-0.240142
VSX2	13.3611	-0.138619	0.101207	-1.51184
WASIR2	2.21962	-0.0784364	0.165733	-0.428803
WDR11-AS1	5.63023	0.0827813	0.181355	0.520926
WDR63	5.86357	0.289799	0.248894	0.0733089
WDR96	1.87562	-0.00588499	0.139966	-0.0411201
WISP2	3.82715	0.009552	0.150926	-1.27315
WNT1	1.98554	-0.179697	0.143179	-1.01567
WNT3A	4.78412	-0.178068	0.10605	-1.64574
WNT8B	5.60644	-0.253023	0.199795	-1.0912
WT1	14.4737	-0.196752	0.250502	-0.735766
WTAPP1	4.2517	0.0222421	0.201953	-0.492678
WWC2-AS2	1.32683	-0.0956564	0.125318	-0.631229
ZBTB8A	39.1442	-0.111673	0.294456	-0.375831
ZCCHC5	11.9667	-0.176992	0.101736	-2.10691
ZFP91-CNTF	8.79978	-0.159255	0.150274	-0.880302
ZNF219	54.8657	0.0034597	0.293143	0.0118331
ZNF232	33.9163	0.139271	0.282024	0.510878
ZNF554	33.4418	0.268119	0.291377	0.95629
ZNF707	98.1348	-0.432985	0.283007	-1.5139
ZNF807	0.976629	-0.0940055	0.110068	-0.693793
ZNF835	5.55248	-0.17518	0.168222	-0.883372
ZNF888	69.2704	-0.0936914	0.293936	-0.316478
ZNRF2P2	2.05287	-0.00798748	0.137557	-0.0569379

### Sheet: GSEA Normal vs Gain
PW	p.geomean	stat.mean	p.val	q.val	set.size
HALLMARK_MYC_TARGETS_V1	3.4273e-08	5.51189	3.4273e-08	1.71365e-06	193
HALLMARK_OXIDATIVE_PHOSPHORYLATION	0.000911546	3.14062	0.000911546	0.0227887	184
HALLMARK_TNFA_SIGNALING_VIA_NFKB	6.25275e-05	-3.87481	6.25275e-05	0.00312637	197
HALLMARK_INFLAMMATORY_RESPONSE	0.000326561	-3.43663	0.000326561	0.00816402	194
HALLMARK_HYPOXIA	0.00408286	-2.65987	0.00408286	0.0680476	183
