## Supplementary Table 4 for "*PD-L1*–linked spatial decoupling of tumour–immune interactions in EBV-positive DLBCL" (part 1 of 2)

### Sheet: DEG Polymorhic vs Monomorphic
Gene	baseMean	log2FoldChange	lfcSE	stat	pvalue	padj
SLX1B-SULT1A4	13.0215	-0.0939259	0.0903071	-9.30912	1.28898e-20
TBC1D3C	24.6137	0.0738033	0.0754628	8.1291	4.32477e-16
OLFM4	12.088	-0.0640937	0.0755006	-7.7069	1.28914e-14
MS4A1	3553.21	-1.1313	0.234423	-4.98844	6.08701e-07	0.00384062
MICAL3	1203.24	-0.942669	0.194456	-4.86693	1.13343e-06	0.00384062
TP63	157.236	-0.941912	0.231211	-4.78275	1.72914e-06	0.00390613
TLR10	452.52	-0.990536	0.213088	-4.68618	2.78346e-06	0.00471588
HMGA1	1189.55	-0.904129	0.197813	-4.58979	4.43691e-06	0.00601379
GNAZ	35.0265	-0.571104	0.194326	-4.58697	4.49735e-06
HTR3A	105.737	-0.332353	0.171464	-4.5507	5.34666e-06
RNR1	8.49598	-1.35808	0.230143	-4.5486	5.40052e-06
PRKD3	913.351	-0.869816	0.196046	-4.4534	8.4521e-06	0.00837685
GIMAP6	374.099	0.783766	0.177146	4.41829	9.94846e-06	0.00837685
WDR43	287.655	-0.745364	0.170558	-4.37411	1.21928e-05	0.00837685
SWAP70	1101.9	-0.926186	0.213693	-4.36864	1.25022e-05	0.00837685
APOL6	2067.98	0.784002	0.17932	4.36523	1.2699e-05	0.00837685
PAX5	1256.41	-0.959687	0.223463	-4.35027	1.35968e-05	0.00837685
FAM129C	460.135	-0.809756	0.225605	-4.29821	1.72181e-05	0.00972393
LRPPRC	890.33	-0.699142	0.16356	-4.27821	1.88402e-05	0.00982155
LRRC32	237.627	-0.959111	0.238488	-4.22481	2.39143e-05	0.00983548
SMARCC1	942.015	-0.542226	0.128445	-4.22215	2.41985e-05	0.00983548
FARSB	192.536	-0.686028	0.162605	-4.22107	2.43144e-05	0.00983548
AICDA	184.598	-0.454632	0.180305	-4.21778	2.46721e-05	0.00983548
IMPDH2	266.519	-0.797544	0.195792	-4.08472	4.41302e-05	0.016615
HAVCR2	337.997	0.819874	0.201196	4.06257	4.85345e-05	0.0173115
MET	172.657	-0.899587	0.238128	-4.0256	5.6831e-05	0.0187396
BCL7A	239.467	-0.892208	0.237733	-4.02052	5.80687e-05	0.0187396
BMP7	6.98926	-0.58502	0.197925	-4.01389	5.97268e-05
PRKDC	3434.68	-0.505745	0.126996	-3.98312	6.80175e-05	0.0203642
CARD16	39.3619	0.940376	0.233635	3.97949	6.9063e-05
PAWR	321.12	-0.817543	0.206495	-3.97932	6.91125e-05	0.0203642
SERPINA9	9.13082	-0.253586	0.149704	-3.97169	7.13648e-05
DNMBP	159.251	-0.909418	0.236407	-3.95838	7.54609e-05	0.0213083
C1QC	689.408	0.910979	0.229198	3.94228	8.07096e-05	0.0218787
SYNE1	1410.53	0.625216	0.158965	3.93032	8.48321e-05	0.0221118
PITX1	13.6057	0.06015	0.210583	-3.92586	8.6421e-05
CDCA7	306.071	-0.863752	0.222852	-3.91678	8.97378e-05	0.0222197
FCGR3A	695.666	0.942216	0.237769	3.91129	9.18035e-05	0.0222197
PQLC3	105.072	0.790849	0.202131	3.90239	9.5248e-05
IRF9	317.823	0.464645	0.119121	3.90063	9.59416e-05	0.0224206
AIF1	116.564	0.90323	0.230043	3.89536	9.80514e-05
ERVV-1	7.51449	-0.329387	0.1586	-3.86519	0.000111003
FANCA	541.129	-0.788053	0.205634	-3.85044	0.000117903	0.0266344
C1QB	705.721	0.899429	0.232368	3.83482	0.000125657	0.0274702
FYB	1518.69	0.738711	0.193417	3.81067	0.000138588	0.0293288
TCL6	15.6042	-0.34463	0.186534	-3.80087	0.000144187
FANCD2	428.731	-0.731867	0.193181	-3.79967	0.000144888	0.0293288
RAPGEF2	488.263	0.704177	0.185192	3.79584	0.000147142	0.0293288
AFF3	401.198	-0.867628	0.235509	-3.77756	0.000158373	0.0301343
SCARB2	743.664	0.704109	0.186211	3.77461	0.000160256	0.0301343
HSP90AB1	3245.46	-0.660699	0.175692	-3.76588	0.000165966	0.0301343
CD22	735.129	-0.854217	0.230987	-3.76139	0.000168969	0.0301343
FAM105A	208.003	0.857231	0.228045	3.73021	0.00019132	0.0326747
TNFSF10	434.142	0.804459	0.214809	3.72819	0.000192856	0.0326747
ZNF385C	12.401	-0.431696	0.17831	-3.71899	0.000200018
FAM211A-AS1	804.629	-0.765703	0.20802	-3.69936	0.000216141	0.0344014
LINC00870	8.61149	-0.0387286	0.13202	-3.69903	0.000216421
PHACTR2	629.384	0.634443	0.171433	3.69727	0.000217927	0.0344014
PGAM5	262.814	-0.605366	0.163849	-3.69687	0.000218276	0.0344014
LDHB	847.047	-0.646737	0.17575	-3.68463	0.000229031	0.034893
WIPI1	79.075	0.842714	0.227229	3.68418	0.00022944
STOX2	41.7095	-0.795093	0.234667	-3.68058	0.000232703
POU2F2	1193.52	-0.753202	0.205638	-3.67939	0.000233794	0.034893
GCH1	534.563	0.771818	0.209384	3.67255	0.000240147	0.034893
LMNB2	486.637	-0.598602	0.163427	-3.66525	0.000247095	0.034893
SYNJ1	289.82	0.513708	0.140244	3.66222	0.000250038	0.034893
CDCA7L	202.024	-0.84183	0.238079	-3.65993	0.000252288	0.034893
TCOF1	309.593	-0.641414	0.176053	-3.64763	0.000264667	0.0357794
SERPINA5	6.66541	-0.17841	0.132782	-3.64591	0.00026645
ATIC	284.919	-0.636189	0.174797	-3.64321	0.000269256	0.0357794
CCR5	594.777	0.841312	0.230999	3.61114	0.00030486	0.0392509
C9orf40	67.4674	-0.82237	0.23087	-3.61036	0.000305771
RP11-47I22.2	47.2059	0.724728	0.212707	3.59907	0.00031936
KCNJ10	324.855	0.84622	0.233001	3.59886	0.000319616	0.0392509
EIF3B	686.831	-0.53991	0.150083	-3.59873	0.00031977	0.0392509
SNX11	273.257	-0.694358	0.193584	-3.59606	0.000323072	0.0392509
PAICS	688.739	-0.737646	0.206213	-3.59293	0.000326982	0.0392509
ORC6	72.3145	-0.827436	0.235017	-3.59153	0.000328737
C18orf54	186.173	-0.716779	0.20039	-3.58854	0.00033253	0.0392509
CXCL12	715.383	0.833099	0.230444	3.5859	0.000335923	0.0392509
TSPAN33	288.497	-0.823932	0.237051	-3.57566	0.000349344	0.0401272
CYB5R2	27.8453	-0.557401	0.202393	-3.57495	0.000350291
ACSM3	13.2631	-0.744381	0.229823	-3.57249	0.0003536
KREMEN2	16.2277	-0.496794	0.192114	-3.57167	0.000354706
LOC100505878	5.27336	-0.262361	0.14232	-3.57126	0.000355265
LOC100505650	324.152	-0.693898	0.224278	-3.56987	0.000357156	0.0403408
PRKCE	247.991	-0.798557	0.226684	-3.56508	0.000363747	0.0404117
SET	2149.17	-0.60679	0.170594	-3.56079	0.000369746	0.0404156
P2RX5	446.809	-0.808581	0.238554	-3.53201	0.000412409	0.0443634
ZNF804A	42.0354	-0.719212	0.228483	-3.52094	0.000430013
LOC100507656	16.1839	-0.636339	0.215291	-3.5123	0.000444247
DSE	423.299	0.733356	0.208504	3.50627	0.000454432	0.0477418
SNX22	281.562	-0.781249	0.225853	-3.50098	0.000463546	0.0477418
EML6	156.299	-0.783355	0.218184	-3.49682	0.000470848	0.0477418
AAK1	1465.48	0.613598	0.175315	3.49617	0.000471993	0.0477418
KLHL23	111.529	-0.795428	0.238421	-3.4934	0.000476914
CD83	510.405	-0.785588	0.227892	-3.49083	0.000481531	0.0479902
SNHG4	102.281	-0.80358	0.236921	-3.47836	0.000504499
KCNC4	131.58	-0.782377	0.228113	-3.46902	0.000522356
MSH2	284.611	-0.619886	0.179222	-3.46262	0.000534934	0.0515315
LACC1	174.021	0.790274	0.226627	3.46257	0.000535041	0.0515315
NOLC1	427.712	-0.71386	0.207427	-3.45665	0.000546929	0.0515315
TNFRSF13B	145.432	-0.721318	0.230867	-3.45048	0.000559588	0.0515315
CHD7	654.256	-0.560391	0.162558	-3.44979	0.000561031	0.0515315
AKAP12	247.919	-0.773221	0.237522	-3.44781	0.000565154	0.0515315
SNHG16	585.659	-0.550856	0.16009	-3.44279	0.000575755	0.0515315
RBMS1	438.862	0.582949	0.16922	3.44178	0.000577894	0.0515315
EPB41L5	149.098	-0.791403	0.235743	-3.43321	0.000596471	0.0524972
MRPS17	23.9204	-0.7927	0.238557	-3.43282	0.000597331
APOL4	109.251	0.809833	0.233849	3.42942	0.000604866
SBF2-AS1	38.9218	-0.780149	0.238456	-3.40882	0.000652442
SPAG5	309.631	-0.689461	0.203099	-3.40658	0.000657813	0.0571538
ASMT	8.10835	-0.252802	0.141532	-3.39333	0.000690476
FCER1G	245.892	0.798967	0.233427	3.39126	0.000695715	0.0596818
P2RX5-TAX1BP3	174.049	-0.781789	0.23628	-3.38622	0.000708618	0.0600288
GIMAP1	160.029	0.769422	0.226871	3.36802	0.000757099	0.0633439
SLC2A13	174.062	-0.775121	0.237564	-3.35713	0.000787547	0.0649979
SPC25	41.0012	-0.766312	0.23829	-3.35402	0.000796464
XPO1	2007.66	-0.404453	0.120611	-3.35374	0.00079728	0.0649979
SLC29A1	172.506	-0.662235	0.198149	-3.35085	0.000805641	0.0649979
PALM	22.8414	-0.570734	0.208833	-3.34801	0.000813949
XRCC2	120.544	-0.766138	0.232616	-3.34442	0.000824534
CS	932.618	-0.40339	0.120718	-3.34198	0.000831846	0.0663226
ARHGAP24	113.611	-0.771379	0.236886	-3.33636	0.000848835
SLC9A5	27.0686	-0.734593	0.234787	-3.33581	0.000850503
BCL11A	281.237	-0.767663	0.238458	-3.3341	0.000855773	0.0673733
TRAK1	983.59	-0.436744	0.131212	-3.32931	0.000870608	0.0673733
APBB1IP	284.566	0.573709	0.17223	3.32768	0.000875717	0.0673733
HM13	377.118	0.625601	0.18785	3.32481	0.00088479	0.0673733
APOL2	640.267	0.588744	0.177449	3.31393	0.000919952	0.068291
CCPG1	429.113	0.630808	0.19014	3.31228	0.000925405	0.068291
SLC30A7	777.281	0.363736	0.109974	3.30725	0.000942175	0.068291
PRKCH	514.401	0.565264	0.170821	3.30598	0.000946441	0.068291
ARL4C	647.197	0.595293	0.179847	3.30571	0.000947351	0.068291
SNRPD3	384.439	-0.506789	0.153548	-3.30197	0.000960076	0.068291
FYN	552.932	0.671249	0.20289	3.29922	0.000969553	0.068291
FRK	28.6816	-0.709054	0.232423	-3.29852	0.000971953
TPX2	399.888	-0.593822	0.180355	-3.29662	0.000978547	0.068291
C6orf223	46.2608	-0.614204	0.217799	-3.29591	0.00098104
PPAPDC1B	179.481	0.735268	0.222206	3.29226	0.000993852	0.068291
NOL9	548.578	-0.566614	0.172365	-3.2912	0.000997611	0.068291
NT5DC3	156.82	-0.716031	0.219246	-3.28782	0.00100968	0.068426
RNF213	15662.4	0.528452	0.161242	3.27527	0.00105561	0.06966
LAIR1	280.524	0.726587	0.220686	3.27486	0.00105714	0.06966
MRPL19	367.322	-0.542999	0.165953	-3.27444	0.00105872	0.06966
SAMD9	739.968	0.560374	0.171341	3.26768	0.00108432	0.0697615
TUBB	3177.94	-0.578703	0.177377	-3.2668	0.00108771	0.0697615
SRF	298.339	-0.505878	0.154947	-3.2659	0.00109115	0.0697615
CNIH4	84.7679	0.596022	0.182435	3.26482	0.00109533
CXCL9	6045.2	0.787728	0.238546	3.25927	0.001117	0.0704854
SAMD9L	1695.47	0.657494	0.201375	3.25681	0.00112671	0.0704854
CCNT1	580.501	-0.39679	0.121907	-3.25506	0.00113367	0.0704854
PDCD11	483.89	-0.557715	0.171682	-3.25136	0.00114855	0.0707608
HOXA10	22.2747	-0.528141	0.203006	-3.245	0.00117449
FAM109B	35.4734	0.783671	0.238081	3.24366	0.00118005
SLC45A3	37.7929	-0.744263	0.238463	-3.2407	0.00119238
ABTB2	186.385	-0.749095	0.237462	-3.23653	0.00120993	0.0735457
STX11	341.298	0.693822	0.213777	3.23301	0.00122492	0.0735457
SLAMF7	1137.58	0.727544	0.223768	3.23245	0.00122732	0.0735457
CLCN4	69.8286	-0.70179	0.233821	-3.23091	0.00123398
BRCA1	481.453	-0.60198	0.186688	-3.23017	0.00123716	0.0735457
GIMAP4	543.467	0.67747	0.209271	3.22643	0.00125346	0.0738672
RUNX1	852.12	0.539359	0.167173	3.22381	0.00126499	0.0739039
INPP4A	1273.29	0.578278	0.179308	3.22133	0.00127599	0.0739093
MYH11	173.301	-0.69955	0.234066	-3.21726	0.00129423	0.0740496
PRR11	445.096	-0.693065	0.216903	-3.21592	0.00130027	0.0740496
ANKRD1	3.27914	-0.274144	0.145118	-3.21495	0.00130466
RABGAP1L	1804.96	-0.552178	0.172514	-3.20415	0.00135464	0.0765031
GMPS	326.378	-0.585754	0.183472	-3.19764	0.00138556	0.0770159
NR4A1	142.52	-0.690065	0.233195	-3.19746	0.00138645	0.0770159
SMKR1	3.00191	-0.377478	0.16976	-3.19684	0.0013894
LILRB2	189.973	0.73766	0.229555	3.19107	0.00141746	0.0775854
TVP23C	443.277	0.67392	0.210509	3.19047	0.00142044	0.0775854
NPM1	2199.25	-0.651204	0.205125	-3.1867	0.00143905	0.0775854
C1QA	649.074	0.753946	0.234689	3.18239	0.00146067	0.0775854
PTPRC	3882.16	0.493334	0.154969	3.18184	0.00146343	0.0775854
INSIG1	566.116	-0.644078	0.203125	-3.18145	0.00146539	0.0775854
NAPSB	241.6	-0.718294	0.237622	-3.17822	0.00148184	0.0778483
FCRLA	136.617	0.504152	0.23837	-3.17689	0.00148865
SLC41A1	458.763	-0.671895	0.212743	-3.17453	0.00150079	0.0782371
HILPDA	154.924	-0.696359	0.234972	-3.1685	0.00153227	0.0788812
PABPC1	4946.94	-0.462816	0.1462	-3.16679	0.00154129	0.0788812
ARHGAP18	217.898	0.654953	0.206229	3.16552	0.00154806	0.0788812
VPS26B	228.634	0.488589	0.154608	3.15895	0.00158337	0.0800786
HBB	117.713	-0.850499	0.228605	-3.15885	0.00158393
LOC101929648	2.15642	-0.411201	0.176265	-3.15882	0.00158408
SLC16A9	17.571	-0.527774	0.204833	-3.15328	0.00161448
CD37	522.056	-0.617212	0.196236	-3.15312	0.00161533	0.0810897
NAP1L1	2203.45	-0.529491	0.168286	-3.1492	0.0016372	0.0815829
STAT1	5437.84	0.602608	0.191355	3.14355	0.00166915	0.0822266
SERPING1	568.604	0.744075	0.234609	3.14223	0.00167666	0.0822266
CLEC17A	151.636	-0.706407	0.237265	-3.1366	0.0017092	0.0822266
RASSF2	1347.77	-0.508991	0.162534	-3.13355	0.00172706	0.0822266
RPS26	402.502	-0.641124	0.205384	-3.13313	0.00172953	0.0822266
GBP2	904.61	0.589783	0.188094	3.13067	0.0017441	0.0822266
MGAT4A	925.262	0.555426	0.177351	3.1284	0.00175762	0.0822266
KLHL12	290.645	-0.44437	0.142136	-3.12672	0.00176771	0.0822266
GIMAP5	343.335	0.723788	0.229853	3.12616	0.00177108	0.0822266
LAP3	637.229	0.594313	0.189799	3.12609	0.00177145	0.0822266
SPDYE2	148.116	-0.719711	0.234489	-3.12319	0.00178904	0.0824783
RRM1	354.389	-0.620495	0.199563	-3.11766	0.00182295	0.0834738
MMAB	42.1536	-0.723677	0.236826	-3.11758	0.00182343
GPR52	256.656	-0.63893	0.205883	-3.11447	0.00184278	0.0838158
CECR1	988.062	0.647549	0.207903	3.10525	0.0019012	0.0858961
MYOCD	19.1118	-0.371956	0.173594	-3.10482	0.00190396
GATM	105.651	-0.639336	0.227709	-3.09921	0.00194036
CHEK1	242.569	-0.70727	0.231226	-3.09862	0.00194427	0.0872604
DDX21	1135.78	-0.51185	0.165634	-3.09249	0.00198482	0.0884944
SNORA74A	28.5852	-0.706594	0.238295	-3.08877	0.00200984
KIAA0226L	310.451	-0.696819	0.228314	-3.08649	0.00202533	0.0888957
C1orf162	92.3032	0.72835	0.234118	3.0857	0.00203077
SIGLEC10	502.928	0.714604	0.22999	3.08448	0.00203907	0.0888957
ITPR1	1537.71	-0.511671	0.166244	-3.08024	0.00206834	0.0888957
EBF1	310.266	-0.709969	0.234688	-3.07803	0.00208377	0.0888957
CYP51A1	298.424	-0.632961	0.206389	-3.07775	0.00208571	0.0888957
PIK3C2B	758.653	-0.62177	0.202807	-3.07591	0.00209858	0.0888957
GIMAP7	143.165	0.695367	0.224742	3.07484	0.00210613	0.0888957
A2M-AS1	155.85	0.709102	0.22936	3.07171	0.00212837	0.0888957
RASAL1	20.6834	-0.537265	0.208655	-3.07112	0.00213258
C12orf74	44.8888	-0.688913	0.236411	-3.07082	0.00213473
CXCR6	140.378	0.72804	0.235081	3.0673	0.00216004	0.0888957
MCM3	557.855	-0.605497	0.197918	-3.06698	0.00216234	0.0888957
FOXP1	721.825	-0.668589	0.219626	-3.0654	0.0021738	0.0888957
GBP5	1707.03	0.725474	0.234649	3.0634	0.00218834	0.0888957
KLF3	404.218	0.564535	0.184081	3.06279	0.00219283	0.0888957
C2	404.334	0.664974	0.216238	3.06219	0.00219725	0.0888957
TLR4	650.758	0.639314	0.208123	3.06205	0.00219827	0.0888957
DTX1	207.791	-0.685081	0.236516	-3.06036	0.00221072	0.0888957
ZNF146	525.08	-0.354745	0.11596	-3.05932	0.00221844	0.0888957
RMI1	187.112	-0.454815	0.148788	-3.05777	0.00222993	0.0888957
CTSC	1089.05	0.607377	0.198445	3.05379	0.00225969	0.089555
PARP12	406.72	0.513059	0.168637	3.04051	0.00236181	0.0930579
EIF4E3	356.142	0.56877	0.186965	3.0381	0.00238073	0.0932614
DISC1	286.734	0.646323	0.212506	3.03127	0.00243525	0.0948486
NPM3	52.9507	-0.634258	0.228906	-3.03006	0.00244507
AOAH-IT1	13.2831	0.652781	0.214726	3.02736	0.002467
TCFL5	123.531	-0.657091	0.233331	-3.02112	0.0025184
HNRNPA1	3303.88	-0.557287	0.184772	-3.02088	0.00252045	0.0963221
LOC101928170	286.977	-0.658678	0.219552	-3.01953	0.00253167	0.0963221
NCL	1573.94	-0.518797	0.172046	-3.01832	0.00254178	0.0963221
SNTA1	19.3629	-0.646803	0.230444	-3.01811	0.00254353
FCRL2	244.875	-0.691424	0.238355	-3.01723	0.00255093	0.0963221
FAM161A	42.4574	-0.697491	0.238562	-3.01591	0.00256211
ZDHHC23	157.205	-0.685788	0.23	-3.01525	0.00256764	0.0963221
SLC25A19	118.753	-0.685042	0.229712	-3.01452	0.00257384
HSPD1	1080.22	-0.634395	0.211423	-3.01444	0.00257452	0.0963221
WEE1	400.807	-0.672836	0.225319	-3.01292	0.0025875	0.0963221
LYST	2894.83	0.61612	0.20415	3.00989	0.00261346	0.0963221
EHMT2	254.88	-0.451006	0.149917	-3.00928	0.00261868	0.0963221
APOL3	645.622	0.642325	0.212726	3.00879	0.00262287	0.0963221
CD8A	329.298	0.703514	0.232024	3.00804	0.00262942	0.0963221
DPH7	177.334	-0.618439	0.206549	-3.00349	0.00266906	0.0972484
FASN	751.194	-0.602872	0.20152	-3.00031	0.00269709	0.0977321
RP11-685M7.3	25.1686	0.721826	0.237298	3.00016	0.00269836
SMC2	400.493	-0.558171	0.186493	-2.99765	0.00272069	0.0977321
RFWD3	519.603	-0.441893	0.147475	-2.9971	0.0027256	0.0977321
BIRC3	4873.11	-0.546244	0.182712	-2.99409	0.00275266	0.0981829
GOLGA6L10	21.0838	-0.00360662	0.208483	-2.99153	0.00277588
TRAF4	163.409	-0.679381	0.229623	-2.98987	0.00279099	0.0990289
RUFY4	26.7857	0.690184	0.228078	2.98325	0.00285208
MAFB	638.472	0.670187	0.223469	2.983	0.00285435	0.10075
LOC101448202	6.53739	-0.199289	0.128462	-2.98046	0.00287816
FAM171B	53.3047	-0.670641	0.236725	-2.97876	0.00289421
LRMP	572.697	-0.686461	0.238559	-2.97783	0.00290297	0.101515
IPO5	919.368	-0.527766	0.177448	-2.97745	0.00290655	0.101515
MAF	667.347	0.61357	0.205621	2.97593	0.00292098	0.101515
AC074286.1	57.5685	0.712675	0.237315	2.97331	0.00294611
KIAA1147	771.849	-0.40067	0.134814	-2.97261	0.0029528	0.101614
SLFN5	862.647	0.565035	0.189795	2.97251	0.0029538	0.101614
ERCC6L2	431.397	-0.623212	0.210728	-2.97038	0.00297429	0.101802
GRIN3A	37.1135	0.712644	0.236038	2.97036	0.00297451
LOC101928853	21.0121	-0.677786	0.237847	-2.96806	0.00299682
HEATR1	796.513	-0.477038	0.160861	-2.96704	0.00300679	0.102064
GALC	199.178	0.604697	0.203314	2.9665	0.00301206	0.102064
DPY19L2P2	76.4611	-0.679926	0.23225	-2.96492	0.00302762
NUP210	1853.81	-0.377842	0.127608	-2.96133	0.00306312	0.102567
PTGER4	367.13	0.596373	0.200993	2.9607	0.00306943	0.102567
MYBL2	444.061	-0.646527	0.219815	-2.96041	0.00307233	0.102567
RPS6	3663.25	-0.514425	0.174145	-2.9571	0.00310551	0.103167
LOC101929396	46.9966	-0.0387887	0.238397	-2.9526	0.00315112
SH3BGRL3	558.169	0.41614	0.141183	2.9469	0.00320975	0.105327
LINC00528	96.9527	-0.671125	0.230563	-2.94675	0.00321135
BIN2	247.983	0.561453	0.1903	2.94659	0.00321303	0.105327
CARD8	807.085	0.465019	0.157758	2.94619	0.00321716	0.105327
APOM	5.43381	-0.491842	0.200492	-2.94302	0.00325026
HS1BP3	57.9821	0.703123	0.236991	2.93925	0.00329009
TOP2A	1055.88	-0.588315	0.200738	-2.93906	0.00329213	0.106905
SDC3	570.831	0.64597	0.218964	2.93764	0.00330718	0.106905
DNAH7	75.8851	-0.279047	0.229995	-2.93754	0.00330831
MSR1	147.814	0.676046	0.227324	2.93614	0.00332329	0.106905
SPIB	457.153	-0.677651	0.234818	-2.93531	0.00333219	0.106905
GIMAP8	370.268	0.618319	0.210069	2.93419	0.00334424	0.106905
CALCOCO2	542.144	0.530137	0.180588	2.93267	0.00336059	0.106923
ZNF350	52.2285	0.637558	0.216946	2.93157	0.00337249
UBAP2	271.882	-0.472707	0.161308	-2.93109	0.00337779	0.106969
ERMP1	359.092	0.608986	0.207457	2.92812	0.00341024	0.10702
ATXN1	718.171	0.540556	0.184379	2.928	0.00341148	0.10702
PLEKHG2	869.012	-0.423961	0.144908	-2.92661	0.00342679	0.10702
EMR2	352.172	0.649455	0.22098	2.92483	0.00344644	0.10714
KPNA2	525.07	-0.572681	0.196394	-2.92261	0.00347109	0.107414
GEN1	655.138	-0.502035	0.172042	-2.92051	0.00349457	0.107588
IL17REL	51.2904	-0.537853	0.21348	-2.92041	0.00349571
RPL7L1	783.74	-0.441424	0.151267	-2.91928	0.00350846	0.107588
FOSB	133.875	-0.589863	0.204037	-2.91591	0.0035465
RAN	1037.78	-0.524533	0.180131	-2.91562	0.00354979	0.108271
SAMHD1	1212.87	0.524678	0.17988	2.91359	0.00357297	0.108271
PLCG2	1211.21	-0.50179	0.172404	-2.91309	0.00357875	0.108271
ZC2HC1C	10.5899	-0.61646	0.227712	-2.91212	0.00358982
POLE	589.646	-0.460952	0.158434	-2.91079	0.00360519	0.108271
NEFH	4.10182	0.534538	0.188404	2.91058	0.00360753
MORC3	361.347	0.383833	0.131958	2.9081	0.00363632	0.108271
PHACTR1	166.787	-0.674819	0.236626	-2.90802	0.00363724	0.108271
HAUS7	45.5277	-0.676798	0.23747	-2.90768	0.00364126
ZMYND11	283.231	0.466889	0.160506	2.90756	0.00364259	0.108271
LOC101927886	2.28535	-0.142335	0.183082	-2.90749	0.00364344
KPTN	20.9367	-0.597292	0.225746	-2.90545	0.0036672
PRRC2A	1566.42	-0.387195	0.133324	-2.90457	0.00367753	0.108832
C19orf48	150.941	-0.672436	0.235805	-2.90183	0.00370989	0.109313
ZNF80	28.4796	0.673265	0.228667	2.89906	0.00374282
PIGX	145.432	-0.539305	0.186407	-2.89738	0.00376289	0.110394
C1orf186	33.3393	-0.54202	0.214764	-2.89734	0.00376336
GINS3	68.606	-0.666454	0.238387	-2.89689	0.00376877
ANKRD13B	24.9464	-0.64006	0.233962	-2.89486	0.0037933
FAM167A	29.1259	-0.265641	0.23814	-2.88998	0.00385265
LOC101927955	4.56409	-0.436321	0.189222	-2.88693	0.00389015
STAT2	1534.54	0.469812	0.162803	2.88421	0.003924	0.114402
DKC1	394.937	-0.523498	0.18176	-2.88347	0.00393325	0.114402
NAT10	360.724	-0.479591	0.166545	-2.881	0.00396416	0.114709
SEL1L	1197.75	0.554806	0.192322	2.87988	0.00397829	0.114709
TAP2	1314.01	0.401933	0.139597	2.87859	0.00399458	0.114709
CNTNAP1	153.242	-0.666774	0.2382	-2.87382	0.00405544	0.114752
LINC00883	60.1774	-0.664633	0.235018	-2.87359	0.0040583
USP13	240.095	-0.522138	0.18188	-2.87351	0.00405933	0.114752
KCNJ2	206.772	0.684248	0.235847	2.87349	0.00405964	0.114752
APMAP	215.49	0.543835	0.188996	2.87256	0.00407157	0.114752
BCL2A1	231.77	-0.607585	0.212461	-2.87185	0.00408076	0.114752
N4BP2L2-IT2	466.195	0.528023	0.183782	2.87003	0.00410434	0.114757
TEX10	178.433	-0.499843	0.174376	-2.86843	0.00412519	0.114757
EHBP1L1	1617.66	0.532684	0.185496	2.86792	0.00413174	0.114757
CENPN	187.24	-0.63539	0.223687	-2.86264	0.0042013	0.115207
AEN	344.815	-0.583363	0.204383	-2.86192	0.00421085	0.115207
RPS3	1758.22	-0.504887	0.176656	-2.86106	0.00422221	0.115207
NOP14	227.097	-0.419685	0.146822	-2.85903	0.00424942	0.115207
FNDC3B	818.153	0.599226	0.209031	2.85788	0.00426488	0.115207
CDK1	216.242	-0.585174	0.205429	-2.85722	0.00427371	0.115207
PSMD5-AS1	240.137	0.663098	0.230451	2.85684	0.00427888	0.115207
NFKBID	184.937	-0.641277	0.226406	-2.85646	0.00428393	0.115207
KHSRP	863.242	-0.397516	0.139407	-2.85207	0.00434353	0.115902
PTPN1	1435.26	-0.444323	0.155861	-2.85204	0.00434396	0.115902
BSCL2	56.9239	0.681654	0.235561	2.85068	0.00436262
MAPKBP1	237.302	0.558621	0.195623	2.8506	0.00436372	0.115972
WDR76	241.433	-0.536302	0.188598	-2.84762	0.00440481	0.116377
RPL7	2511.9	-0.538881	0.189628	-2.84691	0.0044146	0.116377
LOC102724192	15.706	-0.0679845	0.225614	2.8462	0.0044245
BANK1	449.476	-0.659631	0.236138	-2.84577	0.00443047	0.116377
AKTIP	121.021	0.662079	0.23112	2.84575	0.00443066
PECAM1	828.343	0.479932	0.168644	2.84375	0.00445857	0.116663
BTN3A2	761.031	0.545782	0.19178	2.84131	0.00449289	0.117109
USP39	189.318	-0.556508	0.196516	-2.83852	0.00453234	0.117684
AC097500.2	4.81629	0.453607	0.171425	2.83639	0.00456271
AATF	216.181	-0.483439	0.170623	-2.83407	0.00459587	0.118879
POLH	529.537	-0.391226	0.138415	-2.827	0.0046986	0.119968
CYB561A3	290.222	-0.593288	0.210681	-2.82678	0.00470185	0.119968
ERLEC1	263.83	0.618847	0.21799	2.82634	0.00470829	0.119968
KIAA0922	627.61	-0.523886	0.185719	-2.82486	0.00473008	0.119968
LOC101929668	159.342	0.591592	0.208977	2.82309	0.00475631	0.119968
GBP1	1879.46	0.640446	0.225602	2.82277	0.00476103	0.119968
GLO1	372.802	-0.556278	0.197511	-2.82272	0.00476189	0.119968
SNHG8	77.8191	-0.655722	0.238372	-2.82211	0.00477085
LOC100130458	39.7102	-0.638762	0.236597	-2.82144	0.00478092
SAMD15	11.2341	-0.430695	0.191606	-2.82116	0.00478508
COMMD5	128.565	0.58547	0.207331	2.81941	0.00481123
RAB3GAP2	800.807	-0.58948	0.210008	-2.81806	0.00483147	0.12127
SF3B3	1225.78	-0.434782	0.154531	-2.81473	0.00488183	0.121565
LOC100129697	31.0338	-0.60455	0.230433	-2.81417	0.00489026
SYK	923.902	-0.513071	0.182568	-2.81389	0.00489464	0.121565
SELPLG	196.637	0.607631	0.215128	2.81373	0.00489704	0.121565
RECQL4	137.443	-0.604723	0.216067	-2.812	0.00492345
GLRA3	3.56946	-0.0342966	0.126762	-2.8118	0.00492644
BASP1P1	5.631	-0.240068	0.141407	-2.8116	0.00492958
CASP2	545.019	-0.448583	0.159684	-2.81072	0.00494309	0.12226
KRT5	11.3584	-0.363926	0.165774	-2.80534	0.00502638
CCDC126	64.1272	-0.625337	0.235197	-2.8042	0.00504411
EFTUD2	389.431	-0.424913	0.151715	-2.80139	0.00508832	0.125395
PARP1	1278.22	-0.555185	0.198865	-2.79885	0.00512844	0.125925
PHLPP1	101.059	-0.650225	0.236358	-2.79854	0.00513343
EPSTI1	343.094	0.614883	0.219187	2.7941	0.00520451	0.127178
HSPH1	706.312	-0.565863	0.203238	-2.79227	0.005234	0.127178
FANCI	451.559	-0.517103	0.185497	-2.79122	0.00525094	0.127178
EXO1	153.328	-0.648676	0.236893	-2.791	0.00525451	0.127178
WDR65	17.439	-0.436665	0.194385	-2.78965	0.00527645
CLEC12B	7.2256	0.47386	0.178486	2.7894	0.00528064
SFMBT2	717.881	0.525644	0.188262	2.78835	0.0052977	0.127432
BUB1B	241.893	-0.647635	0.236758	-2.78805	0.00530262	0.127432
APOE	611.278	0.638279	0.227764	2.78495	0.00535358	0.128202
SERTAD2	675.111	-0.543283	0.195609	-2.78356	0.00537661	0.1283
NIPAL4	17.2884	-0.618372	0.234153	-2.78354	0.00537696
LINC00861	537.734	0.654555	0.233578	2.78043	0.00542865	0.129088
POTEM	84.5707	-0.222832	0.151749	-2.77912	0.00545059
GNPAT	268.628	-0.471786	0.16992	-2.77846	0.00546169	0.129229
FKBP4	282.88	-0.57328	0.207099	-2.77707	0.0054852	0.129229
UBE2Q2P1	30.5323	0.65988	0.233957	2.7766	0.00549314
ESPL1	250.998	-0.620946	0.225457	-2.77637	0.00549694	0.129229
RASGRP3	637.554	-0.572442	0.206974	-2.77555	0.00551085	0.129229
IBTK	632.829	0.314834	0.113486	2.77404	0.00553641	0.12938
KIF20A	71.9923	-0.64119	0.234423	-2.77391	0.0055387
PHLDA2	8.30554	0.438277	0.170345	2.77257	0.00556149
LRRC3	12.298	0.622301	0.221482	2.77075	0.00559276
SSH3	39.6644	0.668238	0.238006	2.76836	0.0056339
GPRIN3	1592.67	0.532235	0.192026	2.76724	0.00565323	0.131656
XRN1	1856.99	0.448309	0.162101	2.76407	0.00570853	0.13245
ZNF551	157.64	-0.450268	0.16307	-2.76233	0.00573899	0.13245
CYFIP1	386.224	0.473498	0.171339	2.7613	0.00575714	0.13245
UMPS	196.292	-0.4707	0.170711	-2.75934	0.00579185	0.13245
LOC102724850	16.9339	0.587184	0.211474	2.75763	0.00582228
KIFC1	177.713	-0.600646	0.218946	-2.75749	0.0058247	0.13245
MAST4	264.101	-0.602562	0.219681	-2.75534	0.00586311	0.13245
LOC100996535	214.137	-0.604109	0.220927	-2.75343	0.00589735	0.13245
EPB41L4B	15.1547	-0.462388	0.200936	-2.75305	0.00590435
OR2G6	4.12998	-0.234519	0.159427	-2.75271	0.00591041
ADRB2	31.4758	0.630423	0.225603	2.75227	0.00591832
STMN1	492.971	-0.617814	0.226418	-2.75213	0.00592083	0.13245
DNAJB1	431.624	-0.616001	0.225709	-2.75213	0.00592091	0.13245
FAM60A	516.483	-0.479062	0.17421	-2.75211	0.00592131	0.13245
HMGB1	1672.79	-0.48979	0.178231	-2.7511	0.00593959	0.13245
SIGLEC1	667.984	0.66243	0.238239	2.74913	0.00597544	0.13245
CPB2-AS1	4.53309	0.444199	0.171283	2.74887	0.00598008
SUZ12	587.145	-0.443806	0.161552	-2.74853	0.00598627	0.13245
PPIA	1627.34	-0.441466	0.16071	-2.74844	0.00598791	0.13245
USP49	210.463	-0.508085	0.185075	-2.74839	0.00598889	0.13245
LOC102723694	128.251	-0.638421	0.238258	-2.74685	0.00601709
SLC6A12	21.3447	0.652467	0.233172	2.74612	0.00603045
ADCY3	308.362	-0.579473	0.211814	-2.74595	0.00603363	0.13245
NFKB2	600.185	-0.543781	0.198537	-2.74514	0.0060485	0.13245
BRIP1	149.081	-0.593479	0.217275	-2.74484	0.00605405	0.13245
ITGB4	57.68	-0.570647	0.226618	-2.74465	0.00605753
CLEC7A	289.741	0.633869	0.22961	2.74459	0.00605865	0.13245
PASK	560.744	-0.54849	0.20047	-2.74328	0.00608296	0.132554
CYB5A	41.9486	0.658693	0.237648	2.74229	0.00610127
VIMP	140.403	0.552469	0.201036	2.74139	0.00611805	0.132891
ILDR2	39.3054	-0.518888	0.21511	-2.7386	0.00617008
GTSE1	199.64	-0.572155	0.209727	-2.73839	0.00617416	0.133681
XG	3.29306	0.215865	0.147604	2.73678	0.00620446
RP11-624C23.1	11.3885	-0.582012	0.227741	-2.73675	0.00620496
PDCD1LG2	140.548	0.661057	0.238493	2.73453	0.00624692	0.134579
ITM2C	211.32	0.66039	0.238254	2.73409	0.00625532	0.134579
TYROBP	132.394	0.648581	0.235121	2.73336	0.00626924
LINC00384	22.1037	-0.461354	0.201998	-2.73001	0.00633318
DDX10	211.655	-0.491937	0.180474	-2.72916	0.00634963	0.136175
TCF3	706.305	-0.509821	0.18716	-2.72797	0.00637254	0.136236
IL21R	908.635	-0.510716	0.187903	-2.72219	0.00648513	0.137682
RERE	959.528	0.373674	0.137261	2.72192	0.00649031	0.137682
LMO4	295.338	0.457657	0.168131	2.72024	0.00652336	0.137682
TMPO	1431.05	-0.458078	0.168521	-2.7202	0.00652431	0.137682
EOMES	309.739	0.632485	0.231021	2.71875	0.00655292	0.137682
CCL5	446.159	0.608896	0.222911	2.71829	0.00656211	0.137682
WHSC1	1687.71	-0.380594	0.140126	-2.71673	0.00659303	0.137904
ATG10	47.6939	-0.629153	0.238552	-2.7162	0.00660365
CCNF	214.924	-0.581852	0.215206	-2.71536	0.00662044	0.138051
IMMP2L	23.1377	-0.634226	0.238418	-2.71299	0.00666786
PCBP2	1597.04	-0.238156	0.0877858	-2.71293	0.0066691	0.138639
PRKAG2-AS1	4.69327	0.394026	0.159698	2.71179	0.00669207
VARS2	174.535	-0.622362	0.232377	-2.71022	0.00672392	0.139352
RPS25	844.486	-0.542747	0.200862	-2.70914	0.00674573	0.139378
SCN2A	30.6067	-0.22426	0.159836	-2.70875	0.00675377
AMD1	878.828	-0.558758	0.207178	-2.70622	0.00680542	0.139916
FAM46C	1372.28	0.653432	0.238533	2.70584	0.0068131	0.139916
LOC102724229	42.519	0.586259	0.215783	2.69362	0.00706804
CCT4	568.552	-0.482599	0.179374	-2.69326	0.00707571	0.14487
SBK1	33.2754	0.65119	0.238452	2.69197	0.00710308
LARS2	204.013	-0.544388	0.20283	-2.69081	0.0071279	0.145499
LCP2	549.335	0.522936	0.194151	2.68872	0.00717256	0.145514
ACP2	234.764	0.592942	0.219739	2.68658	0.00721882	0.145514
F2R	281.13	0.587396	0.217838	2.68587	0.00723415	0.145514
NAGK	165.606	0.561426	0.208567	2.68459	0.0072618	0.145514
CCT5	524.851	-0.496621	0.185279	-2.68374	0.00728047	0.145514
PRRX1	431.821	0.598566	0.222129	2.68238	0.00731003	0.145514
N4BP3	51.7066	-0.613916	0.237894	-2.68183	0.007322
CMKLR1	543.572	0.561836	0.208986	2.68063	0.0073483	0.145514
IFIT2	152.221	0.64365	0.237888	2.68015	0.00735891	0.145514
CST3	359.386	0.586034	0.217855	2.68004	0.00736133	0.145514
KIF11	412.534	-0.557399	0.20871	-2.67968	0.0073692	0.145514
PRRT2	24.0599	0.983815	0.233977	2.67928	0.00737801
CD3E	352.126	0.603909	0.224256	2.67924	0.007379	0.145514
FBL	199.379	-0.60205	0.226535	-2.67891	0.00738626	0.145514
PRAMENP	8.81232	-0.219986	0.137808	-2.67676	0.00743374
PLEKHG4	53.7297	-0.622164	0.23845	-2.676	0.00745059
USP22	1031.33	-0.386262	0.144393	-2.67577	0.00745585	0.145887
CPD	654.407	0.476675	0.178004	2.67528	0.00746659	0.145887
GOLGB1	1374.14	0.419896	0.156893	2.67514	0.00746977	0.145887
LOC101928862	9.16247	-0.605844	0.235097	-2.67257	0.00752737
GSG2	111.589	-0.613191	0.232114	-2.67082	0.00756658
C1orf204	43.8922	0.622419	0.231513	2.6673	0.00764629
ZNF714	327.112	-0.507852	0.19086	-2.665	0.00769887	0.149427
HELLS	667.48	-0.52904	0.199015	-2.66453	0.00770971	0.149427
CENPF	879.583	-0.550753	0.207408	-2.6642	0.0077172	0.149427
CXADR	14.4467	-0.415878	0.191961	-2.6622	0.00776326
BASP1	508.672	-0.601577	0.228081	-2.66213	0.00776477	0.14985
TARBP1	589.748	-0.46334	0.174301	-2.66081	0.00779538	0.14985
QSOX2	380.039	-0.595008	0.225434	-2.65943	0.00782734	0.14985
NCAPD3	477.901	-0.469319	0.176631	-2.65942	0.00782749	0.14985
HUS1B	7.26371	0.529791	0.2001	2.65579	0.00791231
SNAPC1	51.3656	-0.615952	0.23852	-2.6555	0.00791913
DGKD	497.573	-0.570171	0.21574	-2.65537	0.00792214	0.150924
ESCO2	148.999	-0.616508	0.235959	-2.65511	0.00792814	0.150924
RBM20	24.2888	0.554792	0.20813	2.65351	0.00796597
PRAME	53.0862	-0.164903	0.120085	-2.65216	0.00799781
MRAP2	3.75575	-0.166475	0.11765	-2.65156	0.00801219
HSPA4	528.254	-0.448216	0.169149	-2.65154	0.00801259	0.151717
RFX5	843.497	-0.343377	0.129534	-2.65122	0.00802016	0.151717
RPL5	1263.63	-0.517563	0.19567	-2.65051	0.00803697	0.151717
CAMK2B	12.2513	-0.284199	0.157463	-2.64813	0.00809383
RP11-77C3.3	22.258	0.629362	0.233635	2.64763	0.00810593
RNF149	628.852	0.468289	0.176883	2.64563	0.00815392	0.153498
CNR1	170.725	-0.876788	0.235651	-2.6438	0.00819801	0.153889
IPO7	893.885	-0.469692	0.177891	-2.64289	0.00822012	0.153889
NAGS	3.93535	-0.443419	0.195981	-2.64236	0.00823317
IER5	331.838	-0.531518	0.201774	-2.64134	0.00825794	0.154171
FZD1	87.9952	0.637495	0.238526	2.64067	0.00827419
KCNMB4	23.9919	-0.545358	0.22458	-2.63966	0.00829901
VAMP3	302.174	0.49024	0.185505	2.63964	0.00829951	0.154521
LRRTM2	21.3163	0.636938	0.237943	2.6394	0.00830521
CDC25A	137.181	-0.614918	0.237833	-2.6392	0.00831011
CNKSR2	40.3616	-0.576332	0.232114	-2.63859	0.00832514
TTYH3	717.044	0.478231	0.181119	2.63756	0.0083506	0.155047
SLC43A3	516.947	-0.483843	0.183913	-2.634	0.00843865	0.156253
IPO11-LRRC70	4.6359	-0.131326	0.111243	-2.63209	0.00848616
SKA1	129.222	-0.61153	0.236202	-2.63046	0.00852688
MAPK12	68.2676	-0.598072	0.236995	-2.63012	0.00853543
POTEH	5.19924	-0.0995059	0.112264	-2.62988	0.00854147
LOC399900	11.1122	-0.512674	0.216473	-2.62963	0.0085479
MAK16	257.059	-0.451477	0.171898	-2.62798	0.00858945	0.158612
MRI1	199.338	0.477414	0.181649	2.62556	0.00865054	0.159052
PDAP1	271.32	-0.412798	0.157323	-2.62518	0.00866023	0.159052
WDR86	38.7581	0.612731	0.230016	2.62387	0.00869377
SAMD4A	271.594	0.491271	0.187063	2.62295	0.0087171	0.159664
FXYD3	5.00611	-0.136873	0.116856	-2.61965	0.00880207
BRI3BP	54.2934	-0.597714	0.237136	-2.61956	0.00880438
DICER1	1524.97	0.334014	0.127494	2.61946	0.0088069	0.160254
DDR2	538.982	0.52612	0.200584	2.61809	0.00884247	0.160254
SH2D1A	303.49	0.625602	0.236757	2.61749	0.00885796	0.160254
CREG1	586.343	0.53208	0.202823	2.61728	0.00886342	0.160254
CAD	627.583	-0.469162	0.179505	-2.61649	0.00888383	0.160254
BRK1	226.274	-0.446725	0.170867	-2.61608	0.00889455	0.160254
RASSF6	180.252	-0.505613	0.217012	-2.61512	0.00891957	0.160254
UGT2B15	3.61314	-0.151979	0.112258	-2.61471	0.00893026
CARD6	145.371	0.5173	0.19759	2.61389	0.00895168	0.160254
TESK1	103.85	0.585496	0.223068	2.6135	0.00896206
MAD2L1	92.9579	-0.591593	0.228209	-2.61278	0.0089809
PHF14	465.204	-0.400261	0.153262	-2.61236	0.00899206	0.160254
LOC100294145	99.5821	-0.596395	0.230621	-2.61213	0.00899788
GPR155	287.184	0.610369	0.232178	2.61019	0.00904911	0.160254
SRPR	629.904	0.446588	0.171043	2.60899	0.0090809	0.160254
SYNGR1	53.6986	-0.593896	0.237067	-2.60795	0.00910867
KIAA1804	34.8304	-0.571289	0.232188	-2.60736	0.00912442
BANF1	217.143	-0.467746	0.179579	-2.6071	0.00913127	0.160254
JAK2	965.147	0.431904	0.165635	2.60593	0.00916261	0.160254
GPAM	198.011	-0.583825	0.225717	-2.60588	0.00916373	0.160254
TPI1	825.283	-0.529043	0.203576	-2.6058	0.00916611	0.160254
LDHA	2276.09	-0.473078	0.181788	-2.60548	0.00917462	0.160254
ZAK	307.21	-0.461706	0.177407	-2.60519	0.00918224	0.160254
PNP	174.592	-0.563929	0.217465	-2.60464	0.00919703	0.160254
RAPGEF1	1863.04	-0.369544	0.141914	-2.60458	0.00919856	0.160254
ANKRD30BP2	1.93354	-0.222495	0.132213	-2.60354	0.00922678
GZMA	104.368	0.619095	0.23564	2.60323	0.00923506
RANBP1	264.442	-0.519597	0.200102	-2.60275	0.00924788	0.16062
ATL2	286.185	-0.359401	0.138148	-2.60204	0.00926699	0.16062
KLHL14	84.5813	-0.50213	0.216664	-2.60069	0.00930358
HN1L	286.599	-0.477762	0.183941	-2.59992	0.00932463	0.161207
SLC31A1	421.018	0.548877	0.210776	2.59621	0.00942597	0.161796
KPNB1	1559.41	-0.316069	0.121781	-2.59559	0.00944285	0.161796
SPDYE6	126.317	-0.604309	0.238291	-2.59539	0.00944846
PLEKHF1	49.5798	0.624382	0.237761	2.59411	0.00948361
KLHL42	426.92	-0.456571	0.176343	-2.59117	0.009565	0.161796
PIK3C2G	2.86104	-0.17152	0.118352	-2.59064	0.00957984
PRDM2	1562.17	-0.430371	0.166239	-2.59057	0.00958169	0.161796
TXNDC15	305.201	0.521946	0.20115	2.58934	0.00961594	0.161796
RPL14	678.04	-0.421194	0.162746	-2.58933	0.00961631	0.161796
PSTPIP2	399.035	0.625547	0.238453	2.58869	0.0096341	0.161796
ACLY	755.935	-0.28274	0.109266	-2.58773	0.00966104	0.161796
RNASEH1-AS1	24.4206	-0.529343	0.223764	-2.58766	0.009663
CEP135	259.862	-0.394499	0.152542	-2.58763	0.00966399	0.161796
PLXNC1	991.186	0.422073	0.163069	2.58675	0.00968864	0.161796
UFM1	586.789	0.369783	0.142967	2.58582	0.00971469	0.161796
TYMP	633.258	0.516417	0.199376	2.58496	0.00973905	0.161796
MPP6	206.786	-0.596228	0.233647	-2.58381	0.00977167	0.161796
ZNF629	59.718	0.61702	0.236466	2.58277	0.00980117
GTPBP4	198.468	-0.525856	0.204079	-2.58258	0.0098064	0.161796
GAS5	202.299	-0.601471	0.238251	-2.58249	0.00980905	0.161796
ALDH5A1	248.997	-0.60162	0.237957	-2.58225	0.00981574	0.161796
RPS18	1447.41	-0.510974	0.198385	-2.58139	0.00984025	0.161796
RPS4X	2551.09	-0.46787	0.181475	-2.58119	0.00984613	0.161796
RPL9	1435.66	-0.465799	0.180668	-2.58102	0.00985086	0.161796
MTMR6	334.393	0.383098	0.148399	2.58079	0.00985742	0.161796
RGS13	250.544	-0.423581	0.197663	-2.5807	0.00986006	0.161796
GAL3ST4	21.2413	0.59306	0.226163	2.58051	0.00986534
PKM	2646.26	-0.474785	0.18433	-2.57909	0.00990622	0.162161
ELL3	77.1908	-0.511413	0.219713	-2.5783	0.00992878
XBP1	2051.15	0.615713	0.236572	2.57821	0.00993134	0.16218
IZUMO4	11.2184	-0.0153383	0.21314	-2.5774	0.00995453
WDFY4	2929.85	-0.503008	0.195801	-2.57434	0.0100432	0.163613
FLNC	49.0526	-0.544667	0.227822	-2.5742	0.0100473
MCOLN2	456.69	-0.466194	0.181383	-2.57307	0.0100801	0.16382
SARNP	106.59	-0.55291	0.216088	-2.57083	0.0101454
RPL23AP64	13.294	-0.515755	0.220582	-2.57082	0.0101458
VGLL3	192.341	0.619683	0.237752	2.57033	0.0101603	0.164727
RHOU	129.814	0.612295	0.236075	2.56905	0.0101976
LOC101928961	3.91257	-0.220341	0.137491	-2.56898	0.0102
C16orf59	16.331	-0.516839	0.220958	-2.56744	0.0102452
TMEM50A	301.07	0.4057	0.157952	2.56743	0.0102455	0.165713
PRDX4	101.4	0.619208	0.238509	2.56388	0.0103509
NAF1	62.2735	-0.589406	0.232728	-2.56137	0.0104259
C8orf88	7.73745	-0.508568	0.217625	-2.55984	0.0104721
ANKRD22	317.548	0.614636	0.236535	2.55952	0.0104817	0.169129
HNRNPU	3987.19	-0.241846	0.0945701	-2.55739	0.0105462	0.169614
SMARCD1	390.138	-0.33795	0.132173	-2.55687	0.0105618	0.169614
SPATA13	1031.19	0.428296	0.167529	2.55495	0.0106204	0.16974
SURF4	646.155	0.378319	0.148061	2.55423	0.0106423	0.16974
CDS2	857.883	0.280397	0.10978	2.55415	0.0106447	0.16974
CHDH	48.8589	-0.455375	0.206488	-2.55392	0.0106518
FTH1P3	13.8868	0.574984	0.22173	2.55306	0.010678
TEX9	56.5409	-0.56925	0.234332	-2.55277	0.0106871
AGPAT4-IT1	26.8201	0.609945	0.236022	2.55128	0.0107328
HADH	83.9734	-0.569989	0.224874	-2.55075	0.010749
SUV39H1	74.7777	-0.581002	0.22959	-2.55019	0.0107665
HNRNPA0	441.843	-0.463803	0.182112	-2.54997	0.0107731	0.171383
RBFA	88.7208	-0.546528	0.215147	-2.54972	0.0107809
PRMT2	687.054	0.364628	0.143078	2.54805	0.0108327	0.171823
MINPP1	75.8865	0.592646	0.231048	2.54759	0.0108471
RTTN	372.895	-0.407288	0.159974	-2.54745	0.0108514	0.171823
ACTG2	52.7923	-0.0672696	0.164151	-2.54729	0.0108563
MMP8	8.88422	-0.172369	0.144542	-2.54703	0.0108643
RQCD1	507.554	-0.336829	0.132345	-2.54563	0.010908	0.172317
EPHA7	2.70261	-0.184815	0.123305	-2.54562	0.0109085
LOC100272217	23.5882	0.581933	0.225339	2.54404	0.0109578
COPG2	147.141	-0.492842	0.194145	-2.54347	0.0109758	0.172984
LOC101928793	38.5063	0.604283	0.236475	2.53926	0.0111089
PIR	10.4829	-0.506918	0.219173	-2.53536	0.0112332
ZNF608	239.251	-0.565343	0.234758	-2.53238	0.0113291	0.178031
LOC101930375	64.4505	0.609626	0.238472	2.53159	0.0113546
UTP20	412.382	-0.326933	0.129178	-2.53115	0.011369	0.178031
SOD1	198.066	-0.474342	0.1877	-2.53022	0.0113991	0.178031
CYLD	1533.34	0.380037	0.150183	2.5297	0.0114159	0.178031
SEC24D	357.909	0.496761	0.196034	2.52935	0.0114274	0.178031
LOC101927066	3.59739	0.346287	0.151099	2.52885	0.0114435
ADAMTS2	444.668	0.582174	0.228883	2.52817	0.011466	0.178049
GOT2	369.651	-0.559269	0.222706	-2.5277	0.0114811	0.178049
NOL10	213.906	-0.436184	0.172827	-2.52576	0.0115449	0.178139
TFRC	2813.71	-0.889749	0.191502	-2.52563	0.011549	0.178139
SLC39A8	912.964	0.58739	0.231052	2.52512	0.0115657	0.178139
MCM7	454.943	-0.564544	0.225253	-2.52417	0.0115973	0.17822
TRIAP1	71.7512	-0.584349	0.234346	-2.52381	0.0116089
KLHL6	1923.11	-0.572781	0.229148	-2.52296	0.0116371	0.178426
MPP1	126.645	0.564057	0.222555	2.52294	0.0116379
CRTC2	229.177	-0.401949	0.159486	-2.52147	0.0116867	0.178783
FAM183B	2.72533	0.306426	0.13815	2.52116	0.0116969
GPER1	21.1575	-0.556543	0.232548	-2.51995	0.0117372
RAB27A	406.311	0.467789	0.185478	2.51926	0.0117602	0.179502
QKI	1374.83	0.367815	0.146056	2.51763	0.0118146	0.179928
EYA2	29.2783	-0.229041	0.14291	-2.51749	0.0118195
IL21-AS1	14.7109	0.479137	0.192272	2.51647	0.0118536
AP000688.14	1.76986	0.373956	0.158725	2.51452	0.0119193
GLTSCR1L	407.294	0.388128	0.154348	2.51408	0.0119345	0.181345
C11orf82	115.623	-0.57029	0.228585	-2.51407	0.0119345
PRG4	13.0516	0.503498	0.200082	2.51317	0.0119652
PLK1	136.69	-0.586244	0.237906	-2.51309	0.0119679
HNRNPAB	467.861	-0.488722	0.194864	-2.5123	0.0119947	0.181853
CYP2R1	72.1358	-0.571914	0.229751	-2.51204	0.0120035
SNAI2	45.1894	0.594155	0.232466	2.51179	0.0120119
DES	66.9147	-0.359136	0.182195	-2.51023	0.0120652
SRSF8	201.646	-0.388196	0.154625	-2.51015	0.0120679	0.182555
GLT8D2	5.07833	0.357445	0.209122	2.50968	0.0120839
DNAH9	1.90547	0.185446	0.124616	2.50943	0.0120926
VPS9D1-AS1	54.1196	-0.581843	0.235462	-2.50859	0.0121215
DNAJC9	283.985	-0.393064	0.156906	-2.50573	0.01222	0.184443
ALDH1L2	120.127	0.602364	0.236798	2.50551	0.0122276
EHD3	194.358	-0.581979	0.238562	-2.50432	0.0122686	0.184765
OLFML2B	125.895	0.604505	0.238305	2.50257	0.0123295
ZWINT	140.024	-0.582475	0.238511	-2.50224	0.012341	0.185397
FAM120C	154.73	-0.557285	0.224465	-2.50155	0.0123653	0.185397
ZFP3	102.155	0.5357	0.213529	2.49988	0.0124236
ERAP2	722.729	0.49742	0.198745	2.49808	0.0124867	0.186804
MUC5B	10.667	-0.307581	0.206715	-2.49804	0.0124882
ARHGAP9	303.237	0.442692	0.177272	2.49602	0.0125596	0.186923
ITSN2	988.77	-0.32366	0.129703	-2.49569	0.0125713	0.186923
CDK5R1	171.117	-0.577576	0.238398	-2.49544	0.01258	0.186923
LOC146880	248.825	0.458273	0.183464	2.49474	0.012605	0.186923
HGD	1.72761	0.0150288	0.149518	2.49426	0.0126221
NHSL2	102.542	0.600925	0.238524	2.49362	0.0126449
RIF1	1180.98	-0.272888	0.10945	-2.49335	0.0126545	0.187248
NUP107	258.456	-0.491569	0.197582	-2.49222	0.0126946	0.187432
LOC102723309	2.17782	-0.225271	0.136823	-2.49219	0.0126958
LINC00494	50.3165	-0.432553	0.202762	-2.49165	0.0127152
RP3-522P13.3	3.26983	0.397357	0.166288	2.49061	0.0127522
RUNX1T1	173.53	0.59321	0.234535	2.4902	0.0127671	0.188073
CASR	3.49579	-0.298474	0.161958	-2.48995	0.0127762
FBXO41	470.195	-0.454155	0.182624	-2.48947	0.0127935	0.188073
GGA2	1290.61	-0.335042	0.13466	-2.48849	0.0128286	0.18818
ILF3	1821.94	-0.28269	0.113743	-2.4855	0.0129369	0.18936
B4GALT6	74.388	-0.573219	0.233379	-2.48498	0.0129559
UGT8	45.7677	-0.578239	0.238561	-2.48423	0.0129833
CD300E	221.833	0.597976	0.237275	2.48398	0.0129921	0.189671
JSRP1	6.69998	-0.0641306	0.190038	-2.48316	0.0130222
TTC7A	406.122	-0.417105	0.168128	-2.48224	0.0130558	0.189671
GNB2L1	1695.51	-0.434784	0.175397	-2.48102	0.0131008	0.189671
RNF38	548.753	0.315051	0.127046	2.47959	0.0131535	0.189671
COL1A2	2410.5	0.0930268	0.238562	2.47943	0.0131594	0.189671
C6orf48	143.482	-0.467854	0.188965	-2.47797	0.0132131	0.189671
MKI67	1882.6	-0.448128	0.181076	-2.47751	0.0132301	0.189671
KIAA0232	400.253	0.31777	0.128259	2.47742	0.0132336	0.189671
CDK2	250.753	-0.42999	0.173671	-2.477	0.013249	0.189671
PXK	277.723	-0.563999	0.229791	-2.4767	0.0132603	0.189671
SLFNL1-AS1	138.283	-0.51677	0.209292	-2.47665	0.0132621
LINC00926	237.411	-0.555904	0.23521	-2.47655	0.013266	0.189671
SPTBN2	22.5648	0.12882	0.225847	-2.47556	0.0133027
TMSB10	1790.21	0.31521	0.127425	2.47341	0.013383	0.189989
PTMA	2292.45	-0.422063	0.170776	-2.47328	0.0133879	0.189989
DPF3	60.7959	-0.540058	0.232159	-2.47322	0.0133902
PTK2	259.648	-0.549155	0.22344	-2.47313	0.0133935	0.189989
SNX27	575.14	0.427159	0.172642	2.47232	0.0134241	0.189989
IL21R-AS1	80.2876	-0.555631	0.226574	-2.47222	0.0134276
RPL22L1	171.792	-0.574311	0.238558	-2.4714	0.0134584	0.189989
RBBP8	279.982	-0.534478	0.217325	-2.47094	0.0134758	0.189989
ASF1B	144.61	-0.544359	0.221539	-2.47027	0.0135011	0.189989
MAPKAP1	401.339	-0.260296	0.105392	-2.46997	0.0135126	0.189989
DNAH8	433.877	-0.526394	0.228596	-2.46857	0.0135653	0.190336
FBXO8	64.0247	0.522392	0.211171	2.46852	0.0135674
IL1R1	587.075	0.545648	0.220345	2.46633	0.0136506	0.191137
C3orf18	23.1241	0.556851	0.222072	2.46603	0.013662
SNRPF	82.8821	-0.575369	0.238399	-2.46505	0.0136992
BRICD5	61.9561	0.590799	0.238485	2.46477	0.0137101
GPR82	21.8712	-0.535449	0.230235	-2.46378	0.013748
SNX10	1004.7	0.586494	0.235988	2.46341	0.0137621	0.191664
PM20D2	202.026	-0.573588	0.236687	-2.46287	0.013783	0.191664
GCSAM	265.864	-0.559287	0.229142	-2.46239	0.0138014	0.191664
STK38L	399.621	-0.520584	0.212175	-2.46239	0.0138014	0.191664
MINOS1P1	125.029	0.524308	0.212277	2.46167	0.0138292
LIMK2	428.424	0.453227	0.18395	2.46102	0.0138544	0.192006
RPS23	1160.05	-0.481139	0.195966	-2.45992	0.0138969	0.192203
C16orf45	22.5469	0.591538	0.236831	2.45488	0.0140931
NBR1	619.251	0.325364	0.132554	2.4545	0.0141081	0.194726
KRT18	5.21009	-0.341744	0.181305	-2.45447	0.0141093
FREM2	11.5193	0.181874	0.147695	2.45434	0.0141142
C5orf56	29.4542	0.593078	0.238334	2.45413	0.0141227
DNA2	198.813	-0.544267	0.223258	-2.4522	0.0141985	0.195396
SLC22A18AS	5.60015	0.378291	0.164798	2.45191	0.01421
TIMELESS	276.266	-0.523632	0.214468	-2.45118	0.0142389	0.195396
H2AFX	208.15	-0.49906	0.204051	-2.45107	0.0142431	0.195396
NPC2	281.752	0.497052	0.202624	2.44855	0.0143433	0.19586
DTHD1	222.306	0.585872	0.236976	2.44847	0.0143463	0.19586
TGOLN2	2585.39	0.237296	0.0969321	2.44804	0.0143636	0.19586
ZNF250	85.4002	-0.500853	0.205577	-2.44704	0.0144036
SUV39H2	156.513	-0.520045	0.213487	-2.44571	0.0144565	0.196269
HTT	1363.64	-0.276528	0.113082	-2.44553	0.0144638	0.196269
MYRIP	17.6694	-0.0338499	0.217027	-2.44538	0.0144699
ERN1	479.417	0.4742	0.193667	2.44512	0.0144805	0.196269
EFCAB5	8.63155	-0.398773	0.193797	-2.44479	0.0144937
RMI2	123.261	-0.567462	0.235438	-2.44279	0.0145742
POLA1	342.741	-0.454156	0.186184	-2.44207	0.0146035	0.197358
HPDL	11.4856	-0.445398	0.206713	-2.44203	0.0146049
NUP205	681.466	-0.362142	0.148346	-2.44168	0.0146191	0.197358
RFTN1	1032.48	-0.454273	0.186429	-2.43989	0.0146918	0.197777
C1QBP	231.918	-0.520377	0.214158	-2.43948	0.0147085	0.197777
HNRNPM	510.401	-0.37674	0.154738	-2.43533	0.0148782	0.199662
LINC00954	43.3218	0.583128	0.236125	2.43424	0.0149231
MAPK13	213.288	0.559439	0.228469	2.4342	0.0149246	0.199889
SFXN4	99.8086	-0.567026	0.238479	-2.43281	0.014982
RSL1D1	581.285	-0.426907	0.175654	-2.43253	0.0149939	0.200421
HMGA2	5.07144	0.419022	0.176984	2.43056	0.0150756
BTN3A1	834.72	0.400337	0.164673	2.42987	0.0151043	0.201268
P2RY13	150.004	0.579577	0.236338	2.42957	0.0151166	0.201268
HMGCR	275.088	-0.429929	0.177216	-2.42769	0.0151953	0.201919
GBP1P1	15.9492	0.552915	0.224595	2.42752	0.0152023
MDFIC	906.705	-0.482083	0.19914	-2.42632	0.015253	0.202288
AGPAT9	15.8852	-0.453373	0.210182	-2.42504	0.0153066
SGIP1	39.8211	0.527861	0.215844	2.42489	0.0153131
TRG-AS1	195.183	0.531002	0.218276	2.4242	0.0153423	0.203076
SLC9A4	3.23241	-0.110666	0.192446	-2.4235	0.0153717
TRIM9	22.4443	-0.0146121	0.236208	-2.42313	0.0153875
RAD54L2	553.395	-0.272569	0.112538	-2.42205	0.0154332	0.203502
TMEM106A	429.062	0.518288	0.213351	2.42202	0.0154346	0.203502
SMIM5	46.8177	-0.512272	0.22915	-2.4214	0.0154609
PFAS	253.632	-0.437468	0.180977	-2.42035	0.0155058	0.203786
FDFT1	370.018	-0.466417	0.193036	-2.4201	0.0155162	0.203786
TICRR	229.089	-0.542183	0.225667	-2.41873	0.015575	0.204162
NCR1	13.9482	0.403196	0.174198	2.41795	0.0156081
C20orf195	1.58667	-0.0393055	0.150655	-2.41766	0.0156205
HGSNAT	330.905	0.480383	0.198385	2.41763	0.0156218	0.204381
DCUN1D5	306.674	-0.550033	0.229824	-2.41652	0.0156698	0.204614
BTF3	588.947	-0.394013	0.163196	-2.41531	0.0157217	0.204758
SGK223	205.619	-0.548452	0.229015	-2.41486	0.0157413	0.204758
ACADS	39.3588	-0.558917	0.238196	-2.41461	0.0157521
MIAT	3332.98	0.505006	0.20874	2.41307	0.0158186	0.205327
ITGB6	7.57324	0.062204	0.141818	-2.41157	0.0158839
CILP	55.6715	-0.482304	0.219685	-2.41154	0.0158853
MANEA	196.108	0.49856	0.206327	2.41146	0.0158888	0.205327
IGF2BP1	74.6163	-0.254457	0.15285	-2.41123	0.0158988
PLEKHF2	313.042	-0.482696	0.200591	-2.41123	0.015899	0.205327
CAPN12	16.0238	-0.556493	0.237372	-2.41114	0.0159029
RPL4	3162.77	-0.411954	0.170986	-2.41106	0.0159062	0.205327
CHAF1B	78.7528	-0.561635	0.238443	-2.40916	0.0159895
TFDP1	519.329	-0.519383	0.216568	-2.40883	0.0160038	0.206182
MAML2	389.441	0.506191	0.209724	2.40783	0.0160476	0.206182
IL9R	31.053	-0.545285	0.235727	-2.40602	0.0161276
HSP90AA1	4282.15	-0.466395	0.194234	-2.40555	0.0161482	0.206182
EEF1G	2799.44	-0.394007	0.16388	-2.40555	0.0161482	0.206182
RPLP2	774.145	-0.426866	0.177626	-2.40513	0.0161667	0.206182
PSEN1	461.373	0.375718	0.15618	2.40501	0.0161721	0.206182
SMPD4	343.47	-0.431324	0.179488	-2.40471	0.0161854	0.206182
SPDYE2B	16.8372	0.000891019	0.208208	-2.40368	0.016231
CD68	673.578	0.537727	0.222765	2.40297	0.0162625	0.206465
GRPEL1	73.409	-0.561228	0.237411	-2.40294	0.016264
NUP155	361.585	-0.38732	0.161318	-2.4022	0.0162969	0.206465
CCR2	150.606	0.577768	0.23696	2.40215	0.0162991	0.206465
APOBEC3D	210.689	0.51609	0.214273	2.40131	0.0163364	0.206552
ACP6	24.7641	0.550632	0.226893	2.40127	0.0163382
RPP40	14.6397	-0.524838	0.230101	-2.40066	0.0163656
IFT81	40.8342	-0.549962	0.231355	-2.39919	0.0164315
LOC728769	54.4448	0.554782	0.229967	2.3973	0.0165164
INTS1	584.751	-0.406547	0.169704	-2.3969	0.0165345	0.208366
SGK3	160.645	0.532315	0.221384	2.39616	0.016568	0.208366
PGAM1	959.596	-0.417311	0.174347	-2.39542	0.0166016	0.208366
WARS	1985.82	0.492705	0.205261	2.39492	0.0166241	0.208366
CLECL1	53.3965	-0.506487	0.226865	-2.39399	0.0166662
LINC00987	47.8188	0.575365	0.237827	2.3933	0.0166975
NAV2	180.81	-0.526475	0.221316	-2.39314	0.0167049	0.208366
IQSEC1	1181.63	-0.436989	0.1828	-2.39313	0.0167054	0.208366
DDX51	158.828	-0.391987	0.163875	-2.39301	0.0167106	0.208366
SAE1	354.389	-0.405729	0.169679	-2.39243	0.0167371	0.208366
MCM4	451.308	-0.510454	0.214205	-2.39201	0.0167566	0.208366
CEP57	328.878	-0.515608	0.216776	-2.38939	0.0168763	0.209222
KCTD21	84.8141	0.535236	0.223153	2.38889	0.0168993
TVP23A	38.2089	-0.526329	0.232084	-2.38889	0.0168995
PML	606.419	0.445029	0.186124	2.3886	0.0169129	0.209222
SUCO	382.318	0.332046	0.139025	2.38848	0.0169181	0.209222
MUC1	40.2389	0.294591	0.231612	2.38794	0.016943
KIAA1598	235.494	0.564528	0.234641	2.38705	0.0169843	0.209659
ALMS1-IT1	35.11	0.575885	0.237978	2.38693	0.0169897
S100Z	2.99771	0.0503285	0.132739	-2.38499	0.0170797
TBC1D27	217.941	-0.528835	0.233314	-2.38486	0.0170857	0.210489
CLCN2	34.9106	-0.485188	0.221668	-2.38448	0.0171034
RAB3IP	187.796	-0.527252	0.22269	-2.38426	0.0171137	0.210489
FAM65B	1189.73	-0.488108	0.205407	-2.3829	0.0171768	0.210883
DHCR7	55.5755	-0.556611	0.238524	-2.38259	0.0171916
SERF1B	70.9355	-0.553665	0.235444	-2.38209	0.0172147
MCM2	271.931	-0.506443	0.213359	-2.38195	0.0172212	0.2109
PCDHGA12	47.3104	-0.537383	0.235411	-2.38183	0.017227
TMEM243	173.94	-0.555555	0.237015	-2.38154	0.0172404	0.2109
EXOC6	185.154	-0.373404	0.156953	-2.38056	0.0172865	0.211082
CASP5	14.8692	0.470113	0.197199	2.3804	0.0172938
PCSK1	14.6239	0.517053	0.214212	2.38004	0.0173109
ZNF107	915.356	-0.486552	0.205183	-2.37802	0.0174059	0.211116
CD79B	196.726	-0.533858	0.234852	-2.37783	0.0174151	0.211116
GLUL	3802.53	0.501807	0.210481	2.37757	0.0174271	0.211116
UIMC1	215.06	-0.368784	0.155211	-2.37726	0.0174419	0.211116
CD163	1758.78	0.572244	0.238173	2.37719	0.017445	0.211116
EHF	86.2881	-0.509228	0.228641	-2.37711	0.0174488
BCL11B	611.986	0.53245	0.223083	2.37653	0.0174764	0.211118
VWDE	20.8289	0.420365	0.181855	2.37501	0.0175485
MYO18B	15.5268	-0.358231	0.172693	-2.37485	0.0175562
KIF5C	57.7455	-0.553484	0.23852	-2.37462	0.0175671
C5orf34	25.8737	-0.555573	0.236431	-2.37447	0.0175741
STX17	570.937	0.336741	0.141826	2.37396	0.0175987	0.211677
EHD1	721.44	-0.430214	0.1814	-2.3738	0.0176061	0.211677
ARMC12	19.0622	0.545226	0.226781	2.37378	0.0176069
LMO2	279.465	-0.512119	0.229636	-2.37358	0.0176163	0.211677
ZBP1	71.3758	0.571903	0.237863	2.3731	0.0176396
BACH2	301.445	-0.551805	0.238558	-2.37268	0.0176594	0.211819
SRSF1	2409.35	-0.298279	0.125766	-2.37193	0.0176953	0.211875
FBXO45	225.364	-0.52378	0.222152	-2.37033	0.0177721	0.212284
UVRAG	599.421	-0.463954	0.196123	-2.36992	0.0177921	0.212284
UNC13B	98.8251	0.557992	0.23401	2.36914	0.0178293
OAS2	873.074	0.497755	0.209625	2.36865	0.017853	0.212393
FGL2	602.395	0.558239	0.233956	2.36843	0.0178639	0.212393
MACROD1	13.2263	-0.465117	0.216346	-2.36817	0.0178762
ZFAS1	83.5861	-0.552413	0.238457	-2.36773	0.0178975
LYAR	50.4805	-0.551897	0.238559	-2.36721	0.0179227
KIAA0020	198.334	0.241146	0.177085	-2.367	0.017933	0.212511
TNPO3	552.647	-0.493009	0.208928	-2.36688	0.0179386	0.212511
LOC101928615	223.799	0.506283	0.213384	2.36628	0.017968	0.212511
CCDC34	23.1495	-0.554995	0.238245	-2.36481	0.0180395
AUNIP	22.0985	-0.501967	0.226776	-2.36459	0.0180498
KLF5	50.0804	-0.472389	0.21915	-2.3633	0.0181131
TONSL	95.8073	-0.552081	0.237559	-2.36241	0.0181568
TMEM177	25.0286	0.565444	0.235899	2.36197	0.0181781
RPS27A	1097.48	-0.425543	0.180398	-2.36115	0.0182184	0.214527
RPL21	1191.61	-0.428928	0.181859	-2.36103	0.0182242	0.214527
NUCKS1	1746.14	-0.385672	0.163448	-2.36084	0.0182334	0.214527
CDT1	101.041	-0.482729	0.205	-2.36044	0.0182532
CENPU	137.661	-0.53807	0.230021	-2.3599	0.0182797
PDE4DIP	803.987	0.510113	0.215498	2.35955	0.018297	0.214902
SNRPG	91.8343	-0.547071	0.234793	-2.35859	0.0183443
GOLIM4	169.86	0.437648	0.18542	2.35793	0.0183773	0.215472
SNORD3D	11.7953	0.474848	0.200686	2.35637	0.0184546
PRDM15	317.338	-0.54885	0.236528	-2.35602	0.0184719	0.215958
ZNF204P	27.192	-0.46021	0.216149	-2.3557	0.018488
CPLX3	9.53062	-0.354787	0.18401	-2.35511	0.0185172
SLC46A1	144.716	0.505008	0.213891	2.35467	0.0185392	0.215958
RASA3	375.313	0.45539	0.193176	2.35443	0.0185514	0.215958
EIF4B	3043.31	-0.421351	0.179184	-2.35381	0.0185823	0.215958
DUT	209.486	-0.525036	0.224444	-2.35359	0.0185933	0.215958
SH3GLB1	515.503	0.377827	0.160466	2.35325	0.01861	0.215958
LOC100294362	61.856	0.504575	0.213905	2.35287	0.0186291
FRMD4B	195.427	0.485459	0.205896	2.35212	0.0186665	0.216245
PDHA1	199.968	-0.35827	0.152405	-2.35145	0.0187003	0.216266
TMEM229B	89.6843	0.481985	0.204825	2.35075	0.0187355
B2M	9913.54	0.425347	0.180835	2.3499	0.0187787	0.216803
GBP3	234.152	0.510469	0.216695	2.34766	0.0188915	0.217734
CLUAP1	61.3195	0.517954	0.220159	2.34721	0.0189144
MAPKAPK3	157.33	0.512691	0.217608	2.34658	0.0189464	0.217942
AURKAPS1	66.0608	-0.540037	0.232117	-2.34653	0.0189491
IDI1	260.722	-0.521826	0.223739	-2.34604	0.0189739	0.217942
ORM1	25.5126	-0.356614	0.172243	-2.34434	0.019061
TNFSF13B	193.619	0.562575	0.237658	2.34348	0.019105	0.219078
SNHG7	133.405	-0.500811	0.214483	-2.34333	0.0191123
KIF16B	142.947	0.412484	0.176072	2.34182	0.0191901	0.219386
KDM7A	860.909	0.408019	0.174189	2.34065	0.0192502	0.219386
MDN1	1824.99	-0.299043	0.127795	-2.34025	0.0192708	0.219386
SMARCA4	548.408	-0.288369	0.12323	-2.34012	0.0192775	0.219386
CD4	610.992	0.458726	0.195734	2.3398	0.0192938	0.219386
HLA-J	11.6307	0.514222	0.216416	2.33895	0.0193378
NUTM2A	37.0285	0.559562	0.235992	2.33867	0.0193523
LOC101927371	12.9259	-0.41143	0.202012	-2.33862	0.0193549
PIGR	42.2351	-0.261853	0.14359	-2.33857	0.0193577
CPEB1	4.22157	-0.321983	0.172784	-2.33773	0.0194011
HMGCS1	361.546	-0.430707	0.184473	-2.33754	0.019411	0.220349
ECEL1	5.77756	0.376435	0.167503	2.33742	0.0194175
NONO	1207.85	-0.336615	0.144086	-2.33672	0.019454	0.220468
LOC389906	107.51	-0.545552	0.238311	-2.33602	0.0194899
SYPL1	335.799	-0.521875	0.224876	-2.33558	0.019513	0.220767
LOC642846	89.1904	-0.537048	0.237532	-2.3355	0.0195171
CD7	102.997	0.538538	0.229312	2.33409	0.0195909
CDK2AP2	120.341	0.496517	0.212067	2.3335	0.0196219
OR52N4	4.38018	0.442223	0.18888	2.33333	0.0196306
MAPK8IP2	18.5246	-0.39367	0.196898	-2.33322	0.0196367
ORMDL3	339.406	0.401346	0.171998	2.33233	0.0196835	0.222325
TPRA1	69.1684	-0.488625	0.209967	-2.33157	0.0197232
PTPN13	214.08	0.562302	0.237898	2.33131	0.0197371	0.22256
LOC101928783	1.43545	-0.440631	0.201325	-2.32958	0.0198286
PITPNA	381.869	0.419334	0.179933	2.32897	0.0198606	0.223084
GPD2	373.634	0.483738	0.20722	2.32865	0.0198776	0.223084
PMPCB	233.012	-0.425396	0.182833	-2.32856	0.0198824	0.223084
TPTE2P1	4.61061	0.424127	0.184545	2.32785	0.0199201
MRPS16	376.519	-0.342578	0.147217	-2.32741	0.0199436	0.223354
TBC1D32	99.0202	-0.536131	0.232668	-2.32653	0.0199905
HNRNPDL	850.096	-0.297709	0.127978	-2.32651	0.0199912	0.223354
NELFA	113.643	-0.505877	0.218441	-2.32644	0.0199953
TTC27	157.367	-0.521802	0.225825	-2.32579	0.0200298	0.223354
CHCHD6	10.7984	-0.40743	0.20088	-2.32564	0.0200378
TVP23B	213.612	0.528909	0.226342	2.32498	0.020073	0.223354
TRIM10	2.56478	-0.174285	0.122561	-2.32455	0.020096
CLNS1A	281.609	-0.442379	0.190561	-2.32418	0.0201157	0.223354
USO1	643.935	0.348942	0.150117	2.32359	0.0201474	0.223354
ITPRIPL2	672.241	0.484563	0.208047	2.32356	0.0201491	0.223354
PHACTR4	312.387	0.34905	0.150249	2.32302	0.0201779	0.223354
IRF1	1190.75	0.450316	0.193603	2.32256	0.0202031	0.223354
DSCC1	41.0476	-0.533137	0.237181	-2.32232	0.0202154
TXK	89.2244	0.548282	0.234459	2.3211	0.0202816
CCT8	513.757	-0.430858	0.185884	-2.32051	0.020313	0.223784
TENM2	11.267	0.492833	0.164651	2.32006	0.0203375
TLCD1	10.2907	-0.49888	0.227177	-2.31988	0.0203475
MRS2P2	6.6765	-0.495837	0.225712	-2.31963	0.0203608
PSMG1	67.2924	-0.502084	0.217158	-2.3196	0.0203625
RPS7	1509.52	-0.438035	0.189119	-2.31941	0.0203729	0.223784
SIRPG	106.127	0.558557	0.237993	2.31895	0.0203975
POC1B	128.621	0.488213	0.209961	2.31889	0.0204013
TMEM241	45.0728	-0.538717	0.235527	-2.31887	0.0204022
RPL23	1020.75	-0.449082	0.19401	-2.31856	0.0204187	0.223784
CCDC65	1.26657	0.32267	0.14645	2.31848	0.0204233
TXNDC5	1892.01	0.55831	0.238264	2.31839	0.0204283	0.223784
OLFML3	33.0417	0.505885	0.21536	2.31832	0.0204317
LOC102724765	67.5645	-0.542225	0.237721	-2.31808	0.0204451
DHFR	409.645	-0.483648	0.209287	-2.31781	0.0204596	0.223784
FAM174B	65.0787	0.546872	0.231812	2.3178	0.0204601
EIF3E	937.124	-0.476406	0.206113	-2.31764	0.0204691	0.223784
ATF6	593.484	0.296238	0.127819	2.31754	0.0204742	0.223784
IL32	460.51	0.457234	0.197016	2.31696	0.0205061	0.223784
FCRL4	25.7316	-0.427296	0.208038	-2.31679	0.020515
FBXO43	40.6841	-0.523191	0.235321	-2.31663	0.0205238
ERCC6L	59.8195	-0.53893	0.238469	-2.31529	0.0205971
RPS24	1627.78	-0.439037	0.189908	-2.31527	0.0205983	0.224326
UGT2B17	65.1945	-0.257032	0.155472	-2.31497	0.0206144
GALNT2	294.556	0.35642	0.153928	2.31484	0.0206219	0.224326
RAB33A	17.9813	-0.488687	0.225326	-2.31411	0.0206619
SNTB2	636.676	0.380353	0.164357	2.31288	0.0207291	0.22513
DEDD	216.231	0.308346	0.133362	2.31185	0.0207861	0.225387
GRK5-IT1	86.041	0.495185	0.213751	2.31077	0.0208456
PLEKHA2	1826.09	-0.401901	0.174067	-2.31068	0.0208503	0.225723
UHRF2	607.428	-0.372807	0.161451	-2.31007	0.020884	0.225727
FOXD4L6	1.61154	0.114267	0.124714	2.3093	0.0209271
FASLG	69.7174	0.557589	0.238283	2.30833	0.0209805
ZBTB4	483.773	0.307095	0.133032	2.30814	0.0209916	0.226529
TGS1	234.886	-0.471399	0.204827	-2.30745	0.0210298	0.226581
C17orf103	71.4453	0.54486	0.234367	2.30718	0.0210449
C2orf44	133.36	-0.499498	0.217451	-2.30644	0.0210858
DPYD	734.845	0.479496	0.207687	2.3033	0.0212619	0.228717
OGN	16.2813	-0.455044	0.216586	-2.30254	0.0213046
RCC2	966.897	-0.360691	0.156774	-2.30154	0.0213612	0.229385
TIGD2	49.4526	-0.526522	0.23696	-2.30123	0.0213784
CHD1	813.393	-0.292423	0.127194	-2.2992	0.0214938	0.229385
PAM	312.327	0.387431	0.168422	2.29916	0.0214957	0.229385
KCNA3	1092.54	0.492427	0.213593	2.29867	0.0215238	0.229385
SLAMF8	612.484	0.521259	0.225714	2.29806	0.0215582	0.229385
CCT2	430.107	-0.444409	0.193694	-2.29795	0.0215646	0.229385
POLR1E	113.269	-0.524938	0.230366	-2.29788	0.0215689
CHAF1A	206.682	-0.498529	0.217882	-2.29759	0.0215852	0.229385
GPR83	6.80331	-0.322508	0.175278	-2.29744	0.0215939
REG1A	11.8807	-0.0640759	0.0754886	-2.29742	0.0215946
DDN	31.5547	-0.449364	0.215798	-2.29731	0.0216011
UTRN	3147.6	0.468097	0.20336	2.29715	0.0216104	0.229385
PRF1	383.453	0.53919	0.233107	2.29683	0.0216286	0.229385
ROGDI	15.2518	0.488992	0.210779	2.29657	0.0216432
SGOL2	152.534	-0.518394	0.227425	-2.2949	0.0217387	0.229724
LOC102723864	8.93229	-0.49283	0.226529	-2.29489	0.0217394
CLIC2	147.559	0.528804	0.229183	2.29454	0.0217597	0.229724
SOAT1	492.061	0.472081	0.205274	2.29449	0.0217622	0.229724
GRAP	133.728	-0.52562	0.237696	-2.29335	0.021828
NT5C2	480.281	0.341815	0.149025	2.29294	0.0218513	0.229983
SSR1	1485.34	0.401613	0.175022	2.29288	0.0218546	0.229983
VCPIP1	962.162	0.259995	0.113448	2.29163	0.021927	0.230163
CD19	277.884	-0.534454	0.238532	-2.29141	0.0219397	0.230163
EIF3L	809.334	-0.440877	0.192815	-2.28992	0.0220257	0.230408
NCK1	218.148	0.351236	0.153354	2.28966	0.0220408	0.230408
CCL18	597.072	0.552742	0.238391	2.28925	0.022065	0.230408
DACT1	91.2103	-0.476181	0.224083	-2.28875	0.0220937
ZCCHC7	264.639	-0.434484	0.190149	-2.28853	0.0221065	0.230486
IMPA2	21.1407	-0.514136	0.233741	-2.28844	0.0221117
LYVE1	46.0671	-0.460551	0.219526	-2.28747	0.0221684
WDR3	173.989	-0.438741	0.192021	-2.28695	0.0221989	0.231094
DLEU7-AS1	10.7684	0.43213	0.189655	2.28505	0.0223098
FGGY	40.1315	-0.532507	0.235332	-2.28487	0.0223205
CHST10	32.4981	-0.533697	0.238527	-2.28463	0.0223346
ABCD3	195.968	-0.440156	0.193044	-2.28339	0.0224075	0.232619
CHFR	291.872	0.395142	0.17298	2.28292	0.0224351	0.232619
ALKBH2	19.0916	-0.51511	0.234102	-2.28276	0.0224443
CBX5	2868.89	-0.400247	0.175498	-2.28252	0.0224588	0.232619
CHORDC1	361.404	-0.408123	0.178964	-2.28211	0.0224827	0.232619
ALDOC	62.638	-0.529689	0.234669	-2.28181	0.0225008
STAG3	50.1584	-1.08434	0.237216	-2.28174	0.0225047
PCBP3	17.3333	0.54061	0.233085	2.28096	0.0225509
KLHL7-AS1	16.7851	-0.392741	0.199291	-2.27914	0.0226585
THOP1	139.263	-0.528763	0.234709	-2.27873	0.0226829
RP11-27K13.3	7.22355	0.436188	0.191154	2.27871	0.0226845
RPSA	2052.22	-0.420571	0.184851	-2.27781	0.0227379	0.234788
FXR1	541.135	-0.318845	0.140029	-2.27741	0.0227617	0.234788
MYADML	2.61881	-0.139629	0.108135	-2.2766	0.0228102
ZNF730	8.89323	-0.369462	0.19127	-2.27624	0.0228314
PPIB	389.436	0.435431	0.191119	2.27503	0.0229041	0.235801
STRAP	309.315	-0.413103	0.181759	-2.27444	0.0229394	0.235801
AHR	1393.08	-0.478905	0.211312	-2.27403	0.0229642	0.235801
ZNF205-AS1	3.92441	0.420873	0.186785	2.27363	0.0229884
SLC25A5	555.459	-0.419515	0.184776	-2.27276	0.0230408	0.23623
ZNF324	89.7193	-0.53067	0.23716	-2.27269	0.0230449
LINC00632	2.09851	0.218464	0.114994	2.27264	0.0230481
LOC80154	71.7015	-0.523574	0.237637	-2.27113	0.0231391
KIF20B	281.858	-0.4311	0.1901	-2.27067	0.0231671	0.237165
TNFRSF13C	102.55	-0.5306	0.238432	-2.27052	0.023176
TNFRSF4	48.9869	0.546796	0.238194	2.26964	0.0232293
HLA-G	2.74042	0.383758	0.169943	2.26947	0.0232397
GALNT14	19.6388	-0.447231	0.215837	-2.2689	0.0232744
KAT5	107.318	-0.501204	0.222028	-2.2683	0.0233107
CD36	136.27	-0.517773	0.236635	-2.2677	0.0233476
RPL39L	15.004	-0.496721	0.230173	-2.26751	0.0233589
RNASEH2A	38.1688	-0.530825	0.236856	-2.26698	0.0233912
DANCR	160.578	-0.52077	0.237367	-2.26698	0.0233914	0.238684
MCM10	151.222	-0.529976	0.237896	-2.26677	0.0234045	0.238684
CSK	990.923	-0.384519	0.169754	-2.26649	0.0234211	0.238684
SAT1	1025.67	0.429729	0.189439	2.26559	0.0234764	0.238888
PER3	98.7907	0.505145	0.222182	2.26528	0.0234954
CLSPN	359.024	-0.466796	0.206722	-2.26412	0.0235668	0.239448
CCDC122	9.15544	0.5095	0.221054	2.26392	0.0235788
PMS2P4	13.9177	-0.476141	0.224588	-2.26338	0.0236123
TCL1A	47.7966	-0.385712	0.198204	-2.26333	0.0236153
MCM5	333.224	-0.474097	0.210118	-2.26292	0.0236408	0.23984
DHX9	814.838	-0.321314	0.142168	-2.26042	0.0237954	0.241048
ST20	45.7359	-0.529543	0.238073	-2.26003	0.0238195
SLC38A11	3.49285	-0.0653454	0.145286	-2.25928	0.0238661
KLHL18	221.827	-0.476454	0.211641	-2.25841	0.02392	0.241697
HINT1	299.021	-0.471226	0.20925	-2.25813	0.0239377	0.241697
LOC101928707	6.23822	-0.471709	0.223286	-2.25789	0.0239524
LOC91450	21.1842	0.521787	0.226847	2.25777	0.0239601
IL17RB	22.2051	-0.451879	0.217953	-2.25776	0.0239604
CTSB	6093.33	0.489353	0.216052	2.25767	0.0239664	0.241697
KLRG1	116.432	0.545043	0.23856	2.25696	0.0240106
RRP12	187.039	-0.524855	0.235545	-2.25665	0.0240302	0.24198
TIGIT	355.82	0.49989	0.220803	2.25486	0.0241419	0.242744
MSLN	1.37292	0.0140048	0.130751	-2.2545	0.0241646
LOC101928068	27.3254	-0.528692	0.238514	-2.25346	0.0242304
IL5RA	10.5281	0.300674	0.147056	2.25314	0.0242501
WASF1	20.5623	-0.480818	0.226542	-2.2531	0.0242529
SLC27A5	9.02672	-0.464755	0.220648	-2.25233	0.0243015
DPP9	507.486	0.284809	0.126437	2.25226	0.0243061	0.244033
ALG5	48.898	0.543957	0.238418	2.25192	0.0243274
C18orf61	3.52677	-0.187595	0.129219	-2.25088	0.0243931
SLC30A9	325.161	-0.392271	0.174454	-2.24996	0.0244515	0.244903
CTSS	1826.21	0.476439	0.211202	2.24975	0.024465	0.244903
GDE1	200.534	0.33266	0.147858	2.24911	0.0245058	0.244949
PPIH	84.8792	-0.490738	0.219107	-2.24824	0.024561
PMAIP1	105.419	-0.52462	0.238547	-2.2482	0.0245632
MAP7D3	97.2835	-0.516134	0.231494	-2.2477	0.024595
LOC101929491	4.02272	-0.242084	0.150034	-2.2477	0.0245951
CXCL16	292.596	0.533321	0.235481	2.24685	0.0246499	0.246027
ANP32B	701.402	-0.443587	0.197888	-2.2458	0.0247166	0.24633
GIPC2	19.8387	-0.340328	0.184533	-2.24479	0.0247819
GNS	1395.58	0.4393	0.195433	2.24445	0.0248035	0.246378
LOC101927567	194.851	0.439418	0.19559	2.24387	0.0248408	0.246378
PLK4	148.734	-0.478558	0.213955	-2.24363	0.0248561	0.246378
CDCA8	124.068	-0.520379	0.234578	-2.24348	0.0248661
VASP	587.061	-0.423016	0.188819	-2.24298	0.024898	0.246378
PRKRIR	402.074	-0.36353	0.162138	-2.2429	0.0249032	0.246378
SNX20	177.064	0.524056	0.23232	2.24123	0.025011	0.247084
CCT6A	477.923	-0.44479	0.198901	-2.2402	0.0250779	0.247192
DHX37	197.898	-0.467178	0.209128	-2.23994	0.0250949	0.247192
ORM2	4.55095	-0.178597	0.122675	-2.23991	0.0250965
PCDHGC4	25.538	-0.476876	0.22656	-2.23956	0.0251193
RPL6	1592.21	-0.404417	0.180777	-2.23928	0.0251378	0.247255
CBLN2	3.64635	-0.0878313	0.13933	-2.23838	0.0251962
PHB	167.848	-0.489031	0.21947	-2.23773	0.0252389	0.24789
CDH23	52.8537	-0.510103	0.237037	-2.23731	0.0252659
HAL	10.6613	0.787221	0.214452	2.23725	0.02527
AC002480.3	27.7598	-0.416156	0.208564	-2.23703	0.0252845
SPPL2A	333.35	0.333585	0.149102	2.23673	0.0253039	0.248168
C20orf197	2.97051	0.365539	0.166104	2.2366	0.0253128
GABRA2	2.63519	-0.318823	0.175201	-2.23634	0.0253294
KLHDC2	84.9876	0.48337	0.215437	2.23611	0.0253445
UPK3BL	217.257	-0.517475	0.238165	-2.23519	0.0254051	0.248657
RP11-22H5.2	4.31111	0.277278	0.138123	2.23515	0.0254076
AK2	655.447	-0.248422	0.111158	-2.23485	0.0254271	0.248657
SERPINA1	357.509	0.524027	0.232956	2.23417	0.025472	0.248738
MGAT3	204.941	-0.512552	0.237198	-2.23265	0.0255717	0.249185
LOC101928464	29.3491	-0.488562	0.230872	-2.2324	0.0255883
EIF2S3	1923.04	-0.332137	0.148871	-2.23165	0.0256379	0.249185
SERBP1	1473.79	-0.361212	0.161943	-2.23149	0.0256489	0.249185
SLC46A3	159.702	0.376623	0.168718	2.23124	0.025665	0.249185
EMC2	100.711	0.517605	0.230726	2.2304	0.0257212
CD244	61.3797	0.535835	0.23716	2.2288	0.0258269
LOC102724172	6.83705	-0.416178	0.207938	-2.22836	0.0258568
ZCCHC9	86.1415	-0.515435	0.234105	-2.22832	0.0258591
NUP153	1010.67	-0.344486	0.154666	-2.22799	0.025881	0.250923
SOGA2	41.3923	-0.472601	0.226181	-2.22795	0.0258839
LOC101928172	41.7996	-0.48439	0.23001	-2.2264	0.0259876
CCND1	355.906	0.499293	0.223332	2.22627	0.0259964	0.251544
LOC102724528	13.3754	0.474059	0.209739	2.22614	0.0260046
MLLT3	213.521	0.497605	0.222714	2.22592	0.0260192	0.251544
LTK	7.34548	-0.285869	0.165968	-2.2245	0.0261145
SYBU	14.6729	-0.377637	0.196482	-2.22404	0.026146
MAP3K2	1198.65	0.248743	0.11186	2.22361	0.0261746	0.252686
MRPS15	92.8538	-0.519231	0.237294	-2.22178	0.0262984
STOM	1137.73	0.515342	0.230616	2.22137	0.026326	0.253532
MASTL	175.639	-0.498702	0.225962	-2.2212	0.0263371	0.253532
MYEOV	27.6236	-0.372566	0.195413	-2.22005	0.0264155
SP140	435.999	-0.382028	0.172213	-2.22001	0.0264179	0.253769
LOC102724971	49.8561	0.458436	0.204701	2.21992	0.0264242
SMC1A	937.88	-0.344613	0.1553	-2.21974	0.0264366	0.253769
KCTD19	2.17	-0.194949	0.12968	-2.21888	0.026495
ELK2AP	6.84802	0.355518	0.16603	2.21868	0.0265083
PUS7	116.635	-0.512724	0.233445	-2.21868	0.0265088
UNC119	99.8424	-0.518374	0.237525	-2.21731	0.0266017
AFF2	133.337	-0.435814	0.215976	-2.21664	0.0266477
TARBP2	47.7664	-0.518989	0.237374	-2.21562	0.0267179
RNASE2	1.5499	0.27663	0.137548	2.21307	0.0268931
SRGAP1	182.596	0.492308	0.221861	2.21288	0.0269061	0.25791
KLHL9	405.268	0.378582	0.171101	2.21147	0.0270036	0.25822
TMEM2	583.367	0.433416	0.19574	2.21128	0.0270165	0.25822
PLAC4	56.7542	-0.511699	0.23819	-2.2112	0.0270219
AC011899.9	13.8111	0.518409	0.22964	2.21079	0.0270505
CASP10	338.44	0.52381	0.235165	2.21076	0.0270527	0.25822
SNHG1	236.607	-0.486515	0.221224	-2.2096	0.0271332	0.258466
CSNK2A1	497.448	-0.272537	0.123373	-2.20929	0.0271548	0.258466
RPS13	682.1	-0.436817	0.198132	-2.20868	0.0271967	0.258502
ZBTB39	189.261	-0.339542	0.153869	-2.20796	0.027247	0.258617
ZNF618	118.555	0.515214	0.232347	2.20703	0.027312
RAB32	31.8849	0.5227	0.232723	2.20683	0.0273261
SIGLEC8	29.2605	0.516929	0.230342	2.2068	0.0273279
RNF166	236.595	0.456882	0.206649	2.20547	0.0274213	0.259398
SF1	1207.97	-0.238674	0.108226	-2.20536	0.0274288	0.259398
ADORA1	6.14179	0.392331	0.179311	2.20491	0.0274607
ACPL2	59.9556	0.530153	0.23739	2.20473	0.0274733
SF3B2	523.499	-0.299292	0.135766	-2.20463	0.0274802	0.259398
SLCO2B1	680.356	0.473805	0.21432	2.2046	0.0274824	0.259398
SRRM1	711.096	-0.291397	0.132316	-2.20256	0.0276255	0.260386
C2orf88	36.5258	0.531234	0.238288	2.20197	0.0276673
PSMC3	165.469	-0.475242	0.216662	-2.20172	0.0276854	0.260589
CXCR2P1	122.01	0.505296	0.225818	2.20075	0.0277536
MRM1	52.5943	-0.510734	0.238358	-2.20014	0.0277968
WDFY3	730.282	0.435856	0.197793	2.20006	0.0278028	0.261107
PRKX	551.994	0.338051	0.153628	2.19985	0.0278175	0.261107
LOC102724252	7.8853	-0.303611	0.172962	-2.19972	0.027827
SAAL1	44.9897	-0.513942	0.236321	-2.19932	0.027855
SLC7A8	49.8173	0.519218	0.232582	2.19865	0.0279028
DDOST	402.898	0.411921	0.187185	2.19819	0.0279359	0.261646
SRSF3	1227.51	-0.344634	0.156875	-2.19763	0.0279753	0.261646
FNBP1	1960.12	-0.351093	0.159865	-2.19713	0.0280111	0.261646
ERMAP	75.3088	0.516847	0.233659	2.1969	0.0280278
NCAPG	303.192	-0.499853	0.229293	-2.19688	0.0280293	0.261646
FEZ1	52.1698	-0.303578	0.17915	-2.19629	0.0280712
SPCS1	103.131	0.503966	0.228337	2.19559	0.0281216
BRAF	643.426	-0.308231	0.140463	-2.195	0.0281635	0.262111
LOC728715	36.1009	-0.482006	0.230901	-2.19492	0.0281694
TRAP1	220.036	-0.480718	0.21999	-2.19491	0.0281701	0.262111
RSU1	252.031	0.443466	0.201767	2.19456	0.0281953	0.262111
ZNF677	8.87542	-0.406525	0.206525	-2.19362	0.0282628
NARS2	110.361	-0.500805	0.230276	-2.19181	0.0283932
LOC646976	31.5024	-0.414652	0.210398	-2.1914	0.0284229
LSS	297.614	-0.488783	0.22435	-2.191	0.0284518	0.263558
MORC2	264.155	-0.373371	0.170503	-2.19081	0.0284654	0.263558
MCM8	251.859	-0.454096	0.207903	-2.19078	0.0284675	0.263558
NMRK1	100.842	0.460007	0.209639	2.18985	0.0285353
C19orf38	30.2463	0.513586	0.232747	2.18886	0.0286069
WDR4	136.951	-0.457817	0.20987	-2.18737	0.0287157
RGL1	493.78	0.501482	0.228082	2.18726	0.0287238	0.265568
LYPD5	9.3485	0.408169	0.187729	2.1868	0.0287572
GEMIN5	208.522	-0.458583	0.210262	-2.18655	0.0287753	0.265681
CD40	320.621	-0.418748	0.191905	-2.18565	0.0288409	0.265925
SHANK2	8.89175	-0.320546	0.165748	-2.18546	0.0288551
RNFT2	33.9412	-0.492343	0.23419	-2.18474	0.0289076
MYRF	44.5481	-0.407538	0.208632	-2.18467	0.0289131
SERHL2	21.4275	-0.441942	0.22061	-2.18451	0.0289251
RPS3A	3031.63	-0.412856	0.189335	-2.18347	0.0290013	0.267041
FAR2P3	6.11108	-0.274064	0.163128	-2.1833	0.0290134
TMEM144	49.5653	0.518982	0.233824	2.18285	0.029047
SNORA8	5.73368	-0.434184	0.214937	-2.182	0.0291099
ARF4	416.614	0.409806	0.187644	2.18145	0.0291501	0.267357
BMP1	125.3	0.526365	0.238548	2.18134	0.0291582
CXCR4	935.538	-0.406371	0.186542	-2.1811	0.029176	0.267357
SYTL2	194.62	0.511161	0.232942	2.18077	0.0292002	0.267357
UTP6	184.431	-0.331511	0.152021	-2.18053	0.0292182	0.267357
DNAJC3	692.836	0.377346	0.172947	2.18033	0.0292329	0.267357
NR1I2	5.85137	-0.361727	0.192033	-2.17993	0.029263
DNASE2	156.523	0.406876	0.186476	2.1796	0.0292874	0.267494
CALHM1	7.63851	-0.132256	0.142469	-2.17742	0.0294493
SFT2D1	84.8229	-0.508565	0.236797	-2.17741	0.0294502
ZNF737	338.897	-0.459056	0.211447	-2.1773	0.0294578	0.268689
RNASE6	73.5562	0.521286	0.237664	2.17688	0.0294897
XRCC3	130.832	-0.493903	0.228498	-2.17648	0.0295193
ANAPC1	659.004	-0.462429	0.213213	-2.17624	0.029537	0.269049
LINC00900	15.5942	0.477609	0.216216	2.17603	0.0295529
IFITM3	374.072	0.461801	0.211754	2.17562	0.0295838	0.269114
PTBP1	986.783	-0.299506	0.137757	-2.17438	0.0296763	0.269492
ZHX3	226.871	-0.444176	0.204849	-2.174	0.0297049	0.269492
ADAMTSL4	94.0949	0.524009	0.238459	2.17386	0.0297157
PLD3	329.175	0.497062	0.227561	2.17289	0.0297888	0.269591
FAM53A	14.963	-0.491027	0.234441	-2.17213	0.0298459
ACACA	543.701	-0.332742	0.15323	-2.17197	0.0298576	0.269591
GALNT10	361.788	0.347529	0.159987	2.17161	0.0298848	0.269591
FICD	23.1329	0.50533	0.228014	2.1716	0.0298862
LINC00299	3.8963	0.352111	0.166318	2.17155	0.02989
IDNK	31.7281	0.505761	0.231484	2.17139	0.0299016
SASH1	215.68	0.511371	0.233885	2.17128	0.0299102	0.269591
TCF4	1417.69	-0.397583	0.183313	-2.17114	0.0299209	0.269591
PPP3CA	251.636	-0.38227	0.176193	-2.17062	0.0299598	0.269591
ERVFRD-1	9.68112	-0.46099	0.225631	-2.17052	0.0299675
NOC3L	175.728	-0.476514	0.220552	-2.17017	0.0299943	0.269591
LGALS8	589.218	0.415157	0.191145	2.16953	0.0300425	0.269666
PRMT1	273.779	-0.420683	0.194363	-2.1679	0.030166	0.269786
CASC5	489.55	-0.415352	0.191855	-2.16775	0.0301778	0.269786
C21orf119	6.07949	-0.421288	0.212065	-2.16752	0.0301951
ATAD3A	91.485	-0.505923	0.236419	-2.16735	0.0302084
UBTF	452.919	-0.349609	0.161379	-2.16697	0.0302374	0.269786
ABCA1	1476.9	0.431611	0.198849	2.16695	0.0302386	0.269786
ADNP	1252.15	-0.217648	0.100452	-2.16674	0.0302549	0.269786
CILP2	7.19116	-0.321564	0.179471	-2.1661	0.0303039
TSPAN14	755.241	0.376192	0.173582	2.16591	0.0303179	0.269993
CLEC12A	54.615	0.511233	0.232152	2.16572	0.0303323
COL1A1	4897.91	0.173131	0.232865	2.16416	0.0304519	0.270806
MPO	4.28303	0.524458	0.189374	2.16369	0.0304882
COLCA1	159.087	-0.404702	0.208887	-2.16363	0.030493	0.270806
ANTXRLP1	21.0596	0.482185	0.218552	2.1634	0.0305103
FEN1	189.213	-0.505787	0.237333	-2.16316	0.0305291	0.270806
MORF4L2-AS1	19.1636	0.509434	0.231417	2.1616	0.030649
IFIT5	179.65	0.465831	0.214918	2.16141	0.030664	0.270928
PRKAR1B	72.3914	-0.488507	0.22776	-2.16132	0.0306704
KIAA0247	1146.36	0.354168	0.163853	2.16041	0.0307413	0.270928
FDPS	182.919	-0.498278	0.232736	-2.16039	0.0307425	0.270928
CENPH	55.7481	-0.506528	0.237787	-2.16035	0.0307457
MRE11A	370.39	-0.36	0.166742	-2.15997	0.0307753	0.270928
MACROD2	31.0205	-0.517865	0.197062	-2.15995	0.0307762
EIF4H	1097.85	-0.335815	0.155542	-2.15974	0.0307927	0.270928
DDX58	330.915	0.440574	0.203651	2.15963	0.0308016	0.270928
PIKFYVE	1604.16	-0.300184	0.139044	-2.15935	0.0308227	0.270928
PKP4	116.909	0.448229	0.207284	2.15806	0.030923
PTPN22	306.09	0.477984	0.220677	2.15791	0.0309348	0.271366
PEX26	401.093	-0.277145	0.12845	-2.15768	0.0309526	0.271366
FAM219A	158.978	0.426917	0.197692	2.15669	0.0310297	0.27169
MNS1	7.31176	-0.413656	0.210148	-2.156	0.0310836
EME1	32.2976	-0.500477	0.238097	-2.15524	0.0311427
SIRPB1	94.7693	0.519471	0.238519	2.15511	0.0311531
VAMP1	541.598	0.412683	0.191294	2.1548	0.0311778	0.272433
ANKRD11	941.997	0.291843	0.13545	2.15458	0.031195	0.272433
LOC102724093	6.12243	-0.0760668	0.0818412	-2.15433	0.0312142
FBXL2	14.909	0.474513	0.216763	2.15423	0.0312223
C19orf44	48.7005	0.512665	0.236769	2.15363	0.031269
NCAPH	167.174	-0.484779	0.226524	-2.15345	0.0312833	0.272649
FAM168B	681.609	-0.293149	0.136163	-2.15324	0.0313001	0.272649
LOC100507599	11.5144	-0.467394	0.227891	-2.15278	0.031336
BLMH	174.738	-0.501406	0.235854	-2.15235	0.0313699	0.272906
TMEM44	39.71	-0.504722	0.237586	-2.1518	0.0314129
CERKL	53.7386	0.511717	0.235052	2.15153	0.0314345
TSHZ3	54.0408	0.519391	0.238053	2.15094	0.031481
TYK2	812.582	-0.322191	0.149851	-2.15066	0.0315031	0.273714
CERS4	74.3108	-0.50247	0.238558	-2.15054	0.0315122
ASB2	99.4642	-0.481128	0.233524	-2.15036	0.031527
LPCAT1	798.027	-0.41167	0.191751	-2.14971	0.0315783	0.274015
LOC641367	8.811	-0.499665	0.236868	-2.14941	0.0316022
VPS37C	159.977	0.442013	0.205382	2.14843	0.0316795	0.274542
BRAT1	147.172	-0.458702	0.21422	-2.14747	0.0317561	0.274598
TRIP4	111.154	0.404166	0.1881	2.14746	0.0317564
SLC19A1	76.4198	-0.501472	0.23699	-2.14668	0.0318186
CD300LB	4.60835	-0.489547	0.184269	-2.14621	0.0318559
MYO1F	451.383	0.436176	0.202827	2.1462	0.0318574	0.274598
UBE3D	20.4481	-0.467189	0.228968	-2.14603	0.0318707
CHERP	255.508	-0.390067	0.181906	-2.14568	0.0318985	0.274598
G3BP1	2519.82	-0.301599	0.140593	-2.14561	0.0319043	0.274598
LRP5	79.382	-0.451157	0.224628	-2.14553	0.0319102
DUSP16	332.982	0.420708	0.195824	2.14537	0.0319232	0.274598
ATG5	208.13	0.292935	0.136545	2.1453	0.0319291	0.274598
CBLB	874.258	0.434686	0.202331	2.14461	0.0319841	0.274723
SEPT4	25.9981	0.506794	0.232278	2.14323	0.032095
RAD18	271.467	-0.385794	0.180168	-2.14293	0.032119	0.275038
SIGLEC15	9.36837	-0.280004	0.166266	-2.14286	0.0321241
EIF1AX	536.736	-0.397433	0.185681	-2.14266	0.0321407	0.275038
NRBP1	298.396	0.312002	0.145606	2.14238	0.0321632	0.275038
SYNJ2	209.384	-0.459223	0.215108	-2.14167	0.0322204	0.275038
TACC1	2299.6	-0.325715	0.152133	-2.14162	0.0322238	0.275038
IL15RA	94.6884	0.476213	0.221566	2.14105	0.0322698
LAG3	173.543	0.516508	0.238562	2.14072	0.032297	0.275317
HMGB2	415.473	-0.450967	0.21136	-2.13989	0.0323634	0.275536
LPCAT2	129.256	0.51651	0.238559	2.13985	0.0323673
CNIH3	5.77695	-0.244889	0.153706	-2.13947	0.0323973
IRF2BPL	194.711	0.481877	0.224309	2.13877	0.0324547	0.275659
MTSS1	342.177	0.448513	0.209297	2.13843	0.0324817	0.275659
MLK7-AS1	22.2768	-0.321354	0.181969	-2.13806	0.0325119
RRP1B	496.479	-0.385567	0.180537	-2.13737	0.0325679	0.275659
CPVL	117.238	0.501671	0.233255	2.13735	0.0325698
RAD23A	237.754	-0.328306	0.153631	-2.13703	0.0325955	0.275659
LRRC6	6.6463	0.370023	0.17516	2.13691	0.0326056
EZR	1262.44	-0.444988	0.208817	-2.1369	0.0326062	0.275659
OIP5-AS1	393.219	0.295975	0.138503	2.13671	0.0326219	0.275659
PTPRD	15.2889	0.179497	0.198408	2.13636	0.03265
EIF3M	361.445	-0.449921	0.211229	-2.13615	0.0326672	0.275698
ENTPD5	88.6278	0.454075	0.212215	2.1359	0.0326878
LOC102723569	83.6421	-0.480758	0.234283	-2.13579	0.0326964
KIAA1107	37.7595	0.514109	0.237808	2.13571	0.0327027
CEBPB	368.155	0.501901	0.23348	2.13527	0.0327387	0.275958
NDFIP1	370.211	0.450418	0.210534	2.13375	0.0328629	0.276644
DAZAP1	385.559	-0.368612	0.172986	-2.13264	0.0329542	0.276644
KIAA1429	479.908	-0.288873	0.135466	-2.13258	0.0329596	0.276644
ZNF660	54.704	-0.499457	0.238361	-2.13195	0.0330109
LRP4	19.3927	-0.299195	0.174088	-2.13123	0.0330703
MSH6	515.293	-0.472058	0.222658	-2.13115	0.0330769	0.276644
CD2	332.498	0.512429	0.238119	2.13096	0.0330926	0.276644
SOGA1	356.029	-0.421989	0.1984	-2.13081	0.0331048	0.276644
HMGN1	700.745	-0.355356	0.166854	-2.1308	0.0331059	0.276644
C11orf44	5.55094	-0.227491	0.151144	-2.1306	0.0331219
WRN	229.236	-0.340174	0.159755	-2.13	0.033172	0.276746
LOC642934	122.841	-0.450282	0.22551	-2.12982	0.0331867
COX4I1	246.808	-0.430646	0.202607	-2.12927	0.0332317	0.276746
CDYL	213.655	-0.390883	0.183779	-2.12916	0.0332408	0.276746
CLEC1A	18.2477	0.486647	0.224246	2.12907	0.0332488
LOC102724552	24.1833	0.495957	0.229531	2.1287	0.033279
BLK	239.78	-0.48363	0.235676	-2.12825	0.0333162	0.276746
SZT2	967.956	0.294005	0.138145	2.12795	0.0333412	0.276746
FAM78A	317.092	0.373253	0.175312	2.12769	0.0333631	0.276746
ST8SIA1	180.532	0.508845	0.236568	2.12696	0.0334232	0.276746
MSANTD1	9.67038	-0.397334	0.207283	-2.12683	0.0334343
LOC730101	202.45	-0.494509	0.235302	-2.1267	0.0334447	0.276746
ATAD5	335.554	-0.475839	0.225129	-2.12565	0.0335327	0.277136
DSTYK	217.474	-0.271221	0.127652	-2.12481	0.0336025	0.277225
FOXK1	877.274	-0.270401	0.127284	-2.12454	0.0336253	0.277225
ATP2B4	1221.62	0.356516	0.167869	2.12278	0.0337726	0.277909
XRRA1	147.72	0.475274	0.223035	2.12256	0.0337904	0.277909
CDKN2A	19.3809	-0.473436	0.232433	-2.12252	0.0337943
IL21	9.75537	0.338079	0.164783	2.12191	0.0338453
ADRBK2	906.925	-0.378521	0.178569	-2.12158	0.0338728	0.278119
UACA	146.6	0.503553	0.235571	2.12128	0.033898	0.278119
EPS8L2	18.3938	-0.415558	0.213802	-2.12021	0.033988
RPL36A	575.146	-0.401334	0.189556	-2.12007	0.0340005	0.278353
PKMYT1	75.9079	-0.492872	0.238203	-2.12005	0.034002
CDKN1A	399.231	0.500569	0.23448	2.11997	0.0340087	0.278353
LOC102724660	11.9904	-0.387282	0.204059	-2.11935	0.0340605
CACYBP	253.078	-0.488815	0.23312	-2.11667	0.0342877	0.280299
LOC101929241	18.9508	0.488274	0.226854	2.11637	0.0343131
NUP88	190.217	-0.482312	0.229584	-2.11578	0.0343638	0.280583
TNFRSF17	44.7941	0.484817	0.225519	2.11523	0.0344105
DPYSL2	800.165	0.413706	0.195321	2.11515	0.0344169	0.280678
USP33	464.452	0.279493	0.132204	2.11411	0.0345057	0.281064
MIOX	7.41762	-0.355382	0.192732	-2.11351	0.0345569
NACC2	200.581	0.475602	0.224072	2.11331	0.0345746	0.281277
YEATS4	42.7296	-0.482689	0.229867	-2.11263	0.0346328
CENPI	134.85	-0.494403	0.23841	-2.11258	0.0346363
DLGAP5	162.828	-0.486538	0.232364	-2.11224	0.0346657	0.281277
KDM2B	593.56	-0.384242	0.182121	-2.11192	0.0346934	0.281277
IPO9	751.776	-0.255239	0.120863	-2.11187	0.0346979	0.281277
WNK4	9.04081	0.0790832	0.214781	-2.11125	0.0347506
CDC6	143.632	-0.491235	0.235315	-2.1112	0.0347549	0.281402
FCGBP	124.943	-0.444755	0.224816	-2.11106	0.0347672
TUBGCP4	142.908	-0.367444	0.174124	-2.1105	0.0348154	0.281514
ZNF10	109.48	-0.474552	0.226126	-2.10965	0.0348882
IL17RA	643.996	0.420775	0.199129	2.1096	0.0348927	0.281514
TUBA1C	347.851	-0.459503	0.21874	-2.10915	0.0349312	0.281514
KIAA0513	326.792	0.474401	0.224009	2.10911	0.0349348	0.281514
MIR17HG	477.68	-0.455758	0.217092	-2.10851	0.0349867	0.281597
LOC102723743	7.84832	-0.388283	0.204545	-2.10798	0.0350324
COL17A1	4.06481	-0.191104	0.127338	-2.10752	0.0350721
SNORA3	2.49582	-0.351096	0.189577	-2.10739	0.035084
COL19A1	97.5149	-0.478552	0.235493	-2.10729	0.0350925
BMPER	8.99628	-0.297061	0.174629	-2.10718	0.0351016
CCNK	326.25	0.370364	0.175668	2.10707	0.0351119	0.28227
LINC00665	26.7259	-0.448223	0.225548	-2.10649	0.0351622
SNORA22	2.10709	-0.290168	0.166871	-2.10624	0.0351837
GJC2	5.55823	-0.438683	0.220358	-2.10518	0.0352756
SMC4	1087.86	-0.370705	0.176234	-2.10497	0.0352935	0.283378
NME1	135.844	-0.492414	0.238535	-2.10485	0.035304
ZNF589	356.3	-0.353259	0.16797	-2.10452	0.0353334	0.283378
FOCAD	285.694	0.317151	0.150763	2.10304	0.0354622	0.284075
IGLL5	1060.04	0.443255	0.207886	2.10251	0.0355091	0.284114
MRPS30	96.1691	-0.341999	0.162764	-2.10224	0.035532
LOC100506734	24.8422	-0.386174	0.205279	-2.10147	0.0355993
SLC14A2	3.4637	-0.216832	0.142924	-2.1005	0.0356853
POLD1	181.559	-0.484001	0.232387	-2.10028	0.0357044	0.285341
TRIM34	91.3423	-0.490198	0.237105	-2.09998	0.0357308
ZNF252P-AS1	33.8474	-0.464805	0.232239	-2.09965	0.0357596
CELSR3	144.739	-0.4871	0.238105	-2.09946	0.0357763	0.285578
HIST2H3D	72.5881	-0.491943	0.238393	-2.09928	0.0357926
NTNG1	16.9428	-0.253832	0.15898	-2.0984	0.0358698
GOLGA6L4	15.4248	-0.117639	0.160941	-2.09725	0.0359715
TMED8	462.038	-0.400152	0.191216	-2.09555	0.0361217	0.287674
TAP1	1153.46	0.325737	0.155391	2.09553	0.0361237	0.287674
ZFP82	46.0655	-0.490702	0.238558	-2.0947	0.0361974
TOPBP1	642.078	-0.34522	0.164913	-2.09421	0.0362415	0.288273
FLVCR1	290.974	-0.487108	0.235575	-2.09304	0.0363453	0.288503
ZDHHC18	380.06	0.375394	0.179238	2.09293	0.0363555	0.288503
USP27X	16.0302	0.15161	0.216917	2.09268	0.0363776
NIT2	73.7747	0.498652	0.236486	2.09239	0.0364037
ATP8A1	1239.35	-0.423147	0.202702	-2.09203	0.0364357	0.288517
PLXDC2	552.458	0.502522	0.237942	2.09192	0.0364458	0.288517
MFSD7	47.0017	0.50422	0.238128	2.09122	0.0365085
FOXD2	11.616	-0.455595	0.228657	-2.09111	0.0365186
PRDM6	8.63014	0.365695	0.175818	2.09104	0.0365242
ABCF2	229.836	-0.379907	0.181816	-2.09075	0.0365502	0.288517
EFHC1	125.565	-0.481019	0.232124	-2.09072	0.0365528
TTC26	32.4699	-0.484606	0.23775	-2.09047	0.0365758
AKT1S1	259.48	0.501307	0.237692	2.09042	0.0365798	0.288517
TRIM47	55.4064	0.491316	0.233156	2.09024	0.0365964
ZNF395	287.468	-0.461043	0.221665	-2.0902	0.0365995	0.288517
FCGR2A	369.308	0.490171	0.233093	2.08946	0.0366666	0.288517
SCML1	149.648	0.494731	0.235175	2.0894	0.0366719	0.288517
TMED7-TICAM2	5.30771	0.195836	0.123779	2.08907	0.0367015
BLOC1S5	151.986	-0.388033	0.185976	-2.08868	0.0367364	0.288517
CXCR5	321.982	-0.486884	0.236021	-2.08864	0.0367404	0.288517
RPL34-AS1	13.8927	0.489204	0.233551	2.08811	0.0367881
TCP1	570.414	-0.400497	0.192057	-2.08804	0.0367944	0.288606
MPV17L2	44.6162	-0.462116	0.231875	-2.08767	0.036828
INHBB	13.2986	-0.445912	0.225351	-2.08648	0.0369353
GNG4	14.179	0.452692	0.212915	2.08634	0.0369474
SLC31A2	236.999	0.460084	0.219766	2.08631	0.0369509	0.289498
DNAJC6	17.9839	-0.460563	0.230469	-2.08545	0.0370283
ITPR3	872.709	-0.359713	0.1726	-2.08541	0.0370321	0.289725
BCL6	1111.79	-0.409885	0.197025	-2.08394	0.0371656	0.289725
SUSD2	16.8001	0.462951	0.219263	2.08382	0.037177
FAM83D	72.2097	-0.488132	0.237619	-2.0838	0.0371787
TBC1D23	219.441	0.355336	0.17042	2.08343	0.0372122	0.289725
CELF2	1563.12	0.421602	0.20201	2.08334	0.03722	0.289725
VDAC1	928.28	-0.368203	0.176925	-2.08278	0.037271	0.289725
CNR2	245.625	-0.480938	0.237664	-2.08269	0.0372799	0.289725
PCDHGB3	33.057	-0.438326	0.224008	-2.08229	0.0373157
FAM20C	138.644	0.501595	0.238392	2.08227	0.037318
FAM211B	7.7187	-0.382121	0.203641	-2.08196	0.0373459
BEND4	202.599	-0.46823	0.234128	-2.08183	0.0373578	0.289725
ATP2B1	972.836	-0.356383	0.171325	-2.08144	0.0373934	0.289725
UTP15	136.163	-0.479666	0.2324	-2.08137	0.0374005
TRAF3IP1	79.3297	-0.481028	0.233266	-2.08121	0.0374145
DOT1L	635.8	-0.367623	0.176761	-2.081	0.0374341	0.289725
RRP7B	111.341	-0.468786	0.22651	-2.08097	0.0374371
ORC5	87.3853	-0.467212	0.225869	-2.08096	0.0374372
CUX2	15.7627	-0.283239	0.170171	-2.08073	0.0374587
RPS10	785.977	-0.473021	0.228975	-2.08071	0.0374604	0.289725
IFNAR2	496.131	0.378044	0.181521	2.0807	0.0374618	0.289725
ADAM10	649.596	0.221288	0.106363	2.08036	0.0374928	0.289725
SCNN1A	6.1122	-0.0262134	0.0791913	-2.07961	0.0375616
BIVM-ERCC5	7.57548	-0.0255541	0.0754344	-2.07936	0.0375845
SSBP1	135.895	-0.458823	0.221852	-2.07782	0.0377258
FAM179A	21.6118	0.48295	0.228166	2.07677	0.0378224
GZMH	43.24	0.48563	0.230242	2.07665	0.0378335
FAM20A	273.858	0.498801	0.238044	2.07531	0.0379576	0.292983
FCGR1C	30.4704	0.427738	0.203291	2.07515	0.0379723
HSF1	223.644	-0.470831	0.228586	-2.07352	0.038124	0.293474
PSMB7	141.728	-0.368397	0.177859	-2.07338	0.0381367	0.293474
MTMR4	856.865	-0.299867	0.144669	-2.07323	0.0381513	0.293474
JUP	113.752	-0.469259	0.234887	-2.07285	0.0381865
AURKA	119.578	-0.483781	0.2363	-2.07161	0.0383016
KLRC2	7.59301	0.38167	0.183912	2.07128	0.0383326
AGL	314.932	-0.255086	0.123168	-2.07101	0.0383579	0.29473
UBQLN1	819.524	0.312831	0.151077	2.07031	0.0384234	0.294898
TEX14	11.5613	0.0744505	0.199308	-2.0696	0.0384895
BRI3	188.002	0.421023	0.20311	2.06893	0.0385531	0.295461
PRIM2	143.089	-0.481116	0.235109	-2.0686	0.0385839	0.295461
RDH13	39.1287	-0.485304	0.237855	-2.06821	0.0386206
LINC01108	5.83114	-0.0300277	0.175855	-2.06692	0.0387417
NUMB	365.949	0.363706	0.175879	2.06621	0.0388086	0.296304
PXMP4	76.1805	0.457661	0.221173	2.06536	0.0388893
PICALM	961.259	0.2914	0.141087	2.06501	0.0389224	0.296304
HNRNPK	1495.86	-0.225557	0.10924	-2.06484	0.0389379	0.296304
LOC101928841	11.774	-0.424273	0.184076	-2.0646	0.0389606
APOBEC3G	205.526	0.486838	0.234191	2.06449	0.0389711	0.296304
FAM20B	409.852	-0.422358	0.205072	-2.06398	0.0390193	0.296304
UBXN4	1082.9	0.256948	0.124494	2.06376	0.0390409	0.296304
CDCA5	220.482	-0.481459	0.236125	-2.06374	0.0390425	0.296304
REEP5	370.907	0.387504	0.187581	2.06373	0.0390437	0.296304
AIF1L	30.214	-0.340889	0.191997	-2.06225	0.0391839
LOC101928716	16.1356	0.16313	0.20131	2.06212	0.0391967
ANP32E	857.074	-0.419969	0.204188	-2.06136	0.0392684	0.297323
E2F1	103.444	-0.467177	0.227964	-2.06123	0.0392807
URB1	511.907	-0.366489	0.177978	-2.06092	0.0393111	0.297323
PRUNE2	134.272	-0.481179	0.23856	-2.06046	0.0393542
ZNF655	1195.71	0.335554	0.162801	2.06038	0.0393621	0.297323
GSTCD	101.036	-0.472463	0.231011	-2.0603	0.0393696
MBD5	185.653	0.463727	0.224275	2.05999	0.0393993	0.297323
POF1B	31.4847	-0.314565	0.182492	-2.05981	0.0394171
LOC646626	5.50285	-0.354797	0.194405	-2.05971	0.0394266
MCM6	388.833	-0.454744	0.22188	-2.05921	0.0394746	0.297323
NIP7	169.476	-0.441909	0.215301	-2.05912	0.0394829	0.297323
TYMS	303.329	-0.443538	0.21621	-2.05887	0.0395069	0.297323
CCR7	582.151	-0.481564	0.237563	-2.05839	0.0395532	0.297323
CTPS2	169.04	-0.467164	0.228561	-2.05818	0.0395729	0.297323
BZW2	177.698	-0.482044	0.237947	-2.05742	0.0396459	0.29753
TWF1	281.065	0.387672	0.18821	2.05698	0.0396883	0.29753
TXNDC11	422.618	0.433703	0.210378	2.05649	0.0397354	0.297555
LRR1	92.289	-0.463937	0.227373	-2.05569	0.0398123
CLCF1	24.1716	-0.422545	0.220068	-2.0556	0.0398213
EIF3J-AS1	37.343	0.491961	0.236035	2.05545	0.0398355
CCNYL1	184.868	0.411653	0.200009	2.05529	0.0398507	0.298088
LRRC47	167.358	-0.442154	0.21587	-2.05442	0.0399354	0.298393
FLJ44511	12.0265	-0.401887	0.212685	-2.05343	0.0400308
BLNK	173.341	-0.479423	0.236299	-2.05329	0.0400441	0.298851
FCRL5	1270.68	-0.480172	0.23732	-2.05287	0.040085	0.298851
RFX8	4.98806	0.328873	0.164283	2.05264	0.0401073
ANAPC15	33.7908	-0.480107	0.238562	-2.05217	0.0401531
RPL13A	3183.75	-0.36511	0.178143	-2.05118	0.0402496	0.299491
IVNS1ABP	1164.04	-0.425291	0.207899	-2.05108	0.0402591	0.299491
TMEM251	54.009	0.477825	0.231456	2.05096	0.0402709
LOC101927732	8.25271	0.444499	0.213034	2.0498	0.0403838
CIITA	1770.48	-0.398047	0.194516	-2.04945	0.0404177	0.300027
EEF1A1	27211.1	-0.349687	0.170734	-2.04943	0.0404198	0.300027
SECTM1	122.118	0.492586	0.238248	2.04922	0.040441
PIGW	86.3219	-0.464589	0.228264	-2.04836	0.040525
NANOS1	16.2864	-0.470461	0.23608	-2.04829	0.0405317
AURKAIP1	67.7956	-0.445865	0.218177	-2.04801	0.0405591
ITGB3	66.8336	-0.47695	0.23835	-2.048	0.0405598
MAATS1	14.3734	0.412745	0.200577	2.04774	0.0405852
TLR8	190.455	0.494117	0.238287	2.04769	0.0405902	0.30078
LOC100506731	5.09664	-0.313114	0.181051	-2.04756	0.0406027
AHCY	226.974	-0.434541	0.212803	-2.04749	0.0406099	0.30078
GUSBP4	9.96147	-0.403764	0.213779	-2.04583	0.040773
TMEM181	512.164	0.304357	0.148746	2.04573	0.0407828	0.30173
TNFSF12	75.4086	0.486464	0.236078	2.04499	0.0408555
VAPB	363.916	-0.235876	0.115378	-2.04444	0.0409097	0.302339
MAMDC2	4.49026	-0.271805	0.165914	-2.04429	0.0409244
FAM8A1	251.548	0.387779	0.189514	2.04385	0.0409684	0.302443
APLN	17.3256	0.380481	0.185856	2.04338	0.0410149
MAN1C1	103.803	0.47073	0.229183	2.04311	0.0410414
RNF183	3.14403	-0.132264	0.106892	-2.04303	0.0410491
FDCSP	133.061	-0.0577278	0.187753	-2.04279	0.041073
POLR1A	392.569	-0.31032	0.151981	-2.04254	0.041098	0.302753
CTSL	448.544	0.482509	0.234583	2.04252	0.0410997	0.302753
ACAT2	70.634	-0.47588	0.235339	-2.04161	0.0411903
SLC15A2	251.177	0.480335	0.23378	2.04095	0.0412558	0.303423
AC145110.1	25.4039	-0.380479	0.206615	-2.04071	0.0412793
SUN1	419.201	-0.33751	0.165465	-2.0407	0.0412802	0.303423
LOC100506142	21.7245	-0.455442	0.232649	-2.04007	0.0413437
SNORD89	13.6623	0.489816	0.237037	2.03948	0.0414022
LOC100287934	32.2395	0.488475	0.237195	2.03914	0.0414357
TRNP1	6.01292	-0.259713	0.16183	-2.03895	0.041455
RNU2-1	3771.17	-0.414997	0.203993	-2.0389	0.0414597	0.304412
KLHL28	311.503	0.324988	0.159437	2.0382	0.04153	0.304598
TMEM220	20.3003	0.474312	0.22914	2.03729	0.0416207
IGF2R	1898.48	0.322275	0.158132	2.03725	0.0416255	0.304819
WDR75	193.288	-0.391727	0.192517	-2.03675	0.0416749	0.304819
NXPH3	4.93569	-0.331246	0.187206	-2.0366	0.0416904
CTNNBL1	165.902	-0.332218	0.163198	-2.03655	0.041695	0.304819
ZC3H12D	679.979	-0.427569	0.21062	-2.03591	0.0417593	0.30496
HIC2	139.72	-0.421319	0.207536	-2.035	0.0418508	0.305101
ZFYVE21	46.7391	0.473783	0.231478	2.03482	0.0418691
GLTSCR2	420.38	-0.337056	0.165706	-2.03451	0.0418997	0.305101
CBFA2T3	210.857	-0.465395	0.230401	-2.03427	0.0419244	0.305101
CCDC82	221.263	0.379089	0.186195	2.03393	0.0419587	0.305101
HSPA8	3785.31	-0.330666	0.162724	-2.03296	0.0420565	0.305485
FBXL20	550.633	0.313967	0.154431	2.03248	0.0421047	0.305507
CCDC51	21.041	-0.465489	0.235724	-2.03171	0.0421831
IGF2BP3	156.729	-0.459725	0.234741	-2.03156	0.0421981	0.305535
PES1	168.264	-0.4689	0.23275	-2.03156	0.0421987	0.305535
EMBP1	28.0077	0.476318	0.230844	2.03141	0.0422134
CCT7	419.969	-0.469363	0.233357	-2.0304	0.0423158	0.305832
KIAA2026	750.33	0.348201	0.171431	2.03026	0.04233	0.305832
LOC101929072	12.0756	0.459192	0.222915	2.02983	0.0423743
KLF7	420.554	0.423299	0.20815	2.02934	0.0424234	0.305915
SLC4A7	926.044	-0.373394	0.18418	-2.02926	0.0424317	0.305915
SIGLEC16	9.36231	0.41236	0.201771	2.02904	0.0424547
TMEM63B	101.609	0.442094	0.217602	2.02886	0.042473
DHCR24	239.669	-0.469271	0.233483	-2.02842	0.0425171	0.305923
CHST11	576.652	0.343767	0.169388	2.02836	0.0425231	0.305923
PABPC1L	177.453	-0.442627	0.219186	-2.02765	0.0425958	0.306121
TICAM1	117.152	-0.467575	0.232596	-2.02752	0.0426092
LRP5L	104.372	-0.463756	0.230521	-2.02729	0.0426332
SIN3B	319.393	-0.28298	0.139599	-2.02689	0.0426732	0.30635
EPAS1	735.154	0.400913	0.197535	2.02646	0.0427181	0.30635
IRAK1BP1	45.3189	-0.473557	0.238561	-2.02642	0.0427217
PTS	35.4238	-0.475488	0.237082	-2.02593	0.0427718
SPOCK1	40.7335	0.419517	0.204245	2.02563	0.0428032
LOC101927181	84.2848	0.475432	0.233216	2.02558	0.0428075
MFAP1	99.9632	-0.429826	0.212708	-2.02525	0.0428415
SYNCRIP	1378.01	-0.309425	0.15287	-2.02472	0.0428961	0.307301
TLE4	300.208	-0.406003	0.200972	-2.02401	0.0429692	0.3075
WDR12	100.596	-0.453689	0.225157	-2.024	0.0429705
SLC25A35	55.5073	0.460299	0.22645	2.02377	0.0429941
GALNT15	37.6965	-0.0992216	0.218411	-2.023	0.0430733
MLC1	17.1204	-0.259563	0.163478	-2.02256	0.0431181
IFNG	58.9894	0.476092	0.231516	2.02228	0.043147
BPGM	56.0617	0.487819	0.238175	2.02193	0.0431831
GBP4	1703.08	0.453313	0.223328	2.0219	0.043187	0.308408
DPH3P1	4.39954	-0.295181	0.17516	-2.02185	0.0431919
MARCH1	483.49	0.41158	0.203227	2.02154	0.0432238	0.308408
TEP1	1086.19	0.246029	0.121696	2.02146	0.0432326	0.308408
DFFA	134.08	0.164609	0.152363	-2.02059	0.0433223
BIRC5	170.039	-0.432346	0.214714	-2.01977	0.0434077	0.309162
IRF2	349.765	0.307661	0.152328	2.01955	0.0434296	0.309162
RPL12	1485.15	-0.322597	0.159905	-2.01818	0.0435729	0.309857
PCDH9	20.4933	-0.691432	0.221784	-2.01643	0.0437546
LAT	172.989	0.448168	0.221473	2.01629	0.0437695	0.310824
TRAM1	663.795	0.480963	0.236642	2.01599	0.0438006	0.310824
TMEM194A	680.24	-0.27764	0.137793	-2.01519	0.0438848	0.311095
RP11-473M20.14	12.5301	0.459278	0.223022	2.01504	0.0439008
NME7	34.7711	-0.448783	0.232525	-2.0141	0.043999
LOC388692	392.594	0.395619	0.196181	2.01385	0.0440258	0.311458
FEM1B	652.123	0.286039	0.142013	2.01383	0.0440278	0.311458
SEH1L	236.642	-0.382158	0.189901	-2.01321	0.0440927	0.311591
MACF1	7879.49	0.340345	0.169069	2.01198	0.0442224	0.312182
AEBP1	344.323	0.483319	0.238042	2.0112	0.0443044	0.312436
TAPBP	2393.59	0.237492	0.118103	2.01076	0.0443506	0.312437
PERP	64.3947	-0.445005	0.231366	-2.01055	0.0443725
LOC102723929	4.04345	0.423956	0.208128	2.01053	0.0443753
UBE2S	136.225	-0.470451	0.237045	-2.01035	0.0443936
MSX2	9.77331	0.361273	0.179856	2.01021	0.044409
LOC101929819	46.3799	0.0904518	0.208437	2.00975	0.0444576
TFEB	185.277	-0.422915	0.211033	-2.0094	0.0444946	0.313125
FAM63B	205.43	0.314921	0.156764	2.00842	0.044599	0.313535
MAFG-AS1	4.08312	-0.27736	0.168504	-2.0081	0.0446332
FZD2	31.6793	0.485125	0.238497	2.00765	0.0446808
DLL4	47.1548	0.471761	0.231378	2.00597	0.0448593
NAT8L	13.9255	-0.326365	0.188863	-2.00582	0.0448752
DMXL2	2440.41	0.439841	0.218637	2.00526	0.0449353	0.314842
C1RL	280.977	0.418287	0.208271	2.0048	0.0449845	0.314842
FAM66C	13.6758	-0.415253	0.221308	-2.00477	0.0449877
DENND5B	281.533	0.465285	0.230881	2.00475	0.0449895	0.314842
LOC100996457	2.42189	0.328305	0.164286	2.00444	0.0450235
CSPP1	139.151	-0.460819	0.231889	-2.00365	0.0451072
TGFBI	384.963	0.448008	0.222792	2.00317	0.0451591	0.314842
INPP5D	1118.24	-0.33434	0.166989	-2.00313	0.0451629	0.314842
NAALADL2	9.9356	-0.398029	0.214591	-2.00283	0.045196
TMEM167B	257.043	0.308318	0.153918	2.00269	0.0452106	0.314842
BAZ2A	1463.16	0.255996	0.12783	2.00246	0.0452358	0.314842
EIF4G1	1386.23	-0.260208	0.129972	-2.0022	0.0452635	0.314842
TRIO	1302.48	-0.37842	0.189227	-2.00219	0.045264	0.314842
DCAF5	573.56	0.234612	0.117176	2.00203	0.0452815	0.314842
TBC1D2B	926.051	0.343654	0.171586	2.00164	0.0453233	0.314842
NUDC	128.091	-0.469303	0.238015	-2.00148	0.0453405
HK3	198.811	0.476127	0.236104	2.00095	0.0453975	0.314842
LGALS3BP	241.912	0.473107	0.234793	2.00087	0.0454059	0.314842
SAR1B	500.226	0.339231	0.169484	2.0006	0.0454354	0.314842
LOC101928803	5.87247	0.394406	0.195343	2.00057	0.0454389
STARD8	73.4203	0.482205	0.238435	2.00046	0.0454501
WDR31	22.8025	-0.409034	0.219768	-1.99973	0.0455291
ZC3H18	262.813	-0.263451	0.13175	-1.99972	0.0455304	0.315102
RP11-15A1.3	74.3415	0.481365	0.237851	1.99937	0.0455686
CTSA	298.878	0.426602	0.212819	1.99897	0.0456118	0.315102
ATP6V0C	293.679	0.414867	0.207148	1.9987	0.0456404	0.315102
STRBP	353.488	-0.389522	0.195162	-1.99852	0.0456601	0.315102
SLC2A1-AS1	7.33712	-0.248723	0.159421	-1.99814	0.045701
RNF114	450.988	0.413687	0.206624	1.9981	0.0457054	0.315102
CACTIN-AS1	6.09126	0.442783	0.217984	1.99603	0.0459302
ORC1	84.277	-0.468139	0.238135	-1.99603	0.0459309
SOX7	28.5473	-0.675284	0.23082	-1.99596	0.0459379
HIPK1	1090.77	0.290465	0.145545	1.9954	0.0459997	0.316601
NCKAP1L	1161.51	0.265903	0.133252	1.99524	0.0460162	0.316601
NHS	69.792	0.476671	0.237049	1.99502	0.046041
MILR1	66.1177	0.47963	0.237429	1.99396	0.0461564
GNL3L	1138.43	-0.270804	0.135835	-1.99385	0.046168	0.317323
NXT1	39.0184	-0.468098	0.237457	-1.99367	0.0461885
TMEM75	34.225	-0.466381	0.238561	-1.99366	0.0461894
PPP1R32	4.07529	0.398651	0.196018	1.9936	0.0461957
HSPA1B	614.186	-0.424361	0.225783	-1.99282	0.0462813	0.317663
SLC8A1	724.114	0.445179	0.22259	1.99255	0.0463113	0.317663
ERP44	348.994	0.27636	0.138701	1.99204	0.0463665	0.31772
ZNF443	88.4469	-0.465745	0.236757	-1.99173	0.0464008
CACNA1C-AS1	7.37692	0.376827	0.187838	1.99168	0.0464067
RABGEF1	270.48	-0.357361	0.179618	-1.99161	0.0464134	0.317721
PRSS8	1.54439	-0.156385	0.128751	-1.99145	0.0464313
SLC35F5	485.247	0.3225	0.161958	1.99107	0.0464731	0.317808
ARL15	94.898	0.44731	0.223932	1.99063	0.0465212
RELL1	165.451	0.417529	0.209258	1.99063	0.0465217	0.31782
CD1E	10.4278	-0.222185	0.149734	-1.98942	0.0466547
FKBP1AP1	26.0672	0.477435	0.238327	1.98937	0.0466608
HSPA9	725.344	-0.295448	0.148581	-1.98877	0.0467267	0.318655
UBA2	367.042	-0.312773	0.157322	-1.98829	0.0467799	0.318655
CCNB1	170.731	-0.452167	0.228921	-1.98808	0.0468029	0.318655
DDX47	155.163	-0.331408	0.166821	-1.98782	0.0468319	0.318655
CXXC4	18.7532	0.333368	0.170186	1.98774	0.0468406
PATL2	48.9367	0.47966	0.23831	1.98764	0.0468514
CKAP2L	80.5908	-0.461501	0.234127	-1.98763	0.0468527
LOC101927644	25.8977	0.464794	0.229859	1.98682	0.0469419
C17orf104	1.84432	-0.187597	0.134066	-1.98657	0.0469696
LINC00158	18.1747	-0.358774	0.202317	-1.98643	0.0469861
ABCA17P	2.07086	-0.256074	0.159588	-1.9859	0.0470449
RPL24	511.039	-0.387408	0.19537	-1.98573	0.0470629	0.319905
HRK	4.80089	-0.208621	0.143289	-1.98545	0.047094
RAP2B	633.488	0.325295	0.163804	1.98506	0.0471378	0.320093
LOC101928584	20.4463	0.386396	0.19312	1.98499	0.0471457
MRPL39	91.175	-0.458686	0.233234	-1.98367	0.047293
ACTG1	7897.09	-0.348375	0.175759	-1.98356	0.0473045	0.320715
USP44	8.71922	0.00577971	0.209277	-1.98331	0.0473323
NUCB2	171.714	0.410376	0.206463	1.98328	0.0473358	0.320715
HNMT	130.608	0.446179	0.224528	1.98311	0.0473551
THRAP3	983.997	-0.199585	0.10065	-1.98297	0.0473713	0.320715
ZC3H10	54.1664	-0.462096	0.235732	-1.98242	0.0474322
SREBF1	283.884	0.41139	0.207267	1.9815	0.0475352	0.321393
VDR	269.704	0.443922	0.223186	1.98122	0.0475664	0.321393
SMCO4	68.0308	0.474991	0.237594	1.98029	0.0476714
DHX35	99.8256	-0.458031	0.233445	-1.97996	0.047708
GTF3A	327.043	-0.348929	0.176344	-1.97957	0.0477519	0.322325
SOX9	26.28	-0.293586	0.178263	-1.97882	0.0478367
TLDC1	194.865	0.423634	0.214133	1.9785	0.0478728	0.322389
CPZ	4.83576	0.0891229	0.146827	1.97838	0.0478855
RNU105A	257.908	-0.408816	0.207067	-1.97837	0.0478864	0.322389
ELMO2	318.044	0.37019	0.186978	1.97822	0.047904	0.322389
ASCC1	130.634	-0.419176	0.212564	-1.97797	0.0479323
VCPKMT	150.696	-0.339454	0.171737	-1.97769	0.0479642	0.322473
KCTD6	90.2104	-0.438695	0.223107	-1.97768	0.0479643
FBLN7	25.9773	0.460309	0.228226	1.97754	0.0479805
EEFSEC	70.0483	-0.456238	0.232391	-1.97732	0.0480059
DLEU7	6.62839	0.345667	0.175245	1.97702	0.0480396
MBP	572.422	0.306648	0.155099	1.9767	0.0480754	0.322647
ANO6	470.19	0.305818	0.154685	1.97652	0.0480961	0.322647
GDAP2	527.894	0.255201	0.129136	1.97619	0.0481328	0.322647
CCDC3	38.1346	0.470496	0.23551	1.9747	0.0483024
LOC102724060	1.72723	0.305817	0.155168	1.97413	0.0483668
CPSF7	723.298	-0.261833	0.132705	-1.97325	0.0484671	0.324567
LOC102724938	1.60046	-0.1419	0.108861	-1.97297	0.0484985
RNA45S5	331864	-0.439843	0.224166	-1.97261	0.0485402	0.324736
FAM32A	140.369	0.405098	0.205015	1.97206	0.048603	0.324835
COCH	55.2858	-0.430652	0.229098	-1.97177	0.0486359
C1orf115	40.489	-0.421178	0.225791	-1.97142	0.0486763
SRRT	379.287	-0.357077	0.181304	-1.97081	0.0487458	0.325468
PI4KB	402.312	-0.350819	0.178206	-1.97037	0.0487958	0.325482
LAD1	24.6614	-0.408055	0.220858	-1.96981	0.0488605
PARP11	341.016	0.351955	0.178591	1.96973	0.0488698	0.325655
FLVCR1-AS1	8.38716	-0.417614	0.223193	-1.96926	0.0489229
EVPL	2.15078	-0.104324	0.111219	-1.96869	0.0489884
C1QTNF6	78.9593	0.474347	0.238541	1.96866	0.0489923
PLD4	13.3571	-0.327475	0.191104	-1.96822	0.0490427
DHX15	733.259	-0.290159	0.14748	-1.96779	0.0490925	0.326435
CSNK2A2	142.956	-0.412838	0.210451	-1.96658	0.0492318	0.326435
LOC101927340	8.83414	-0.376121	0.209452	-1.96621	0.0492746
LRP1	1787.64	0.449924	0.227816	1.96567	0.049337	0.326435
ZSCAN12	206.121	-0.319765	0.162716	-1.96554	0.049352	0.326435
ZFYVE20	331.507	-0.357993	0.182306	-1.96542	0.0493652	0.326435
FAM126A	408.838	-0.331188	0.168586	-1.9654	0.0493677	0.326435
GINS2	67.2442	-0.458716	0.23837	-1.96494	0.0494213
PTGFR	37.1887	0.465528	0.233413	1.96473	0.0494458
SEP15	398.971	0.323354	0.164515	1.9646	0.0494601	0.326435
SLC7A5P2	433.525	-0.386482	0.197038	-1.96423	0.0495035	0.326435
KLF16	124.769	-0.379838	0.193578	-1.96416	0.0495112
NFKBIA	946.937	-0.347124	0.176867	-1.96397	0.0495337	0.326435
SP1	1254.66	0.201548	0.102631	1.96378	0.049556	0.326435
MT1F	20.9735	0.437666	0.21842	1.96376	0.0495584
SUB1	641.438	0.399668	0.203174	1.96369	0.0495656	0.326435
CEP85	163.18	-0.366109	0.186603	-1.96356	0.0495814	0.326435
NOMO1	311.785	0.44195	0.224234	1.96314	0.0496296	0.326435
NUSAP1	322.479	-0.442253	0.226628	-1.96263	0.0496892	0.326435
LOC646762	57.2493	0.0012027	0.234476	1.96252	0.0497014
CXCL10	732.197	0.470107	0.237519	1.96246	0.0497095	0.326435
NASP	417.57	-0.323045	0.164791	-1.96127	0.0498473	0.327023
LOC728975	14.3532	-0.360828	0.204219	-1.9606	0.0499259
INTS6-AS1	17.1281	0.472326	0.237668	1.96056	0.0499307
FLJ13224	8.48358	-0.404533	0.219486	-1.96004	0.0499915
CCDC144NL	2.48486	-0.149548	0.117763	-1.95913	0.0500975
FAM49B	608.084	-0.346045	0.176773	-1.95902	0.0501101	0.32843
SESN2	69.6613	0.441855	0.224607	1.95899	0.0501139
C2orf91	4.33429	0.381207	0.15937	1.95886	0.0501291
PTDSS1	340.516	-0.406049	0.207792	-1.9586	0.0501594	0.328435
ZNF280C	134.341	-0.400325	0.204776	-1.95845	0.0501778
DOCK5	345.426	0.423441	0.215727	1.95763	0.0502736	0.328506
MYD88	453.826	0.335154	0.171134	1.95737	0.0503037	0.328506
LARP1	2102.6	-0.24572	0.125554	-1.95727	0.0503157	0.328506
EMG1	85.9742	-0.445851	0.229217	-1.95702	0.0503454
VSIG4	218.856	0.468094	0.235953	1.95618	0.0504437	0.329025
DYNLRB1	116.225	0.411407	0.209835	1.95605	0.0504598
KLRK1	129.51	0.471635	0.238298	1.95598	0.0504677
LOC102724488	5.38807	-0.17022	0.128555	-1.95518	0.0505618
GPR68	74.9657	0.469984	0.238076	1.95513	0.0505679
CD84	1607.31	0.391261	0.199811	1.9551	0.050571	0.329538
SWT1	78.6231	0.451169	0.230035	1.95498	0.0505855
FKBP11	95.0991	0.471017	0.238181	1.95483	0.0506031
LINC00472	34.3021	-0.439801	0.233832	-1.95449	0.0506438
PJA2	1157.42	0.250834	0.128387	1.95353	0.0507571	0.330433
PFKM	145.583	-0.454973	0.235431	-1.95218	0.0509167	0.331154
FHDC1	32.3618	-0.443509	0.234952	-1.95145	0.0510039
FNDC3A	758.013	0.346827	0.177616	1.95132	0.0510187	0.331499
ABLIM3	36.9986	0.471317	0.238558	1.95059	0.0511056
CDC20B	1.91127	0.000229566	0.123663	-1.9505	0.051116
WT1	8.13124	-0.000136399	0.205552	-1.95027	0.0511442
SMS	286.901	-0.454385	0.235466	-1.95012	0.0511614	0.331757
WNT8B	5.26675	0.366355	0.186775	1.9499	0.0511875
URB2	237.97	-0.335454	0.172164	-1.94959	0.0512252	0.331757
SULT1C4	1.79419	0.0799144	0.128401	1.94949	0.0512372
TNFRSF1A	242.113	0.409678	0.209724	1.94896	0.0513003	0.331757
CREBL2	472.742	0.33408	0.171319	1.94894	0.0513022	0.331757
MR1	396.66	0.313083	0.160613	1.94875	0.0513255	0.331757
SACS	1057.07	-0.354563	0.182118	-1.94853	0.051352	0.331757
TMEM132B	15.0137	-0.305383	0.183866	-1.94845	0.0513606
POLR3G	50.2186	-0.44062	0.234149	-1.94798	0.0514173
MUC4	19.3239	-0.13602	0.129181	-1.94794	0.0514217
TC2N	606.467	0.432373	0.221225	1.9479	0.0514273	0.331926
RAD54L	102.314	-0.457041	0.238057	-1.94781	0.0514374
RUNX1-IT1	372.89	0.425413	0.217847	1.94738	0.0514889	0.332008
MT1G	52.2221	0.393012	0.199289	1.94707	0.0515263
RP11-93B14.5	3.24888	0.080437	0.189212	-1.94666	0.0515759
FAM111B	137.661	-0.454438	0.235897	-1.94665	0.0515764
WDHD1	223.428	-0.406041	0.209317	-1.94553	0.0517109	0.332741
PHLPP2	234.961	-0.376125	0.193607	-1.94528	0.0517416	0.332741
MRFAP1	441.387	-0.346525	0.178256	-1.94521	0.0517499	0.332741
ERBB3	3.86088	-0.0432215	0.131994	-1.94518	0.0517532
IFT172	66.7996	-0.447526	0.231774	-1.94496	0.0517797
MKRN3	18.0305	-0.305851	0.184257	-1.94495	0.0517806
MS4A4A	78.4038	0.46577	0.237433	1.94433	0.0518551
COLQ	86.3336	-0.455073	0.238458	-1.94378	0.051922
APOBEC3H	23.8712	0.411165	0.20803	1.94321	0.0519909
LOC286367	16.0461	0.3375	0.174707	1.94316	0.0519965
U2AF1	144.923	-0.406965	0.210023	-1.94236	0.0520933	0.334632
SNX29P2	80.3958	-0.418378	0.227006	-1.94233	0.0520968
SFRP1	17.6826	-0.310955	0.186185	-1.94137	0.052213
CAPN14	14.7266	-0.371656	0.209085	-1.94134	0.0522165
RP11-384K6.6	248.19	0.415399	0.213519	1.94109	0.0522475	0.334954
PTPDC1	77.0911	-0.454013	0.23738	-1.94101	0.0522568
MGC12916	151.33	0.45181	0.231621	1.941	0.0522583	0.334954
HSF2	56.9329	-0.455975	0.238406	-1.94064	0.0523014
MIR22HG	143.167	0.430848	0.221483	1.94019	0.052357	0.334954
SKAP1	100.44	0.459495	0.235316	1.94006	0.0523718
RPS17	1093.04	-0.389455	0.201127	-1.93992	0.0523893	0.334954
RNF168	548.097	-0.396059	0.204574	-1.93991	0.0523906	0.334954
PRR4	2.18438	-0.120776	0.103224	-1.93975	0.0524106
LINC00852	108.906	-0.423991	0.219395	-1.93964	0.0524232
GAN	123.939	-0.438692	0.227522	-1.93961	0.0524272
LOC101927086	4.75784	0.286746	0.153007	1.93933	0.0524611
C12orf66	105.641	-0.448198	0.233053	-1.93931	0.0524639
NDNF	1.39674	0.0953531	0.138922	-1.93898	0.0525037
MGST3	44.7151	0.465382	0.237889	1.93872	0.0525355
LOC102723444	1.99095	-0.309956	0.181282	-1.93847	0.0525657
TMEM236	13.302	0.405141	0.205835	1.93839	0.0525759
IARS2	411.934	-0.257152	0.132714	-1.93763	0.0526682	0.336411
PARN	317.873	-0.313329	0.161831	-1.93685	0.0527633	0.336701
ARL14	1.54512	-0.142265	0.108999	-1.93565	0.0529103
SURF2	15.6348	-0.448383	0.237426	-1.93556	0.0529214
TMEM97	120.541	-0.452729	0.238518	-1.9354	0.0529411
CYP1B1	542.926	0.42082	0.216817	1.93535	0.052948	0.337562
PALD1	82.4755	-0.454208	0.238285	-1.93492	0.0530002
ASXL3	6.88925	-0.326199	0.191242	-1.93424	0.0530837
TAF7	400.737	-0.355052	0.18374	-1.93411	0.0530999	0.338153
ZNF860	36.9466	-0.388077	0.216209	-1.93386	0.0531301
RALGPS2	702.483	-0.43139	0.224218	-1.93378	0.0531404	0.338153
CCBL1	27.6191	-0.454676	0.238431	-1.93286	0.0532528
GPR135	23.7475	-0.392975	0.217993	-1.93284	0.0532558
MTX2	49.6667	-0.448507	0.233762	-1.93269	0.053275
C3orf33	10.1439	-0.369681	0.208526	-1.93255	0.0532914
LOC100129203	3.41247	0.404389	0.204569	1.93217	0.053338
SUCLG1	116.212	-0.451165	0.236327	-1.93145	0.053428
NSL1	413.628	-0.426414	0.221791	-1.93138	0.0534355	0.339711
ZNF365	8.03291	-0.379032	0.17803	-1.93046	0.0535493
LRRC1	31.2293	-0.443966	0.236283	-1.93018	0.053585
POGK	428.652	-0.246693	0.127841	-1.92988	0.0536218	0.340576
GPR133	48.1165	0.410514	0.209117	1.92988	0.0536222
E2F8	119.302	-0.451513	0.236786	-1.92929	0.0536953
AQP7P1	35.3505	-0.381944	0.214264	-1.92879	0.0537575
AP1S1	65.9115	-0.43983	0.229464	-1.92841	0.0538043
FNDC8	3.29324	-0.319142	0.189011	-1.92839	0.053806
PTPRJ	1274.21	0.379717	0.196669	1.92813	0.053839	0.341502
TBC1D22B	121.312	-0.361953	0.187906	-1.92813	0.0538395
PPP2R5C	769.568	0.264165	0.137027	1.92764	0.0539003	0.341502
SFXN2	110.546	-0.430717	0.224677	-1.92735	0.0539359
SPI1	185.897	0.439514	0.226968	1.92727	0.0539456	0.341502
GZMK	179.893	0.464775	0.238558	1.92708	0.0539691	0.341502
PPP1R14B	99.7349	-0.450884	0.236573	-1.92659	0.0540307
TK2	159.866	0.32456	0.168465	1.92613	0.0540881	0.341936
FDX1L	21.5832	-0.439818	0.235344	-1.92606	0.0540963
CDKN2AIPNL	50.1927	-0.45243	0.238386	-1.92517	0.0542086
ITGAL	1490.13	0.368843	0.191413	1.9248	0.054255	0.342374
PHB2	279.367	-0.313142	0.16275	-1.92477	0.0542584	0.342374
HRH1	20.9027	0.426145	0.217494	1.92473	0.0542637
ABCB9	18.3739	0.437227	0.223038	1.9242	0.0543296
KCTD14	9.74095	0.225014	0.130218	1.92376	0.0543842
DSP	86.2923	-0.39499	0.219762	-1.92373	0.0543879
OXTR	21.3505	-0.41056	0.224923	-1.92324	0.0544502
IMPDH1	215.678	-0.42818	0.223694	-1.92288	0.0544948	0.343401
SH3BP2	1142.68	0.334988	0.174143	1.92244	0.0545501	0.343401
AHI1	263.293	0.426191	0.220944	1.92226	0.0545733	0.343401
TPMT	102.301	0.439863	0.227834	1.92209	0.0545941
PIAS2	542.918	-0.307621	0.160109	-1.9218	0.0546313	0.343448
TBC1D19	71.4381	0.440451	0.22818	1.92164	0.0546508
DIO2	71.091	0.318639	0.168218	1.92144	0.0546763
RTN2	12.7927	-0.36519	0.207614	-1.92135	0.054687
SHMT2	275.085	-0.391714	0.204349	-1.92018	0.054835	0.344276
KCNJ11	12.8005	-0.310721	0.186901	-1.92016	0.0548373
DCTPP1	100.69	-0.448965	0.236315	-1.92006	0.0548501
AFF1	1485.57	0.272571	0.141953	1.9198	0.0548827	0.344276
LINC00667	182.63	0.423192	0.219837	1.91954	0.0549155	0.344276
LOC102723369	1.62691	-0.226182	0.149454	-1.91913	0.0549684
ATG3	250.801	0.419562	0.217935	1.91903	0.0549808	0.344367
KRT19	5.37683	-0.0507655	0.0754351	-1.91878	0.0550116
RP1-207H1.3	1.80244	-0.0420788	0.134442	-1.91825	0.0550787
RCN1	269.315	0.319299	0.166442	1.9179	0.0551238	0.344677
VGF	5.54523	-0.288942	0.177132	-1.91767	0.0551527
TOMM5	144.232	-0.415749	0.217471	-1.91767	0.0551531	0.344677
CLHC1	57.9757	-0.448124	0.236552	-1.91759	0.0551633
GALM	142.447	0.455311	0.23584	1.91743	0.055183	0.344677
ELFN1	7.8445	0.376006	0.193577	1.9174	0.0551876
SSRP1	392.29	-0.43028	0.225752	-1.91597	0.0553692	0.344976
CREB3	67.0472	0.431924	0.224408	1.9159	0.0553783
RASAL2	189.891	-0.441858	0.232604	-1.91544	0.0554359	0.344976
TAS1R1	2.04016	-0.140983	0.110423	-1.91542	0.0554395
KIF18B	188.586	-0.446527	0.235551	-1.91533	0.0554499	0.344976
FUZ	20.0999	-0.45231	0.238496	-1.9153	0.0554547
MEF2B	96.7947	-0.419383	0.229282	-1.91502	0.0554903
FXYD5	143.3	0.415218	0.216321	1.91475	0.0555242	0.344976
REL	328.219	-0.443136	0.233496	-1.91467	0.0555343	0.344976
FOXN2	575.954	0.307702	0.160632	1.91466	0.0555362	0.344976
RSBN1	332.688	0.270389	0.141219	1.91413	0.055603	0.345074
MMRN1	54.2793	-0.39019	0.218703	-1.91366	0.055664
DNLZ	8.82521	-0.4284	0.230746	-1.91304	0.0557424
SGPL1	643.134	0.312567	0.163324	1.91292	0.0557577	0.345135
GLIPR1	293.652	0.410078	0.213932	1.91261	0.0557985	0.345135
LOC100126582	10.3343	0.388339	0.238525	-1.91254	0.0558067
C8orf37	28.3626	-0.448848	0.237115	-1.91244	0.0558201
MEN1	149.73	-0.415711	0.218161	-1.91232	0.0558354	0.345135
CCDC85A	4.46577	-0.299237	0.180932	-1.91218	0.0558535
PABPC4	791.739	-0.346556	0.181436	-1.91153	0.0559361	0.345135
MICAL2	302.099	0.447531	0.232793	1.91127	0.0559693	0.345135
XAF1	843.143	0.448677	0.23341	1.91076	0.056036	0.345135
RASSF4	1581.56	0.422539	0.220423	1.91065	0.0560499	0.345135
NAPEPLD	184.518	-0.403064	0.211552	-1.91058	0.0560591	0.345135
CASP7	170.665	0.382595	0.200168	1.91029	0.0560962	0.345135
SH3BP5	384.994	-0.405735	0.213109	-1.90995	0.0561398	0.345135
COL12A1	666.568	0.454175	0.234289	1.90946	0.056203	0.345135
MFSD12	151.63	0.423694	0.221115	1.9091	0.0562491	0.345135
CREB3L2	1075.19	0.417109	0.217867	1.90882	0.0562847	0.345135
MKNK2	1221.39	-0.375568	0.197086	-1.90851	0.0563258	0.345135
EDEM2	121.987	0.418891	0.218851	1.90832	0.0563499
ZNF200	109.84	-0.409616	0.215454	-1.90708	0.0565098
PIAS3	146.396	0.370476	0.194031	1.90662	0.0565702	0.34632
THAP10	6.48359	-0.128516	0.172371	-1.90638	0.0566008
PTGER2	71.4161	0.459513	0.237899	1.90621	0.0566224
GAS8	26.2451	0.449012	0.232329	1.90619	0.0566254
LOC100507103	17.0179	0.410603	0.211153	1.90603	0.0566467
LOC101929545	214.762	0.458351	0.237357	1.90581	0.0566749	0.3465
LARS	564.819	-0.259819	0.136352	-1.9056	0.0567018	0.3465
OAS3	710.794	0.444533	0.232074	1.90489	0.0567938	0.34672
LMO7	219.241	-0.389355	0.204834	-1.90454	0.0568402	0.34672
UBASH3A	83.3435	0.458731	0.237935	1.9045	0.0568448
BTBD19	63.7564	0.456897	0.238254	1.9038	0.056936
WDR66	20.8613	-0.362671	0.208039	-1.90359	0.0569641
CTB-118N6.3	11.1026	-0.408176	0.224647	-1.9034	0.0569889
C21orf59	40.007	-0.443303	0.234804	-1.90313	0.0570234
FAT2	20.7162	-0.396251	0.221258	-1.90218	0.0571474
KCNH8	7.85741	-0.326647	0.193458	-1.90215	0.0571514
NTRK3	13.9196	0.374923	0.194274	1.90204	0.0571659
CDCA2	182.532	-0.443456	0.235589	-1.9015	0.0572372	0.348828
KHDRBS3	15.0835	-0.389816	0.218716	-1.90078	0.0573311
BOP1	123.564	-0.444356	0.236306	-1.90076	0.0573329
LOC101928487	3.31639	-0.319068	0.189425	-1.90044	0.0573755
CBX2	34.9246	-0.421772	0.231325	-1.90018	0.0574098
SNHG12	47.2313	-0.446473	0.238444	-1.90009	0.0574215
ARL8A	152.601	0.370731	0.19504	1.89913	0.0575479	0.350008
NUP93	214.536	-0.355114	0.18712	-1.89909	0.0575525	0.350008
PROSER2	12.4207	0.332149	0.217493	-1.89904	0.0575598
MRPL37	174.158	-0.396395	0.209218	-1.89882	0.0575877	0.350008
MDH1	294.327	-0.394374	0.208215	-1.89845	0.0576375	0.350008
ALPK1	308.542	0.37661	0.198205	1.89788	0.0577118	0.350146
TMEM37	27.5924	0.457483	0.238544	1.89719	0.057803
COX7A2L	178.198	-0.415214	0.219747	-1.89651	0.0578929	0.350526
PCK1	1.75151	-0.122752	0.102005	-1.89618	0.0579358
CHST14	43.9716	0.456765	0.238546	1.89613	0.0579427
RP11-861A13.4	101.852	-0.443014	0.236124	-1.89597	0.0579641
BRPF3	268.439	0.403775	0.212507	1.89576	0.057992	0.350526
NMNAT3	6.9515	-0.398532	0.220898	-1.89575	0.0579931
GATS	105.009	0.435687	0.228874	1.89565	0.0580064
MAZ	670.025	-0.288262	0.152116	-1.89533	0.0580489	0.350526
CD200	165.752	0.436937	0.229622	1.89531	0.0580515	0.350526
TRIB2	601.02	0.411483	0.2166	1.89484	0.058114	0.350526
EGR1	406.896	-0.44422	0.238046	-1.89469	0.0581338	0.350526
PCNA	332.324	-0.422806	0.224273	-1.89412	0.0582087	0.350526
TTTY10	5.05294	0.289116	0.156526	1.89373	0.0582609
CSMD1	4.33067	-0.236699	0.144114	-1.89352	0.0582881
N4BP2L2	1061.91	0.338356	0.178571	1.89348	0.0582947	0.350526
SRPK1	730.855	-0.32173	0.170003	-1.89346	0.0582972	0.350526
MAT2A	1689.52	-0.230703	0.121854	-1.89341	0.0583031	0.350526
CSE1L	441.263	-0.333186	0.176091	-1.89311	0.0583434	0.350526
TRNS1	2.16541	-0.27766	0.171155	-1.89283	0.05838
PAK1IP1	64.7991	-0.428968	0.22798	-1.89269	0.0583989
IL4R	755.834	-0.38946	0.206331	-1.89169	0.0585323	0.351115
IL10RB	229.759	0.417303	0.21983	1.89159	0.0585451	0.351115
LOC101929482	35.4779	0.42366	0.219901	1.89116	0.0586031
PLCXD1	264.071	-0.433097	0.230636	-1.89098	0.0586265	0.351292
SLC25A33	40.22	-0.440187	0.2379	-1.89066	0.0586696
CNOT4	314.236	0.319654	0.169029	1.89038	0.0587074	0.351319
SRSF10	878.396	-0.258785	0.136933	-1.89017	0.0587346	0.351319
NPHP1	7.27316	-0.393396	0.219893	-1.88976	0.0587902
LOC100652758	11.4198	-0.326182	0.195136	-1.88927	0.0588561
SETD1A	234.361	-0.324586	0.17185	-1.88925	0.0588585	0.351672
LOC101928714	19.3008	-0.396447	0.222962	-1.88919	0.0588659
HPRT1	170.917	-0.442669	0.23728	-1.88896	0.0588974	0.351672
WDR62	93.9442	-0.443387	0.237961	-1.88828	0.0589878
TMOD1	62.9488	-0.441982	0.238542	-1.88795	0.059033
CHPF	98.208	0.446414	0.232651	1.88729	0.0591214
PPP2R2B	25.2001	0.454498	0.237468	1.88643	0.0592365
HSPA4L	14.4833	-0.40679	0.225878	-1.88635	0.0592478
ROBO2	9.73056	-0.285732	0.178701	-1.88574	0.0593303
SNRNP200	1584.71	-0.166102	0.0880874	-1.88566	0.0593406	0.3529
WRNIP1	163.24	-0.3777	0.200788	-1.88549	0.0593642	0.3529
KANSL1-AS1	10.1174	0.0299912	0.195175	1.88504	0.059425
NAIP	1065.08	0.393978	0.208583	1.88487	0.0594468	0.3529
MAVS	1387.83	0.228169	0.121048	1.88485	0.0594501	0.3529
TELO2	162.955	-0.420521	0.224109	-1.88484	0.0594512	0.3529
UHRF1	227.12	-0.438157	0.234677	-1.88447	0.0595012	0.3529
POLE2	31.8052	-0.443274	0.238104	-1.88412	0.0595483
FAM115A	204.776	0.392478	0.207857	1.88405	0.0595576	0.3529
PARP9	939.008	0.346075	0.183545	1.88398	0.0595683	0.3529
FHOD1	195.968	-0.409438	0.218225	-1.88372	0.0596028	0.3529
MPST	55.3424	-0.441256	0.238532	-1.88365	0.0596117
SGK1	750.649	-0.401004	0.213516	-1.88357	0.0596238	0.3529
ZNF214	6.71691	0.347212	0.183926	1.88333	0.0596555
DUSP2	301.458	-0.431191	0.230532	-1.88313	0.0596826	0.35294
CCHCR1	65.5271	-0.440119	0.235917	-1.88275	0.0597337
FILIP1	28.3505	0.440293	0.2302	1.88249	0.0597692
ZFYVE28	96.7439	0.453691	0.238477	1.88233	0.0597906
RP11-24J23.2	2.20111	-0.134281	0.109257	-1.88216	0.0598144
KIF24	106.397	-0.42575	0.227479	-1.8821	0.0598227
IL22RA2	3.23959	-0.0551644	0.14102	-1.88202	0.0598337
CSGALNACT2	712.361	0.310496	0.164936	1.88175	0.0598693	0.353735
FAR2	59.5776	0.364237	0.193472	1.88119	0.0599463
SRD5A1	69.5765	-0.436518	0.234179	-1.88084	0.0599939
ZNF485	25.9326	-0.441399	0.238559	-1.88083	0.0599951
OSBPL5	42.9296	0.449786	0.237246	1.8805	0.0600404
TMX4	202.393	0.345401	0.183513	1.88027	0.0600708	0.354398
GPR65	269.89	0.399105	0.211839	1.87997	0.0601122	0.354398
FBXO21	209.133	-0.304023	0.161796	-1.87978	0.0601383	0.354398
PSMG4	37.4475	-0.440683	0.238555	-1.87941	0.0601882
FER	87.8698	-0.405925	0.216671	-1.87811	0.0603664
JRK	491.1	-0.303835	0.161825	-1.87811	0.0603667	0.354808
AC008703.1	1.9091	0.231205	0.15361	-1.87798	0.0603834
MKNK1	290.368	0.431464	0.228761	1.87783	0.0604039	0.354808
HPCAL1	149.251	0.384875	0.204559	1.87776	0.0604143	0.354808
TREML2	41.1037	-0.391153	0.221604	-1.87776	0.0604143
PKP2	27.327	-0.331827	0.19821	-1.87764	0.0604298
PDIA3	578.183	0.294986	0.157063	1.8776	0.0604354	0.354808
FAM9C	4.73013	-0.182574	0.12481	-1.87737	0.0604674
NEDD4L	200.929	-0.43649	0.238006	-1.87735	0.0604697	0.354808
TCP11L1	232.486	0.263628	0.140458	1.87665	0.0605656	0.355063
CCL2	91.1245	0.452088	0.237907	1.87624	0.0606226
MARCH2	91.4093	0.436987	0.232106	1.87559	0.0607109
GOLGA3	1279.94	0.26815	0.142963	1.87534	0.0607461	0.355509
GRIN1	2.99944	0.27854	0.151344	1.87496	0.0607977
NLE1	61.8415	-0.440792	0.238384	-1.87479	0.0608223
TEX22	10.956	-0.408708	0.226775	-1.87472	0.0608312
RIMBP3B	22.1291	-0.306441	0.188033	-1.87461	0.0608466
AP4E1	284.457	-0.282746	0.150861	-1.87449	0.0608629	0.355509
MT1E	24.8543	0.439189	0.229934	1.87441	0.0608736
SLCO3A1	202.035	0.342349	0.182565	1.87431	0.0608875	0.355509
VPS36	512.786	0.317678	0.169455	1.87376	0.0609637	0.355509
ZMIZ1	861.117	-0.241618	0.128958	-1.87364	0.0609798	0.355509
ELL2	1216.91	0.393802	0.209749	1.87349	0.0610009	0.355509
C9orf89	52.1506	0.450236	0.238418	1.87326	0.061032
HDAC7	639.054	-0.2406	0.128452	-1.87314	0.0610489	0.355509
ANP32A	516.974	-0.354496	0.189504	-1.87273	0.0611061	0.355509
SIRT1	181.581	-0.322513	0.172296	-1.87257	0.0611285	0.355509
ZNF271	249.638	0.408826	0.217714	1.87229	0.0611662	0.355509
LOC101927300	21.2634	0.444836	0.235014	1.8718	0.0612346
EDNRB-AS1	2.78397	0.254995	0.141466	1.87154	0.061271
ANKDD1A	69.5043	0.450108	0.238283	1.87151	0.0612745
TALDO1	278.085	-0.369341	0.197628	-1.87139	0.0612913	0.355748
GPN1	123.375	-0.42103	0.22635	-1.87135	0.0612966
ZNF827	191.455	-0.4343	0.234164	-1.87124	0.0613124	0.355748
ZNF705E	4.16096	-0.295797	0.181932	-1.87122	0.0613144
LOC101927355	2.07537	-0.066015	0.0960139	-1.87076	0.0613788
MRPL14	48.0345	-0.439721	0.237715	-1.87059	0.0614024
MCCC2	389.91	-0.306183	0.163817	-1.86975	0.061518	0.356636
RAD51C	52.5551	-0.437892	0.236712	-1.8693	0.061581
RNF144A-AS1	3.40892	-0.303888	0.184322	-1.86926	0.0615866
GLT8D1	82.555	0.388723	0.207699	1.86906	0.061615
TMEM179B	53.8221	0.430482	0.229528	1.86859	0.0616794
PNMAL1	8.77809	-0.230701	0.138566	-1.86826	0.0617258
COA1	315.881	-0.376539	0.201957	-1.86807	0.0617523	0.357641
ATP8B2	530.503	0.346469	0.185388	1.86725	0.0618668	0.357641
FCRL1	196.689	-0.415543	0.231792	-1.86721	0.0618717	0.357641
BOLA3-AS1	24.8543	-0.370012	0.222592	-1.86707	0.0618925
GLOD4	171.445	0.11007	0.152462	-1.86679	0.0619302	0.357641
TUBA1B	2304.43	-0.307297	0.164699	-1.86662	0.0619553	0.357641
RABEPK	52.9169	-0.43729	0.236599	-1.86594	0.0620494
CELF1	2137.48	-0.227322	0.121862	-1.86558	0.0621001	0.357918
COG3	307.267	0.26089	0.139853	1.86552	0.0621089	0.357918
COL9A3	10.3228	-0.309098	0.189366	-1.86536	0.062131
LSM4	127.98	-0.407576	0.219295	-1.86512	0.0621649
LINC00548	3.16757	0.220216	0.12821	1.86506	0.0621735
LOC440386	10.0503	-0.400104	0.224818	-1.86485	0.0622019
RPAP3	199.256	-0.423501	0.228434	-1.86482	0.0622064	0.358176
LOC441493	5.6011	-0.298484	0.184195	-1.86445	0.0622588
ZSCAN9	87.5798	-0.433733	0.234745	-1.86439	0.0622676
LOC101929533	11.6994	-0.430192	0.230595	-1.86378	0.0623522
PDCD5	140.141	-0.418267	0.225814	-1.86349	0.0623939	0.358746
FMNL2	648.012	0.38385	0.205683	1.8627	0.0625047	0.358746
GUF1	278.708	-0.282079	0.151445	-1.86263	0.0625148	0.358746
SEC63	453.181	0.316018	0.169585	1.86248	0.0625357	0.358746
CTSD	1746.24	0.394595	0.211404	1.86223	0.0625702	0.358746
TMBIM4	149.211	0.38582	0.206803	1.86175	0.0626387	0.358835
SNHG5	129.474	-0.421397	0.234181	-1.86163	0.0626546
B3GNT5	89.3406	0.443897	0.235295	1.86098	0.0627471
GNAI2	1088.16	0.219397	0.117895	1.86081	0.0627705	0.359287
MAP2K5	92.5452	0.400993	0.215218	1.86058	0.0628031
IGFBP3	198.673	-0.436393	0.237916	-1.86033	0.0628388	0.359339
FAM24B	5.00082	-0.354202	0.205473	-1.8599	0.0629
SYT2	11.7917	0.447362	0.238545	1.85964	0.0629369
CTSH	847.716	-0.345146	0.185773	-1.85961	0.0629406	0.359339
PDGFB	95.8115	0.440138	0.233026	1.8596	0.0629424
TCAIM	131.971	0.378381	0.203402	1.85859	0.0630853
ARRB2	297.565	0.35384	0.190277	1.85856	0.0630889	0.359339
GNAQ	424.794	0.372937	0.200369	1.85856	0.063089	0.359339
S100A6	122.827	0.425587	0.228086	1.85835	0.063119
PPP2R1A	513.138	-0.304165	0.163761	-1.85791	0.0631818	0.359339
DNMT3A	437.232	0.3515	0.189108	1.85786	0.0631887	0.359339
SF3A2	185.168	-0.392006	0.211574	-1.85776	0.0632028	0.359339
PRRC1	367.157	0.388565	0.208715	1.85775	0.0632038	0.359339
RIN2	201.038	0.42714	0.228928	1.85714	0.0632918	0.359538
AJAP1	6.51538	0.319256	0.172288	1.85668	0.0633563
IGF2	89.1879	0.424756	0.224749	1.85668	0.0633568
RPN2	597.783	0.411041	0.220647	1.85661	0.063367	0.359663
KIAA0319L	451.462	0.382811	0.205978	1.85518	0.0635705	0.360365
LOC101928361	49.4592	0.405135	0.218036	1.85507	0.0635869
NHLRC3	350.181	0.360009	0.193883	1.85499	0.063597	0.360365
LTF	51.2362	-0.57113	0.21053	-1.8548	0.0636243
ALDH3B1	52.1586	0.442754	0.235237	1.85455	0.0636602
KCNIP2	87.591	-0.431649	0.23799	-1.85414	0.0637195
ZBTB22	72.0425	0.416108	0.223515	1.85383	0.0637628
THAP8	12.4548	0.423186	0.224789	1.85373	0.0637784
NMD3	260.3	-0.354444	0.191368	-1.85369	0.0637835	0.360957
RPL32	1382.57	-0.319931	0.172715	-1.85336	0.0638302	0.360957
LINC01094	93.6746	0.444853	0.236843	1.85316	0.0638594
TMEM183A	325.859	-0.410964	0.222819	-1.85249	0.0639559	0.360957
GPR174	177.455	0.378227	0.203868	1.85246	0.0639591	0.360957
CSF1R	518.864	0.394552	0.212494	1.8524	0.0639678	0.360957
SAMD1	103.451	-0.396895	0.214656	-1.85234	0.0639773
MGC16025	43.7022	0.446985	0.238274	1.85211	0.0640096
KRBA2	72.416	0.442427	0.237301	1.85179	0.0640558
RASGRP2	258.128	-0.430848	0.235024	-1.85146	0.064103	0.361316
HOMEZ	87.2561	0.392327	0.21141	1.85137	0.0641158
RGAG4	33.8113	0.447163	0.238383	1.85129	0.0641272
LINC00843	191.939	-0.298898	0.161588	-1.8512	0.0641407	0.361316
LINC01126	65.7092	-0.43329	0.23854	-1.85096	0.0641759
MYO5A	940.045	0.244294	0.131974	1.85085	0.0641914	0.361316
STX16-NPEPL1	34.293	0.427328	0.227637	1.85078	0.0642019
SLC16A5	31.6634	0.446701	0.238537	1.85047	0.0642452
LILRB3	86.4929	0.444442	0.236953	1.85041	0.0642542
XRCC5	1225.18	-0.271223	0.146634	-1.85001	0.0643114	0.361692
LOC100132356	36.2519	-0.422869	0.235829	-1.84933	0.0644105
FLJ38723	4.68252	-0.0639236	0.0753975	-1.8492	0.0644286
SCFD2	190.19	-0.351965	0.190599	-1.84893	0.0644683	0.362274
STK32B	19.2314	0.414403	0.220463	1.84867	0.064505
RPL23AP32	5.12377	-0.319047	0.192517	-1.84858	0.0645178
DLL3	4.20888	-0.237945	0.158764	-1.84851	0.0645293
VWCE	21.3483	-0.356548	0.209948	-1.84808	0.0645909
SNCAIP	23.5529	-0.372182	0.216199	-1.84765	0.0646536
FAM136A	234.928	-0.367284	0.199158	-1.84745	0.0646823	0.363175
OGDHL	2.74806	0.0244865	0.147393	1.84687	0.0647656
ZNF738	118.484	-0.418253	0.227843	-1.8466	0.0648053
FGF9	2.60106	-0.21121	0.151232	-1.84631	0.0648466
DHX40	177.187	-0.275733	0.149396	-1.84599	0.064894	0.363942
CD38	168.267	0.444655	0.238133	1.84552	0.0649615	0.363942
LASP1	1478.83	0.262121	0.142018	1.84539	0.0649801	0.363942
COL8A2	73.0235	-0.432678	0.238555	-1.84529	0.0649951
LOC101929216	1.01456	0.227855	0.124901	1.84503	0.0650329
SEPT6	1487.75	-0.368047	0.199827	-1.84501	0.0650363	0.363956
BEST1	48.082	0.443698	0.23784	1.844	0.0651825
TMPO-AS1	54.8025	0.136166	0.232264	-1.842	0.0654746
GFPT1	606.373	0.321379	0.17439	1.84184	0.0654985	0.366177
LOC102724476	3.51	0.391294	0.207635	1.84153	0.0655441
LOC644669	2.53696	-0.0909635	0.088966	-1.84141	0.0655618
PTMS	162.592	0.421025	0.227763	1.84099	0.0656225	0.366177
NUDT18	44.6062	0.438766	0.236426	1.84095	0.0656285
FAM175A	100.231	-0.429364	0.238196	-1.84059	0.0656812
EEF2	5070.94	-0.338644	0.184173	-1.84041	0.0657077	0.366177
FUBP3	173.527	-0.423401	0.231668	-1.84033	0.0657192	0.366177
HELZ	1393.76	0.292164	0.158716	1.84016	0.0657448	0.366177
CTPS1	274.92	-0.389131	0.212005	-1.84007	0.0657573	0.366177
MMAA	72.6949	0.43024	0.232557	1.84004	0.0657616
KCNMB3	53.8792	-0.43043	0.238395	-1.83958	0.0658305
SLC35F2	173.196	-0.383861	0.209258	-1.83911	0.0658984	0.366629
RP11-778H2.1	3.49863	-0.324339	0.163019	-1.83906	0.0659064
EXOSC2	190.502	-0.373417	0.20349	-1.83798	0.0660649	0.366629
LOC100506302	43.8691	-0.430852	0.236818	-1.83792	0.0660736
MS4A14	42.8048	0.439547	0.23568	1.83788	0.0660808
ASPM	964.821	-0.386727	0.210977	-1.83774	0.0661001	0.366629
TMED5	603.404	0.383741	0.20839	1.83764	0.0661156	0.366629
TMED9	244.844	0.371632	0.202039	1.83693	0.0662208	0.366629
NOP2	201.263	-0.400333	0.218645	-1.83688	0.0662275	0.366629
BCL10	209.029	-0.391172	0.213525	-1.83667	0.0662586	0.366629
USP10	505.588	-0.329449	0.17953	-1.83637	0.066303	0.366629
UNC5A	11.6641	0.41403	0.221294	1.83625	0.0663213
FUBP1	561.658	-0.249576	0.13593	-1.83622	0.0663254	0.366629
MED27	62.1158	-0.427199	0.234608	-1.83572	0.0663989
C3AR1	168.089	0.436688	0.236252	1.83535	0.0664542	0.366829
TTC18	43.3884	-0.429045	0.238292	-1.83514	0.0664845
C15orf37	18.2074	-0.416127	0.233509	-1.835	0.0665051
C15orf57	169.666	0.274431	0.149553	1.83492	0.0665178	0.366829
UBE2J1	1323.62	0.395916	0.215206	1.83488	0.066524	0.366829
HLA-A	5092.25	0.330029	0.179787	1.83432	0.0666067	0.366987
LOC400043	34.2484	0.42581	0.228129	1.83425	0.0666176
VBP1	232.325	-0.383907	0.209864	-1.83382	0.0666802	0.367093
MRPS6	119.849	-0.430587	0.23842	-1.83353	0.0667241
SCARB1	301.931	-0.369706	0.201955	-1.83345	0.0667362	0.367103
YPEL4	6.91537	0.386012	0.205588	1.83343	0.0667383
LIMS3	28.3069	-0.42927	0.236239	-1.83325	0.066766
USP3	385.43	0.254122	0.138641	1.83283	0.0668277	0.367309
PRG2	2.79224	-0.222946	0.152321	-1.83276	0.0668382
ADAMTS15	12.7788	-0.320831	0.196013	-1.83217	0.0669265
L1TD1	7.54881	0.299688	0.164863	1.83147	0.0670311
C17orf53	39.5556	-0.418419	0.235521	-1.83133	0.067051
MKS1	27.4774	-0.430135	0.238555	-1.83121	0.0670696
HRH2	157.872	0.426972	0.232075	1.83045	0.0671823	0.368778
SRSF7	549.696	-0.327392	0.179059	-1.83011	0.067234	0.368778
PHF6	463.505	-0.368248	0.201532	-1.82994	0.0672584	0.368778
NUDT1	28.4716	-0.426202	0.23791	-1.82985	0.0672728
TAL1	24.8952	-0.420718	0.236232	-1.82979	0.0672815
MS4A6A	260.493	0.440787	0.238482	1.82917	0.0673739	0.369113
ZEB1-AS1	82.1142	0.426522	0.231855	1.82911	0.0673831
HMGCLL1	2.04654	-0.164915	0.126199	-1.82861	0.0674586
IL6ST	2445.72	0.339962	0.185779	1.82838	0.0674927	0.369465
FAM76B	192.292	-0.397311	0.218119	-1.82773	0.0675905	0.369702
CMTM1	9.2503	-0.0673835	0.210744	1.82742	0.0676372
CCDC7	115.312	0.419439	0.228406	1.82716	0.0676753
CYSLTR2	50.7663	0.436605	0.23688	1.82709	0.0676868
SLC12A8	62.6361	-0.400642	0.229075	-1.82685	0.067722
HLA-E	3467.46	0.26839	0.1469	1.82665	0.0677522	0.370288
LOC100996419	5.69986	-0.283654	0.179728	-1.82622	0.0678175
RAB3B	20.1602	0.0333629	0.195699	1.82609	0.0678367
RPL30	764.83	-0.379319	0.208317	-1.82503	0.0679961	0.371321
SLC27A3	56.6874	0.439032	0.238366	1.82466	0.0680527
SKIV2L2	497.902	-0.245099	0.134373	-1.82421	0.068121	0.371455
ARPC2	1593.62	-0.299226	0.164132	-1.82381	0.0681802	0.371455
CNTNAP3	14.9951	-0.322537	0.197271	-1.82356	0.0682194
DDX27	163.469	-0.382791	0.210425	-1.8235	0.0682275	0.371455
NOB1	146.069	-0.401499	0.220941	-1.82342	0.0682399	0.371455
DUOX2	14.0982	-0.103544	0.0949081	-1.82303	0.0682981
PLB1	8.65727	0.390457	0.209247	1.82272	0.0683453
PTPRN2	19.5196	0.415474	0.223805	1.8226	0.0683641
WNT10B	20.3894	0.39548	0.214188	1.82248	0.0683816
KIAA1462	202.522	0.425577	0.232359	1.82233	0.0684051	0.372056
OMD	9.53131	0.429115	0.2311	1.82219	0.0684266
PRRC2B	2111.47	-0.211076	0.115888	-1.82148	0.0685344	0.372406
SNHG17	39.5795	-0.425947	0.235592	-1.82142	0.0685428
WDR45	89.9314	0.375274	0.205566	1.82114	0.0685855
OVOS	26.5698	-0.353513	0.210219	-1.82093	0.0686179
MS4A7	319.779	0.433378	0.236316	1.82078	0.0686401	0.372406
ANKRD13A	727.432	-0.3183	0.174922	-1.82078	0.0686404	0.372406
ATG2B	726.648	0.234709	0.128924	1.82046	0.0686894	0.372406
PTPN14	201.362	0.43343	0.236573	1.81967	0.0688095	0.372759
TMEM100	4.13739	-0.21958	0.152932	-1.81951	0.0688335
NT5E	68.0808	0.435501	0.237639	1.81908	0.0688992
CD24	174.239	-0.401448	0.230241	-1.81877	0.0689464	0.373008
OGFRL1	602.978	-0.361645	0.199187	-1.81865	0.0689655	0.373008
LAIR2	4.42636	0.311546	0.171124	1.81855	0.0689794
CCS	40.9195	-0.423825	0.23823	-1.81788	0.069083
ZNF516	240.486	-0.382238	0.210833	-1.81783	0.0690903	0.373149
TNIP2	210.523	-0.393534	0.217237	-1.8173	0.0691714	0.373149
CXCL11	120.753	0.434511	0.235919	1.81702	0.0692145
TMEM173	168.045	0.396431	0.21751	1.81697	0.0692213	0.373149
MINK1	487.756	0.30088	0.165573	1.81677	0.0692523	0.373149
TMED10	1221.23	0.295021	0.162362	1.81635	0.0693164	0.373149
TMEM59	219.49	0.425009	0.232607	1.81632	0.0693219	0.373149
MUSTN1	7.75834	0.346715	0.188293	1.81443	0.0696118
ZBTB38	1142.98	0.352507	0.194054	1.81442	0.0696138	0.373941
MFSD1	448.405	0.348592	0.191935	1.81417	0.0696522	0.373941
LOC100506753	1.47482	0.252212	0.140876	1.81412	0.0696593
RP4-591N18.2	21.8948	-0.427177	0.238555	-1.81409	0.0696641
RN7SK	57525.4	-0.266506	0.146945	-1.81405	0.0696701	0.373941
DERL3	147.196	0.430911	0.234101	1.81392	0.0696897	0.373941
MROH7	10.3358	-0.173754	0.133391	-1.81327	0.0697899
TDRD10	9.88376	-0.305207	0.190838	-1.81326	0.0697924
EDEM3	625.697	0.29757	0.164102	1.81279	0.0698637	0.374578
NECAP1	170.902	0.348887	0.19241	1.81128	0.0700972	0.375532
RAB40B	12.4002	0.407075	0.220354	1.81111	0.0701243
SPOCK2	650.701	0.359447	0.198256	1.81072	0.0701843	0.375702
BEND3	64.104	-0.416393	0.231467	-1.81064	0.0701973
FAM84B	47.9298	0.436129	0.238551	1.81045	0.070226
LOC101929536	1.48132	-0.152336	0.116517	-1.81023	0.0702609
PTPRK	111.224	-0.424814	0.238236	-1.81021	0.0702638
TBL3	96.4822	-0.374835	0.207261	-1.81017	0.0702697
CD300LF	64.7432	0.435113	0.238437	1.80926	0.0704103
VN1R1	11.1626	-0.393378	0.226481	-1.80916	0.0704265
UTP18	162.61	-0.375226	0.20783	-1.80886	0.0704725	0.376869
NNT	415.097	-0.264502	0.146246	-1.80856	0.0705192	0.376869
ABHD5	167.023	0.391595	0.215988	1.80824	0.070569	0.376869
LOC101930421	2.68098	-0.224442	0.154999	-1.80819	0.0705768
PTPRG-AS1	2.28508	-0.0959484	0.146478	-1.80767	0.0706572
SLC25A38	122.728	-0.415897	0.231636	-1.80754	0.0706774
CPSF3	166.708	-0.41563	0.231643	-1.80654	0.0708336	0.377984
ITIH4	64.5156	0.430434	0.236814	1.80638	0.0708593
ANKRD44-IT1	74.229	0.4197	0.231148	1.80635	0.0708642
KIAA1549	19.8715	-0.386602	0.224942	-1.8057	0.0709653
FPGT-TNNI3K	3.11492	0.313811	0.171515	1.80564	0.0709749
NKG7	223.478	0.426358	0.234713	1.80473	0.0711172	0.379003
FRAT1	29.975	-0.422234	0.238242	-1.80472	0.0711189
HMMR	136.607	-0.421186	0.235634	-1.80466	0.0711272
RRNAD1	89.3055	0.433442	0.238143	1.80424	0.0711934
CACNA1D	71.9837	0.00915803	0.218134	-1.80408	0.0712193
FOXJ2	198.688	0.293355	0.162573	1.80401	0.0712296	0.379003
NDEL1	290.93	0.247272	0.137104	1.80355	0.0713021	0.379003
USP28	296.026	-0.373014	0.207247	-1.8034	0.0713257	0.379003
TBCEL	331.191	0.343663	0.190413	1.80337	0.0713304	0.379003
ELF3	24.6456	-0.26304	0.173557	-1.80321	0.0713545
CDK5RAP2	473.184	-0.270787	0.150209	-1.80318	0.0713601	0.379003
PRNP	321.985	0.409601	0.226285	1.80256	0.0714569	0.37922
CD8B	66.0872	0.424372	0.231517	1.8019	0.0715608
PDCL3	52.0579	-0.423074	0.238539	-1.80177	0.0715817
XK	57.7962	-0.327406	0.201408	-1.80168	0.0715959
C14orf28	35.6887	-0.4109	0.235146	-1.80127	0.0716601
CFL1	1794.6	-0.240747	0.133671	-1.80127	0.0716607	0.380004
BAHCC1	91.4348	0.427921	0.235921	1.80095	0.0717106
MEOX2	18.6287	-0.31805	0.197176	-1.80087	0.0717226
OCLN	86.2995	0.432799	0.238329	1.80065	0.0717584
SLC34A2	3.86303	0.155036	0.120495	-1.80024	0.071822
CCDC113	13.0278	-0.368972	0.217473	-1.79986	0.0718831
C4orf46	85.9979	-0.411657	0.229904	-1.79968	0.0719117
DONSON	106.522	-0.420845	0.236314	-1.79855	0.0720898
PRH1	1.86899	-0.104622	0.0948503	-1.79762	0.0722367
EMC3-AS1	123.593	-0.411865	0.230578	-1.79756	0.0722462
CLIP4	249.132	0.312062	0.173597	1.79693	0.0723465	0.382439
OXSR1	538.792	-0.25163	0.14007	-1.79661	0.072398	0.382439
FUT2	5.96603	-0.647372	0.215839	-1.79659	0.0724003
NCEH1	280.259	0.354247	0.196998	1.79633	0.0724413	0.382439
LETM2	23.3721	0.425083	0.232773	1.79619	0.0724646
SLC24A4	45.4827	0.428227	0.234733	1.79614	0.072473
FANCM	199.415	-0.414733	0.232639	-1.79604	0.0724874	0.382439
BPNT1	116.427	-0.421322	0.237237	-1.79598	0.0724985
POU2AF1	2527.64	-0.419796	0.236361	-1.79567	0.0725474	0.382439
GOLGA8A	2001.27	-0.418261	0.235247	-1.79545	0.0725822	0.382439
LOC100129361	159.219	-0.321879	0.179428	-1.79532	0.0726033	0.382439
SARS2	41.4892	-0.42187	0.238464	-1.79524	0.0726154
ANKLE1	87.4146	-0.416148	0.234109	-1.79502	0.0726504
LUC7L	437.821	-0.26732	0.148927	-1.79501	0.0726528	0.382439
IGJ	1761.03	0.387511	0.211984	1.79475	0.0726937	0.382439
CALM2	767.417	-0.29364	0.163675	-1.79464	0.0727117	0.382439
NME2	365.401	-0.312332	0.174139	-1.79445	0.0727408	0.382439
TXLNA	878.667	0.257917	0.143796	1.79342	0.0729056	0.382791
TNFAIP8L1	167.096	-0.402975	0.225878	-1.79333	0.0729207	0.382791
TMEM17	2.41998	-0.216502	0.155658	-1.79325	0.0729327
COL6A5	17.5983	0.331133	0.182964	1.79322	0.0729381
LGMN	360.464	0.399871	0.222331	1.79252	0.0730497	0.382899
RASSF3	713.035	-0.370389	0.207099	-1.79249	0.0730543	0.382899
WDR34	48.7578	-0.422036	0.238251	-1.79232	0.0730819
USP12	695.022	-0.339127	0.189461	-1.79214	0.0731107	0.382899
FAR1	612.142	0.305137	0.170209	1.79168	0.0731841	0.382987
NDP	7.5661	-0.250403	0.167713	-1.79165	0.0731894
NEIL2	46.9248	-0.421471	0.237875	-1.79111	0.0732756
LOC101928527	24.5774	0.431234	0.238352	1.79085	0.073318
SEC16A	1339.89	0.202896	0.113294	1.79076	0.0733315	0.383164
LINC01138	99.8243	0.419543	0.233052	1.79057	0.0733621
NABP1	1219.26	0.317928	0.177462	1.79038	0.0733921	0.383164
CXorf56	144.211	-0.371689	0.208119	-1.79035	0.0733982	0.383164
DHX58	47.8771	0.431576	0.238502	1.78955	0.0735266
ARFGAP3	261.857	0.39536	0.220196	1.78944	0.0735445	0.383164
MSMP	3.57495	0.354875	0.194895	1.78901	0.0736134
RASAL3	368.71	0.328411	0.183404	1.789	0.073615	0.383164
LRRC8C	524.894	0.324396	0.181211	1.7889	0.0736303	0.383164
HDAC9	233.743	-0.414441	0.233576	-1.78872	0.0736592	0.383164
USP4	618.56	0.259079	0.144856	1.78835	0.0737195	0.383164
PCSK7	608.827	0.294453	0.164595	1.78831	0.0737268	0.383164
EPHA4	113.865	-0.40992	0.236006	-1.78771	0.0738223
NDUFS3	89.9581	-0.417328	0.235462	-1.78748	0.0738607
DUSP23	11.1654	0.418081	0.230022	1.78698	0.0739404
GNG10	291.025	0.359075	0.200675	1.78656	0.0740085	0.384319
EML1	45.2177	0.417196	0.229871	1.78635	0.0740424
FOS	367.581	-0.3731	0.221538	-1.78623	0.0740624	0.384319
CCL11	3.40349	0.194486	0.120692	1.7854	0.0741961
RAB2A	239.661	0.323635	0.181143	1.7853	0.0742121	0.384467
PSMB5	78.4665	-0.409863	0.231183	-1.78526	0.0742189
ATP6V0A2	423.485	0.312028	0.174729	1.78501	0.0742596	0.384467
SIPA1L2	152.43	0.414543	0.231041	1.785	0.0742611	0.384467
MRPL12	87.2574	-0.414256	0.233793	-1.78417	0.0743955
FAM134B	50.4407	-0.414795	0.237895	-1.7838	0.0744554
GMDS	119.111	-0.396759	0.223369	-1.78333	0.0745326
LOC101927730	5.23016	-0.330046	0.203892	-1.78328	0.07454
FAM26F	70.2068	0.427441	0.236296	1.78241	0.0746819
UTS2R	3.46861	-0.161542	0.127276	-1.78238	0.0746874
PCYOX1L	98.3633	-0.40419	0.228277	-1.78107	0.0749009
LOC101927589	7.71576	-0.325391	0.20007	-1.78051	0.0749931
CYFIP2	1082.14	-0.346331	0.19477	-1.7804	0.0750102	0.388049
ETV4	12.7366	-0.328837	0.202281	-1.78009	0.0750613
GPR141	75.9178	0.428102	0.238306	1.78008	0.0750635
ERAP1	781.331	0.237277	0.133307	1.7797	0.0751252	0.388258
MTERFD1	61.204	-0.409521	0.23148	-1.77925	0.075198
FTL	7917.17	0.375904	0.210817	1.77925	0.0751992	0.388258
SEC24A	694.616	0.330053	0.185351	1.7791	0.0752226	0.388258
MCU	111.669	0.369833	0.20753	1.77908	0.0752274
BATF	98.7902	-0.417426	0.23856	-1.7785	0.0753215
HCG22	13.3497	-0.316202	0.197256	-1.77838	0.0753408
DAPK1	480.05	0.382482	0.214578	1.77832	0.0753513	0.388627
GTF2H2	42.3661	-0.370011	0.22066	-1.77821	0.075369
ATP5J	70.1244	-0.391473	0.220902	-1.77814	0.0753812
CCDC64B	1.51143	-0.115269	0.125897	-1.77802	0.0754005
BAZ1B	968.235	-0.299692	0.168655	-1.77772	0.0754502	0.388735
RPL17	1368.88	-0.311844	0.175544	-1.77749	0.075487	0.388735
PCDHGB8P	26.2597	-0.400122	0.232424	-1.77709	0.0755528
GCN1L1	1077.3	-0.287981	0.162175	-1.77633	0.0756782	0.389424
LACTB2	12.3252	0.404363	0.22267	1.77589	0.0757512
LOC100862671	82.3943	0.34899	0.196268	1.77587	0.0757542
ANKLE2	655.544	-0.27043	0.152399	-1.77495	0.0759066	0.390139
LYRM7	310.547	-0.272947	0.153834	-1.77479	0.0759324	0.390139
IFI44L	880.577	0.424336	0.235921	1.77442	0.0759942	0.390161
PDRG1	43.1244	-0.41526	0.235707	-1.77425	0.0760211
ADAMTSL1	36.0466	0.351642	0.196675	1.77354	0.0761397
NEDD1	228.036	-0.327485	0.184819	-1.77319	0.0761964	0.390492
SLC7A11	218.858	-0.414394	0.238376	-1.77307	0.0762166	0.390492
C10orf54	290.087	0.365556	0.205816	1.77298	0.0762314	0.390492
C6orf136	42.3489	-0.411724	0.235219	-1.77206	0.0763853
PCLO	16.5768	-0.296462	0.189669	-1.77206	0.0763854
ASAH1	628.637	0.348999	0.196724	1.77171	0.0764421	0.391275
H1F0	115.372	0.417693	0.234456	1.77135	0.0765017
CDKN2D	36.5163	-0.41373	0.238449	-1.77105	0.0765521
CYB5B	405.482	-0.276641	0.156241	-1.77083	0.0765889	0.391409
RGS1	527.852	-0.414433	0.238496	-1.77081	0.0765917	0.391409
ZFAT	164.471	-0.372075	0.210625	-1.77051	0.0766415	0.391409
ABHD17C	104.786	-0.414181	0.236348	-1.76982	0.0767574
RASSF5	814.2	0.321408	0.181474	1.76976	0.0767664	0.391751
ETV7	39.6172	0.426901	0.238292	1.76942	0.0768233
HSPA1A	452.22	-0.391507	0.230466	-1.76895	0.0769023	0.39215
TMEM25	26.8563	-0.384656	0.2273	-1.76873	0.0769386
PLCB2	460.045	0.365368	0.206295	1.76853	0.0769724	0.392212
AC009299.3	34.9475	-0.413081	0.237985	-1.76809	0.0770459
ZCCHC6	649.956	0.291961	0.165065	1.76796	0.0770681	0.392405
FAM72C	54.1188	-0.384592	0.227871	-1.76735	0.0771692
VIPR1	12.5318	-0.319824	0.199794	-1.76695	0.0772369
RAB3IL1	20.4743	0.404466	0.224546	1.76651	0.0773096
PPAT	148.019	-0.412437	0.235744	-1.76565	0.0774553	0.393799
MAP1S	156.856	0.393316	0.221973	1.76563	0.0774581	0.393799
SNRPE	124.446	-0.414697	0.23852	-1.76521	0.0775282
DUSP10	245.3	-0.384081	0.218396	-1.76501	0.0775625	0.394034
NDUFAF4	61.4889	-0.411918	0.235923	-1.76442	0.0776618
OSGIN2	189.011	-0.30964	0.175557	-1.7642	0.0776988	0.394276
EPHA2	42.1363	-0.409345	0.237356	-1.76402	0.0777284
RUVBL1	103.217	-0.389471	0.22158	-1.764	0.0777319
COPA	1126.97	0.181463	0.102905	1.76333	0.0778443	0.394276
BGN	441.28	0.422921	0.237887	1.76309	0.077885	0.394276
SEPN1	310.152	0.329152	0.186567	1.76303	0.0778956	0.394276
LMOD1	30.6859	-0.350694	0.213797	-1.7629	0.0779178
MAP1LC3B	381.317	0.315949	0.179094	1.76274	0.0779444	0.394276
CDKN1B	340.436	0.383303	0.216924	1.76265	0.0779592	0.394276
CLDN15	104.18	-0.383147	0.218118	-1.76254	0.0779785
CASQ1	26.6521	-0.299444	0.191422	-1.76242	0.0779978
HYDIN	15.6329	-0.0113489	0.187437	-1.76228	0.0780227
RHOXF1	1.47016	-0.119486	0.100772	-1.76204	0.0780633
SLC5A6	151.968	-0.38913	0.221726	-1.76172	0.0781167	0.394778
STIP1	276.19	-0.39604	0.226004	-1.76081	0.0782705	0.39526
AFAP1L2	113.211	0.42394	0.238531	1.76033	0.0783514
LOC100130520	6.71456	0.05676	0.158061	1.7602	0.078374
DDX60	448.43	0.38282	0.216993	1.75984	0.0784352	0.395772
ETFA	182.284	-0.284499	0.161704	-1.75948	0.0784962	0.395772
C15orf38	224.605	0.399973	0.226516	1.75911	0.0785584	0.395772
ANKRD52	820.936	-0.187374	0.106535	-1.75884	0.0786054	0.395772
CHTF18	123.036	-0.391259	0.223496	-1.75866	0.0786347
MRPS27	292.363	-0.305016	0.173522	-1.75848	0.0786666	0.395786
CPNE4	2.2557	0.00862838	0.13369	-1.75842	0.0786754
IQCJ-SCHIP1	6.12942	-0.247407	0.167452	-1.75815	0.0787226
CAMSAP1	299.796	-0.308506	0.175598	-1.75778	0.0787849	0.396087
FRA10AC1	99.8983	-0.405837	0.232672	-1.75698	0.0789209
TPRKB	30.4982	0.412313	0.231115	1.75687	0.0789398
SEC24B-AS1	9.3673	-0.32511	0.202631	-1.75678	0.078956
ADAP2	133.7	0.423134	0.238555	1.75627	0.0790428
LCORL	228.777	0.366743	0.208597	1.75523	0.0792197	0.397766
MED17	154.786	-0.274866	0.156679	-1.75488	0.0792798	0.397766
YPEL3	149.531	0.373348	0.212302	1.75479	0.079295	0.397766
DHRS4-AS1	60.5132	0.400862	0.227611	1.75472	0.0793069
MSH5-SAPCD1	83.0761	-0.396056	0.233392	-1.75427	0.0793837
TRMT44	83.2421	-0.409685	0.2355	-1.75416	0.0794027
MDH2	280.079	-0.299045	0.170683	-1.7529	0.0796187	0.399095
NRXN3	67.3432	0.736906	0.224345	1.75259	0.0796726
RBM28	117.474	-0.356286	0.203602	-1.75183	0.0798032
DAAM2	95.7421	0.420367	0.237971	1.75175	0.079816
LOC102724543	112.999	-0.405431	0.237066	-1.75148	0.0798639
GTSF1L	7.91622	-0.289222	0.186867	-1.75079	0.0799812
MMP15	25.2152	-0.326072	0.204005	-1.75069	0.08
RPL15	2427.36	-0.30157	0.172358	-1.75061	0.0800129	0.400054
LINC00540	12.9483	0.359405	0.201859	1.75054	0.0800246
TSC22D2	342.907	-0.296416	0.169443	-1.75037	0.0800552	0.400054
THAP6	200.565	0.398951	0.227076	1.75031	0.0800656	0.400054
GPR64	45.2992	0.387137	0.216953	1.75029	0.0800679
EIF5A	714.235	-0.315561	0.180418	-1.75023	0.0800793	0.400054
RP11-314C16.1	2.38662	0.286659	0.160731	1.75015	0.0800933
SSR2	399.998	0.325133	0.185643	1.74988	0.0801392	0.400054
C12orf23	284.937	0.363135	0.207133	1.74973	0.0801644	0.400054
FAM228A	1.41423	0.254491	0.151062	1.74951	0.0802026
RASGEF1A	72.9991	0.412225	0.231853	1.749	0.0802906
PTH1R	6.20892	0.310653	0.176347	1.74874	0.080336
NR2F1-AS1	23.2552	-0.392723	0.232563	-1.74848	0.0803808
SLC2A9	45.2442	0.403261	0.227495	1.74846	0.0803844
DSG3	2.26896	-0.244262	0.165048	-1.74838	0.0803987
FAM69A	123.064	0.407018	0.231679	1.74828	0.0804161
CCDC6	889.162	-0.338164	0.193686	-1.74811	0.0804449	0.400916
FCGRT	225.119	0.395945	0.225711	1.74805	0.0804554	0.400916
RAD51	53.7117	-0.410964	0.23835	-1.74758	0.0805371
C11orf58	495.249	-0.266862	0.152754	-1.74728	0.0805895	0.401015
MAPK8IP3	727.519	-0.30023	0.171906	-1.74725	0.0805935	0.401015
LOC100996274	17	0.397089	0.223182	1.747	0.0806372
PTPRE	382.735	0.329502	0.188489	1.74655	0.0807163	0.401331
KLHDC7B	74.436	0.419253	0.238075	1.74649	0.0807254
PSMC3IP	30.488	-0.410428	0.238562	-1.74604	0.0808049
ADAM19	1563.97	-0.342466	0.19645	-1.74566	0.0808694	0.401797
TMEM55A	38.717	0.420046	0.23777	1.74564	0.0808734
CNNM3	234.536	0.257504	0.147568	1.74494	0.0809948	0.40194
RP11-695J4.2	3.03552	0.316912	0.178852	1.74491	0.0810007
TTI1	333.63	-0.290778	0.16673	-1.74482	0.0810167	0.40194
TSFM	65.0132	-0.408068	0.236129	-1.74472	0.0810339
MRPS11	75.8163	-0.401858	0.231858	-1.74418	0.0811277
RPL10A	1056.45	-0.287691	0.165085	-1.74332	0.0812781	0.402473
MYO9A	745.427	-0.328484	0.188635	-1.74315	0.0813083	0.402473
MRPL45	91.4173	-0.387362	0.223245	-1.74296	0.08134
DNAJB9	199.036	0.420117	0.238496	1.74287	0.0813558	0.402473
ZNF580	230.749	0.36803	0.210774	1.74254	0.0814148	0.402473
MATR3	1809.1	-0.224603	0.128908	-1.7425	0.081421	0.402473
MKLN1-AS	10.7339	-0.295189	0.190996	-1.74249	0.0814222
DEPDC4	4.94158	-0.241395	0.165851	-1.7412	0.081649
C11orf1	20.3096	-0.408206	0.238206	-1.74081	0.0817171
C2orf15	4.71096	-0.217905	0.155443	-1.74062	0.0817511
ST6GALNAC5	15.7764	-0.328223	0.205793	-1.74038	0.0817932
DDX52	257.773	-0.362141	0.208604	-1.74001	0.081857	0.404196
DNMT3B	17.5117	0.395341	0.223774	1.73985	0.0818857
NKIRAS2	141.326	0.373934	0.214409	1.73983	0.081889	0.404196
BICC1	95.7016	0.418159	0.237343	1.7398	0.0818938
REEP1	7.51439	-0.302082	0.193229	-1.73973	0.0819071
SPATA25	7.19336	0.303022	0.173369	1.7397	0.0819114
ZNF517	29.4303	0.410866	0.233292	1.73927	0.0819869
ONECUT2	53.3031	-0.214082	0.154799	-1.73912	0.0820131
ABI2	381.005	0.271189	0.155932	1.7391	0.0820174	0.404424
LOC440434	84.6416	-0.407317	0.238463	-1.73868	0.0820908
POLR2J	65.3088	-0.407786	0.238556	-1.73846	0.082129
HOMER2	80.5324	-0.399216	0.235916	-1.73804	0.0822044
RPS12	815.352	-0.364572	0.210268	-1.7379	0.0822277	0.404424
MIOS	406.186	-0.366401	0.211399	-1.73751	0.0822977	0.404424
ENTPD7	269.307	0.315918	0.181678	1.73751	0.0822979	0.404424
TBL1XR1	1783.18	-0.309412	0.178207	-1.73741	0.0823155	0.404424
FYTTD1	603.005	-0.365112	0.210659	-1.7374	0.0823165	0.404424
A1CF	2.76612	-0.102862	0.0955573	-1.73722	0.0823488
API5	754.55	-0.298086	0.171666	-1.7372	0.0823528	0.404424
ADAM23	28.9133	-0.0352182	0.217469	-1.73708	0.0823733
FFAR1	2.67304	-0.0284689	0.143241	-1.73689	0.0824063
POLD2	103.389	-0.404049	0.234743	-1.73597	0.0825696
FOXD2-AS1	29.1139	-0.404278	0.237423	-1.73586	0.0825881
CSF1	352.654	0.398738	0.228728	1.73575	0.0826076	0.405381
IGSF6	97.2798	0.412091	0.235818	1.73557	0.0826403
GPR173	15.6243	0.398552	0.226075	1.73537	0.0826744
DDX23	351.98	-0.256823	0.148064	-1.73465	0.0828025	0.40577
CDC42BPG	13.3026	-0.333082	0.207663	-1.73465	0.0828026
GOLGA4	1020.09	0.296425	0.170808	1.73445	0.0828381	0.40577
RFESD	13.1052	-0.307652	0.196663	-1.73439	0.0828496
ADAMTS16	1.44323	-0.0673196	0.100043	-1.73421	0.0828802
SLC12A2	342.347	-0.320104	0.184811	-1.73394	0.0829283	0.40577
TTLL12	147.775	-0.390158	0.225976	-1.73384	0.0829467	0.40577
FLJ20712	4.10755	-0.229289	0.160552	-1.73379	0.082956
ENO1	1925.22	-0.309335	0.178552	-1.73362	0.0829862	0.40577
LYPLAL1	90.7675	-0.3783	0.219009	-1.7334	0.0830242
WBP11	414.796	-0.252043	0.145485	-1.73296	0.0831032	0.40605
KCNK13	6.52116	0.340913	0.193249	1.73288	0.0831175
AP4B1-AS1	8.40511	0.412291	0.234289	1.7322	0.0832378
CDCA3	37.5077	-0.399169	0.236228	-1.73213	0.0832511
C3orf62	122.326	0.416309	0.238291	1.73203	0.0832684
ANKRD20A5P	52.2802	0.360227	0.204921	1.73168	0.0833312
FNDC9	12.5751	-0.377725	0.2274	-1.73164	0.0833369
TCF12	652.086	-0.399852	0.232709	-1.73122	0.0834122	0.407266
LOC100129316	22.362	0.412959	0.235202	1.7308	0.0834866
MBOAT4	2.65322	0.268741	0.155172	1.73073	0.0835008
CD28	583.839	0.395483	0.227583	1.73068	0.0835093	0.407446
HIST2H2AB	64.7189	-0.405977	0.237394	-1.73061	0.0835214
AASDHPPT	264.84	-0.33237	0.192285	-1.73017	0.0836005	0.407598
LOC102724206	1.4655	-0.114998	0.0990374	-1.72985	0.0836566
SLC25A3	753.444	-0.306912	0.177621	-1.72896	0.0838168	0.408358
CDCA4	168.541	-0.396792	0.230992	-1.72835	0.0839256	0.408595
SLC38A6	60.6526	0.400347	0.230448	1.72827	0.0839395
NDUFV1	219.2	-0.373675	0.216984	-1.72722	0.0841289	0.40912
FLVCR2	171.178	0.414711	0.238041	1.72707	0.0841542	0.40912
CCDC107	23.2281	-0.405309	0.238011	-1.72684	0.0841962
TXLNG	275.708	-0.328251	0.190441	-1.72656	0.0842466	0.409134
RAB13	152.541	0.413132	0.237464	1.72639	0.0842778	0.409134
LOC101929747	19.2896	0.412302	0.236118	1.72601	0.0843462
PDZK1	4.84225	0.390933	0.221749	1.72533	0.0844671
HEATR2	111.541	-0.39322	0.229102	-1.72475	0.084573
ABCC4	183.865	-0.342839	0.199241	-1.72472	0.0845779	0.410066
PTOV1-AS1	12.0103	0.411945	0.23564	1.72464	0.0845931
RFC3	182.077	-0.403557	0.236432	-1.7241	0.0846896	0.410066
C17orf85	610.488	0.250655	0.145388	1.72394	0.0847187	0.410066
KIF15	152.899	-0.404378	0.238552	-1.72377	0.0847492	0.410066
ZMYND15	19.8054	0.400001	0.227743	1.72365	0.084771
ST13	525.629	-0.308168	0.178896	-1.72364	0.0847724	0.410066
ZBTB5	249.025	-0.280006	0.162547	-1.72324	0.0848445	0.410083
ZNF135	20.5388	-0.369106	0.22519	-1.72307	0.0848766
PTPN2	482.081	0.276955	0.160715	1.72266	0.0849505	0.410083
RTKN2	165.415	0.414381	0.238389	1.72262	0.0849575	0.410083
DTX2P1-UPK3BP1-PMS2P11	75.3016	0.405453	0.233959	1.72254	0.0849708
RPL29	961.131	-0.305036	0.177287	-1.72154	0.085153	0.410412
EIF2B1	197.198	-0.26748	0.15537	-1.72137	0.0851832	0.410412
CYP27B1	121.802	-0.384315	0.231469	-1.72123	0.0852084
MOV10	293.482	0.393164	0.22753	1.72113	0.0852271	0.410412
LOC101928676	45.5166	-0.404017	0.237374	-1.72092	0.085266
KCTD12	1228.25	0.342809	0.19895	1.72073	0.0853006	0.410412
POLQ	532.209	-0.361593	0.210661	-1.72057	0.0853284	0.410412
WDR63	5.10493	-0.116349	0.201478	1.72011	0.0854126
CXCL13	897.594	0.412074	0.237654	1.72005	0.0854227	0.410574
BLACAT1	7.12771	0.325946	0.187208	1.71958	0.0855086
GALNT4	142.456	0.411691	0.237524	1.71918	0.0855825	0.411051
EPB41L3	314.444	0.370376	0.215091	1.71778	0.0858363	0.411978
TMEM38A	7.72769	-0.351992	0.215874	-1.71736	0.0859131
YY2	20.2617	-0.398289	0.236706	-1.71729	0.0859265
ITGA4	1031.32	0.337728	0.19644	1.71726	0.0859322	0.412146
GRM4	3.51081	0.233012	0.14009	1.71717	0.0859481
KIF2C	136.212	-0.402468	0.23697	-1.71672	0.0860305
GATAD2B	848.273	-0.281464	0.164031	-1.71668	0.0860383	0.412363
LOC728392	53.908	-0.400235	0.23803	-1.71648	0.0860745
EHD2	118.092	0.406623	0.235395	1.71628	0.0861112
LOC101928922	4.93254	-0.184509	0.140344	-1.71612	0.0861404
ZNF662	36.055	0.412996	0.238153	1.71601	0.0861606
SCPEP1	314.655	0.388292	0.225423	1.71595	0.0861714	0.412709
UTS2B	10.4759	-0.0373814	0.193425	1.71525	0.0862997
CACNA2D3	19.4918	-0.318437	0.203143	-1.71432	0.0864694
TRPV1	64.2729	-0.402991	0.238445	-1.71397	0.0865349
LGR5	1.50066	-0.188672	0.137403	-1.71376	0.0865727
GCFC2	123.212	-0.389787	0.228804	-1.71336	0.0866464
MS4A4E	2.49116	0.10504	0.155065	1.71328	0.0866618
DNER	1.71948	-0.100463	0.0930971	-1.71277	0.0867551
NACC1	361.483	-0.281419	0.164367	-1.71254	0.0867969	0.415025
DDO	5.66264	0.351405	0.200327	1.71254	0.086797
TOMM6	168.18	-0.391162	0.22972	-1.71237	0.0868291	0.415025
PSAP	4702.11	0.339086	0.197793	1.71213	0.0868733	0.415025
NCOA2	730.216	0.281439	0.164321	1.71198	0.0868998	0.415025
C1QTNF1	77.5381	-0.401161	0.238476	-1.71186	0.0869224
PITPNM3	14.9181	0.163606	0.223217	-1.71168	0.0869557
ZNF444	81.9886	-0.39339	0.231211	-1.71166	0.0869595
RHOH	481.421	-0.380642	0.223299	-1.71158	0.086974	0.415087
CMPK2	104.486	0.40219	0.232063	1.71134	0.0870191
SLC35C1	99.1918	0.385767	0.22451	1.71114	0.087055
MCL1	6113.31	0.258234	0.150889	1.71102	0.0870783	0.415292
CACHD1	44.0362	0.40704	0.235329	1.71066	0.087144
LRRC16A	111.558	-0.401096	0.238539	-1.7106	0.0871548
THBS3	78.4555	0.380296	0.22173	1.71049	0.087175
INPP4B	283.377	0.399734	0.232536	1.7104	0.0871913	0.415342
IL31RA	22.7631	0.350312	0.200565	1.71025	0.0872193
ALDH1B1	95.3731	-0.373281	0.219085	-1.71004	0.0872576
MTM1	92.1897	0.365462	0.213221	1.71004	0.0872589
RPL39	875.234	-0.330356	0.193406	-1.71004	0.0872593	0.415342
PEX5	146.009	-0.380796	0.223545	-1.70981	0.0873009	0.415342
CD101	12.0449	-0.0190167	0.195341	1.70973	0.0873152
RNF44	478.151	0.29772	0.174113	1.70925	0.087405	0.415342
TLR2	512.26	0.407631	0.236759	1.70916	0.0874219	0.415342
TXNL1	221.346	-0.333004	0.195171	-1.70897	0.0874566	0.415342
GOSR2	707.186	0.244467	0.143139	1.70783	0.087667	0.416034
MOGS	211.07	0.328567	0.192213	1.70752	0.087725	0.416034
LGALS17A	6.93305	0.307264	0.178454	1.70745	0.0877376
ZFP91-CNTF	6.70189	0.190305	0.12215	1.7074	0.0877474
TMA16	90.9924	-0.376277	0.221086	-1.70705	0.0878124
LOC100506974	11.1698	0.395887	0.22761	1.70683	0.0878527
COPRS	40.5818	-0.402248	0.238286	-1.70681	0.0878567
PRR15	1.69899	-0.100614	0.0931648	-1.70623	0.0879654
RNF11	236.023	0.346902	0.203009	1.7062	0.0879707	0.416907
LOC102723603	2.67605	-0.143496	0.119202	-1.70591	0.0880246
PIGV	58.7464	-0.396738	0.234743	-1.70565	0.0880724
BIK	37.2135	-0.365512	0.224486	-1.70562	0.0880788
SCRIB	280.821	-0.344846	0.202524	-1.70548	0.0881045	0.417249
EXOC6B	133.666	0.376515	0.220358	1.70498	0.0881986
BNC2	107.135	0.407647	0.235874	1.70455	0.0882793
TMEM222	101.682	-0.382517	0.225454	-1.70428	0.0883292
RPL27	516.542	-0.296045	0.173817	-1.70425	0.0883353	0.418051
ACSL6	28.5215	0.391535	0.225448	1.70422	0.0883394
LIN37	18.225	0.384347	0.22175	1.70419	0.0883452
MYLK-AS1	2.31965	0.306576	0.175376	1.70397	0.0883875
ZC3H13	596.022	0.274926	0.161314	1.70387	0.0884053	0.41809
POLE4	41.8213	-0.398595	0.238266	-1.70339	0.0884952
MDGA1	133.352	0.404457	0.234038	1.70336	0.0885011
PPCS	155.373	-0.357014	0.210117	-1.70287	0.0885916	0.418323
DNMT1	669.768	-0.36407	0.214394	-1.7028	0.0886053	0.418323
MOB1A	768.808	-0.249347	0.146465	-1.70262	0.0886397	0.418323
GPT2	60.319	-0.397424	0.237989	-1.70226	0.0887062
FCGR1A	99.8293	0.389818	0.224884	1.70221	0.0887157
ADAMTS7	56.1056	-0.385705	0.233442	-1.70181	0.0887915
PPRC1	444.265	-0.281208	0.165344	-1.70135	0.0888769	0.419036
TUFT1	21.6717	-0.344038	0.215533	-1.70131	0.0888853
DDX60L	635.031	0.392639	0.229762	1.70115	0.0889146	0.419036
IFT57	118.176	-0.389195	0.23014	-1.70081	0.0889787
ABCA7	365.029	-0.30447	0.179137	-1.70043	0.0890501	0.419324
DYSF	309.668	0.379489	0.222475	1.70017	0.0890995	0.419324
TRPV5	1.69717	-0.0594361	0.0929647	-1.70009	0.0891132
MEF2BNB-MEF2B	3.58227	0.0114376	0.130396	1.70006	0.0891193
RGPD8	360.032	0.406693	0.236206	1.69894	0.0893311	0.420123
MALRD1	1.57901	-0.196115	0.126006	-1.69857	0.0894009
PRR24	21.1535	-0.387951	0.234841	-1.69806	0.0894969
C9orf114	146.979	-0.345452	0.203673	-1.6978	0.0895451	0.420555
VHL	964.881	-0.245414	0.144582	-1.69761	0.0895813	0.420555
ABR	706.84	0.321985	0.18953	1.69737	0.0896262	0.420555
APBB1	60.7301	-0.396893	0.236251	-1.69728	0.0896442
ARHGAP25	537.03	-0.298247	0.17582	-1.69713	0.0896712	0.420555
FAM163B	2.24825	-0.149833	0.137753	-1.6968	0.0897337
SYDE2	18.2303	-0.0273592	0.208031	-1.69675	0.0897434
AK6	53.8532	-0.398891	0.238558	-1.69649	0.0897934
WDR90	164.461	-0.398371	0.237595	-1.69615	0.0898565	0.421053
PLEKHM1P	312.798	0.308017	0.181516	1.69578	0.0899282	0.421053
ITPK1	228.979	0.279918	0.165046	1.69559	0.0899639	0.421053
F5	133.871	0.40445	0.236914	1.69526	0.0900259
LOC102723958	3.64687	-0.155945	0.126875	-1.69519	0.0900394
ARHGAP33	139.18	-0.371349	0.220002	-1.69487	0.0901009
DSCR9	3.98847	0.308839	0.179025	1.69441	0.0901868
DOK2	82.6863	0.407101	0.237192	1.69406	0.0902541
CHCHD1	29.2084	-0.396613	0.238309	-1.69392	0.0902808
CRABP1	2.07217	-0.0715473	0.102845	-1.69373	0.0903159
SHOC2	565.406	-0.248835	0.146962	-1.69349	0.0903626	0.422509
LNPEP	812.032	-0.127031	0.125984	1.69329	0.0903996	0.422509
MORC4	41.0276	-0.398316	0.238539	-1.69226	0.090596
NUP98	1005.42	-0.207196	0.122468	-1.69188	0.0906692	0.422722
MAPK8	226.563	-0.290185	0.171612	-1.69184	0.0906758	0.422722
MFHAS1	446.177	-0.338612	0.200469	-1.69145	0.0907507	0.422722
STARD7	1177.09	-0.297666	0.176099	-1.69131	0.0907776	0.422722
GTDC1	243.904	-0.255559	0.15114	-1.6913	0.0907789	0.422722
ZMYM3	309.81	-0.334675	0.198231	-1.69106	0.0908262	0.422722
GBF1	567.668	0.245427	0.145161	1.69045	0.0909417	0.422722
MLLT4	401.838	-0.360296	0.213675	-1.69044	0.0909442	0.422722
CPSF4	97.3418	-0.317934	0.188168	-1.69037	0.0909571
FLJ42393	51.7169	0.405873	0.237425	1.68983	0.0910601
MIS18A	58.7687	-0.396609	0.237282	-1.68968	0.0910884
MEAF6	197.824	-0.34422	0.204158	-1.68967	0.0910909	0.423114
LY96	25.6986	0.403889	0.235453	1.68888	0.0912418
PPM1K	889.111	-0.291903	0.172951	-1.68871	0.0912755	0.423681
RRAGB	82.308	-0.382256	0.227527	-1.6885	0.0913145
RAC3	2.17423	-0.168333	0.131045	-1.6885	0.0913162
LINC00612	10.1403	0.358049	0.207202	1.6883	0.0913534
BLOC1S5-TXNDC5	2.56981	0.0933576	0.0753961	1.68774	0.0914605
ZNF99	4.63586	-0.181952	0.140909	-1.68753	0.0915011
PCDHGA6	32.6478	-0.327579	0.209174	-1.6875	0.0915077
KCNQ1	24.1094	-0.369103	0.227682	-1.68743	0.0915203
ATP5B	995.816	-0.281	0.166586	-1.68743	0.0915212	0.424445
P4HB	1084.46	0.282049	0.16711	1.68707	0.0915901	0.424445
ENO2	317.848	-0.374423	0.222885	-1.68687	0.0916279	0.424445
RPL26L1	24.5986	0.398316	0.234579	1.68666	0.0916689
CHRDL1	64.2836	0.406337	0.238495	1.68665	0.0916714
STXBP6	27.8953	-0.323544	0.207402	-1.6865	0.0916999
NR1H3	390.812	0.370926	0.219373	1.68606	0.0917834	0.424875
FAM71F2	10.0041	0.356252	0.207204	1.68568	0.0918567
MPP7	59.9942	-0.391933	0.23786	-1.68548	0.0918967
RNF135	121.122	0.361289	0.213954	1.68547	0.091897
C15orf27	4.49175	-0.344432	0.222949	1.6853	0.0919306
ZNF132	32.7704	0.40599	0.237567	1.68517	0.0919567
BAIAP2L1	88.0289	-0.379423	0.232785	-1.68497	0.0919951
TMPRSS5	4.76622	-0.320995	0.203497	-1.68495	0.0919976
ANKRD62	4.48972	-0.137939	0.112321	-1.68445	0.0920944
NRN1	33.0352	0.402722	0.235601	1.68441	0.0921033
NRXN1	9.72367	0.247112	0.217148	-1.68438	0.0921087
INTU	26.7494	-0.339506	0.214992	-1.68408	0.0921657
PSAT1	98.9702	0.403615	0.236378	1.68405	0.0921713
ARHGEF7	792.642	-0.263679	0.156617	-1.68404	0.092174	0.426317
PPFIBP2	149.565	-0.380626	0.227021	-1.6838	0.0922208	0.426317
ERAL1	106.843	-0.389201	0.232641	-1.68342	0.0922933
CNN1	3.55885	0.00172839	0.178118	-1.6832	0.0923356
TMEM204	43.0351	0.396687	0.23418	1.6832	0.0923368
KCTD16	1.61113	-0.239903	0.164695	-1.68298	0.0923795
CBX3	803.893	-0.269195	0.159992	-1.68297	0.0923814	0.426768
PTHLH	4.34462	-0.219691	0.158224	-1.68277	0.0924205
RBBP7	349.877	-0.285441	0.169703	-1.68258	0.0924563	0.426823
GXYLT2	36.5995	-0.379193	0.232428	-1.68239	0.0924933
SFN	6.74804	-0.194102	0.14666	-1.68231	0.0925094
DPM1	85.6276	-0.385948	0.230824	-1.6821	0.092549
LAMC2	56.7443	-0.3912	0.237573	-1.68185	0.0925978
CARD17	1.1395	0.189637	0.115609	1.68179	0.0926105
SLC44A1	727.844	0.369976	0.21938	1.68176	0.0926145	0.427262
RPAP2	272.746	0.368482	0.218534	1.68129	0.0927068	0.427395
SLC25A17	125.293	-0.319347	0.190165	-1.68124	0.0927163
TRIM14	720.461	0.324077	0.19261	1.68097	0.0927695	0.427395
CHADL	4.10843	-0.26767	0.180182	-1.68053	0.0928545
SLC22A4	8.98672	0.360625	0.210308	1.68014	0.0929301
STAT6	1019	-0.226362	0.134752	-1.68003	0.0929516	0.427944
LOC256880	13.1367	-0.360113	0.223977	-1.67969	0.0930182
GFI1	134.529	0.383442	0.227451	1.67946	0.0930616
NCDN	128.89	0.312588	0.185885	1.67943	0.0930692
LTBR	82.1706	0.401592	0.237385	1.67941	0.0930717
KDELR2	413.144	0.32651	0.194205	1.6793	0.0930939	0.428308
REXO4	94.8503	-0.358848	0.214386	-1.67884	0.0931837
CADM1	259.793	0.385311	0.228502	1.67867	0.0932156	0.428577
MAPRE1	659.96	-0.286578	0.170855	-1.67804	0.0933388	0.428795
CKAP5	819.448	-0.278543	0.166074	-1.67778	0.0933897	0.428795
ATP11B	1296.98	0.24774	0.147666	1.6774	0.0934637	0.428845
ZNRD1	62.1853	-0.382346	0.229247	-1.67681	0.0935796
LIPT2	3.40379	-0.230862	0.163197	-1.67674	0.0935933
FERMT1	2.3856	-0.143166	0.111359	-1.67605	0.0937285
PHC3	2025.93	0.21999	0.131246	1.67604	0.0937313	0.429781
RPL21P28	18.4713	-0.394118	0.238181	-1.67584	0.093769
RAB7A	624.914	0.263604	0.157329	1.67496	0.0939422	0.430457
LRRC70	27.2323	-0.391542	0.237873	-1.67492	0.0939492
LOC102724601	1.76793	-0.137213	0.115385	-1.67492	0.0939506
LRTOMT	27.433	-0.392374	0.238555	-1.67482	0.0939689
AKAP13	3310.54	0.20216	0.120714	1.6746	0.0940127	0.430489
CTCFL	1.92629	-0.129405	0.109613	-1.67457	0.0940178
TMEM143	33.132	0.392991	0.233362	1.67454	0.0940254
SRRM3	2.01893	0.266631	0.156361	1.67433	0.0940654
PDE4C	16.8132	-0.350151	0.219914	-1.67433	0.0940656
GPR98	5.03247	0.279408	0.166065	1.674	0.0941316
SPC24	28.0279	-0.392435	0.238196	-1.6737	0.0941889
LSM14B	162.097	-0.276969	0.165597	-1.6733	0.0942683	0.431171
GLCCI1	642.273	0.397134	0.235849	1.67297	0.0943323	0.431171
CD3EAP	35.6144	-0.392968	0.236309	-1.67291	0.0943448
C10orf118	286.135	0.28004	0.167318	1.67287	0.0943524	0.431171
MYO3B	54.104	-0.257953	0.178326	-1.67259	0.0944088
RAP1GDS1	231.809	0.257114	0.153665	1.6725	0.0944261	0.431217
IDH3B	96.7749	-0.36666	0.219741	-1.6725	0.0944267
LINC00707	3.04526	0.283179	0.169543	1.67214	0.0944959
ZNF322	198.718	-0.240913	0.144112	-1.67188	0.0945479	0.431482
RPSAP9	11.552	-0.33324	0.212307	-1.67106	0.0947108
TRA2B	833.48	-0.260119	0.155764	-1.67036	0.0948479	0.43256
SUPT20H	279.43	0.275178	0.164751	1.67004	0.0949118	0.43256
PROM2	12.0587	-0.310381	0.201962	-1.66984	0.0949514
RP9	21.4998	-0.388957	0.237424	-1.66949	0.0950206
KIAA0907	426.829	-0.293117	0.175727	-1.66897	0.0951232	0.432878
LEMD2	223.185	-0.28549	0.171146	-1.66884	0.0951494	0.432878
IPO4	119.001	-0.369428	0.22201	-1.66873	0.0951702
FOXRED1	156.689	-0.32427	0.19457	-1.66859	0.0951995	0.432878
TSPAN17	168.444	0.329614	0.19737	1.6684	0.0952371	0.432878
ATP6AP1L	3.97377	-0.316546	0.202897	-1.6683	0.0952558
CYP46A1	2.68163	-0.16645	0.131924	-1.66823	0.0952698
NTNG2	82.463	0.401635	0.238556	1.66814	0.0952882
UFL1	242.076	0.333851	0.199882	1.66771	0.0953724	0.433142
SNN	209.481	-0.36987	0.222723	-1.66746	0.095423	0.433142
CCDC89	2.2523	0.263781	0.156177	1.6667	0.0955745
ATXN1L	584.752	0.217397	0.130444	1.66663	0.0955876	0.433599
ATP5SL	74.1242	-0.389828	0.235714	-1.66657	0.0956
PPP1R13L	20.6613	0.396782	0.234647	1.66604	0.0957053
CREBRF	529.639	0.289476	0.173685	1.66578	0.0957573	0.434073
HIST1H2BD	179.499	-0.389254	0.235889	-1.66514	0.0958841	0.434073
RPS8	2140.29	-0.301262	0.181083	-1.66484	0.0959453	0.434073
CARM1	319.187	-0.286126	0.171935	-1.66482	0.0959483	0.434073
BEAN1	4.20209	0.35799	0.20886	1.66476	0.0959605
H2BFXP	1.86573	-0.204119	0.149018	-1.6646	0.095992
TBRG4	135.703	-0.374617	0.225952	-1.66453	0.096007
UBXN1	108.401	-0.362832	0.218675	-1.66444	0.0960247
TMEM176B	278.056	0.374257	0.224066	1.66407	0.096098	0.434461
ZNF165	10.6612	-0.353005	0.221523	-1.66384	0.0961444
KCNS2	3.18724	-0.171034	0.134955	-1.66364	0.0961843
FAM72D	58.0682	-0.377927	0.233886	-1.66357	0.0961987
BTN3A3	441.876	0.271337	0.163107	1.66321	0.0962706	0.434612
CHMP3	243.509	0.35993	0.215863	1.66317	0.0962788	0.434612
GAPDH	3873.28	-0.310371	0.186808	-1.66294	0.096324	0.434612
OVCH1-AS1	2.38922	0.218257	0.13467	1.6627	0.0963722
ENPP5	14.7886	-0.377509	0.233141	-1.66269	0.0963754
GLDN	31.7443	0.294742	0.175823	1.66222	0.0964687
S100A8	95.8106	0.392384	0.232403	1.66202	0.0965083
KLHL41	1.84174	-0.304515	0.166787	-1.66145	0.0966224
WWC2	103.952	0.374361	0.22482	1.66139	0.0966343
ZNF136	163.981	-0.259828	0.156452	-1.66088	0.0967374	0.436187
TNFSF13	126.886	0.384535	0.230549	1.6608	0.0967535
CIAPIN1	121.946	-0.357358	0.215773	-1.66062	0.0967902
LRRN1	14.3117	-0.283127	0.19043	-1.66032	0.0968502
TMEM18	82.9769	-0.379716	0.230213	-1.66031	0.0968525
TMEM163	81.9312	-0.382826	0.236218	-1.66001	0.0969125
KRTCAP2	86.3337	0.37343	0.224267	1.65994	0.0969271
SLC12A3	37.9595	-0.315017	0.205955	-1.6595	0.0970142
KLK1	6.17085	-0.243837	0.171254	-1.65949	0.097018
PSMD8	137.159	-0.385967	0.234368	-1.65928	0.0970597
CHP1	423.306	0.281711	0.169716	1.65924	0.0970678	0.437386
LOC102723579	2.83927	0.259604	0.155358	1.65884	0.0971485
LOC102724330	7.61016	-0.30657	0.200359	-1.65827	0.0972624
MAGEB2	3.13671	-0.00577437	0.0754576	-1.65805	0.0973069
CCDC147	4.30256	-0.272262	0.183563	-1.65756	0.0974067
SEMA7A	389.137	-0.349692	0.211483	-1.65755	0.0974077	0.438251
TOLLIP	201.425	-0.387525	0.236029	-1.65749	0.0974195	0.438251
AFG3L2	253.578	-0.348517	0.210734	-1.65732	0.0974539	0.438251
PDPK1	622.502	0.24792	0.149583	1.65698	0.097524	0.438276
TMPRSS2	2.13641	-0.0769734	0.0943007	-1.65697	0.0975265
PPP1R9A	86.4456	-0.275442	0.187584	-1.65681	0.0975584
VAMP4	217.394	0.304	0.18335	1.65661	0.0975992	0.438323
HIST2H3A	323.48	-0.381603	0.231996	-1.65567	0.0977882	0.438584
PTGDR2	2.27708	-0.228874	0.161975	-1.65546	0.0978312
RPL37A	666.846	-0.318318	0.19248	-1.65545	0.0978328	0.438584
IRAK4	497.474	0.250866	0.151514	1.65536	0.0978515	0.438584
TRMT61B	69.1995	-0.388703	0.238285	-1.65497	0.0979304
TG	94.1793	-0.370366	0.231655	-1.65494	0.097936
MRAP	2.48716	-0.23157	0.164873	-1.65493	0.0979395
PDGFRA	378.549	0.396995	0.23799	1.65479	0.0979681	0.438689
COMMD10	126.262	-0.343403	0.207879	-1.65449	0.0980273
BCL2L2-PABPN1	333.79	-0.366189	0.222203	-1.65449	0.0980289	0.438689
EI24	220.053	-0.384261	0.234065	-1.65429	0.098069	0.438689
ATP2A1	7.64834	-0.396764	0.228271	-1.65421	0.0980856
RCN3	47.9898	0.395192	0.236398	1.65399	0.0981291
PROS1	45.3718	0.393283	0.236337	1.65398	0.0981318
SLAIN2	344.045	0.250452	0.151415	1.65354	0.0982206	0.439077
LOC101059954	33.3779	0.39713	0.237933	1.65332	0.0982655
NR5A1	2.99406	-0.087265	0.0880685	-1.65278	0.0983759
RAB5C	209.077	0.328949	0.198776	1.65246	0.09844	0.439768
ASAH2B	35.9746	0.398311	0.238222	1.65222	0.0984894
LSMEM1	22.2946	-0.387484	0.238304	-1.65215	0.0985046
NETO1	3.97198	-0.0277689	0.14207	1.65211	0.0985128
APOBEC2	1.82079	0.245784	0.146922	1.65184	0.0985677
RNF220	149.372	-0.323095	0.195757	-1.65179	0.0985776	0.440092
LOC100289511	12.0262	0.376872	0.224558	1.6517	0.0985948
CDX1	4.64699	-0.185331	0.142755	-1.65164	0.0986087
NDUFB8	103.623	-0.364904	0.221987	-1.65121	0.098696
NF1	1034.97	0.230942	0.139897	1.65058	0.0988244	0.440338
LOC100996724	303.163	0.392986	0.236461	1.65048	0.0988455	0.440338
ABCD2	193.69	0.333884	0.202108	1.65009	0.098924	0.440338
RP5-1057J7.6	307.986	0.277837	0.168351	1.64999	0.0989454	0.440338
DCK	335.346	-0.335864	0.203947	-1.64993	0.0989575	0.440338
CARF	161.163	0.347731	0.210506	1.64904	0.0991399	0.44086
MEFV	62.5486	0.371788	0.221352	1.64879	0.0991899
MIRLET7BHG	107.862	0.388835	0.234492	1.64822	0.0993075
DUSP15	7.09901	-0.22365	0.162085	-1.6482	0.0993113
DUSP3	363.513	0.310981	0.188664	1.64728	0.0995009	0.442018
ERICH1	116.386	-0.357261	0.217476	-1.64703	0.0995516
NIPAL3	273.149	0.290046	0.17608	1.64681	0.0995975	0.442018
P2RY14	56.514	0.396502	0.238481	1.64621	0.0997196
COL26A1	3.1332	-0.138834	0.118973	-1.64598	0.0997684
TMEM131	871.343	-0.194037	0.117891	-1.64594	0.0997757	0.442018
ARSA	257.02	0.382244	0.231259	1.64591	0.0997819	0.442018
C9orf72	309.805	0.333304	0.202208	1.64587	0.0997898	0.442018
TRIM28	752.898	-0.305063	0.1855	-1.64586	0.0997917	0.442018
SMO	35.7113	-0.343768	0.220474	-1.64572	0.0998211
SH2B2	136.858	-0.383155	0.234608	-1.64507	0.0999557
ATP1A4	12.5469	0.313062	0.187567	1.64499	0.0999709
CMIP	528.563	0.236226	0.143611	1.64477	0.100018	0.442521
SLC38A1	2878.61	-0.273895	0.166602	-1.64468	0.100036	0.442521
EFEMP2	40.1538	0.395859	0.238364	1.64454	0.100065
GAS1	136.032	0.389322	0.233409	1.64449	0.100075
BBS4	59.1318	0.376239	0.227911	1.64406	0.100164
SPIN4	79.1413	-0.38447	0.235763	-1.64389	0.1002
P2RY6	40.9385	0.394834	0.238497	1.64366	0.100246
YIPF6	315.679	0.218494	0.132955	1.64315	0.100352	0.443195
NCAPG2	367.62	-0.364319	0.222571	-1.64313	0.100357	0.443195
PRKACA	284.503	0.231773	0.141057	1.64299	0.100384	0.443195
PCDHB15	7.76112	-0.293293	0.196052	-1.64267	0.100452
SORL1	1264.79	-0.353111	0.215573	-1.64265	0.100455	0.443218
MTUS2	3.5453	-0.245531	0.172425	-1.64219	0.100551
POLA2	147.999	-0.385678	0.237378	-1.64213	0.100563	0.443408
ENGASE	272.981	-0.300878	0.183447	-1.64179	0.100635	0.443433
ACP5	204.267	0.373041	0.226372	1.64132	0.100731	0.44357
PMS2CL	62.5869	-0.385735	0.237182	-1.64118	0.100759
ZSCAN20	43.8838	0.395198	0.238391	1.64068	0.100863
PARS2	32.3867	-0.384367	0.238382	-1.64064	0.100871
SNRPD1	184.039	-0.348665	0.213013	-1.64053	0.100896	0.44363
IQCB1	190.463	-0.34812	0.212677	-1.64033	0.100936	0.44363
ANP32A-IT1	235.834	-0.244391	0.149024	-1.64031	0.100941	0.44363
NCKAP5	22.5169	-0.347203	0.222205	-1.63885	0.101245
ITM2B	605.321	0.333557	0.20326	1.63876	0.101262	0.444408
EIF2D	140.221	-0.364757	0.223549	-1.63854	0.101308	0.444408
SERINC1	735.424	0.353173	0.215047	1.63851	0.101315	0.444408
APCDD1L	5.98903	0.309336	0.186078	1.63847	0.101323
KIAA1614	16.6987	0.372582	0.22278	1.63796	0.10143
TACC3	283.061	-0.352795	0.216013	-1.6376	0.101506	0.444667
FUK	67.8513	-0.384076	0.236903	-1.63747	0.101533
ATP7A	244.697	0.351711	0.214287	1.63744	0.101538	0.444667
EPHA3	46.4342	0.374867	0.225168	1.63742	0.101542
LOC101928965	2.2238	0.236011	0.143048	1.63727	0.101575
INSR	352.358	-0.338715	0.207307	-1.63722	0.101584	0.444667
WDR20	192.402	0.303383	0.185185	1.63697	0.101636	0.444667
FBXO10	136.761	-0.379598	0.233651	-1.63632	0.101773
SH3D21	60.7153	-0.379263	0.236878	-1.63561	0.101922
GNLY	148.602	0.388934	0.234408	1.63553	0.101938	0.445456
SYNRG	1162.23	0.225584	0.137922	1.63548	0.101948	0.445456
MSX2P1	1.256	-0.154418	0.123195	-1.6351	0.102029
LOC101927789	11.1587	-0.318091	0.208536	-1.63497	0.102056
ACD	62.0581	-0.383588	0.238045	-1.63439	0.102177
MAP3K13	153.721	0.369001	0.225236	1.63398	0.102262	0.446536
YWHAH	397.655	-0.254591	0.155863	-1.63368	0.102327	0.446536
LEF1	201.92	0.392784	0.238555	1.63297	0.102475	0.446896
TMEM254-AS1	5.36091	-0.297211	0.197362	-1.63273	0.102526
POLR2A	1438.54	0.188817	0.115684	1.63208	0.102663	0.447288
OAZ2	219.85	0.307894	0.188473	1.63192	0.102697	0.447288
LOC730668	3.11723	0.314694	0.190245	1.63176	0.102731
LINGO3	15.5901	-0.364981	0.23022	-1.63171	0.102741
LOC101929005	37.4921	-0.382646	0.238446	-1.6317	0.102742
TMEM79	47.7257	0.389627	0.237091	1.63152	0.10278
ATP11A	730.266	0.306501	0.187736	1.63133	0.102821	0.447539
EPS8L1	12.7627	0.324903	0.19553	1.63122	0.102843
ARSG	118.296	0.382655	0.233411	1.631	0.102891
COQ10B	194.752	0.31669	0.193994	1.63058	0.102979	0.447645
DPP6	4.52779	0.249512	0.154022	1.63041	0.103015
TAX1BP1	500.883	0.219712	0.13479	1.63003	0.103095	0.447645
PDHX	140.68	-0.35334	0.217367	-1.62999	0.103103	0.447645
N4BP2L1	177.424	0.340409	0.2085	1.62987	0.10313	0.447645
PBX1	93.9404	-0.380372	0.238109	-1.62965	0.103176
GDI2	1123.09	-0.246925	0.151551	-1.62963	0.103181	0.447645
CTCF	417.727	-0.244749	0.150252	-1.62932	0.103246	0.447645
VPS37B	204.001	0.391782	0.238416	1.62893	0.103328	0.447645
N4BP1	610.353	0.291648	0.178961	1.62871	0.103374	0.447645
PCOLCE	76.029	0.391311	0.237301	1.62834	0.103452
BATF2	61.0224	0.386437	0.234342	1.6283	0.103462
RPS14	1066.02	-0.325758	0.200356	-1.62824	0.103475	0.447775
FAP	68.791	0.367194	0.221382	1.6282	0.103482
KIF18A	101.386	-0.374687	0.231382	-1.62813	0.103497
MRPS5	103.294	-0.361948	0.223177	-1.62808	0.103507
IL34	14.5981	-0.578971	0.214558	-1.62801	0.103523
GNB1	1170.12	0.199663	0.122637	1.62795	0.103536	0.447775
RAET1K	4.05123	-0.278494	0.188986	-1.62733	0.103668
BDH1	49.5631	-0.381356	0.238222	-1.62694	0.103749
SNORD22	11.4395	-0.366384	0.231415	-1.6268	0.103779
GJD3	36.6977	0.387072	0.23667	1.62661	0.103821
DNAJA2	285.796	-0.341934	0.21065	-1.62636	0.103874	0.44895
CAMKK1	23.078	-0.361294	0.229697	-1.62613	0.103923
VIT	1.52423	-0.0322179	0.0983212	-1.62568	0.104018
GALNT16	22.2861	-0.331793	0.216606	-1.62494	0.104176
THOC3	88.2694	-0.378207	0.234289	-1.62474	0.104219
VNN1	98.6795	-0.345964	0.22336	-1.62462	0.104243
RFX3	334.752	0.27159	0.167192	1.62406	0.104362	0.450773
PEX11G	3.29359	-0.205433	0.152795	-1.62406	0.104363
DDAH2	36.7768	0.390049	0.237663	1.62395	0.104387
LYPD6	2.37291	-0.132217	0.116449	-1.62378	0.104424
RAB25	2.2527	-0.0439946	0.102293	-1.62316	0.104554
WNK2	20.479	-0.311356	0.206475	-1.6231	0.104567
FAM122B	574.102	-0.279451	0.172271	-1.62307	0.104575	0.451187
HJURP	156.797	-0.333643	0.205901	-1.62299	0.104591	0.451187
MSMO1	137.509	-0.380114	0.238316	-1.62297	0.104596
YEATS2	576.272	-0.267883	0.165155	-1.62253	0.104689	0.451321
C19orf10	70.6888	0.388339	0.237372	1.62238	0.104722
TMED3	128.831	-0.348892	0.215727	-1.62203	0.104798
RPL3	2963.41	-0.277815	0.171395	-1.62168	0.104873	0.451554
GART	363.44	-0.300113	0.185154	-1.62166	0.104876	0.451554
SCARNA4	3.86879	-0.297077	0.197957	-1.62111	0.104995
LOC101928958	15.4175	-0.363881	0.231979	-1.62097	0.105024
POSTN	315.164	0.352904	0.213584	1.62084	0.105052	0.452024
KRT13	2.38052	-0.0719373	0.0796981	-1.62023	0.105183
WRB	57.0733	-0.380999	0.237396	-1.62022	0.105184
ZNF436	145.506	0.286166	0.176537	1.62005	0.105223	0.45247
POLR1C	70.1103	-0.37769	0.235395	-1.61977	0.105281
LOC101928882	2.3128	-0.135762	0.116544	-1.6195	0.105339
FAM43A	71.9841	-0.378303	0.235153	-1.61949	0.105342
UQCRB	220.088	-0.375551	0.233689	-1.6193	0.105382	0.452612
RMDN1	254.543	-0.270157	0.166929	-1.61927	0.105389	0.452612
HLA-DOB	121.349	-0.368914	0.234381	-1.61889	0.105471
WISP2	1.93466	-0.0139412	0.128563	1.61826	0.105607
MKKS	85.2931	0.317674	0.196232	1.61823	0.105612
WDR81	524.009	0.293175	0.181064	1.61801	0.105661	0.453491
ACOXL	23.869	0.300289	0.183029	1.61772	0.105723
PSMD14	176.36	-0.300305	0.18582	-1.61723	0.105829	0.453926
DOCK6	125.378	-0.376232	0.234336	-1.61707	0.105864
PANX1	312.709	0.311409	0.192391	1.61674	0.105934	0.454014
LIPM	0.960959	0.182766	0.114125	1.61639	0.10601
SCAF4	295.926	-0.230078	0.142391	-1.61623	0.106044	0.454014
ITGAX	1009.44	-0.34377	0.213258	-1.61602	0.106089	0.454014
RAB8A	382.511	0.217112	0.134361	1.61589	0.106117	0.454014
ZNF277	97.9742	-0.376829	0.235393	-1.61588	0.106121
WASIR2	1.9222	-0.186062	0.141735	-1.61582	0.106132
RP11-85F14.5	21.4681	0.389418	0.238462	1.61578	0.106142
LILRB4	394.379	0.372565	0.229595	1.6152	0.106267	0.454368
LY6E	222.428	0.361167	0.223066	1.61446	0.106428	0.454431
HNRNPL	860.607	-0.220461	0.136572	-1.61434	0.106453	0.454431
SLC1A3	556.715	0.386094	0.237402	1.6142	0.106483	0.454431
SMC1B	2.80738	0.295946	0.178939	1.61407	0.106513
RBM19	447.245	-0.263687	0.163479	-1.61364	0.106606	0.454671
DYRK3	39.2188	-0.365571	0.233458	-1.6136	0.106615
TUBB1	6.83895	-0.318438	0.20969	-1.61338	0.106662
SEPT10	86.1183	0.375172	0.231402	1.61319	0.106703
APPL1	532.41	-0.238801	0.148069	-1.61306	0.106731	0.454916
ZNF449	58.838	0.386512	0.236562	1.61273	0.106804
RAB44	2.32883	-0.210449	0.154932	-1.61252	0.106848
EFCAB2	87.7684	0.378395	0.233463	1.61229	0.106898
EIF2B2	54.6292	-0.377795	0.236105	-1.61202	0.106957
WDR52	208.504	-0.324671	0.201849	-1.61107	0.107164	0.455817
TRIM24	213.738	-0.280691	0.174391	-1.61098	0.107184	0.455817
HOXA1	16.8041	-0.323247	0.213136	-1.61079	0.107225
AGAP2	233.459	0.292658	0.181538	1.61068	0.107249	0.455817
MIS12	219.753	0.223188	0.138542	1.61063	0.107261	0.455817
WASF2	1326.21	-0.180578	0.112129	-1.61051	0.107285	0.455817
AC005594.3	8.96879	0.378654	0.230787	1.61029	0.107335
RELB	277.965	-0.296617	0.18434	-1.61024	0.107346	0.455817
FHAD1	41.4534	0.35357	0.215452	1.60971	0.10746
ZNHIT3	77.2314	-0.372429	0.233527	-1.60968	0.107467
RSBN1L-AS1	32.5862	-0.379246	0.238322	-1.60968	0.107468
DXO	33.8175	-0.378047	0.237553	-1.60916	0.107581
LINC00641	452.006	0.333002	0.206616	1.60907	0.107602	0.456184
SLC39A9	682.337	-0.268049	0.166666	-1.60902	0.107613	0.456184
HSPA13	260.602	0.337401	0.209322	1.60882	0.107656	0.456184
XPO4	695.91	-0.199489	0.124024	-1.60845	0.107736	0.456184
SALL4	16.8332	0.330714	0.201272	1.60808	0.107818
UCK2	169.633	-0.355423	0.221836	-1.60773	0.107895	0.456184
LONRF1	232.026	-0.347673	0.216863	-1.60746	0.107953	0.456184
INTS5	144.82	-0.351765	0.219445	-1.60689	0.108079	0.456184
IFI44	158.624	0.385946	0.237479	1.60671	0.108118	0.456184
NIPSNAP1	142.32	-0.266452	0.165879	-1.60666	0.108129	0.456184
LOC100499484-C9ORF174	47.0926	-0.343989	0.223871	-1.60648	0.108168
LOC100132111	10.2439	-0.056341	0.213923	1.60644	0.108177
ATP2A3	1445.44	-0.331111	0.206509	-1.60634	0.1082	0.456184
PCNT	814.094	-0.251319	0.15651	-1.60629	0.10821	0.456184
VPS54	271.495	0.252656	0.157248	1.60614	0.108243	0.456184
CFH	312.693	0.362364	0.224844	1.60585	0.108307	0.456184
LOC101929309	4.38687	0.309227	0.189598	1.60544	0.108397
BEND5	18.1026	-0.326174	0.215795	-1.60525	0.108439
RORA	725.693	0.338331	0.210421	1.60508	0.108476	0.456289
RPN1	518.415	0.326079	0.202873	1.60484	0.10853	0.456289
CYBRD1	485.657	0.373884	0.231889	1.60482	0.108534	0.456289
PCDHGA5	19.7172	-0.330166	0.217038	-1.60463	0.108575
FAM98C	17.7053	0.383372	0.235204	1.60422	0.108665
SP3	1001.74	0.209737	0.130731	1.60421	0.108668	0.456568
EIF5A2	36.5103	0.386803	0.23841	1.60405	0.108703
ZNF169	71.2766	-0.356813	0.223641	-1.60404	0.108704
C1orf51	3.0714	-0.235034	0.168622	-1.60348	0.108829
FAM49A	382.921	0.30694	0.191269	1.60332	0.108865	0.457111
ECM2	23.2338	0.38041	0.233922	1.60217	0.109118
PFKP	423.021	-0.279454	0.174523	-1.60192	0.109173	0.457944
VPREB3	9.41599	-0.247493	0.176556	-1.60161	0.109241
GPM6A	5.21865	-0.194155	0.149695	-1.60148	0.109272
LPL	35.0413	0.380975	0.235393	1.60146	0.109274
TGM2	631.85	0.345279	0.215143	1.60127	0.109317	0.457944
CD5	138.139	0.385013	0.237706	1.6011	0.109354
MTMR3	541.876	0.221725	0.138491	1.6009	0.109399	0.457944
FSTL5	2.79835	-0.0639125	0.075391	-1.60076	0.109431
HLTF	312.268	-0.356297	0.223398	-1.60073	0.109438	0.457944
PKD1P1	1131.87	-0.29964	0.18743	-1.59999	0.109601	0.457944
MAP4K4	1259.71	-0.327772	0.205248	-1.59992	0.109616	0.457944
NRDE2	141.824	0.357785	0.223287	1.59983	0.109637	0.457944
DDHD1	1149.33	0.266572	0.166588	1.59972	0.109661	0.457944
B3GALT2	9.77055	0.36712	0.226271	1.59944	0.109724
DDX55	139.496	-0.375577	0.237261	-1.59909	0.109801	0.457944
TTF2	411.136	-0.285139	0.17843	-1.59906	0.109808	0.457944
PARP14	4773.01	0.30904	0.193111	1.59871	0.109885	0.457944
ODC1	463.872	-0.364954	0.229539	-1.59853	0.109925	0.457944
GTPBP1	523.224	0.240404	0.150369	1.59846	0.109942	0.457944
CLUHP3	61.3758	-0.363345	0.228294	-1.59818	0.110003
C20orf27	83.7203	-0.364817	0.229631	-1.59815	0.110009
TMPPE	218.022	-0.261954	0.163995	-1.59779	0.11009	0.458098
PPM1L	81.0907	-0.364263	0.234501	-1.59773	0.110104
RP6-109B7.3	52.7088	-0.0817632	0.235581	1.59772	0.110105
MYOF	676.647	0.367578	0.229109	1.59768	0.110114	0.458098
NIFK-AS1	33.7048	0.385076	0.238352	1.59756	0.11014
HIGD1B	3.84256	0.260052	0.166832	1.59752	0.11015
HERC5	92.4322	0.384244	0.238562	1.59729	0.110202
PDLIM3	30.4047	-0.369838	0.236363	-1.59722	0.110216
CNOT1	2328.33	-0.199386	0.124858	-1.597	0.110266	0.458435
LRRC37A6P	4.01449	-0.262162	0.182464	-1.59677	0.110318
SYTL4	14.2209	0.251603	0.230854	-1.59672	0.110329
LANCL1	280.155	-0.289919	0.181655	-1.59671	0.11033	0.458435
C1orf74	21.6929	-0.373052	0.237489	-1.59631	0.110419
TAS2R46	40.088	0.379089	0.235863	1.59627	0.110428
LYZ	4734.67	0.379497	0.236202	1.5962	0.110444	0.458627
GPX2	4.66992	-0.691737	0.210512	-1.59608	0.110471
CCT3	457.481	-0.353303	0.222235	-1.59551	0.110597	0.458908
IQGAP1	2335.11	0.179541	0.11254	1.59529	0.110647	0.458908
CCSAP	203.032	0.346934	0.21703	1.59481	0.110756	0.459061
SEC16B	33.8754	-0.358314	0.232172	-1.59469	0.110782
LOC101929159	1.91467	-0.128344	0.116845	-1.59457	0.110808
CGB7	1.40927	-0.114394	0.0994483	-1.59439	0.110849
HSPB1	200.117	-0.374613	0.238559	-1.59426	0.110878	0.459061
RPL27A	1299.64	-0.256113	0.160694	-1.59422	0.110887	0.459061
SRL	6.81313	-0.298324	0.201939	-1.59361	0.111024
ARL5B	450.823	0.272891	0.171187	1.59341	0.111068	0.459489
ANTXRL	1.10425	0.162004	0.10604	1.59341	0.111068
EBP	52.2939	-0.375305	0.23856	-1.59316	0.111124
CECR2	12.8173	-0.334211	0.220259	-1.59316	0.111125
LOC102723545	5.94614	-0.253097	0.180629	-1.59304	0.111151
LOC100271836	5161.46	-0.239327	0.150276	-1.59293	0.111175	0.459489
THEMIS	379.076	0.381532	0.237716	1.59285	0.111194	0.459489
CMYA5	29.953	-0.315802	0.211587	-1.59262	0.111245
CACNA1A	15.4039	-0.335478	0.220877	-1.59258	0.111254
APOL1	479.154	0.36783	0.229966	1.59252	0.111269	0.459517
SPG20	128.177	0.380484	0.237217	1.5922	0.111341
TUBA8	13.5257	-0.30341	0.205999	-1.59171	0.11145
GPR107	645.684	0.183444	0.115289	1.59113	0.11158	0.460522
LOC102724730	1.88988	-0.169449	0.133698	-1.59072	0.111672
PIGM	138.591	0.309924	0.194695	1.59046	0.11173
MRPL27	37.3167	-0.372502	0.235659	-1.59029	0.111769
FOXF1	31.0687	-0.343373	0.225452	-1.5901	0.111812
ZNF652	763.247	0.267808	0.168456	1.58958	0.11193	0.461394
ITPA	66.6103	0.373452	0.23362	1.58944	0.11196
GPRASP2	8.60667	-0.196098	0.151732	-1.58943	0.111963
ABCF1	320.471	-0.339498	0.214079	-1.58937	0.111976	0.461394
HEXB	248.341	0.350847	0.220137	1.58929	0.111996	0.461394
C10orf95	7.08694	-0.278278	0.193304	-1.58924	0.112005
GCSH	45.7954	-0.374398	0.238345	-1.58923	0.112008
TAF15	342.268	-0.300884	0.189604	-1.58879	0.112108	0.461576
LINC01137	21.6296	0.368583	0.228229	1.58879	0.112108
HAVCR1	19.1457	0.370943	0.229363	1.58832	0.112214
NAA16	261.907	0.313347	0.197157	1.58766	0.112363	0.462346
NSUN7	8.74574	0.300794	0.185882	1.58739	0.112424
PIGZ	20.0959	0.358257	0.222022	1.58736	0.112431
GOLGA7	139.397	0.332947	0.209305	1.58719	0.112469	0.462429
GNG3	1.74673	-0.277367	0.157406	-1.58715	0.112479
ZNF540	43.3106	0.38119	0.238562	1.58705	0.112502
CD3D	81.0004	0.381753	0.238559	1.58703	0.112506
CLIC6	35.1613	0.380546	0.23799	1.58701	0.112509
UBXN2B	253.828	0.238183	0.150075	1.58697	0.11252	0.462429
EFEMP1	71.7506	0.380924	0.237157	1.58681	0.112556
RAB1A	527.696	0.192659	0.121418	1.58659	0.112606	0.462505
LOC101060553	1.42493	-0.128007	0.106032	-1.58637	0.112655
ACYP1	8.74427	-0.319327	0.212512	-1.58632	0.112667
RPS2	1894.41	-0.300993	0.190003	-1.58564	0.112821	0.46305
GMPPB	73.2064	0.382237	0.238434	1.58559	0.112831
TOMM40	149.809	-0.373246	0.238175	-1.5854	0.112876	0.46305
PPP4R4	6.21685	-0.249608	0.194845	-1.58532	0.112893
IL6R	562.034	0.28712	0.181045	1.58491	0.112987	0.463127
CAMK2N2	5.84098	-0.250402	0.178557	-1.58487	0.112997
JMJD1C	1421.32	-0.225552	0.142355	-1.58472	0.113031	0.463127
MBOAT1	124.917	0.370007	0.232392	1.58415	0.113161
BMP2	23.0826	-0.358447	0.232856	-1.58386	0.113226
KIF21A	183.457	-0.341771	0.216441	-1.58364	0.113275	0.463847
HES5	1.21508	-0.133333	0.112718	-1.58359	0.113286
CIDECP	14.5908	0.376781	0.236112	1.58313	0.113392
PRMT6	87.1255	-0.364842	0.231734	-1.58309	0.1134
GOLT1B	217.058	0.347099	0.218699	1.58307	0.113405	0.464083
LOC100506258	55.6932	-0.360894	0.234126	-1.58306	0.113408
MMP1	55.9352	0.618665	0.211002	1.58301	0.113419
CNTLN	223.463	0.367387	0.231308	1.58266	0.113499	0.464083
CYB561D2	38.3061	0.377189	0.236826	1.5824	0.113557
CCL4	141.921	0.381113	0.238499	1.58235	0.11357	0.464083
FTH1	5756.82	0.345445	0.217782	1.58219	0.113607	0.464083
IREB2	706.59	-0.237071	0.149978	-1.58091	0.113899	0.464996
WWP1	392.015	0.241235	0.152619	1.58041	0.114013	0.465126
SNHG10	49.3682	-0.372684	0.238203	-1.58038	0.11402
ASCL1	18.9738	0.331772	0.205592	1.58017	0.114067
CDC42SE1	1505.73	0.184014	0.116486	1.5797	0.114176	0.465126
PFDN1	137.804	-0.361683	0.230246	-1.57961	0.114197
LOC101929959	30.1478	-0.308431	0.209017	-1.57948	0.114226
LOC102723555	2.1302	0.146405	0.103009	1.57942	0.114239
SNX6	461.778	0.218375	0.138265	1.57927	0.114274	0.465126
CYP19A1	4.47425	0.240075	0.15286	1.57913	0.114307
PPA1	590.177	-0.248102	0.157156	-1.579	0.114335	0.465126
SSSCA1	21.314	-0.362131	0.234744	-1.57885	0.114371
CYBB	3180.04	0.335192	0.21192	1.57852	0.114446	0.465126
WDR77	206.723	-0.274124	0.173786	-1.5782	0.114519	0.465126
RALA	243.128	0.33769	0.21353	1.57818	0.114523	0.465126
PARG	268.648	-0.19853	0.125809	-1.57813	0.114535	0.465126
ABCB4	28.747	-0.366212	0.236634	-1.57792	0.114584
S100A11	242.643	0.309362	0.195886	1.57782	0.114606	0.465126
LOC101927841	168.632	-0.37091	0.238562	-1.57778	0.114617	0.465126
KCNA2	25.9522	0.337885	0.211114	1.57774	0.114626
CCDC96	2.51755	0.0968074	0.141563	-1.5774	0.114705
AC008697.1	10.7182	-0.299394	0.204307	-1.57736	0.114712
FAM83G	41.8688	-0.371582	0.238561	-1.57733	0.11472
ABCA4	3.75984	-0.221806	0.164008	-1.57731	0.114724
RPS20	1625.01	-0.272995	0.173164	-1.57727	0.114734	0.465301
ATP6V0D2	5.85022	-0.252053	0.18023	-1.57699	0.114798
GUSBP3	151.228	-0.360797	0.230046	-1.57675	0.114853	0.465301
RBM10	168.396	-0.269243	0.170851	-1.57669	0.114866	0.465301
ABT1	102.11	-0.328749	0.208931	-1.57654	0.1149
F2RL3	18.2773	-0.279433	0.194679	-1.5764	0.114933
SLC25A32	241.33	-0.311554	0.197855	-1.57633	0.114949	0.465358
MAP4K2	159.087	-0.343687	0.218673	-1.57544	0.115155	0.46574
PPHLN1	533.176	-0.291634	0.185279	-1.57533	0.115181	0.46574
LIX1	1.16028	-0.137769	0.113606	-1.57511	0.115232
NRSN2	38.3842	-0.365558	0.236742	-1.57474	0.115316
RP11-4F22.2	0.837589	0.191413	0.118695	1.57414	0.115456
SH3GL1P1	33.4852	0.374251	0.2356	1.57371	0.115555
RP11-466F5.8	30.9383	-0.341162	0.22614	-1.57359	0.115582
CD63	460.552	0.292242	0.185588	1.57347	0.115611	0.4672
HSPE1	84.6552	-0.369029	0.236472	-1.57344	0.115617
ABCA11P	41.1809	-0.367367	0.235022	-1.57283	0.115759
INGX	2.58279	0.196168	0.137515	1.57271	0.115786
PHIP	1352.44	0.248874	0.158208	1.5726	0.115812	0.467733
SERPIND1	9.09601	-0.31495	0.213874	-1.57228	0.115885
TMEM106C	111.695	-0.363554	0.232592	-1.57213	0.115921
GTF2A2	91.8703	-0.355807	0.227377	-1.57181	0.115995
KIR3DX1	11.3478	0.342957	0.214356	1.57178	0.116001
YPEL5	368.489	0.263673	0.167689	1.57167	0.116027	0.468186
CLMP	83.1079	0.37683	0.237978	1.57157	0.11605
KCNG1	2.75404	0.092935	0.127663	1.5713	0.116113
HS2ST1	308.239	-0.368529	0.236783	-1.57122	0.11613	0.468186
FCHO2	289.29	0.330586	0.210014	1.57122	0.116131	0.468186
ITM2A	85.5471	0.378439	0.238352	1.57057	0.116284
B3GALNT1	35.8372	-0.349074	0.229763	-1.5705	0.116299
PARP10	428.592	0.318451	0.2026	1.56955	0.11652	0.469474
ZNF746	155.545	-0.32955	0.210445	-1.56894	0.116663	0.46977
RP11-37N22.1	3.39711	0.330557	0.208681	1.56852	0.11676
AC092295.7	1.38071	-0.153658	0.123086	-1.56844	0.116778
CHKB-CPT1B	52.5242	-0.290539	0.201312	-1.56806	0.116867
LOC101929540	7.61082	0.304039	0.190294	1.56787	0.116911
DNM1L	437.933	-0.203412	0.12974	-1.56784	0.116918	0.470519
CD247	98.5648	0.358899	0.228055	1.56762	0.116969
GM2A	1420.75	0.317532	0.202326	1.56723	0.117062	0.470792
PADI4	1.58099	-0.16589	0.131108	-1.56722	0.117063
LPXN	526.106	-0.340707	0.218102	-1.56678	0.117166	0.470792
ZNF680	145.672	-0.338863	0.21679	-1.5666	0.117208	0.470792
LOC101927703	1.2154	-0.0140481	0.0971137	-1.56659	0.117212
TSHZ2	369.259	0.324805	0.207076	1.56608	0.117329	0.470792
APOC1	190.705	0.377087	0.238542	1.56607	0.117333	0.470792
C17orf75	74.6344	-0.367241	0.238555	-1.56542	0.117484
SLC5A2	9.25736	-0.306447	0.209454	-1.56516	0.117546
GPATCH11	214.454	-0.293886	0.18793	-1.56486	0.117615	0.471643
ARHGEF16	2.66999	0.00132979	0.133204	-1.56474	0.117643
MZB1	167.935	0.339589	0.212852	1.56451	0.117698	0.471697
ADCYAP1	2.83991	-0.157923	0.13121	-1.5645	0.1177
SLC5A12	1.36359	0.140815	0.0914856	1.56422	0.117765
NDUFAF2	17.295	-0.356568	0.233387	-1.56395	0.117829
TBX6	3.70021	-0.239735	0.173646	-1.56367	0.117895
FDXACB1	49.5899	-0.368016	0.238346	-1.56356	0.117922
LFNG	101.572	0.374303	0.23781	1.56336	0.117968
IQGAP2	488.579	0.292722	0.187082	1.56331	0.117979	0.472374
STON1-GTF2A1L	6.1129	-0.20079	0.154809	-1.56294	0.118067
LETMD1	223.622	-0.250501	0.160345	-1.56287	0.118084	0.472374
HIVEP1	1215.92	-0.310344	0.198877	-1.5626	0.118148	0.472374
ANKRD32	175.034	0.293024	0.187396	1.56248	0.118174	0.472374
COG7	107.553	0.336738	0.215155	1.56223	0.118235
STC2	18.6925	0.372844	0.236408	1.56221	0.118238
EEF1B2	832.75	-0.342066	0.219708	-1.56192	0.118307	0.472374
PYGO1	44.3791	-0.353176	0.232555	-1.5618	0.118334
MMP24	15.5334	0.375238	0.236738	1.56177	0.118341
NODAL	1.51034	-0.190338	0.14402	-1.5615	0.118406
TLR8-AS1	2.30902	-0.0448234	0.0866247	-1.5613	0.118453
GPR126	41.3738	-0.332114	0.22276	-1.56122	0.118472
RN7SL1	147958	0.32087	0.20522	1.56113	0.118494	0.472374
C1orf63	670.993	0.235512	0.150856	1.56093	0.118541	0.472374
LOC101928874	6.52552	-0.311872	0.211272	-1.56091	0.118544
XIAP	940.942	0.204079	0.130759	1.56053	0.118635	0.472374
UBE2T	23.7927	-0.330462	0.22201	-1.56046	0.118652
WDFY2	227.208	0.355544	0.227187	1.56044	0.118656	0.472374
HS3ST3B1	225.711	0.321973	0.206098	1.56037	0.118672	0.472374
LAT2	413.417	-0.337841	0.217201	-1.55994	0.118775	0.472374
AMFR	366.591	-0.345719	0.222426	-1.55982	0.118802	0.472374
UBXN10-AS1	1.18382	0.223741	0.14191	1.55975	0.118819
LOC440934	1.53368	-0.119893	0.107542	-1.55955	0.118866
NARFL	62.3947	-0.36434	0.237856	-1.55955	0.118867
ZNF530	40.9628	-0.364291	0.234943	-1.55938	0.118907
CUX1	668.873	-0.264318	0.169627	-1.55922	0.118944	0.472374
ETS2	229.57	-0.361353	0.23341	-1.55917	0.118956	0.472374
SLAMF6	445.117	0.321436	0.205844	1.55901	0.118995	0.472374
POM121	759.946	-0.235511	0.151091	-1.55896	0.119005	0.472374
ABCG5	1.86827	0.0185095	0.083995	-1.55896	0.119006
LEPROT	471.242	0.261124	0.16746	1.55875	0.119057	0.472374
RNF130	197.194	0.369886	0.235904	1.55847	0.119122	0.472374
SLC52A3	3.10178	-0.145021	0.124711	-1.55831	0.119159
DDT	47.4427	-0.366741	0.23845	-1.55788	0.119262
RENBP	45.3619	0.375283	0.238466	1.55777	0.119287
C11orf95	119.676	-0.34418	0.221798	-1.55777	0.119289
EDARADD	25.5032	0.364447	0.22993	1.55733	0.119391
TEX2	184.531	-0.261475	0.167961	-1.55729	0.119401	0.473204
TCF19	300.722	-0.324072	0.208626	-1.55638	0.119618	0.473787
SPTA1	5.49364	-0.231578	0.171119	-1.55612	0.119678
TMEM170A	64.0984	0.354337	0.226998	1.55601	0.119706
FAM229B	11.1345	-0.327087	0.219863	-1.55595	0.119721
LOC101929112	4.60328	-0.237339	0.173847	-1.55583	0.119748
NDUFS5	72.8144	-0.359698	0.23284	-1.5553	0.119875
HMCN1	82.1318	-0.0311178	0.223443	1.55503	0.119939
GANAB	941.305	0.221596	0.142484	1.55497	0.119954	0.474763
RNF2	107.408	-0.365735	0.237524	-1.55491	0.119967
ENOSF1	217.043	-0.313336	0.201985	-1.55476	0.120004	0.474763
RFX2	42.3369	-0.366528	0.23771	-1.55467	0.120024
TDRD9	21.8568	0.340285	0.215805	1.55465	0.120029
FRMD4A	240.414	0.342431	0.219725	1.55446	0.120076	0.474769
LOC100129455	1.79351	0.0625964	0.126556	1.5542	0.120137
POU5F1	14.0191	-0.336215	0.224972	-1.55343	0.120321
STAP2	13.2238	-0.32075	0.217487	-1.55338	0.120332
NUAK1	72.3852	0.371836	0.237669	1.55321	0.120372
SYNE3	260.469	-0.293829	0.189276	-1.55315	0.120387	0.47572
PELI3	20.4905	0.364697	0.231038	1.55309	0.120402
THG1L	31.7374	-0.359487	0.236108	-1.55301	0.12042
LCN2	2.21729	-0.0699749	0.0786999	-1.55245	0.120555
B3GNT7	27.4451	-0.349234	0.231625	-1.55243	0.120559
FCER2	26.1596	-0.290926	0.202689	-1.55212	0.120633
FBXL19	148.18	-0.239434	0.154338	-1.55141	0.120803	0.47691
LOC400685	10.7731	0.293451	0.186025	1.55133	0.120823
FPR3	141.488	0.368882	0.236338	1.55131	0.120829	0.47691
FCRL6	19.2124	0.356477	0.225498	1.55101	0.1209
RGS7	1.41367	-0.0296406	0.0905141	-1.55081	0.120948
LINC00623	44.79	-0.359537	0.237272	-1.55048	0.121026
CTSZ	790.915	0.274504	0.176992	1.55014	0.121108	0.477524
POP1	92.3509	-0.364462	0.237489	-1.54954	0.121253
ARHGAP40	1.79193	-0.0796972	0.0836071	-1.54943	0.121278
LOC102723755	13.0842	0.362319	0.229139	1.5494	0.121286
SRSF2	1030.66	-0.23459	0.151438	-1.54932	0.121304	0.477524
MOB3A	908.396	-0.223371	0.144198	-1.54922	0.12133	0.477524
NAE1	141.614	-0.364499	0.237805	-1.54913	0.121351	0.477524
CEP44	190.053	-0.321349	0.207869	-1.54855	0.121491	0.477524
STIM2	322.292	-0.232052	0.149928	-1.54806	0.121609	0.477524
HNRNPH1	1656.12	-0.189808	0.122645	-1.54769	0.121696	0.477524
FH	138.458	-0.337029	0.218334	-1.54764	0.121709
SSC5D	42.4822	0.362545	0.230743	1.54752	0.121738
RAB11FIP3	212.315	-0.297042	0.192211	-1.54747	0.12175	0.477524
NAA50	1089.31	-0.282322	0.182583	-1.54733	0.121784	0.477524
EPC2	210.616	0.262434	0.169541	1.54729	0.121793	0.477524
YTHDF2	410.749	-0.225825	0.145982	-1.54703	0.121856	0.477524
MED6	114.207	0.280341	0.181072	1.547	0.121862
RRM2	710.732	-0.360146	0.234631	-1.5468	0.121911	0.477524
TMEM51	53.5618	0.372151	0.238536	1.54672	0.121931
AARSD1	25.2241	-0.348374	0.231478	-1.5467	0.121936
TM7SF2	26.3849	-0.349684	0.232423	-1.54669	0.121939
DTL	206.557	-0.35115	0.228126	-1.54657	0.121967	0.477524
PRC1	260.57	-0.361011	0.235258	-1.54651	0.121981	0.477524
GIT1	186.097	-0.355019	0.230856	-1.54623	0.122048	0.477524
NUDT15	67.2596	-0.361452	0.235889	-1.54621	0.122053
ME1	40.4834	0.369202	0.235676	1.54619	0.122059
MED13L	1235.49	0.172862	0.11182	1.54586	0.122138	0.477524
LOC100996664	3.15829	-0.196039	0.153076	-1.54579	0.122155
AXL	137.48	0.367183	0.23627	1.54547	0.122233
ITPKB	970.448	-0.292743	0.189622	-1.54529	0.122275	0.477524
STC1	48.4641	-0.329859	0.223266	-1.54523	0.122289
TMTC3	130.2	0.316837	0.204694	1.54509	0.122323
DARS	329.446	-0.282966	0.183261	-1.54469	0.122422	0.477524
LINC00506	9.99669	-0.207228	0.216891	1.5444	0.122491
MBNL3	513.986	-0.331623	0.21517	-1.54439	0.122493	0.477524
PIAS1	637.485	0.206666	0.133822	1.54431	0.122514	0.477524
SREBF2	775.276	-0.344561	0.223984	-1.54427	0.122523	0.477524
JUN	307.65	-0.340077	0.220995	-1.54422	0.122534	0.477524
RARRES2	62.8654	0.369474	0.2362	1.54403	0.12258
RRP1	86.1504	-0.363441	0.237597	-1.54391	0.122611
LOC101927763	5.77146	0.31407	0.199199	1.54308	0.122812
LDOC1L	117.177	0.365955	0.235601	1.54296	0.122841
TROAP	118.811	-0.362642	0.237582	-1.54265	0.122915
SELK	62.3834	0.371252	0.237716	1.54261	0.122926
TTLL4	233.022	-0.2838	0.184148	-1.54236	0.122987	0.478666
ARPC4-TTLL3	124.774	-0.346062	0.231596	-1.54233	0.122994
TGIF2	353.162	-0.238997	0.155011	-1.54227	0.123008	0.478666
RNASEH2C	184.781	-0.343591	0.223658	-1.54214	0.123039	0.478666
MAP3K12	105.85	0.282159	0.182845	1.54193	0.12309
UBE2D4	87.3302	-0.344915	0.224694	-1.54168	0.123151
FBXO15	2.70466	-0.179602	0.14344	-1.5416	0.123172
PRR3	86.7782	-0.34182	0.2224	-1.54156	0.123179
WFDC1	2.36452	-0.155434	0.130129	-1.54156	0.12318
IL1R2	47.2655	0.348944	0.222288	1.54142	0.123215
KIF14	252.788	-0.361321	0.236564	-1.54121	0.123267	0.479276
C15orf39	256.868	0.352744	0.227981	1.54081	0.123363	0.479377
FAM160A1	13.9759	-0.601704	0.211087	-1.54049	0.123441
LRG1	14.8329	-0.343872	0.229898	-1.54038	0.123467
C19orf52	57.1542	-0.350104	0.233661	-1.54014	0.123527
HSPB11	47.8133	-0.362661	0.237554	-1.54008	0.12354
MUC5AC	3.17559	-0.0871878	0.0880235	-1.54002	0.123555
DSEL	47.7676	0.356913	0.228153	1.53993	0.123578
FABP3	9.86689	0.337879	0.214734	1.53931	0.123729
LOC100996668	33.5045	0.37044	0.23807	1.53911	0.123778
ZFAND6	275.672	-0.334897	0.218165	-1.53911	0.123778	0.480455
CCDC86	59.1076	-0.359247	0.234834	-1.53893	0.123822
ACP1	200.899	-0.352557	0.23031	-1.53892	0.123823	0.480455
PRADC1	29.4405	-0.333343	0.225558	-1.5389	0.123828
LONP2	569.962	0.183522	0.119265	1.53868	0.123883	0.480455
ATP6AP2	431.82	0.267912	0.174041	1.53851	0.123924	0.480455
CA2	19.76	-0.333825	0.225579	-1.5384	0.123952
LOC100996909	8.09024	0.261024	0.16773	1.53775	0.124111
CCL7	1.76603	0.0719823	0.0939276	1.53767	0.12413
PSIP1	517.421	-0.28847	0.187798	-1.53747	0.124179	0.481137
SSH2	1132.21	0.223941	0.145661	1.53721	0.124242	0.481137
ACOT4	7.60394	0.321489	0.203984	1.53707	0.124275
SLFN12	103.552	0.351509	0.227818	1.537	0.124294
AOAH	374.635	0.356326	0.230836	1.53679	0.124345	0.481261
GMEB2	130.455	-0.348127	0.227567	-1.53652	0.124412
MZT1	86.6019	-0.361975	0.238197	-1.53651	0.124413
BCAS4	83.0133	-0.350179	0.233941	-1.5365	0.124415
PRPS1	158.1	-0.264472	0.172182	-1.53636	0.124449	0.481387
SIX1	16.3503	0.324024	0.2062	1.5361	0.124514
FOXO4	58.7187	0.348467	0.226173	1.53598	0.124543
LOC100128653	11.0807	-0.363879	0.238513	-1.53488	0.124812
PSMD11	407.451	-0.228992	0.149216	-1.53483	0.124825	0.482566
SUFU	112.914	0.356017	0.231065	1.53457	0.124891
EHMT1-IT1	69.2294	-0.361487	0.238178	-1.53451	0.124904
CHST12	108.753	0.369393	0.238561	1.53422	0.124976
MAL2	2.56132	-0.0346158	0.0867856	-1.53408	0.125009
LOC102724296	12.0132	-0.246322	0.181435	-1.53384	0.12507
TNFAIP8	644.254	-0.243697	0.158942	-1.53364	0.125119	0.483207
CCDC24	10.1866	-0.313756	0.214864	-1.53357	0.125136
TWIST2	11.7493	0.302589	0.193574	1.53352	0.125148
MALAT1	241831	0.261256	0.170293	1.53349	0.125154	0.483207
VMP1	1540.48	0.267013	0.174059	1.53329	0.125205	0.483207
SAP25	45.0908	0.367894	0.237993	1.53257	0.125381
JADE3	275.43	-0.359989	0.238559	-1.53171	0.125595	0.484182
ITGA2B	2.06874	-0.144227	0.123364	-1.53169	0.125599
HKR1	168.927	0.340084	0.221458	1.5313	0.125695	0.484182
GTF2I	1193.14	-0.332527	0.217805	-1.53124	0.12571	0.484182
VAMP8	164.78	0.284716	0.185905	1.53111	0.125743	0.484182
CYP1B1-AS1	3.47388	0.276441	0.177629	1.53106	0.125756
ALAS2	2.2788	-0.212398	0.160355	-1.53098	0.125774
NBPF3	45.11	-0.359585	0.23831	-1.53083	0.12581
MYBL1	118.194	-0.359891	0.238126	-1.53054	0.125883
MTIF3	203.545	0.318228	0.207671	1.52991	0.126039	0.484958
CRISPLD2	366.52	0.35499	0.231044	1.52971	0.126088	0.484958
TTF1	121.75	-0.343419	0.225339	-1.52955	0.126127
C6orf163	13.7802	0.334332	0.21581	1.52944	0.126157
EIF3D	484.342	-0.218727	0.143036	-1.52935	0.126178	0.485029
SCO2	96.5568	0.366964	0.23817	1.52885	0.126302
LOC102724620	1.70365	-0.0801087	0.0838128	-1.52876	0.126325
ZNF736	81.7765	-0.359723	0.237722	-1.52874	0.126328
SNX1	812.969	0.193841	0.126837	1.52814	0.126478	0.485229
STXBP5	359.595	0.266455	0.17432	1.52813	0.126481	0.485229
FIGNL1	227.904	-0.355689	0.234483	-1.52809	0.126489	0.485229
KSR1	716.243	0.336129	0.219428	1.52799	0.126516	0.485229
LOC101930370	12.6139	-0.330798	0.225475	-1.52786	0.126548
RP11-61I13.3	17.926	-0.107855	0.237143	1.52778	0.126567
SIRT4	2.01296	0.0580228	0.159806	1.52767	0.126594
NKPD1	6.94003	0.317373	0.204051	1.52761	0.126608
RAPGEFL1	97.957	-0.348418	0.229143	-1.52745	0.12665
CAMKK2	488.214	-0.320701	0.210415	-1.52715	0.126725	0.485488
H3F3A	391.22	-0.345617	0.227327	-1.52714	0.126727	0.485488
ANKS3	31.424	-0.357518	0.235283	-1.52697	0.126768
PDXP	81.8261	-0.359677	0.238212	-1.52686	0.126795
CDKN1C	6.55506	0.295505	0.189526	1.52656	0.126872
ENPP7	5.04551	0.269136	0.175283	1.52649	0.126887
KLHL29	68.1929	-0.358521	0.237528	-1.52636	0.12692
SNX25	227.849	-0.294772	0.193292	-1.52636	0.126921	0.485957
FAM86JP	3.80067	-0.234022	0.173462	-1.52608	0.126991
CD14	239.931	0.355817	0.232075	1.52576	0.127069	0.486139
RAB4B	92.0474	0.335073	0.219227	1.52543	0.127153
ACSL5	291.869	-0.334276	0.21985	-1.52522	0.127205	0.486139
PAQR8	175.094	0.300355	0.196865	1.52492	0.127279	0.486139
CYR61	238.115	-0.358885	0.238412	-1.52466	0.127344	0.486139
HECA	836.984	0.235343	0.154343	1.52447	0.127392	0.486139
NUP188	553.084	-0.315997	0.207659	-1.52444	0.127399	0.486139
LOC102724584	18.9671	0.354099	0.229481	1.52438	0.127413
LOC101928083	21.9005	-0.349289	0.235049	-1.52414	0.127473
ALKBH6	25.5532	-0.35389	0.23639	-1.52395	0.127521
NEURL2	19.4795	0.354267	0.228306	1.52384	0.127549
APOLD1	142.758	-0.357262	0.236722	-1.52369	0.127587	0.486581
ZNF497	17.6669	-0.361078	0.23854	-1.52302	0.127754
PNCK	1.24676	-0.117984	0.106623	-1.52296	0.127769
NLGN4Y	75.834	0.259584	0.169353	1.52257	0.127866
RP11-127L20.3	2.36055	-0.227189	0.168442	-1.52256	0.12787
KIAA1524	176.845	-0.354412	0.234384	-1.52244	0.127898	0.487231
IFNAR1	892.768	0.230711	0.151531	1.52218	0.127964	0.487231
MTHFR	474.074	0.267972	0.175991	1.52195	0.128023	0.487231
ATP6AP1	318.675	0.247939	0.162875	1.52186	0.128045	0.487231
KAT2B	458.579	0.2334	0.153387	1.52152	0.128128	0.487276
C17orf97	9.35554	0.334022	0.215108	1.52125	0.128197
LRRC69	5.65294	-0.304515	0.212219	-1.521	0.12826
SYNJ2BP	351.341	0.243324	0.159988	1.52061	0.128358	0.487877
C5orf45	47.6533	-0.357212	0.237541	-1.52047	0.128394
TPD52L1	5.25189	-0.195725	0.154618	-1.52045	0.128399
HNRNPD	555.069	-0.296985	0.19556	-1.5203	0.128435	0.487895
LOC101929761	1.23224	0.199041	0.130309	1.51988	0.128541
LINC00908	1.44387	0.123981	0.0915555	1.51953	0.12863
SCART1	71.6281	-0.329428	0.225554	-1.51929	0.12869
EXOSC8	81.4618	-0.355999	0.236177	-1.51927	0.128695
HAUS4	94.5886	-0.348991	0.230978	-1.51917	0.12872
MTA3	154.182	-0.324702	0.214198	-1.51917	0.128721	0.488707
ARSD	89.1315	0.352937	0.231359	1.51916	0.128723
ZKSCAN2	74.8909	-0.343104	0.226783	-1.51904	0.128752
HHEX	70.3084	-0.355	0.237896	-1.51903	0.128755
OCRL	128.456	-0.279685	0.184169	-1.51901	0.12876
LOC101929079	21.1354	0.364871	0.238479	1.5188	0.128812
SIX4	7.84609	-0.316323	0.217601	-1.51867	0.128845
LOC102288414	55.968	-0.354243	0.234861	-1.51857	0.128871
FIRRE	10.6455	0.348431	0.224774	1.51849	0.128891
OSGEPL1	35.7647	-0.356001	0.235993	-1.5184	0.128914
RNPS1	454.541	-0.283546	0.18688	-1.51802	0.129009	0.489528
SMCO3	0.995187	0.190726	0.128903	1.51788	0.129046
ZNF783	207.395	-0.32718	0.216144	-1.51739	0.129167	0.489853
LOC102723997	7.6993	-0.0518403	0.178242	1.51689	0.129294
APEX1	249.077	-0.347313	0.230192	-1.51676	0.129328	0.49018
MEIS2	59.7891	-0.351618	0.236652	-1.51658	0.129373
CDC7	160.213	-0.32895	0.217447	-1.51648	0.129398	0.49018
FAM87B	5.00796	0.314015	0.202784	1.51631	0.129442
ZYX	717.091	0.206613	0.136254	1.51617	0.129476	0.490199
LOC441081	266.708	0.344567	0.226598	1.51587	0.129553	0.490217
ATP5A1	1026.11	-0.269639	0.178027	-1.51541	0.129667	0.490377
FKBP10	99.1496	0.359048	0.235689	1.51537	0.129679
SPINT1	36.462	-0.348257	0.234995	-1.51487	0.129804
HOOK2	28.4078	-0.357657	0.238507	-1.51477	0.12983
ATP6V1C2	42.7644	-0.356547	0.238245	-1.51433	0.129942
NAA40	345.042	-0.236363	0.156148	-1.51421	0.129971	0.490974
DDB1	693.05	-0.239377	0.158124	-1.51407	0.130007	0.490974
PI3	10.087	0.109034	0.173165	-1.51381	0.130074
CD86	241.183	0.320639	0.211395	1.51372	0.130097	0.490974
PAXIP1	121.236	-0.351059	0.233285	-1.51372	0.130098
MMP23A	3.16662	0.229772	0.151088	1.51361	0.130125
LOC100288162	10.1646	-0.321827	0.221514	-1.51341	0.130177
ARHGEF37	14.1905	-0.286387	0.203215	-1.51322	0.130224
UGGT2	131.559	-0.343239	0.227804	-1.5132	0.130229
DNAJC28	3.16436	0.313298	0.20177	1.51309	0.130257
KIAA1328	70.9829	-0.347542	0.231211	-1.51305	0.130267
MSANTD4	236.388	-0.276304	0.182703	-1.51294	0.130295	0.490974
SLC1A5	268.797	0.0157577	0.2158	-1.51289	0.130309	0.490974
SNX4	144.674	-0.293206	0.193998	-1.51281	0.130327	0.490974
AP1S3	161.655	-0.345301	0.229593	-1.51265	0.130368	0.490974
PRMT3	140.767	-0.35042	0.233221	-1.51246	0.130418	0.490974
CNTNAP3B	27.9437	-0.258968	0.189796	-1.51242	0.130427
FNIP2	494.358	0.315294	0.208161	1.51222	0.130477	0.490974
TAF1D	191.605	-0.345584	0.229727	-1.51159	0.130637	0.491007
UBD	411.709	0.320344	0.211525	1.51148	0.130667	0.491007
PI4K2A	232.421	0.299444	0.197861	1.51133	0.130703	0.491007
TFCP2L1	45.7001	-0.142699	0.225392	1.51112	0.130759
SLC50A1	113.397	0.336361	0.221947	1.51108	0.130767
BAG2	63.5868	-0.354469	0.23825	-1.51082	0.130835
RBBP5	322.887	-0.236563	0.156628	-1.51073	0.130858	0.491294
C14orf164	1.50123	0.256875	0.164263	1.51046	0.130925
NID2	85.4875	0.363525	0.238159	1.51042	0.130937
ZNF23	106.223	-0.336075	0.223464	-1.51035	0.130955
DIS3	504.937	-0.23983	0.158843	-1.51027	0.130974	0.491294
C8orf44-SGK3	2.07464	-0.0573591	0.0781616	-1.51025	0.130979
IFNLR1	163.125	-0.353216	0.235752	-1.51018	0.130997	0.491294
LILRA6	61.6196	0.363608	0.23787	1.51005	0.13103
PNMA5	1.47318	-0.0456153	0.106865	-1.50956	0.131157
METTL21EP	5.86125	0.31286	0.2021	1.50912	0.131267
NOM1	313.893	-0.281526	0.186725	-1.50908	0.131279	0.49206
LOC101928817	6.04859	0.333075	0.216754	1.50875	0.131363
TCERG1	594.031	-0.231531	0.153505	-1.50856	0.131411	0.49206
CNOT6	467.679	-0.206534	0.136916	-1.50853	0.131419	0.49206
ARHGAP10	89.9199	0.352436	0.232915	1.50819	0.131505
TRPM4	68.9711	0.362341	0.238553	1.50818	0.131509
SLC19A2	66.5142	-0.351993	0.237685	-1.50742	0.131703
PSORS1C3	2.31871	-0.157834	0.132684	-1.50735	0.131721
TMBIM1	393.923	0.273744	0.181552	1.50687	0.131844	0.492978
CALD1	594.912	0.333894	0.221004	1.50659	0.131916	0.492978
TMEM41B	233.949	-0.258004	0.17134	-1.50649	0.131941	0.492978
LOC101060038	36.2035	0.330897	0.215256	1.5064	0.131964
RBM47	391.485	0.33318	0.220593	1.50635	0.131978	0.492978
EIF3H	543.69	-0.287605	0.19112	-1.50615	0.132028	0.492978
TBC1D8B	50.8586	-0.344289	0.234283	-1.5056	0.132171
ZNF302	181.429	0.314947	0.208959	1.50544	0.132211	0.493303
MRPL21	49.0011	-0.35328	0.236283	-1.50523	0.132264
GPBAR1	6.23294	0.284887	0.188452	1.50521	0.132271
C20orf112	267.661	0.346528	0.229412	1.50495	0.132336	0.493303
LETM1	372.689	-0.232244	0.154353	-1.50477	0.132384	0.493303
TAOK3	379.041	-0.210069	0.139615	-1.50468	0.132406	0.493303
CCNE1	51.9099	-0.354082	0.237847	-1.50447	0.132461
LOC643733	5.03198	0.265186	0.173213	1.5044	0.132478
AC007386.2	65.2159	-0.336086	0.230571	-1.50414	0.132545
LATS1	687.368	0.205134	0.136368	1.50414	0.132546	0.493551
LOC389765	39.0016	0.353885	0.234084	1.50366	0.132669
SNORA26	2.21166	-0.215497	0.163972	-1.50346	0.13272
TMEM66	707.923	0.245677	0.163383	1.50331	0.132758	0.494016
RPAP1	138.01	-0.35278	0.236838	-1.50318	0.132793
SERPINE1	666.365	-0.353132	0.238529	-1.50296	0.13285	0.494016
BARD1	295.692	-0.262274	0.1746	-1.50281	0.132889	0.494016
LOC102723518	5.15892	-0.180847	0.147997	-1.50216	0.133057
RPL35A	447.332	-0.309808	0.206584	-1.50214	0.13306	0.494378
LOC100287175	1.27769	-0.0397027	0.0975125	-1.50187	0.133131
MFI2-AS1	2.15406	-0.210793	0.160592	-1.50181	0.133146
NTHL1	19.4289	0.342862	0.225252	1.50169	0.133178
ELOVL5	874.271	-0.236061	0.157255	-1.50148	0.133233	0.494749
MANF	97.4631	0.359559	0.23643	1.50146	0.133237
AQP11	4.96354	-0.284015	0.202042	-1.50104	0.133346
LOC155060	45.3282	-0.34295	0.233967	-1.50103	0.133347
RNF170	139.903	0.28322	0.188702	1.50086	0.133392	0.494995
C16orf58	170.045	0.268396	0.178733	1.50065	0.133445	0.494995
EFNA4	15.1002	-0.35067	0.237011	-1.5006	0.133458
ZBTB44	842.378	-0.253887	0.169337	-1.49996	0.133626	0.495395
LOC101927647	13.8565	-0.310685	0.217589	-1.49978	0.133673
CD300LG	2.62201	-0.149906	0.116651	-1.49959	0.133721
LUZP6	1219.97	-0.264099	0.176224	-1.49944	0.133759	0.495619
FMO1	18.2506	0.245537	0.162906	1.49903	0.133865
ITK	555.04	0.330024	0.219661	1.49875	0.133939	0.495761
DENND2D	764.583	0.336678	0.223936	1.49873	0.133944	0.495761
LOC101928178	7.59485	-0.289461	0.205664	-1.49819	0.134084
ZNF354A	79.7537	-0.352439	0.237271	-1.49802	0.134128
JPH3	7.83105	-0.284997	0.204434	-1.49793	0.134152
LOC286437	72.6736	0.347636	0.231233	1.49761	0.134235
N4BP2	684.796	0.213694	0.142676	1.49754	0.134253	0.496617
PTPRS	159.326	-0.352166	0.238562	-1.49727	0.134322	0.496617
NAGPA	36.7193	0.358436	0.238011	1.49722	0.134335
RP11-554F20.1	1.64448	-0.143291	0.122658	-1.49711	0.134365
TRPM7	1274.1	-0.162191	0.108375	-1.49668	0.134477	0.496921
LOC101927376	1.27534	0.122882	0.0901713	1.49653	0.134515
QRICH2	46.5284	-0.351238	0.238312	-1.49642	0.134545
SBF2	297.595	0.304567	0.203318	1.4963	0.134576	0.497015
LINC00672	50.9269	0.357519	0.237612	1.49579	0.134708
PARD6B	46.2086	-0.0759764	0.233774	1.49549	0.134787
TSEN2	118.389	0.147119	0.214552	-1.4954	0.134809
HDLBP	1238.79	0.242174	0.161889	1.49539	0.134812	0.497614
PDCD10	118.551	0.334545	0.223088	1.49528	0.134841
KRT15	1.89895	-0.0796466	0.0842497	-1.49515	0.134874
FKBP14	146.895	0.342997	0.228519	1.49505	0.134901	0.497671
LOC101927190	4.15039	-0.303576	0.212558	-1.49501	0.134911
NDUFAF4P1	23.3865	0.355387	0.234755	1.49456	0.13503
MSH3	254.134	-0.319467	0.214271	-1.49431	0.135096	0.498064
SNORD3B-1	76.897	-0.348505	0.237512	-1.49427	0.135105
MADD	1009.37	0.27778	0.185788	1.49408	0.135154	0.498064
ATP1B1	99.8398	-0.349534	0.238049	-1.49405	0.135161
RIPK3	47.3732	0.360246	0.238432	1.49378	0.135234
FAM107B	1634.9	-0.288819	0.1936	-1.49337	0.135339	0.498475
FAM85A	14.4144	-0.233832	0.178075	-1.49324	0.135374
NMU	3.0751	-0.0684314	0.110531	-1.49301	0.135435
LINC00894	80.554	0.354207	0.235732	1.49277	0.135498
METTL5	53.3573	-0.349895	0.23587	-1.49273	0.135508
MED24	251.67	-0.310218	0.208159	-1.49263	0.135535	0.498823
SCARNA7	377.554	0.271513	0.181828	1.4922	0.135646	0.498823
DDX46	525.882	-0.249517	0.167285	-1.49203	0.135692	0.498823
LENG1	11.8784	-0.317103	0.220631	-1.492	0.1357
TMEM126A	32.9632	-0.348072	0.237349	-1.49157	0.135812
ARID5A	452.128	-0.286441	0.192242	-1.4915	0.135831	0.498823
RNF121	113.369	-0.334555	0.22503	-1.49133	0.135874
PBK	44.8927	-0.349621	0.238096	-1.49131	0.13588
FAM134C	405.066	0.207247	0.138984	1.49117	0.135916	0.498823
FRY	153.245	-0.348465	0.235476	-1.49117	0.135916	0.498823
BEX5	3.15376	0.211195	0.141948	1.49114	0.135925
LOC102723457	1.0752	-0.118995	0.103604	-1.49106	0.135945
RIPK2	141.683	-0.346797	0.234198	-1.49105	0.135949	0.498823
LEPROTL1	265.889	0.272293	0.182577	1.49077	0.136023	0.498823
CABYR	13.9317	-0.242249	0.182565	-1.4905	0.136094
ADPRHL2	61.3464	-0.350845	0.238553	-1.4904	0.13612
IFITM1	281.715	0.34947	0.233403	1.49023	0.136165	0.498848
PRKAA1	489.252	0.208496	0.139924	1.48992	0.136246	0.498848
SRSF9	360.226	-0.303231	0.203822	-1.48978	0.136283	0.498848
ERBB2IP	1559.58	-0.230608	0.154844	-1.48962	0.136324	0.498848
USH2A	1.03729	0.147971	0.105436	1.48951	0.136353
NCBP2-AS2	36.394	-0.351541	0.238544	-1.48932	0.136404
RBM15	554.468	-0.248505	0.166923	-1.4892	0.136435	0.498984
DAB2	422.553	0.322799	0.216371	1.4885	0.136618	0.499208
RP5-1033H22.2	5.43092	-0.318382	0.222061	-1.48844	0.136634
ATG14	230.893	0.213704	0.143571	1.48841	0.136643	0.499208
XRCC6	683.033	-0.239741	0.161144	-1.48806	0.136735	0.499275
FANCE	35.749	-0.342605	0.235238	-1.48805	0.136738
TRMT2A	157.033	-0.246609	0.16577	-1.48774	0.13682	0.499316
FAM110D	4.84641	0.256728	0.169731	1.48765	0.136842
SLC41A3	68.6112	-0.34148	0.230668	-1.48763	0.136849
CLUH	355.753	-0.322981	0.217717	-1.48721	0.13696	0.499361
OPTN	324.009	0.317393	0.21299	1.48713	0.13698	0.499361
TMEM151B	2.14569	-0.157729	0.13292	-1.48695	0.137027
POU3F1	66.6461	0.141826	0.237838	-1.48693	0.137033
SH2D3A	37.7842	-0.350428	0.237339	-1.48663	0.137111
MEF2A	885.852	-0.216403	0.145596	-1.4866	0.137121	0.499498
BAX	151.431	-0.249713	0.16801	-1.48643	0.137165	0.499498
ZIC2	5.21047	-0.140967	0.125537	-1.48573	0.137351
TP53INP1	1655.13	0.314975	0.211606	1.48571	0.137355	0.499922
DERL2	92.4095	0.345725	0.231529	1.48569	0.137362
SMN2	72.7227	-0.317654	0.223191	-1.4855	0.137412
PPARA	353.28	0.253028	0.170297	1.48536	0.137448	0.499991
THOC7-AS1	1.46993	0.214685	0.17218	-1.48512	0.137512
CD163L1	77.7464	0.342148	0.22671	1.48506	0.137529
RSAD2	165.719	0.346616	0.230123	1.48487	0.137579	0.500201
DMAP1	51	-0.349071	0.238548	-1.4847	0.137622
UNG	119.253	-0.317473	0.2143	-1.48447	0.137684
RCAN2	53.129	0.356774	0.23851	1.48411	0.137781
VMAC	73.1625	0.35188	0.23589	1.48407	0.137789
RP11-890B15.2	127.774	0.339949	0.228277	1.48353	0.137933
SDCCAG8	108.292	0.303387	0.204667	1.48344	0.137958
RPL19	1759.39	-0.224714	0.15153	-1.48326	0.138006	0.501485
MAPK11	103.271	-0.348537	0.236911	-1.48321	0.138018
LOC100129617	71.2711	0.353945	0.237135	1.48312	0.138041
ZEB2	2012.91	0.269495	0.181613	1.48297	0.138083	0.501496
RPUSD2	34.2555	-0.348522	0.238401	-1.48288	0.138105
MAP7	19.0564	-0.296934	0.211966	-1.48284	0.138116
MRPL33	25.8478	-0.348151	0.238236	-1.48245	0.13822
YWHAE	977.342	-0.275761	0.18618	-1.48236	0.138246	0.501817
RNF180	54.8498	-0.296212	0.212008	-1.48214	0.138304
LOC102723679	12.8067	0.337464	0.223135	1.48195	0.138352
DOCK4	411.726	0.337246	0.226755	1.48191	0.138363	0.501973
LOC101929986	37.3485	0.325326	0.215655	1.48179	0.138396
SPCS3	1411.73	0.250987	0.169368	1.48128	0.138532	0.502317
LINC01104	1.8322	-0.0798168	0.0842879	-1.48036	0.138776
ADRB1	7.92222	-0.184377	0.150424	-1.4803	0.138794
DTX4	188.391	-0.335948	0.228244	-1.48012	0.138842	0.502548
LOC102724117	44.4341	0.269693	0.17947	1.48001	0.13887
RNF19B	336.421	0.290659	0.19625	1.47968	0.13896	0.502548
RAVER1	390.988	-0.225965	0.152761	-1.47964	0.13897	0.502548
GSPT1	796.025	-0.199976	0.135171	-1.47949	0.139009	0.502548
EMR3	1.72058	-0.0290238	0.114854	-1.47934	0.13905
LOC102723422	14.5325	-0.331247	0.230184	-1.47915	0.139099
KBTBD8	277.63	-0.339464	0.230739	-1.47901	0.139138	0.502548
TMBIM6	2163.21	0.182765	0.123569	1.47898	0.139147	0.502548
HIST2H2BF	184.457	-0.348372	0.238235	-1.47878	0.139199	0.502548
WIPI2	273.554	0.321579	0.217026	1.47855	0.139261	0.502548
ZGLP1	14.6305	-0.315528	0.221753	-1.4783	0.139326
AQP9	227.808	0.354134	0.236761	1.47818	0.139359	0.502548
PPIF	397.154	-0.320569	0.21747	-1.47806	0.139392	0.502548
ABCA2	388.811	0.29869	0.201851	1.47799	0.139411	0.502548
TAF9B	79.5816	-0.347665	0.237157	-1.47796	0.139417
ZNF784	22.8617	-0.325686	0.227884	-1.47789	0.139438
C10orf111	1.13553	0.185812	0.124628	1.47768	0.139494
CEP57L1	62.3847	-0.337685	0.229666	-1.47764	0.139503
TRPT1	31.0433	0.356245	0.238048	1.47742	0.139562
C14orf79	15.9569	-0.320098	0.225111	-1.47715	0.139636
LOC102724141	12.8043	-0.0261282	0.206117	1.47687	0.13971
NQO1	24.8353	-0.337915	0.234151	-1.47684	0.139717
NDC1	300.694	-0.331494	0.22535	-1.47652	0.139805	0.503542
RAD21	1282.53	-0.250144	0.169528	-1.47613	0.13991	0.503542
LPIN2	653.819	0.256044	0.173387	1.47613	0.13991	0.503542
LAMA1	13.4789	-0.295737	0.211657	-1.47526	0.140143
SERINC2	17.6101	-0.310585	0.219935	-1.47504	0.140202
PPP1R35	52.8403	-0.346892	0.238538	-1.47492	0.140233
AURKB	84.1974	-0.344795	0.235446	-1.47491	0.140236
PIEZO2	46.3046	-0.322954	0.22685	-1.47488	0.140245
GRAMD1A	346.726	0.307016	0.207831	1.47466	0.140303	0.504487
TREX1	58.426	-0.343709	0.234746	-1.47441	0.140371
C21orf58	142.598	-0.319506	0.217232	-1.47433	0.140392	0.504487
CUL3	542.042	-0.283747	0.192648	-1.4743	0.140402	0.504487
LOC102723584	16.0846	-0.218999	0.147634	-1.47418	0.140434
LIMK1	358.902	-0.259865	0.176376	-1.47404	0.14047	0.504487
CEP72	63.1629	-0.347245	0.237864	-1.47391	0.140506
LTA	62.5339	-0.327824	0.229614	-1.47359	0.140593
TRAFD1	299.274	0.239243	0.162328	1.47357	0.140596	0.504644
PRPF31	129.643	-0.327298	0.222743	-1.47341	0.14064
LGALS9	314.599	0.305716	0.207208	1.47333	0.140663	0.504644
LRRC40	119.826	-0.312746	0.212835	-1.47321	0.140695
RPL10	2657.51	0.125811	0.173254	-1.47287	0.140785	0.504815
SPSB2	29.3925	0.353625	0.23849	1.47274	0.140821
EXOSC1	66.0103	0.351781	0.238101	1.47262	0.140855
TNS3	1870.6	0.266739	0.181025	1.47256	0.140871	0.504855
WDR78	6.86403	-0.309832	0.219621	-1.47244	0.140901
MUC17	2.17245	-0.0640537	0.0754759	-1.47233	0.140933
BMPR1A	92.5175	-0.336327	0.229449	-1.47193	0.14104
TDO2	26.8614	0.316696	0.211249	1.47138	0.14119
LOC102724138	1.95559	-0.0461264	0.077211	-1.47135	0.141197
AKAP2	1114.12	-0.284085	0.193308	-1.47104	0.141281	0.506056
SNRNP25	46.5525	-0.344346	0.237723	-1.47074	0.141361
MAPK14	489.503	-0.202872	0.137985	-1.47042	0.141449	0.506192
TLN1	2409.82	0.216047	0.14691	1.47034	0.141471	0.506192
PCDHB10	3.81995	-0.199479	0.158521	-1.47011	0.141531
SPATC1L	15.1028	-0.330457	0.231034	-1.46988	0.141593
DOCK11	801.47	0.22325	0.151853	1.46981	0.141614	0.506192
DCAF17	323.389	-0.23532	0.160148	-1.4698	0.141617	0.506192
LRRC25	73.8852	0.350598	0.236937	1.46954	0.141688
TERC	201.71	-0.328591	0.224405	-1.4693	0.14175	0.506291
SUPV3L1	86.142	-0.345704	0.23741	-1.46906	0.141816
ANAPC16	414.769	0.212435	0.144597	1.46905	0.141819	0.506291
STK24	601.385	-0.252538	0.171991	-1.46887	0.141869	0.506291
ZNF48	69.4572	-0.331558	0.226654	-1.4687	0.141915
LOC102724235	67.2444	0.352976	0.238444	1.46863	0.141933
LOC102724791	21.3126	0.303497	0.202678	1.46854	0.141959
STEAP4	177.858	0.353071	0.23849	1.46835	0.14201	0.506528
YAE1D1	28.42	0.352196	0.237272	1.46824	0.142038
CENPV	16.6245	-0.31751	0.224104	-1.46783	0.142151
ST14	55.0353	-0.333679	0.233178	-1.4678	0.14216
ZNF768	71.9537	-0.301043	0.20554	-1.46763	0.142205
AC006372.4	1.73087	-0.0886539	0.0908606	-1.46728	0.142299
TRIM52	121.389	-0.334812	0.229272	-1.46708	0.142354
USP6	6.02369	0.0338295	0.175729	1.46703	0.142368
TNFRSF14	590.773	0.271755	0.185113	1.4669	0.142402	0.507658
TNFAIP8L2-SCNM1	7.63582	-0.166326	0.140952	-1.46683	0.142421
LOC101929456	4.95861	-0.199808	0.159313	-1.46679	0.142434
WDR86-AS1	1.65171	0.223374	0.148037	1.46653	0.142504
LOC642852	124.491	0.325187	0.221211	1.46643	0.14253
MELK	130.858	-0.31939	0.218652	-1.46594	0.142663
FAM103A1	69.0214	0.351077	0.237799	1.46592	0.142671
ANKRD61	7.21226	-0.265459	0.196451	-1.46567	0.142738
CD164	1268.33	0.23386	0.159549	1.46532	0.142834	0.508595
PLA2G12A	158.74	-0.328165	0.224865	-1.46505	0.142908	0.508595
NPL	360.991	0.312583	0.212928	1.4649	0.142947	0.508595
COL6A6	6.77707	0.199786	0.181223	1.46476	0.142987
RAB6A	555.498	0.24059	0.164254	1.46443	0.143077	0.508595
HNRNPA2B1	4091.71	-0.207944	0.142024	-1.46434	0.1431	0.508595
ZDHHC14	112.892	-0.344791	0.238291	-1.46422	0.143135
HS6ST1	126.45	0.304892	0.207877	1.46419	0.143141
TOP1	640.594	-0.251068	0.171541	-1.46414	0.143156	0.508595
HNRNPF	926.599	-0.194905	0.13314	-1.46398	0.1432	0.508595
NUP160	429.573	-0.261038	0.1784	-1.46374	0.143265	0.508595
LOC102723429	0.846857	0.159566	0.111526	1.46362	0.143297
NHSL1	73.3	-0.342087	0.235412	-1.46358	0.14331
RP11-277P12.20	11.9598	0.306647	0.205497	1.46341	0.143356
RNF19A	1178.48	0.227923	0.155722	1.46331	0.143383	0.508746
POM121L9P	51.1321	0.351016	0.237583	1.46284	0.143512
EIF3A	1406.28	-0.188017	0.12855	-1.4627	0.14355	0.508955
GPRC5A	3.14248	-0.0890787	0.117734	-1.46241	0.14363
DEGS2	3.79695	-0.259519	0.192083	-1.46234	0.143649
OSTM1	231.796	0.270245	0.184705	1.46218	0.143691	0.508955
TFAM	361.367	-0.270366	0.185054	-1.46201	0.143739	0.508955
EXOSC6	153.799	-0.263893	0.180611	-1.46174	0.143813	0.508955
MED8	141.721	0.293747	0.200809	1.46172	0.143817	0.508955
HCG4B	15.0519	-0.301371	0.216428	-1.46139	0.143908
CCR3	1.24965	0.0123697	0.142175	1.46133	0.143925
RABL2A	99.7223	0.317006	0.216945	1.46065	0.144111
CELSR1	166.81	-0.336542	0.231613	-1.46055	0.144138	0.509825
SLC15A1	1.89093	-0.112251	0.107174	-1.46051	0.144149
TAF13	32.825	-0.138713	0.221165	1.46045	0.144168
LOC101929666	0.868686	0.14992	0.102331	1.4604	0.144179
C9orf142	35.347	0.351668	0.23822	1.46019	0.144239
DIMT1	71.4012	-0.341645	0.238088	-1.46002	0.144284
EDEM1	2162.42	0.266586	0.182494	1.45985	0.144332	0.510245
CCNB3	2.57812	0.170813	0.14491	1.45974	0.144361
C5orf28	53.5689	0.351684	0.238474	1.4596	0.1444
TIMP2	655.482	0.325795	0.222611	1.45937	0.144463	0.510441
RP11-752G15.6	15.4439	-0.34336	0.237988	-1.45878	0.144626
ETF1	667.174	-0.238231	0.163458	-1.45774	0.144913	0.511763
ALPK2	333.028	0.34902	0.236744	1.45722	0.145055	0.5118
SFR1	45.6905	-0.339751	0.234458	-1.45714	0.145079
CYP20A1	597.541	0.22435	0.154021	1.45691	0.145142	0.5118
MYLK	296.482	-0.332731	0.229559	-1.45688	0.14515	0.5118
TPPP	23.9918	-0.326907	0.230743	-1.45599	0.145394
CNDP1	3.32743	-0.111917	0.109063	-1.45584	0.145437
PARK7	252.562	-0.310383	0.213687	-1.45564	0.145493	0.512745
PPFIA3	17.7078	-0.331743	0.233784	-1.45554	0.145521
UNC13C	1.54537	-0.0204584	0.0893227	-1.45521	0.145612
ANKRD20A8P	2.59457	0.208219	0.141933	1.4548	0.145725
TTK	116.416	-0.340248	0.235595	-1.45462	0.145775
C19orf24	61.0434	-0.342246	0.237214	-1.45435	0.145848
NFYA	360.689	-0.258703	0.177995	-1.45428	0.14587	0.51354
TRAPPC8	572.481	-0.195759	0.134614	-1.45427	0.145871	0.51354
LSM2	84.7983	-0.34234	0.237505	-1.45422	0.145886
LINC00264	1.23295	0.16691	0.114764	1.45371	0.146026
ZFAND3	308.583	0.278991	0.191757	1.4536	0.146057	0.513931
IFI6	106.706	0.346706	0.235819	1.45341	0.146109
NUTM2D	50.1435	0.34693	0.237739	1.45306	0.146206
ENC1	313.655	0.338898	0.232295	1.45279	0.146281	0.514202
LOC101929290	13.8198	-0.342592	0.238487	-1.45274	0.146297
SEC23A	339.866	0.267308	0.183874	1.45258	0.146341	0.514202
SLC4A8	150.334	-0.31366	0.21656	-1.45244	0.146379	0.514202
POLR3B	93.2091	-0.299494	0.206616	-1.45233	0.146409
LOC102724833	11.3926	-0.319254	0.226152	-1.4523	0.146418
CPNE2	46.1217	0.339458	0.232551	1.4523	0.146418
NEAT1	17453.5	0.25721	0.177022	1.45223	0.146438	0.514202
PPP1R3G	5.63939	-0.199751	0.160156	-1.45189	0.146531
LOC729737	538.177	0.337276	0.231322	1.4517	0.146585	0.514451
PSENEN	31.2418	0.349478	0.238536	1.45157	0.14662
PTEN	988.095	0.177045	0.12199	1.45119	0.146727	0.514635
HNRNPC	2301.8	-0.177339	0.122239	-1.45082	0.14683	0.514635
VPS41	469.357	-0.300378	0.207409	-1.45069	0.146865	0.514635
SPEG	31.7455	-0.261196	0.196343	-1.45064	0.146881
CHD9	1079.73	0.214953	0.148246	1.44973	0.147133	0.515307
VSTM4	62.0833	0.346175	0.237392	1.44973	0.147134
ZNF816-ZNF321P	1.93801	-0.0669062	0.0770396	-1.44933	0.147245
LOC101927594	60.1041	0.343528	0.233898	1.4493	0.147254
FAIM3	375.515	-0.304093	0.210329	-1.44874	0.14741	0.515446
CXXC5	168.897	-0.325356	0.225447	-1.44859	0.147451	0.515446
DDX1	270.244	-0.266436	0.18405	-1.44853	0.14747	0.515446
ZNF816	60.1156	-0.333749	0.23161	-1.44834	0.147521
LSG1	258.703	-0.296275	0.204798	-1.44832	0.147526	0.515446
DMC1	23.1273	-0.30509	0.220656	-1.44801	0.147615
C4orf50	24.0837	0.325478	0.221147	1.44756	0.147739
USP30-AS1	20.052	0.34734	0.236593	1.44753	0.147748
LOC101928085	4.18185	-0.20465	0.164139	-1.44741	0.147782
LOC101927010	7.60834	0.281479	0.191015	1.44724	0.147831
FADS2	201.809	-0.327654	0.227313	-1.44719	0.147845	0.515446
CTBS	180.356	0.282353	0.194962	1.44688	0.14793	0.515446
UBQLN4	232.778	-0.310203	0.214907	-1.4467	0.14798	0.515446
TP53INP2	138.367	0.294638	0.203445	1.44669	0.147984
ZAP70	257.729	0.344578	0.23669	1.44657	0.148018	0.515446
EPHB4	88.9915	-0.33976	0.236947	-1.44616	0.148133
GTF3C5	120.221	-0.340657	0.238562	-1.44594	0.148194
ZNF707	96.5545	0.328974	0.227221	1.44589	0.148209
MRC1	232.987	0.346706	0.238083	1.44569	0.148264	0.515446
PTPRR	3.38701	0.0664409	0.124304	-1.4456	0.148289
C6orf106	687.81	-0.232751	0.161065	-1.44545	0.148332	0.515446
LOC401312	20.5851	-0.275018	0.203746	-1.4454	0.148346
GRWD1	145.365	-0.310528	0.215284	-1.4453	0.148374	0.515446
LOC101927940	1.65631	0.244031	0.163222	1.44494	0.148475
NPTN	290.381	0.291149	0.201239	1.44491	0.148483	0.515446
LOC100996741	880.464	0.302855	0.209283	1.44481	0.14851	0.515446
GRK6	383.071	0.246967	0.170879	1.44467	0.148551	0.515446
BATF3	54.4922	-0.334293	0.236617	-1.44461	0.148569
RACGAP1	244.062	-0.308029	0.213776	-1.44418	0.148688	0.515446
LOC101929792	191.118	0.318493	0.219966	1.44412	0.148705	0.515446
DENND3	910.896	-0.270112	0.187204	-1.44398	0.148744	0.515446
UBA52	561.688	-0.214471	0.148541	-1.44395	0.148753	0.515446
CNTRL	751.167	-0.205112	0.142073	-1.44383	0.148786	0.515446
REPS1	234.206	-0.321692	0.223722	-1.4437	0.148822	0.515446
GAB3	275.925	0.332199	0.229323	1.44345	0.148895	0.515446
TIAM1	354.305	0.337445	0.232685	1.44339	0.148912	0.515446
ZNFX1	955.133	0.223242	0.154634	1.44335	0.148922	0.515446
MND1	12.4876	-0.319352	0.22783	-1.44312	0.148986
PCGF6	65.0733	-0.327829	0.227864	-1.44299	0.149024
PLAG1	86.629	-0.33945	0.237707	-1.44297	0.149028
COQ6	90.2734	0.270532	0.187471	1.44291	0.149046
IGFLR1	57.8349	0.346333	0.237901	1.44287	0.149058
DFNB59	12.2088	-0.327572	0.232008	-1.44286	0.149061
LOC100130744	210.458	-0.308772	0.214493	-1.44282	0.149071	0.515699
JPH2	8.75306	-0.181801	0.151554	-1.44281	0.149073
CD27	137.12	0.342314	0.234091	1.44271	0.149102
LOC728554	92.4441	-0.338581	0.238333	-1.44263	0.149125
TADA1	97.7202	-0.340115	0.238414	-1.44258	0.14914
LOC102723464	0.901467	0.17598	0.121487	1.44229	0.14922
SNORA4	1.25476	-0.206706	0.159645	-1.44201	0.1493
C1orf159	51.317	0.323264	0.22375	1.44175	0.149373
AATK	22.0512	0.336859	0.230782	1.44174	0.149377
RP11-381O7.3	3.68695	-0.080422	0.136092	-1.44154	0.149433
ACE	114.507	0.324595	0.224666	1.44132	0.149496
FCER1A	1.26329	-0.0885895	0.0878417	-1.4413	0.149499
FRMD3	36.6261	0.339774	0.23259	1.44126	0.149512
GATA3	67.4964	0.346573	0.238539	1.44122	0.149522
NIN	1551.86	-0.216964	0.150579	-1.44113	0.149548	0.517086
CMSS1	35.1996	-0.340413	0.238387	-1.44104	0.149574
LOC101928762	40.6055	0.343389	0.235614	1.441	0.149586
HIST1H2BO	112.173	-0.334507	0.233568	-1.44041	0.149751
HSD17B6	6.16746	-0.20439	0.163588	-1.44039	0.149756
ADCY7	913.432	0.237919	0.165177	1.44	0.149866	0.51768
CEP68	217.432	-0.28034	0.194938	-1.43998	0.149873	0.51768
HSPB7	3.62849	-0.14624	0.129866	-1.43948	0.150016
CCNB2	97.3456	-0.339323	0.238265	-1.43929	0.150068
CTBP1-AS	34.1301	0.449233	0.226293	-1.43909	0.150125
SKA3	87.5219	-0.336557	0.237801	-1.43891	0.150176
GCAT	10.3975	0.314679	0.214065	1.43881	0.150204
LSM3	79.9795	-0.335181	0.234398	-1.43872	0.150231
LOC101927613	4.76337	0.256106	0.17385	1.43857	0.150274
LHX1	1.4897	0.0923692	0.0755303	1.43843	0.150311
TMEM123	1528.53	-0.303748	0.211625	-1.43835	0.150334	0.518777
RNGTT	400.588	-0.320685	0.223766	-1.4382	0.150376	0.518777
LMAN1	825.516	0.263428	0.18306	1.43805	0.15042	0.518777
IL2RG	735.559	0.233619	0.16244	1.43772	0.150514	0.518838
DLGAP3	8.97614	-0.262913	0.197648	-1.43746	0.150587
FLJ32255	124.774	0.34506	0.238202	1.43736	0.150615
LOC102724733	26.1033	0.34163	0.234859	1.4372	0.150661
CSF2RB	1332.21	0.296784	0.206203	1.43713	0.150681	0.519149
AIRN	7.63209	0.31672	0.216077	1.43662	0.150825
ANKRD27	314.27	-0.22766	0.15858	-1.43649	0.150863	0.519192
EDRF1	366.426	-0.276931	0.193007	-1.43625	0.150931	0.519192
SDCBP	1038.75	0.296224	0.205957	1.43614	0.150964	0.519192
CD99	370.588	0.316828	0.220049	1.436	0.151001	0.519192
MAMSTR	6.96688	-0.284865	0.209274	-1.43585	0.151045
SATB1	438.527	0.297147	0.206684	1.43565	0.151101	0.519192
RND3	159.191	0.342813	0.237221	1.43533	0.151193	0.519192
ATMIN	310.825	0.195074	0.135892	1.4352	0.15123	0.519192
FZD5	120.604	0.342908	0.237505	1.43477	0.151352
CYTIP	578.263	0.281887	0.196279	1.43458	0.151407	0.519379
NPIPA3	1.86569	0.00744284	0.0768002	-1.43449	0.151431
CNDP2	712.267	0.235297	0.163965	1.43447	0.151438	0.519379
DISC2	2.90936	0.241951	0.165068	1.43441	0.151455
ANKHD1-EIF4EBP3	515.637	0.345047	0.238551	1.4337	0.151658	0.519656
USP1	395.808	-0.275103	0.192036	-1.43365	0.151672	0.519656
FUT4	228.906	0.265083	0.184887	1.43333	0.151765	0.519712
ST6GAL1	1803.25	-0.315449	0.220816	-1.43301	0.151855	0.519758
VAV2	365.66	-0.303722	0.212493	-1.43254	0.151988	0.519951
BFSP2-AS1	4.3117	0.0412986	0.181274	1.43188	0.152177
MRPL23	33.8935	0.337259	0.232438	1.4318	0.152202
FOXB1	1.88215	0.180461	0.126119	1.43173	0.152222
CEP55	169.632	-0.335523	0.23811	-1.4317	0.152229	0.520275
RAB7L1	746.455	-0.290222	0.203036	-1.43145	0.1523	0.520275
SRP9	749.837	-0.295326	0.206658	-1.43141	0.152313	0.520275
FAM171A2	2.22494	-0.149912	0.130999	-1.43106	0.152413
TSPAN7	31.9448	-0.320279	0.230349	-1.43104	0.15242
LOC101059936	41.1729	0.339346	0.234104	1.43099	0.152433
EPT1	713.196	-0.232886	0.162804	-1.43091	0.152457	0.520378
DAAM1	276.634	-0.288246	0.201753	-1.43064	0.152535	0.520378
ZNF347	126.098	0.311112	0.216974	1.43051	0.152572
PLTP	248.046	0.342685	0.237857	1.4305	0.152574	0.520378
LOC101929387	7.20732	-0.270444	0.201578	-1.43013	0.152681
LOC101927144	16.0711	0.314259	0.215719	1.42992	0.152739
NEU4	1.42626	-0.0323059	0.0897611	-1.42941	0.152886
FASTKD1	175.971	-0.320212	0.224848	-1.42907	0.152983	0.521512
GPR33	0.899161	0.132575	0.0941072	1.42818	0.153239
LOC101929683	0.988317	-0.125979	0.112518	-1.42807	0.153271
SNRNP35	73.4099	-0.308985	0.216761	-1.42796	0.153303
LSMEM2	2.10877	-0.249648	0.187992	-1.42787	0.15333
LOC101928592	21.311	-0.289345	0.213988	-1.42781	0.153347
VPS9D1	86.0709	0.340554	0.236887	1.42756	0.153419
ATP9A	336.954	0.311008	0.217376	1.42741	0.153461	0.522827
LOC100507472	2.12148	-0.147822	0.129883	-1.4272	0.153522
RFC2	105.211	-0.323736	0.228026	-1.42707	0.153559
LUM	411.261	0.342863	0.237703	1.42703	0.15357	0.522827
LOC102724884	26.3621	-0.334365	0.237875	-1.42703	0.153571
NFRKB	245.13	-0.263833	0.185008	-1.42693	0.1536	0.522827
TEAD2	64.1511	-0.334562	0.238358	-1.42683	0.153629
TMPRSS6	10.3157	-0.356056	0.224878	-1.42654	0.153713
AP3M1	433.561	-0.200041	0.140265	-1.42634	0.15377	0.523143
TPK1	50.5872	0.332631	0.232319	1.42597	0.153876
LOC101928576	5.92551	0.312869	0.215609	1.42448	0.154309
POLR3D	88.6426	0.317419	0.222464	1.42442	0.154325
RMND5B	95.3138	0.30698	0.215146	1.42438	0.154335
FGF11	63.7707	0.34207	0.237694	1.42434	0.154347
CTSW	43.3114	0.332455	0.230483	1.42394	0.154465
OSTF1	219.186	0.177305	0.124531	1.42363	0.154554	0.525347
LOC102724852	57.3991	-0.111597	0.231567	1.42358	0.154569
IDH1	239.667	0.26886	0.188731	1.42352	0.154585	0.525347
PDIA4	529.927	0.341566	0.23819	1.42309	0.15471	0.525347
KLF8	112.7	-0.335193	0.237757	-1.42308	0.154712
SENP7	295.053	0.285295	0.200319	1.42289	0.154768	0.525347
HDX	26.8013	0.342167	0.237405	1.42288	0.15477
LOC101928551	1.58788	-0.0924592	0.0911414	-1.42272	0.154818
RP11-160O5.1	3.30162	-0.206428	0.165376	-1.4226	0.154853
ETV6	839.519	0.227085	0.1596	1.42243	0.154903	0.525347
SEPHS1	165.353	-0.320535	0.226113	-1.42239	0.154913	0.525347
WSB1	1920.14	0.246469	0.173227	1.42219	0.154972	0.525347
NLRC3	567.33	0.282172	0.198266	1.4217	0.155113	0.525347
RP11-63P12.6	1.7916	0.229393	0.15668	1.42082	0.155369
LOC102724077	1.11832	0.188519	0.13054	1.42057	0.155443
C2CD3	562.403	-0.230658	0.162429	-1.42056	0.155444	0.525347
CTNNA1	434.558	0.273	0.191992	1.42046	0.155474	0.525347
HOXA3	14.7409	-0.279892	0.208648	-1.42041	0.155489
STAC3	17.8881	-0.307703	0.225509	-1.42034	0.155509
ZNF678	241.924	-0.301495	0.212679	-1.4202	0.15555	0.525347
PAPOLA	1845.72	0.175777	0.123784	1.41993	0.155628	0.525347
AKAP1	199.227	-0.236503	0.166625	-1.41987	0.155646	0.525347
C1R	429.833	0.296928	0.208793	1.41976	0.155678	0.525347
AMBRA1	344.773	-0.271582	0.191478	-1.41949	0.155756	0.525347
SNRPA	160.565	-0.245363	0.172867	-1.41948	0.155759	0.525347
FANCG	90.6807	-0.306666	0.21641	-1.41946	0.155765
KCTD20	811.005	-0.185887	0.130961	-1.41944	0.155771	0.525347
DAXX	231.769	-0.2249	0.15848	-1.41929	0.155813	0.525347
PLIN4	30.5149	-0.324729	0.234098	-1.41909	0.155872
ANAPC5	457.843	-0.256639	0.180984	-1.41862	0.15601	0.525597
MEF2C-AS1	16.8425	-0.293715	0.217295	-1.4185	0.156046
PIK3R5	385.398	0.334484	0.234632	1.41843	0.156064	0.525597
RNF216	542.406	-0.213001	0.150225	-1.41824	0.15612	0.525597
LOC102723543	4.03082	0.255008	0.176723	1.4182	0.156133
HAR1A	2.30347	0.239067	0.163115	1.41791	0.156217
RBM26-AS1	10.694	-0.294819	0.216972	-1.41786	0.15623
CD6	255.339	0.33644	0.23601	1.41764	0.156296	0.525926
ZC3H8	31.1822	-0.334093	0.238407	-1.4174	0.156365
PRIM1	55.6772	-0.326133	0.23137	-1.41733	0.156388
RAB30	548.322	-0.333849	0.238047	-1.41731	0.156392	0.525991
SLC5A3	2811.06	-0.252252	0.178181	-1.41649	0.156633	0.526302
CASP8	304.778	0.305723	0.215401	1.41638	0.156665	0.526302
FCHSD2	856.781	-0.22714	0.160435	-1.41617	0.156725	0.526302
TAGLN2	891.963	-0.197901	0.139781	-1.41593	0.156796	0.526302
MNAT1	61.6499	-0.310985	0.220175	-1.41573	0.156854
GABRB2	1.2215	-0.0878653	0.0875108	-1.41564	0.156882
CPSF1	343.049	-0.233458	0.16495	-1.41539	0.156955	0.526575
PRKAR2B	89.1624	0.340533	0.238363	1.41535	0.156966
SYCE2	1.44522	-0.208289	0.162853	-1.41527	0.156989
AC159540.1	280.431	0.282592	0.199518	1.4149	0.157098	0.526794
C2CD4B	7.53614	0.231137	0.194226	1.41478	0.157133
C14orf142	50.3074	-0.329812	0.234141	-1.41464	0.157173
LAX1	284.496	0.322846	0.227429	1.41463	0.157177	0.526799
SHMT1	101.801	-0.324091	0.230358	-1.41416	0.157314
ZNF767	228.205	0.309218	0.218178	1.41405	0.157348	0.526904
RHEBL1	12.6261	0.331247	0.231606	1.41397	0.157371
MKL1	418.044	-0.232292	0.164316	-1.41392	0.157386	0.526904
AP5B1	479.559	0.259012	0.183105	1.41363	0.157472	0.526904
TSSK2	2.94123	0.219993	0.153382	1.41361	0.157475
UBE2A	289.367	-0.264827	0.187479	-1.41346	0.157519	0.526904
LOC100506990	71.7825	0.340224	0.238528	1.41335	0.157553
SNORA71C	2.21036	-0.226879	0.176131	-1.41308	0.157633
RBM42	87.5368	-0.32875	0.234027	-1.41307	0.157634
PTCHD1	5.23036	-0.299474	0.221672	-1.41301	0.157653
KLF9	284.287	0.306823	0.216785	1.41259	0.157778	0.527442
SMC5-AS1	3.72376	0.0450217	0.178658	-1.4125	0.157802
LOC101928113	11.3079	-0.297831	0.219029	-1.41217	0.157901
HSH2D	221.978	-0.329155	0.234656	-1.41215	0.157906	0.527442
C1orf213	35.5265	0.338924	0.238461	1.41191	0.157976
PTPN11	1153.45	-0.185438	0.131351	-1.41188	0.157985	0.527442
CAV1	177.547	0.316884	0.223832	1.41185	0.157994	0.527442
LONRF3	11.7772	0.3007	0.20838	1.41174	0.158027
CAMLG	92.6196	-0.315983	0.22464	-1.41173	0.158029
RN7SL2	114976	0.293764	0.207786	1.4116	0.158069	0.527442
DNAJC2	126.226	-0.323975	0.230566	-1.41155	0.158082
GAMT	13.1309	-0.305396	0.223691	-1.41097	0.158253
NOS3	46.4826	-0.332523	0.237709	-1.41078	0.15831
GAR1	43.5767	-0.333019	0.238558	-1.41053	0.158383
ZNF878	4.94806	-0.231922	0.181245	-1.41044	0.158409
FAR2P1	2.08012	-0.0500155	0.077196	-1.41043	0.158411
IARS	1030.72	-0.229426	0.16271	-1.41039	0.158424	0.528365
SCN11A	8.43952	-0.251446	0.192713	-1.41032	0.158445
ZNF333	135.345	-0.328625	0.234821	-1.41029	0.158453
AHCTF1	796.495	-0.18445	0.130832	-1.40992	0.158564	0.528375
TUBA4B	2.52957	-0.226048	0.176592	-1.40969	0.158632
ILF2	351.561	-0.285881	0.203057	-1.40956	0.15867	0.528375
ZBTB45	50.3036	-0.332139	0.237724	-1.40938	0.158722
RPL22	769.44	-0.258795	0.183755	-1.40924	0.158763	0.528375
ABLIM1	877.9	-0.272264	0.193403	-1.40913	0.158797	0.528375
ACVRL1	219.683	0.271763	0.192705	1.40906	0.158817	0.528375
LOC101929040	6.61539	-0.700387	0.226298	-1.40902	0.15883
PTGES3L	8.13617	-0.245494	0.189417	-1.40875	0.158908
LOC101060060	3.77591	-0.245032	0.188321	-1.40812	0.159096
ZNF774	2.97646	-0.226406	0.177145	-1.40802	0.159125
QRSL1	129.231	0.302951	0.214801	1.408	0.159131
HBEGF	27.954	-0.33186	0.238447	-1.40781	0.159187
FCF1	247.414	-0.2815	0.200189	-1.40776	0.159201	0.528924
ZDHHC20	825.062	0.215517	0.153053	1.40774	0.159208	0.528924
CAPN15	801.019	0.249976	0.177474	1.40771	0.159216	0.528924
TBXAS1	102.288	0.338162	0.238313	1.40767	0.159229
SPTBN5	41.8567	0.335516	0.235633	1.40747	0.159287
PLEKHO2	613.361	0.227661	0.161702	1.40737	0.159318	0.529003
LOC101927733	2.14238	-0.191151	0.156702	-1.40703	0.159418
RAC1	627.492	0.186352	0.132449	1.40684	0.159474	0.529263
RAB26	4.76401	-0.256445	0.194774	-1.40667	0.159525
SMG8	109.088	-0.331522	0.238012	-1.40642	0.1596
WDR83OS	100.623	-0.326108	0.233426	-1.40619	0.159668
ZNF367	119.226	-0.322669	0.23058	-1.40604	0.159713
RELN	24.3868	-0.295753	0.219899	-1.40576	0.159795
LOC388813	1.1951	0.1894	0.140025	1.40571	0.15981
MEP1A	3.99478	-0.19841	0.161791	-1.40539	0.159904
LINC00482	2.16798	0.0550018	0.117522	1.40534	0.159919
AMH	18.5266	-0.281517	0.21084	-1.40523	0.159953
ZSCAN12P1	7.74962	-0.291687	0.216324	-1.40522	0.159955
ZDHHC11	27.3411	-0.310463	0.228077	-1.4051	0.159992
BOLL	1.05287	0.137339	0.105163	1.40504	0.16001
RGS20	3.54498	-0.216074	0.172447	-1.40469	0.160113
SLC24A1	103.352	0.303241	0.21602	1.40404	0.160307
METTL1	43.1136	-0.331405	0.237798	-1.40401	0.160316
LOC153684	76.4096	0.334993	0.236017	1.4039	0.16035
GLTPD2	1.14766	0.197305	0.139493	1.40366	0.16042
G2E3	212.643	-0.301392	0.21525	-1.40303	0.160608	0.532765
LTB	88.9588	-0.323273	0.231523	-1.40267	0.160715
DKFZp667F0711	79.2247	0.337146	0.238442	1.40263	0.160728
LAYN	23.2028	0.329885	0.233019	1.40258	0.160743
RYK	134.407	-0.312311	0.223383	-1.40224	0.160844
LOC100129461	5.31239	0.251677	0.176221	1.40224	0.160845
HTATSF1P2	98.4256	0.326558	0.231809	1.40204	0.160904
PCDHGB6	26.5034	-0.277774	0.209703	-1.40191	0.160942
COX5A	138.356	-0.32307	0.231611	-1.40188	0.16095
HMGN2	1449.94	-0.260431	0.185939	-1.40163	0.161025	0.533531
LOC101928825	4.13701	-0.22047	0.175983	-1.40142	0.161087
DLAT	245.094	-0.309661	0.221644	-1.40126	0.161136	0.533531
UCHL5	369.466	-0.244925	0.174877	-1.40118	0.161161	0.533531
ST7-AS1	5.65253	-0.279031	0.209091	-1.40107	0.161193
TMEM74	4.29838	-0.206879	0.166798	-1.40099	0.161216
SNAPC3	333.257	-0.23099	0.164956	-1.40088	0.16125	0.533531
MYH14	7.30313	-0.119571	0.121366	-1.40079	0.161276
P2RY8	540.073	-0.320814	0.230161	-1.40069	0.161305	0.533531
NFXL1	160.634	0.253659	0.18095	1.40068	0.161311	0.533531
GAA	199.811	0.311145	0.221576	1.40027	0.161434	0.533677
SPATA33	26.4187	-0.317315	0.232195	-1.40022	0.161447
ZNF773	79.129	-0.322799	0.231908	-1.40012	0.161476
COX7A2	66.2412	0.306143	0.218627	1.3996	0.161633
SSX2B	1.76134	0.201975	0.14363	1.39948	0.161669
SYT15	58.4607	0.334793	0.238523	1.39928	0.16173
POTEE	3.81961	-0.163893	0.141734	-1.39907	0.161791
KIAA0895L	106.06	-0.286318	0.204931	-1.39888	0.161849
WDR59	255.163	-0.241933	0.173025	-1.3987	0.161903	0.53494
S100A9	166.577	0.336579	0.238546	1.39846	0.161974	0.53494
LOC101926918	86.7654	0.336093	0.238464	1.3983	0.162024
LRRTM3	1.45909	-0.0749409	0.0812343	-1.39811	0.162079
AGAP1	202.854	0.334653	0.237726	1.39806	0.162095	0.534984
QSER1	718.765	0.206563	0.147746	1.39789	0.162145	0.534984
BSN	21.8286	0.334788	0.238228	1.39774	0.16219
TRAIP	27.8892	-0.328828	0.238146	-1.3976	0.162232
DCHS2	4.26211	-0.0631995	0.137972	-1.39753	0.162253
SMIM22	1.43996	-0.0755679	0.0815408	-1.39676	0.162484
FJX1	18.3272	-0.286365	0.215701	-1.39623	0.162646
ZNRF3	18.2191	-0.294532	0.219556	-1.39608	0.162691
NUTM2A-AS1	34.839	0.334185	0.237646	1.39603	0.162706
TMEM39A	307.63	0.243721	0.17453	1.39576	0.162788	0.536665
CUTA	131.349	0.284223	0.203366	1.39554	0.162853
MLH3	524.006	-0.218736	0.156778	-1.39547	0.162873	0.536665
RPL7A	2196.83	-0.248645	0.178282	-1.39541	0.162892	0.536665
POLG	356.916	-0.199877	0.143278	-1.39511	0.162983	0.536702
ENTHD1	2.60062	-0.144776	0.131305	-1.39488	0.163052
RPL36AL	148.77	-0.271078	0.194535	-1.39475	0.163091	0.536781
DIO1	3.95115	-0.287612	0.214911	-1.39468	0.163114
SIGLEC5	31.124	0.323304	0.228405	1.39461	0.163134
LINC01146	1.90964	0.208297	0.146109	1.39455	0.163153
KLHL3	158.288	0.317125	0.226731	1.39451	0.163165	0.536781
RDH11	129.105	0.268807	0.192567	1.39448	0.163172
TRPC3	3.38205	0.220387	0.156431	1.39429	0.163229
LOC101927957	3.58441	-0.190355	0.158545	-1.39423	0.163248
RSPO4	1.01395	0.120745	0.0973713	1.39412	0.163282
C22orf39	150.772	-0.29458	0.21172	-1.39393	0.16334	0.537096
RAP2C-AS1	25.9401	-0.314054	0.231777	-1.39375	0.163394
PCBP1-AS1	17.9029	0.334827	0.237311	1.39372	0.163402
KDM4B	370.306	-0.295566	0.212501	-1.39362	0.163433	0.53714
LOC100289455	15.1637	-0.317983	0.232819	-1.39347	0.163479
MPP3	8.0034	0.281738	0.197713	1.3934	0.163498
RPL35	543.423	-0.234378	0.16827	-1.39324	0.163548	0.537257
IGFBP2	22.8825	-0.289066	0.217026	-1.39322	0.163553
FBXW10	1.51999	0.183124	0.132268	1.39321	0.163556
PLCD4	8.50136	0.307467	0.217869	1.3931	0.16359
ERCC8	43.0933	-0.326537	0.235869	-1.39284	0.163668
CISD2	137.938	0.316134	0.226309	1.39278	0.163685
NOTCH2	1825.36	0.235732	0.169253	1.39226	0.163843	0.537824
TPST2	153.681	0.320589	0.229546	1.39214	0.163879	0.537824
LOC101929619	6.30005	-0.257658	0.197735	-1.39201	0.163919
EPB41L2	384.714	0.248207	0.178263	1.39185	0.163967	0.537853
PEX11B	134.999	-0.323477	0.233855	-1.39176	0.163994
TFG	210.83	0.267444	0.192011	1.39157	0.164052	0.53787
PROM1	3.48733	-0.0812381	0.0949712	-1.39141	0.164101
GIPC3	14.795	-0.300972	0.224336	-1.39134	0.164121
GPR19	14.3698	0.307762	0.216733	1.39092	0.164248
RAB22A	440.725	0.14492	0.104199	1.39078	0.164291	0.538064
SUPT16H	700.643	-0.224206	0.161256	-1.39066	0.16433	0.538064
PA2G4	370.837	-0.305126	0.220019	-1.39059	0.164349	0.538064
KRCC1	73.5702	0.27621	0.198434	1.39012	0.164492
EGFLAM	25.2359	-0.311477	0.230452	-1.38997	0.164538
FAM63A	39.9511	0.33434	0.238557	1.3897	0.16462
LOC101927727	1.26442	-0.0128174	0.137798	-1.38965	0.164634
LOC101929291	4.70544	0.181527	0.20844	-1.38963	0.164641
DEK	765.972	-0.271433	0.195546	-1.38948	0.164686	0.538797
INA	3.72114	-0.0578489	0.116941	-1.38933	0.164734
CEBPZ-AS1	226.228	-0.222874	0.1605	-1.38931	0.164739	0.538797
SEC31A	845.667	0.20779	0.149562	1.38907	0.164811	0.538797
ZNF321P	59.7221	-0.324625	0.237577	-1.38907	0.164812
SMIM4	10.3835	-0.267213	0.204872	-1.38843	0.165005
MAP3K4	271.354	0.284599	0.204772	1.38825	0.165061	0.539121
CEP85L	453.316	0.240567	0.173226	1.38822	0.165069	0.539121
WDR61	63.2826	-0.326232	0.236673	-1.38801	0.165133
IL13RA1	405.901	0.295699	0.212644	1.38792	0.165161	0.53916
LIMCH1	49.0019	-0.307341	0.228503	-1.38792	0.165163
RRS1	72.7481	-0.324719	0.235422	-1.38782	0.16519
KDM6A	413.499	0.247906	0.178606	1.38751	0.165285	0.539305
MRPL3	185.955	-0.256128	0.184682	-1.38719	0.165384	0.539368
MMP25	94.5656	0.333133	0.237591	1.38706	0.165424
GAS5-AS1	5.90036	-0.288772	0.216217	-1.38696	0.165455
GRN	727.518	0.284527	0.204857	1.38686	0.165483	0.539371
C17orf89	46.6957	-0.319687	0.231345	-1.38678	0.165508
NDUFA10	328.399	-0.28619	0.206749	-1.38666	0.165544	0.539371
MEI1	46.4313	0.318373	0.226258	1.38659	0.165567
RFFL	544.87	-0.325713	0.236971	-1.38639	0.165628	0.539387
TCTN1	26.2592	-0.317367	0.233817	-1.38615	0.165702
MYEF2	162.763	-0.326719	0.238058	-1.38601	0.165745	0.539508
GTSF1	25.6438	-0.225181	0.180646	-1.38546	0.165912
LILRA4	8.86498	-0.241198	0.189344	-1.3851	0.166021
PIANP	3.32683	-0.242845	0.189071	-1.38497	0.166062
GNB4	745.659	0.299245	0.215688	1.38458	0.166181	0.540461
ZBTB32	158.865	-0.317661	0.234758	-1.38453	0.166198	0.540461
AC017060.1	2.18464	-0.158299	0.138011	-1.38438	0.166242
RP11-509J21.1	23.0447	0.32993	0.235448	1.38425	0.166282
SLC27A2	36.3853	0.328197	0.233885	1.38409	0.166329
HIST1H2AG	159.49	-0.32598	0.238549	-1.38405	0.166344	0.540678
TMEM237	49.8942	-0.321699	0.234053	-1.38402	0.166353
LOC100129550	100.483	0.316936	0.228406	1.38381	0.166416
CKS1B	72.7769	-0.326314	0.238562	-1.38378	0.166427
HCG27	69.0363	-0.326356	0.238334	-1.38343	0.166534
IFRD2	75.9744	-0.322265	0.234101	-1.38318	0.166609
PRSS16	15.8477	-0.25479	0.198009	-1.38317	0.166611
PSMC5	185.889	-0.220486	0.159471	-1.38298	0.16667	0.541221
COX7C	218.793	-0.308879	0.224043	-1.38298	0.166671	0.541221
AC010226.4	7.06012	-0.26827	0.205049	-1.38273	0.166747
NIM1K	5.29614	-0.177583	0.15191	-1.38244	0.166837
LOC101927858	16.5184	0.326319	0.232804	1.3821	0.16694
EIF4A3	208.596	-0.31956	0.232495	-1.38203	0.166964	0.54191
CNN3	127.421	0.331544	0.238108	1.38195	0.166986
CSTF1	110.442	0.282048	0.203863	1.38169	0.167065
ZNF316	459.517	-0.316036	0.229801	-1.38165	0.167078	0.54191
NOD2	186.977	0.322707	0.232499	1.38151	0.167123	0.54191
CYP2D7P	6.59178	0.303861	0.214293	1.38109	0.167253
CKB	13.7272	-0.263073	0.202715	-1.38074	0.167359
RFXAP	100.933	0.325263	0.234495	1.38062	0.167396
LPAR6	165.019	0.332022	0.238554	1.38046	0.167445	0.542574
BMS1P2	119.426	-0.325488	0.238135	-1.38039	0.167467
HLA-B	8457.67	0.244005	0.176695	1.38025	0.16751	0.542574
C3orf83	1.93265	-0.140275	0.127474	-1.38021	0.167523
SAPCD2	87.7933	-0.325519	0.238496	-1.38015	0.167541
CARKD	189.607	0.248097	0.17976	1.38006	0.167568	0.542574
LOC728024	4.48267	-0.256663	0.197689	-1.38	0.167587
ZNF229	12.7969	-0.304602	0.227131	-1.3796	0.167711
PRAF2	42.746	0.320862	0.231632	1.37951	0.167736
TNPO2	483.738	-0.218355	0.158331	-1.3794	0.167772	0.542976
DIP2C	86.0053	-0.32482	0.238561	-1.379	0.167896
C1orf27	198.921	-0.258311	0.187562	-1.37888	0.167931	0.543231
TAS2R31	82.8083	0.307965	0.223099	1.37812	0.168167
LOC100507346	1.71401	-0.240322	0.185507	-1.37793	0.168225
NOTCH2NL	1545.67	0.263249	0.190901	1.37788	0.168241	0.543724
OLA1	267.982	-0.253429	0.184115	-1.37752	0.168352	0.543724
DNHD1	393.239	-0.260707	0.189482	-1.37696	0.168526	0.543724
TTC21A	34.0963	-0.319999	0.236783	-1.37695	0.168528
PPM1G	269.37	-0.251775	0.18294	-1.37691	0.168542	0.543724
SETD8	231.152	-0.267683	0.194599	-1.37667	0.168616	0.543724
PRMT5	151.594	-0.275041	0.200034	-1.3765	0.168667	0.543724
METTL18	51.499	0.279712	0.202928	1.37643	0.168688
KLF12	756.227	0.232827	0.169101	1.37636	0.168711	0.543724
PPP1R7	143.628	-0.29554	0.215434	-1.37631	0.168725	0.543724
DCAF13	125.746	-0.291752	0.212319	-1.37628	0.168735
NTRK2	76.1432	0.327531	0.235371	1.37619	0.168764
COL6A2	989.559	0.315475	0.228439	1.37603	0.168814	0.54375
ATAD2	434.496	-0.306832	0.223781	-1.37558	0.168953	0.543939
OAZ3	1.07543	0.16949	0.121916	1.37544	0.168995
LOC102723994	1.59426	0.170052	0.123538	1.37489	0.169166
RAB20	60.7403	0.310842	0.225447	1.3748	0.169195
SOX12	88.0033	-0.321163	0.235487	-1.37463	0.169245
RP11-456O19.4	3.26325	-0.19351	0.161067	-1.37429	0.169353
LOC101928678	1.3277	0.147883	0.123485	1.37415	0.169394
TNFRSF21	213.575	0.305949	0.222086	1.37404	0.16943	0.545202
METTL21B	103.479	-0.32336	0.237375	-1.37389	0.169475
NFAM1	297.18	0.328547	0.237633	1.37379	0.169506	0.545202
TTC34	2.66998	-0.196674	0.161373	-1.37377	0.169515
LOC102724409	27.0007	0.195705	0.143285	1.37345	0.169612
KTN1-AS1	4.04378	-0.462186	0.189508	-1.37331	0.169656
LOC101927635	1.31974	-0.133959	0.119636	-1.37319	0.169693
STRIP1	168.658	0.275737	0.200631	1.37299	0.169754	0.545524
LINC01010	3.38305	-0.216304	0.174648	-1.37295	0.169769
SKAP2	494.83	-0.270539	0.197305	-1.37288	0.169791	0.545524
KBTBD6	83.2806	-0.321432	0.237979	-1.37274	0.169834
GTF2A1	507.844	0.227546	0.165712	1.37269	0.169847	0.545524
CYP27C1	3.97679	-0.179856	0.152608	-1.37251	0.169904
RPL13AP3	3.61856	0.21425	0.157005	1.37245	0.169925
KAT2A	246.7	-0.29024	0.211898	-1.37229	0.169972	0.545665
TAF6	120.355	-0.299614	0.218813	-1.37209	0.170035
LOC100996255	31.6143	0.320905	0.230243	1.37196	0.170075
DUSP18	99.3081	0.316732	0.230227	1.37187	0.170104
FBXL16	16.0603	0.305956	0.219904	1.37154	0.170207
HMGN3	166.561	0.308687	0.224645	1.37072	0.170461	0.546977
RCBTB2	120.501	0.315378	0.229397	1.3706	0.1705
LINC00471	3.7667	-0.215619	0.173903	-1.36995	0.170702
LOC101930114	3.75285	-0.247586	0.192834	-1.36984	0.170737
NEO1	81.3963	-0.317993	0.233768	-1.36975	0.170766
GTF3C3	195.124	-0.230951	0.168769	-1.36911	0.170964	0.548066
RP11-81H14.2	56.9493	-0.307248	0.231612	-1.36852	0.17115
YBX1	1103.29	-0.241553	0.176592	-1.3685	0.171156	0.548066
WIPF1	2079.29	0.219585	0.160426	1.36841	0.171184	0.548066
SF3A3	294.767	-0.254077	0.1858	-1.36838	0.171192	0.548066
ZNF134	92.0038	0.318072	0.231483	1.36811	0.171278
FSD1	9.48034	-0.278739	0.212626	-1.36808	0.171287
FAM95B1	7.21982	-0.180079	0.154401	-1.36808	0.171288
OS9	572.643	0.20682	0.151154	1.36799	0.171315	0.548066
YWHAG	1023.25	-0.23936	0.175064	-1.3679	0.171343	0.548066
LACTB	211.006	0.243317	0.177835	1.36783	0.171367	0.548066
FAM46B	0.7857	0.139789	0.102401	1.36773	0.171395
KIAA1191	242.126	-0.23102	0.169009	-1.36743	0.17149	0.548201
PVT1	120.046	-0.288347	0.211248	-1.36717	0.171571
APOBEC3F	187.797	0.244957	0.179199	1.36687	0.171666	0.548338
FAM27E2	3.98266	-0.166548	0.123048	-1.36676	0.171702
CCDC41-AS1	10.8356	-0.257917	0.201714	-1.36674	0.171708
TLR9	70.4109	-0.318804	0.237111	-1.3667	0.171718
ATP5F1	365.402	-0.229337	0.167855	-1.36659	0.171753	0.548338
RFT1	200.773	-0.621908	0.217931	-1.36646	0.171794	0.548338
RHOBTB2	205.073	-0.321195	0.237028	-1.36626	0.171856	0.548338
ACBD6	70.054	-0.308921	0.22691	-1.36621	0.171874
C9orf172	40.3493	0.321524	0.232716	1.36617	0.171885
PQLC2	49.6742	-0.316827	0.236354	-1.36616	0.171889
SSTR3	24.3191	0.309842	0.223923	1.36615	0.171892
CHST2	393.258	-0.314668	0.231609	-1.36553	0.172087	0.548577
TOMM20	621.211	-0.25735	0.1886	-1.36551	0.172093	0.548577
TRABD2B	5.19522	-0.193754	0.162864	-1.36522	0.172185
CRHBP	3.11063	-0.149858	0.135622	-1.3652	0.17219
PRKRA	113.245	-0.321734	0.23788	-1.36506	0.172234
LEPRE1	112.903	0.328439	0.238527	1.36489	0.172287
SRFBP1	101.832	-0.308555	0.226906	-1.36448	0.172416
RAB28	86.3068	-0.286264	0.210135	-1.36446	0.172422
KLF15	2.91556	-0.170869	0.148142	-1.36416	0.172517
GPR156	4.3728	-0.150339	0.13651	-1.36408	0.172542
SUCNR1	19.2308	0.308582	0.222005	1.36395	0.172584
NSDHL	33.2553	-0.322476	0.23815	-1.36376	0.172643
SLC22A23	174.007	0.310016	0.226655	1.36374	0.172649	0.549595
GCKR	1.9668	-0.134739	0.124511	-1.36374	0.17265
KCNV2	2.45768	-0.167481	0.145462	-1.36368	0.172668
MARCH3	53.9073	-0.320935	0.238495	-1.36357	0.172704
IGFBP5	722.825	-0.319913	0.236528	-1.36354	0.172713	0.549595
RNU5A-1	71.5487	0.327608	0.238541	1.36342	0.172749
OASL	39.7404	0.32684	0.23765	1.36332	0.172781
NRM	58.4803	-0.320023	0.2369	-1.3633	0.172789
MAP3K9	144.529	-0.313518	0.231068	-1.36327	0.172796	0.549595
UBAC2-AS1	7.66127	-0.295264	0.222805	-1.36325	0.172805
ANKRD12	1280.47	0.188057	0.137934	1.36323	0.172811	0.549595
LOC100129917	257.943	0.252622	0.185258	1.36321	0.172818	0.549595
MVD	77.2822	-0.320156	0.238141	-1.3631	0.17285
HPS6	77.3514	0.3069	0.224357	1.36305	0.172865
NELL2	119.857	0.325565	0.237538	1.36298	0.172887
PRDX5	90.3137	0.0335522	0.231193	-1.36286	0.172925
LOC102723797	50.0729	0.328109	0.238561	1.36283	0.172937
PIP4K2C	159.138	0.25643	0.188136	1.3628	0.172944	0.549739
BRWD1-IT2	1.08592	-0.107191	0.103038	-1.36276	0.172957
TBP	67.9231	-0.320459	0.237407	-1.3627	0.172978
CADPS	14.3944	0.276348	0.175945	1.36208	0.173172
LCK	257.88	0.302036	0.221222	1.36206	0.17318	0.549849
MX1	405.87	0.325384	0.237455	1.362	0.173198	0.549849
UBA1	1388.38	-0.210284	0.154431	-1.36192	0.173222	0.549849
KCNRG	20.8155	0.319752	0.231338	1.36191	0.173225
GOLGA8K	13.9894	0.226779	0.164243	1.36174	0.173281
LOC100506922	6.22743	-0.278027	0.212568	-1.36137	0.173396
EGR4	1.62239	-0.18582	0.132199	-1.36114	0.173469
GLIPR2	155.059	0.291373	0.213697	1.36105	0.173499	0.550469
BCORP1	9.87567	0.220448	0.15991	1.36097	0.173523
TACC2	21.8552	-0.265532	0.206925	-1.36077	0.173586
PP2672	2.01945	0.167506	0.123016	1.36063	0.173631
RP11-344B5.2	1.18447	0.192424	0.139652	1.36016	0.173781
RP11-425I13.3	3.3136	-0.151417	0.136567	-1.36008	0.173805
SMURF2	257.581	0.236645	0.17396	1.35992	0.173854	0.551339
VLDLR	16.212	0.277906	0.201508	1.35966	0.173939
RANBP3L	1.09761	-0.0316243	0.0950675	-1.35948	0.173993
NT5C1A	0.908372	-0.113149	0.101414	-1.35916	0.174095
ESD	118.741	-0.32008	0.238545	-1.35905	0.174132
KCNN4	230.906	-0.319985	0.238536	-1.35873	0.174232	0.55134
SMARCD2	247.255	-0.23525	0.17323	-1.35869	0.174245	0.55134
RNF115	165.469	0.268483	0.197475	1.35849	0.174309	0.55134
UBALD2	253.788	-0.303108	0.223842	-1.35846	0.174319	0.55134
MIR181A2HG	0.779092	0.140812	0.100539	1.35838	0.174345
ADIPOR2	363.109	-0.190978	0.140634	-1.35818	0.174407	0.55134
SDF2L1	26.2925	0.319496	0.231332	1.3581	0.174431
LINC00984	139.29	0.305438	0.224261	1.35801	0.17446
ANGPTL2	124.211	0.325677	0.237421	1.35775	0.174544
KLHL13	4.87688	-0.180257	0.154585	-1.35764	0.174577
SHCBP1	194.626	-0.319541	0.237479	-1.35747	0.174632	0.55134
AOC3	101.694	0.320551	0.235432	1.35739	0.174659
LRRN3	7.15346	-0.303281	0.228292	-1.35735	0.17467
PRPF40A	817.853	-0.151333	0.111529	-1.35696	0.174794	0.55134
ISYNA1	32.8477	-0.319843	0.238171	-1.35679	0.174847
CEP63	125.217	-0.282427	0.208406	-1.35678	0.174851
NRROS	167.598	0.294721	0.216823	1.35666	0.174888	0.55134
ADCK2	73.7064	-0.31825	0.236091	-1.35636	0.174985
TBC1D4	467.82	0.290115	0.213571	1.35604	0.175086	0.55134
NAA15	675.557	-0.229321	0.169174	-1.35603	0.175089	0.55134
LMNB1	618.573	-0.300088	0.22199	-1.35586	0.175143	0.55134
FLII	486.634	0.217542	0.160392	1.35575	0.175179	0.55134
C17orf70	206.295	-0.315547	0.234129	-1.35567	0.175203	0.55134
MSN	2944.21	0.167554	0.123589	1.35566	0.175206	0.55134
ARHGEF6	717.553	0.219635	0.161991	1.35555	0.175243	0.55134
APBB2	169.829	0.324671	0.237871	1.35542	0.175283	0.55134
ECE2	16.2231	-0.265416	0.207738	-1.3554	0.17529
LOXL2	161.912	-0.319415	0.238562	-1.35538	0.175298	0.55134
MICALL1	214.845	-0.289014	0.213635	-1.35531	0.175319	0.55134
WNT3	8.34572	-0.242222	0.192501	-1.3553	0.175322
CENPA	59.3559	-0.317942	0.238032	-1.3551	0.175385
ZSWIM1	69.4477	-0.317795	0.236026	-1.35506	0.175398
NTM	11.7194	0.249524	0.181931	1.35498	0.175425
GFRA1	43.686	-0.274291	0.213131	-1.35498	0.175425
SLC5A1	1.58871	-0.0751364	0.0819101	-1.35469	0.175515
CCNL1	1152.09	0.19985	0.147507	1.35464	0.175532	0.551754
LINC00501	1.50287	-0.118017	0.112477	-1.35441	0.175606
UBE2E2	68.3099	-0.314409	0.233415	-1.35405	0.175719
LOC100133985	1.14801	-0.162161	0.153237	1.35345	0.175912
MYC	219.031	-0.301328	0.22355	-1.35243	0.176237	0.553711
HEBP1	52.6768	0.323689	0.237847	1.35194	0.176395
LOC284837	47.0293	-0.315834	0.237324	-1.35193	0.176397
NID1	258.961	0.308622	0.22755	1.35192	0.176402	0.553974
ARHGAP11A	418.311	-0.26694	0.197679	-1.35159	0.176508	0.55405
LOC100131532	8.04428	-0.234371	0.188011	-1.35144	0.176555
LOC101927673	10.9866	-0.264982	0.206658	-1.3513	0.1766
C6orf1	31.885	0.324631	0.237696	1.35085	0.176742
JADE2	658.937	-0.243646	0.180463	-1.35076	0.176772	0.554505
RHOF	321.591	-0.266839	0.197742	-1.35062	0.176816	0.554505
ZNF653	15.9821	-0.317788	0.237483	-1.35024	0.17694
ZNF668	37.4984	-0.318973	0.237861	-1.35017	0.17696
MVB12B	200.805	0.324411	0.238432	1.34994	0.177036	0.554755
USP34	3135.59	-0.17085	0.126577	-1.34986	0.17706	0.554755
FIGN	19.4299	-0.250577	0.199435	-1.3497	0.177112
WNT2B	4.27143	-0.223333	0.181056	-1.34959	0.177148
RNR2	20.2906	-1.50106	0.236444	-1.34948	0.177183
DIRC2	66.1934	0.324699	0.238535	1.3493	0.17724
ZNF749	80.8921	-0.318358	0.238334	-1.34923	0.177262
SLC16A1	252.661	-0.316903	0.238301	-1.34897	0.177347	0.555398
RP1-249H1.4	17.4693	-0.301692	0.229431	-1.34862	0.177458
SLC38A2	1279.19	0.166131	0.12318	1.3486	0.177467	0.5554
LOC102723733	8.9655	-0.251155	0.198976	-1.34855	0.177482
LRRC58	656.111	-0.233009	0.17285	-1.34846	0.177512	0.5554
ADCY5	25.7233	-0.293061	0.224855	-1.34832	0.177557
CLEC2B	54.9029	0.323874	0.238204	1.34825	0.177577
NABP2	80.6585	-0.294537	0.219047	-1.34815	0.17761
CHURC1	453.417	0.208772	0.154885	1.34766	0.177769	0.555948
CHRNB4	2.3945	-0.127836	0.121139	-1.34757	0.177797
CCDC28B	37.0144	-0.316587	0.238546	-1.3475	0.177819
FLAD1	116.687	-0.293131	0.217976	-1.34695	0.177995
ZBTB7B	381.698	0.239915	0.178045	1.3468	0.178046	0.556235
LOC102724187	175.241	-0.311814	0.233056	-1.34652	0.178136	0.556235
STARD13	104.255	0.299694	0.222081	1.34637	0.178183
ACTL10	12.3761	-0.264023	0.207365	-1.34635	0.178191
TK1	83.7594	-0.316866	0.237195	-1.34616	0.17825
SEPT2	1653.37	-0.182764	0.135788	-1.34608	0.178277	0.556235
POLR2D	227.81	-0.243695	0.181109	-1.34604	0.178288	0.556235
KIAA0100	1616.61	-0.187204	0.139107	-1.3459	0.178334	0.556235
IDO1	342.414	0.322601	0.237106	1.34584	0.178353	0.556235
ZNF572	34.2314	-0.314262	0.237466	-1.34582	0.178361
ANKRD18B	6.6595	-0.177954	0.154057	-1.34512	0.178585
GABRA4	1.76782	-0.106281	0.0998	-1.34508	0.178599
UROS	108.036	-0.315137	0.236215	-1.345	0.178624
NACAD	7.10615	0.148689	0.202539	-1.34498	0.178631
FLJ31306	664.855	0.266618	0.198047	1.34481	0.178686	0.557017
TYW1B	54.9615	-0.309254	0.231002	-1.34481	0.178687
FBXL15	24.986	0.320441	0.234968	1.34469	0.178724
USP51	31.0311	-0.305666	0.233167	-1.34437	0.178828
TMTC4	68.999	-0.31652	0.237432	-1.34421	0.17888
PTPRZ1	1.21341	-0.107365	0.102479	-1.34419	0.178888
AC003102.3	11.2316	0.267977	0.194966	1.34415	0.178901
DNAJC15	130.753	0.299797	0.222448	1.34412	0.178911
TMPRSS4	1.64323	-0.0457513	0.0752754	-1.34406	0.178928
POLR2H	87.0478	-0.306753	0.229295	-1.344	0.178949
PFN2	37.6959	-0.0116076	0.23741	1.34382	0.179006
ANO9	225.204	-0.310284	0.232133	-1.34359	0.179083	0.557861
ZNF621	485.303	0.250873	0.186736	1.3433	0.179176	0.557861
CCND2	3264.1	0.29364	0.218155	1.34308	0.179246	0.557861
SLC25A36	804.514	-0.189723	0.141286	-1.34296	0.179286	0.557861
ALX3	2.3027	-0.21564	0.1772	-1.34269	0.179372
THAP1	40.5426	0.32317	0.238562	1.34247	0.179444
LOC102723726	69.5268	0.32281	0.238545	1.34194	0.179615
DCAF12	399.926	-0.234122	0.174581	-1.34173	0.179684	0.55864
NUDT21	879.951	-0.245293	0.182939	-1.34168	0.179701	0.55864
ITGA2	87.9384	-0.31405	0.237873	-1.34146	0.179771
MARCKSL1	462.344	-0.298426	0.223207	-1.34139	0.179793	0.558668
LOC102723735	8.16628	0.293032	0.21495	1.34093	0.179944
LINC00657	1975.69	0.177747	0.132549	1.34087	0.179961	0.558703
STX6	452.655	0.275303	0.205035	1.34085	0.179969	0.558703
FRAS1	19.0299	-0.260013	0.206011	-1.34082	0.179977
LOC101930129	55.3874	0.318587	0.236284	1.34042	0.180109
BAAT	1.09603	-0.085522	0.0864249	-1.34041	0.180114
KIF23	127.789	-0.314177	0.235858	-1.3404	0.180114
ASAP1-IT2	78.3118	0.31232	0.232001	1.34023	0.180169
PHF21A	467.254	0.21115	0.157569	1.34007	0.180221	0.559217
AGPAT3	706.49	0.264281	0.197073	1.33983	0.180299	0.559217
EMC9	33.4147	0.321515	0.238465	1.33982	0.180305
LOC100505710	0.759439	0.139703	0.100975	1.33976	0.180323
RAB38	21.4906	0.309061	0.226629	1.3397	0.180344
CTD-2201I18.1	6.57663	0.274736	0.199929	1.33967	0.180352
C18orf56	2.85959	-0.190626	0.161483	-1.33962	0.18037
CEBPD	107.028	0.321032	0.238106	1.33904	0.180558
WBSCR17	4.14935	-0.160671	0.143165	-1.33864	0.180687
LOC102724860	1.72417	-0.1332	0.12346	-1.33862	0.180695
MT1X	49.7038	0.321881	0.238556	1.33855	0.180718
VOPP1	1963.89	-0.218502	0.163287	-1.3385	0.180733	0.560305
PET117	34.6989	-0.313345	0.237546	-1.33829	0.180801
SEPT7	572.392	-0.228808	0.171036	-1.33818	0.180838	0.560375
LOC101929844	8.18678	-0.303398	0.231329	-1.33812	0.180857
LOC102724037	8.73179	-0.285826	0.22121	-1.33805	0.180881
COX17	41.4008	-0.314299	0.236238	-1.33771	0.180992
MST1P2	9.82337	-0.238712	0.192626	-1.3377	0.180993
PPM1E	14.7936	-0.241173	0.194233	-1.33765	0.181011
PCED1A	148.788	0.272294	0.203559	1.33734	0.181112	0.560967
PIP5K1A	555.718	-0.206133	0.154202	-1.33705	0.181205	0.561
FBN2	32.8369	0.310079	0.228017	1.3367	0.181319
ITGAD	6.47532	-0.248991	0.197954	-1.33669	0.181325
SYT11	348.653	0.269153	0.201188	1.33618	0.181491	0.561324
ABHD2	937.987	0.20373	0.152454	1.33615	0.181501	0.561324
ADH6	1.69148	-0.0636109	0.0752051	-1.33586	0.181595
MCAM	157.478	-0.305416	0.229593	-1.33586	0.181597	0.561324
TNKS2-AS1	1.31127	0.0417995	0.113312	1.33581	0.181611
DHRS11	17.8008	-0.29906	0.229699	-1.3358	0.181613
FAM98A	179.119	-0.302418	0.22724	-1.33572	0.181641	0.561324
FAM41C	10.093	0.280434	0.205495	1.33531	0.181775
COPS7A	129.075	0.272173	0.203589	1.3353	0.18178
PITPNM2	89.4127	0.319468	0.237814	1.33523	0.181801
SNORA10	6.83324	-0.29678	0.227448	-1.3352	0.181811
FAM35BP	1.22439	-0.0933823	0.0953914	-1.33519	0.181813
PTER	117.055	0.27165	0.203344	1.33518	0.181818
MAMDC4	65.891	-0.315084	0.23792	-1.33501	0.181874
FBXL3	383.473	0.199659	0.149536	1.33487	0.181919	0.561487
COL6A4P1	1.8082	-0.162219	0.122447	-1.33487	0.18192
LOC284648	2.05792	0.239851	0.174156	1.33478	0.181949
EAF1	429.346	0.225506	0.168923	1.33441	0.182069	0.561487
LOC100506060	55.5614	-0.315046	0.238558	-1.33437	0.182084
CPT1B	317.913	-0.300156	0.225774	-1.33435	0.18209	0.561487
LOC389641	27.5786	-0.31356	0.238161	-1.33434	0.182093
RAB43	238.872	0.314282	0.234446	1.33417	0.182149	0.561487
STXBP2	158.524	0.290946	0.217615	1.33407	0.182181	0.561487
SLC36A1	314.934	0.254038	0.19032	1.33404	0.182191	0.561487
PROX1	101.282	-0.299014	0.224946	-1.33386	0.182249
CCDC138	59.4985	-0.314662	0.238562	-1.33355	0.182351
DNAJC14	228.821	-0.261314	0.196161	-1.33337	0.18241	0.561904
DLX4	3.72047	-0.19179	0.162346	-1.3333	0.182433
MRPS35	136.818	-0.307393	0.231657	-1.33285	0.182582
PDDC1	534.096	-0.243726	0.182999	-1.33274	0.182618	0.561943
CFTR	9.1485	-0.0705586	0.0802317	-1.33264	0.18265
SMURF1	262.782	-0.224555	0.168526	-1.33264	0.182651	0.561943
UQCRC2	345.357	-0.278741	0.209501	-1.33254	0.182684	0.561943
MYLK3	7.01222	-0.257818	0.205059	-1.33252	0.18269
PTPRA	284.619	0.178517	0.134009	1.33232	0.182754	0.561943
HAS1	1.09941	0.00287502	0.0865691	-1.33187	0.182904
UNC5B	144.583	0.312498	0.233644	1.33186	0.182905	0.562153
IL10	116.361	-0.303625	0.233428	-1.33128	0.183096
SUMO1	318.331	-0.304125	0.229449	-1.33123	0.183115	0.562543
MED1	780.686	-0.199393	0.149862	-1.33088	0.183229	0.562639
NDC80	113.765	-0.310848	0.234959	-1.33079	0.183259
TOB2P1	6.43842	-0.269385	0.211161	-1.33063	0.183312
PLSCR1	247.545	0.313291	0.234394	1.32991	0.183548	0.563361
FAM83H-AS1	3.01999	-0.152832	0.138517	-1.32986	0.183563
CD3G	139.164	0.318584	0.238252	1.32985	0.183569
DDX11L2	37.8052	0.300172	0.222425	1.32949	0.183686
TANGO2	223.911	-0.0939916	0.124243	1.32934	0.183736	0.563564
WWTR1	142.56	-0.304182	0.229961	-1.32895	0.183863	0.563564
C6orf132	17.0806	-0.292729	0.226809	-1.32894	0.183868
HIP1	242.528	-0.252759	0.190389	-1.32892	0.183874	0.563564
SNHG6	65.5361	-0.311933	0.238073	-1.32879	0.183916
SLC35B1	94.8437	0.311088	0.233175	1.32878	0.183921
TCTN3	157.443	-0.309185	0.234001	-1.3287	0.183946	0.563564
LOC102724835	13.9183	0.230217	0.170642	1.32842	0.184038
LOC100335030	123.758	0.310416	0.232735	1.32811	0.184143
C6orf203	27.4598	-0.0825471	0.236342	1.32802	0.18417
WBSCR22	100.337	-0.309679	0.234562	-1.32801	0.184175
IPO11	202.86	-0.279178	0.210541	-1.32786	0.184224	0.563908
RPL11	843.031	-0.236186	0.17795	-1.32786	0.184225	0.563908
TCHP	109.256	-0.279481	0.210869	-1.32702	0.184503
MGC39372	23.5987	0.311309	0.230951	1.3268	0.184576
S100A2	1.48954	-0.0718106	0.0811116	-1.3267	0.184608
SPG11	1271.44	0.210501	0.15865	1.32653	0.184666	0.564957
IL7	37.5233	-0.31187	0.238345	-1.3265	0.184675
LOC101060494	51.5109	0.319218	0.238374	1.32649	0.184677
TLR1	296.956	0.271277	0.204281	1.32632	0.184734	0.564957
LOC100293704	2.5731	0.224342	0.168108	1.32627	0.18475
TPT1	4811.04	0.192483	0.145155	1.32585	0.18489	0.565113
AKR7A2P1	1.82595	-0.174238	0.15081	-1.3258	0.184905
NREP	141.472	-0.312472	0.23856	-1.32561	0.184967	0.565113
GRAPL	15.8625	-0.261248	0.207691	-1.32559	0.184975
ACSS1	237.993	0.300991	0.226424	1.32535	0.185055	0.565113
MT2A	198.542	0.318827	0.238463	1.32516	0.185119	0.565113
FAM73B	156.025	-0.312433	0.238378	-1.3247	0.18527	0.565157
ARHGAP12	262.517	0.194325	0.146706	1.32461	0.1853	0.565157
LOC102723866	0.89218	0.122292	0.0929905	1.32455	0.18532
WDR46	95.3233	-0.306985	0.23278	-1.32448	0.185344
ELP3	119.442	-0.267575	0.202242	-1.32392	0.185528
DLG4	76.7611	0.317884	0.238542	1.32379	0.185572
UGCG	754.399	-0.239945	0.181366	-1.32378	0.185575	0.565741
SNORA81	36.6482	-0.312361	0.238562	-1.32378	0.185578
ROMO1	22.7075	-0.307276	0.235723	-1.32363	0.185624
PPP1R15B	1430.43	-0.179246	0.135483	-1.32319	0.185773	0.566091
CES3	11.9779	-0.21984	0.183117	-1.32301	0.185831
ASCL2	13.1262	0.278436	0.205626	1.32298	0.185841
SAR1A	691.254	0.235569	0.178043	1.32262	0.18596	0.566406
HR	13.6216	0.0907877	0.213367	-1.32262	0.185963
HIST1H3D	250.649	-0.311891	0.238401	-1.32217	0.186113	0.566615
ZNF626	101.604	-0.29793	0.232144	-1.32207	0.186144
QPRT	19.7592	-0.305464	0.235085	-1.32198	0.186174
PPIC	25.7431	0.311418	0.232484	1.32187	0.18621
KHDC1	7.23202	-0.250348	0.200504	-1.32181	0.186231
MIP	0.918215	0.147844	0.111035	1.3218	0.186236
LOC101927713	31.2957	-0.301455	0.23305	-1.32161	0.186297
ADCYAP1R1	8.09814	-0.216988	0.180743	-1.32153	0.186324
MYL6B	34.6377	-0.312607	0.237968	-1.32153	0.186326
MKRN2	175.778	-0.219494	0.166156	-1.3215	0.186336	0.567041
ARGFX	1.46143	0.158104	0.119687	1.32125	0.186418
LOC100505761	42.1275	-0.311837	0.238096	-1.32121	0.18643
NUP62	463.984	-0.196898	0.149058	-1.32113	0.186458	0.567157
SLC39A4	12.9286	-0.281622	0.220929	-1.32107	0.186479
KRT14	1.57157	-0.0639301	0.0754014	-1.32101	0.186497
LOC650368	8.04545	-0.222347	0.183861	-1.32093	0.186525
ATRIP	62.1686	-0.309462	0.235719	-1.32091	0.186532
BRMS1	91.6951	-0.302229	0.229648	-1.32087	0.186546
ZNF600	142.255	0.295555	0.223196	1.32047	0.18668	0.567292
C9orf163	2.17443	-0.141932	0.131339	-1.32045	0.186686
MEF2C	827.924	-0.264179	0.200364	-1.32015	0.186784	0.567292
C2CD5	429.76	0.158913	0.120394	1.31996	0.186847	0.567292
LOC102724364	170.282	0.299873	0.226526	1.31974	0.186921	0.567292
HPSE	68.8871	0.317241	0.238562	1.31971	0.186933
ARL6IP5	532.555	0.234636	0.177706	1.31958	0.186975	0.567292
SLC38A10	557.155	0.21162	0.160333	1.31949	0.187005	0.567292
CT45A3	1.57547	-0.0635465	0.0751722	-1.31931	0.187066
FOXO3	499.568	0.215742	0.163542	1.31886	0.187216	0.567678
LOC101927793	11.1447	-0.293842	0.227837	-1.31883	0.187224
HLA-DOA	564.45	-0.271374	0.206121	-1.31841	0.187366	0.56788
MB21D2	45.2153	0.31492	0.23654	1.31805	0.187485
ZNF469	146.483	0.31704	0.238236	1.318	0.187505	0.567942
WIPF2	415.475	0.15364	0.116594	1.31785	0.187555	0.567942
PLA2R1	56.9086	-0.305401	0.236244	-1.31776	0.187582
CCNG1	466.475	-0.253799	0.192779	-1.31748	0.187676	0.567942
ZNF22	197.428	-0.30256	0.230751	-1.31735	0.187722	0.567942
PIGY	124.473	-0.305737	0.233424	-1.31702	0.187832
TMCC2	36.2724	0.314203	0.236152	1.31692	0.187865
MTHFD1L	276.741	-0.29394	0.223969	-1.31649	0.188009	0.568558
ZBTB26	86.415	-0.270671	0.205805	-1.31637	0.18805
LZTS3	15.4435	0.313326	0.235992	1.31593	0.188198
LOC646719	235.544	0.22575	0.171491	1.31588	0.188215	0.56878
C1orf52	103.174	-0.281277	0.214205	-1.3156	0.188308
HDAC2	223.216	-0.22067	0.167769	-1.31556	0.18832	0.56878
IRAK3	656.631	0.299254	0.226756	1.31552	0.188334	0.56878
LOC101929457	3.34971	0.194064	0.146599	1.31549	0.188347
LOC101927227	0.83182	0.132467	0.102624	1.31492	0.188538
ZSCAN5A	8.64048	-0.28642	0.223714	-1.31492	0.188538
CDH26	10.6887	0.282272	0.21055	1.31473	0.1886
TAGAP	383.402	-0.291246	0.222183	-1.31466	0.188624	0.569303
HCFC2	164.551	0.286808	0.217761	1.31451	0.188676	0.569303
SERAC1	37.8813	0.316528	0.23856	1.31429	0.188747
GK	444.733	0.307343	0.232859	1.31392	0.188874	0.569503
SEMA4D	1224.66	0.223358	0.16995	1.31381	0.18891	0.569503
LOC101929713	2.4408	0.304951	0.140942	1.31361	0.188979
CST7	70.6158	0.315448	0.238292	1.31332	0.189076
ATG7	373.367	0.242559	0.184594	1.31328	0.189089	0.56979
GPR84	21.6195	0.307299	0.230203	1.31325	0.189098
DHODH	27.7823	-0.306995	0.237276	-1.31301	0.189179
CLSTN2	26.7654	-0.227035	0.188604	-1.313	0.189182
CYTH4	353.555	0.279899	0.212803	1.31297	0.189194	0.569795
TPBG	46.2383	0.311668	0.236032	1.31296	0.189195
PSMC6	156.095	-0.216808	0.165171	-1.31277	0.189259	0.569795
BRPF1	146.899	0.275854	0.209789	1.31252	0.189344	0.569797
DKFZp686L13185	1.64271	-0.129801	0.122738	-1.31251	0.189349
GCGR	1.16664	0.018179	0.0965873	-1.31197	0.18953
HNRNPLL	374.991	0.285736	0.217445	1.31156	0.189668	0.570051
GOPC	368.234	0.218237	0.166328	1.31152	0.189681	0.570051
SP2	161.07	0.234809	0.179007	1.31106	0.189836	0.570051
ZNF318	661.426	-0.232699	0.177577	-1.31101	0.189854	0.570051
RANBP17	18.7439	-0.271513	0.216585	-1.31097	0.189866
IFFO1	210.252	0.264669	0.201718	1.31093	0.189882	0.570051
TOMM22	193.113	-0.262648	0.200551	-1.31078	0.189933	0.570051
ABHD16A	111.32	0.295236	0.224567	1.31069	0.189961
SECISBP2	279.624	0.25727	0.196147	1.31027	0.190106	0.570317
IFT74	30.7679	0.309476	0.235923	1.3102	0.190127
HPGD	19.023	-0.255351	0.206307	-1.30978	0.19027
IL1RL1	18.9917	0.0290762	0.211557	-1.3097	0.190296
LINC00997	47.0829	0.314427	0.238116	1.30969	0.1903
GPR183	170.371	-0.306347	0.235526	-1.30946	0.190379	0.570678
PEX13	238.207	0.187323	0.143054	1.30941	0.190395	0.570678
LOC101929140	11.9377	-0.257067	0.207576	-1.30912	0.190494
USMG5	100.039	-0.278417	0.213011	-1.30908	0.190507
SLC25A10	20.7419	-0.298554	0.233426	-1.30898	0.190541
GRAP2	170.461	0.312943	0.237841	1.30895	0.19055	0.570747
MALT1	733.514	-0.873561	0.126628	-1.30885	0.190586	0.570747
LOC102723926	28.0028	-0.286204	0.226514	-1.30858	0.190675
RND1	5.44059	-0.233157	0.190699	-1.30835	0.190755
RAPGEF5	240.162	-0.291923	0.223872	-1.30823	0.190796	0.570931
DERL1	466.59	0.264011	0.201568	1.30817	0.190816	0.570931
LSM5	106.918	-0.307462	0.238214	-1.30812	0.190834
TMEM192	124.461	-0.279526	0.214088	-1.30791	0.190905
KIAA1551	3191.74	0.241014	0.184225	1.30744	0.191062	0.571125
SULT1A2	3.40836	0.201951	0.153234	1.30737	0.191088
SFXN1	527.449	-0.222037	0.169902	-1.30731	0.191106	0.571125
CCDC88C	786.827	-0.221739	0.169704	-1.30723	0.191134	0.571125
TREM1	56.3565	-0.279539	0.222021	-1.30722	0.191137
FGF7	67.6425	0.299083	0.225093	1.3068	0.191281
KIAA1279	82.6224	0.296491	0.226135	1.30661	0.191346
ATP13A2	171.373	0.304309	0.231905	1.30638	0.191423	0.571738
LCAT	29.6677	-0.308543	0.23743	-1.30631	0.191448
LZTS2	94.1836	0.27517	0.210306	1.30608	0.191524
TMEM33	763.706	0.182717	0.139882	1.30602	0.191544	0.571849
LINC00461	5.16581	-0.166349	0.148858	-1.30579	0.191624
LINC01021	3.2259	0.126743	0.103323	1.3056	0.191689
PRICKLE4	13.9512	-0.293895	0.229807	-1.30554	0.19171
POLR3C	94.0882	-0.296639	0.227937	-1.30539	0.191758
SLC1A1	81.1567	-0.303132	0.236578	-1.30527	0.191802
FAM45A	100.295	0.311156	0.236878	1.30526	0.191805
LRFN5	4.8881	-0.200393	0.17079	-1.30522	0.191819
TLX1	1.28404	-0.0714758	0.0794448	-1.30513	0.191849
INPP5J	2.89858	-0.357246	0.18186	-1.30512	0.191853
MLST8	53.2236	0.313412	0.238551	1.30509	0.191862
CUL9	409.34	-0.211098	0.161836	-1.30463	0.19202	0.573015
TMEM88	4.11806	0.261508	0.197758	1.30458	0.192037
DNAJC13	838.11	0.172493	0.132247	1.30416	0.192178	0.573156
SYT6	1.3977	0.131856	0.104181	1.3041	0.192199
P2RX4	44.6328	0.314074	0.238215	1.30408	0.192205
VAMP2	310.754	0.208054	0.15954	1.30399	0.192236	0.573156
LOC102723554	11.8329	-0.294029	0.230431	-1.30374	0.192322
AC011747.4	61.9624	-0.289215	0.228521	-1.30361	0.192365
PRPF19	290.266	-0.27692	0.212838	-1.3035	0.192403	0.5734
CYP8B1	1.12408	-0.16052	0.136869	-1.30336	0.192452
ARHGEF11	474.666	0.2706	0.207472	1.30265	0.192696	0.573907
ZNF865	177.38	0.281523	0.215692	1.30251	0.192742	0.573907
SPRED1	415.082	0.247853	0.190193	1.30215	0.192864	0.574017
TMEM232	4.42945	-0.261456	0.209432	-1.30214	0.192867
AMPH	12.944	0.239597	0.181822	1.30193	0.192942
MBNL2	334.313	0.248462	0.190706	1.3019	0.192952	0.574029
LINC00310	8.2938	-0.296238	0.230705	-1.30168	0.193025
MORN2	7.60787	-0.276663	0.219224	-1.30144	0.193109
RRAS	42.6203	0.310835	0.237682	1.30129	0.193159
LOC101927903	28.6464	-0.303927	0.237131	-1.30114	0.193212
KNSTRN	66.6216	-0.307034	0.238555	-1.3011	0.193225
IER5L	32.8646	0.308269	0.2335	1.30104	0.193243
SNORA6	3.1619	-0.265549	0.211155	-1.30083	0.193316
KIAA0355	256.341	-0.282843	0.218053	-1.30074	0.193347	0.574345
DARS2	201.404	-0.306946	0.238471	-1.30071	0.193358	0.574345
ZNF410	258.382	0.177302	0.136328	1.30064	0.193383	0.574345
METTL16	327.319	-0.206612	0.158922	-1.30059	0.193398	0.574345
ADAMTS12	44.6091	0.310671	0.236329	1.30035	0.193483
MT1M	15.6832	0.249776	0.188728	1.3003	0.193497
RP11-439L8.4	3.61239	-0.115741	0.116447	-1.30018	0.193541
RP5-1043L13.1	5.59775	-0.209164	0.177871	-1.30015	0.19355
ZNF525	154.562	-0.271985	0.209553	-1.30011	0.193565	0.57459
HIST1H2BN	46.4151	-0.303253	0.236897	-1.29975	0.193688
KRIT1	377.003	-0.187708	0.144501	-1.29932	0.193835	0.574693
CPOX	118.543	0.245164	0.188738	1.29922	0.193867
SLC36A4	126.548	-0.299364	0.23156	-1.29914	0.193894
NFS1	77.8426	-0.284906	0.219698	-1.29898	0.19395
PYGB	278.17	0.25023	0.192431	1.29898	0.193951	0.574693
KIAA1731	550.078	-0.235957	0.181759	-1.29895	0.19396	0.574693
ATP8B3	11.3374	0.303658	0.229469	1.29884	0.194
MTHFD2	737.431	-0.245561	0.189207	-1.29882	0.194004	0.574693
GZMB	116.152	0.312251	0.238468	1.29866	0.19406
TRAPPC6B	297.481	0.20472	0.157578	1.29865	0.194064	0.574693
OTOGL	7.0176	0.218056	0.164904	1.2985	0.194117
PLEKHB2	679.887	0.227202	0.174898	1.29838	0.194155	0.574693
SLMO2	276.967	-0.192572	0.14833	-1.29827	0.194193	0.574693
GATA5	1.78048	-0.0635432	0.0753953	-1.29809	0.194256
LINC00638	24.2045	-0.302298	0.236652	-1.29798	0.194293
SMC6	346.095	-0.215181	0.16586	-1.29789	0.194323	0.574828
LANCL2	71.6398	-0.305628	0.237481	-1.29782	0.19435
HOMER3	16.5718	-0.274403	0.219091	-1.29773	0.19438
AGO4	360.935	0.248171	0.191118	1.2974	0.194494	0.575081
LOC101928633	2.46392	0.184216	0.139703	1.29731	0.194526
PEX14	60.4896	0.311839	0.238544	1.29716	0.194577
FAT3	3.85579	0.0745228	0.177888	-1.2967	0.194735
DYNLT3	87.2511	0.301514	0.231769	1.29661	0.194765
SCARNA9L	9.67904	-0.306858	0.23818	-1.29648	0.194811
ATXN7L3B	650.766	-0.170226	0.131323	-1.29642	0.194831	0.575504
TP53	351.815	-0.243892	0.188279	-1.29627	0.194884	0.575504
LDLRAD4	272.908	0.29501	0.226846	1.29624	0.194892	0.575504
OXCT1-AS1	1.27262	-0.0709544	0.0791726	-1.29621	0.194905
NHEJ1	57.0856	-0.297586	0.230445	-1.29613	0.19493
TMEM161A	34.258	-0.30208	0.23691	-1.29585	0.195026
COL15A1	362.459	0.311587	0.238218	1.2958	0.195045	0.575554
GPX1	375.594	0.2725	0.209948	1.2957	0.195079	0.575554
C4orf29	123.041	0.261427	0.201668	1.29516	0.195264
AGBL2	22.6761	0.291428	0.2214	1.29508	0.195291
ENDOV	16.2991	-0.274018	0.220199	-1.29503	0.19531
RHBDL2	3.03114	-0.215959	0.180448	-1.29447	0.195505
RPA1	319.107	-0.279442	0.216309	-1.29443	0.195515	0.576453
FAM27E3	53.8293	0.308547	0.236137	1.29443	0.195517
SRRM4	2.04942	-0.185124	0.165767	-1.29437	0.195539
C2orf27A	8.38221	0.280288	0.211504	1.29436	0.195543
SSR3	1262.38	0.255519	0.197224	1.29432	0.195553	0.576453
SLC25A13	93.7726	-0.301774	0.234325	-1.29415	0.195614
FAM86EP	9.80398	-0.29282	0.230287	-1.29405	0.195648
ADRA2B	3.53542	-0.232054	0.190965	-1.29385	0.195717
SDHA	227.035	0.212797	0.164418	1.29384	0.19572	0.576695
MZT2B	109.633	-0.30281	0.235836	-1.29382	0.195728
FAM72A	87.1739	-0.302772	0.237586	-1.29344	0.195859
ASGR2	6.4263	0.229239	0.173255	1.29343	0.195861
ESPNL	8.44876	-0.223901	0.187311	-1.29341	0.195869
LOC102724249	1.57547	0.123867	0.0990534	1.29303	0.196001
CCM2L	9.60818	-0.21897	0.184209	-1.29299	0.196013
NOP16	34.704	-0.305307	0.237841	-1.29299	0.196015
LOC102724168	3.21341	-0.184725	0.161372	-1.29282	0.196074
YLPM1	966.378	-0.200315	0.155117	-1.29164	0.196481	0.578257
CCDC136	50.5289	0.301723	0.232776	1.29163	0.196485
RC3H1	1356.63	-0.215137	0.166617	-1.29162	0.19649	0.578257
CD96	406.883	0.291436	0.225025	1.29157	0.196507	0.578257
SNORA5A	1.5988	0.237083	0.176597	1.29139	0.196568
CSNK2B	210.368	-0.272364	0.211304	-1.29097	0.196713	0.578612
PLEKHA5	63.134	-0.292771	0.232517	-1.29066	0.196821
TUBB4B	302.193	-0.276357	0.21452	-1.29058	0.196849	0.578656
DBF4B	137.18	-0.298622	0.233248	-1.2905	0.196877
TLCD2	41.2415	0.310002	0.238358	1.29045	0.196894
TBC1D14	391.244	0.204992	0.158804	1.2903	0.196948	0.578656
H2AFV	783.165	-0.220784	0.171183	-1.29019	0.196984	0.578656
TBPL1	67.0345	-0.303809	0.23752	-1.28989	0.197089
GRSF1	583.176	-0.191221	0.148298	-1.28981	0.197115	0.578792
ELN	18.5049	-0.527419	0.226895	-1.28965	0.197172
ACOT2	35.7067	0.30966	0.237795	1.28955	0.197207
CASP1	217.137	0.284511	0.220275	1.28939	0.197261	0.578969
C7orf60	105.621	-0.275017	0.213668	-1.28898	0.197406
ALDH7A1	29.9258	-0.300529	0.236743	-1.28894	0.197418
ATP1A2	3.37822	-0.17172	0.126751	-1.28848	0.19758
LSP1	727.289	-0.257209	0.199851	-1.28841	0.197603	0.579236
CCDC88A	1094.42	-0.264956	0.205967	-1.28829	0.197645	0.579236
BTF3L4	291.116	0.187809	0.145811	1.28792	0.197774	0.579236
TSPYL6	6.55505	0.281627	0.215959	1.28788	0.197787
THEM4	125.691	-0.290198	0.226141	-1.28779	0.19782
HSPB6	10.9644	-0.270733	0.219048	-1.28761	0.197883
VEZT	360.305	-0.211237	0.164099	-1.28759	0.197888	0.579236
COL13A1	4.09762	-0.195732	0.168909	-1.28757	0.197895
HIST1H2BI	103.789	-0.30327	0.238496	-1.28738	0.197964
ARPC5	872.723	-0.24854	0.19322	-1.28737	0.197964	0.579236
LRRC39	5.90871	-0.25587	0.207423	-1.28737	0.197966
ARHGAP22	29.7621	-0.281991	0.225765	-1.2873	0.197989
LOC101928553	1.02667	-0.126003	0.120645	-1.28727	0.198001
LRRC8B	388.545	0.206961	0.160729	1.28725	0.198008	0.579236
L3MBTL3	102.516	0.287583	0.222688	1.28722	0.198017
HSPA7	221.525	0.308527	0.23728	1.28721	0.198022	0.579236
STX12	367.879	0.275024	0.213288	1.28717	0.198036	0.579236
CES4A	17.3156	0.297819	0.227734	1.28689	0.198132
MUC2	1.46333	-0.0640073	0.0754479	-1.28688	0.198136
PDCD7	243.833	-0.262758	0.204477	-1.28681	0.198162	0.579355
SCAMP4	151.471	-0.279759	0.21801	-1.28646	0.198283	0.579458
DNASE1L3	19.1874	-0.2507	0.206122	-1.28637	0.198314
CMTM7	121.619	0.274624	0.213244	1.28604	0.198431
RAD21-AS1	1.36742	-0.203586	0.169946	-1.28602	0.198436
MTIF2	136.093	-0.264345	0.205797	-1.28589	0.198483
LOC102724384	12.8963	0.280645	0.213788	1.28583	0.198504
LOC100996425	29.4769	-0.124432	0.123612	-1.28518	0.198728
ZNF264	730.632	0.183209	0.142546	1.28516	0.198735	0.580356
TMC5	1.94876	-0.120978	0.125487	-1.28511	0.198756
UBN2	735.873	0.167554	0.130382	1.28505	0.198775	0.580356
RBM43	86.708	0.302497	0.234411	1.28494	0.198814
DOCK8	2144.16	0.18189	0.141549	1.28484	0.198847	0.580356
LOC100505564	33.0304	0.295904	0.226923	1.28462	0.198927
ODF3B	68.6681	0.307512	0.237485	1.2846	0.198931
LOC101928897	17.5035	-0.289683	0.231302	-1.2846	0.198932
TSPAN13	126.471	-0.30276	0.238562	-1.28434	0.199024
LOC729652	9.00686	-0.237969	0.19765	-1.28432	0.199028
TNFRSF11A	26.4248	0.0577858	0.206843	-1.28432	0.19903
APOC2	13.842	-0.246472	0.203078	-1.28427	0.199047
SYT7	11.5616	0.201792	0.155545	1.28415	0.199091
GTF3C1	506.664	-0.173079	0.134811	-1.28393	0.199168	0.580971
CMBL	12.4506	-0.232337	0.194113	-1.28375	0.199229
HIST1H4C	166.094	-0.30293	0.238199	-1.28375	0.199229	0.580971
GGTLC2	1.02753	-0.0826712	0.0850701	-1.28357	0.199294
CTNNBIP1	51.3331	-0.302702	0.238424	-1.28329	0.199391
GCM1	1.70504	-0.111525	0.113196	-1.28317	0.199431
RALGAPA1	640.648	0.205135	0.15982	1.28314	0.199445	0.58119
ZNF121	165.81	-0.260693	0.203399	-1.283	0.199492	0.58119
STK16	62.7218	-0.302647	0.238479	-1.28282	0.199556
LOC102724108	5.29584	0.257087	0.195295	1.2828	0.199561
POGLUT1	308.166	0.267711	0.208418	1.2828	0.199562	0.58119
LYL1	71.7929	-0.302794	0.238561	-1.2826	0.199631
RNF103	272.399	-0.247335	0.193018	-1.28237	0.199711	0.581345
ZNF69	57.0323	0.306536	0.237734	1.28235	0.19972
LOC102723736	1.16325	0.146737	0.112435	1.28217	0.199783
USP7	823.702	-0.240966	0.188082	-1.28204	0.199829	0.581345
SLC16A12	5.92109	-0.158016	0.146029	-1.28178	0.199921
JAK1	1742.69	-0.190933	0.149001	-1.28159	0.199988	0.581345
NKRF	212.254	-0.286124	0.223883	-1.28146	0.200031	0.581345
NUP43	648.194	-0.169616	0.132379	-1.28143	0.200044	0.581345
EFCC1	5.12003	-0.173844	0.15688	-1.28126	0.200102
ZNF274	129.254	0.301174	0.234043	1.28117	0.200133
DCTN1	342.452	-0.192608	0.150336	-1.28117	0.200135	0.581362
TMEM71	47.9052	0.304108	0.234879	1.2811	0.200158
RHCE	16.8766	0.305208	0.235067	1.2809	0.20023
SLC39A2	1.32711	-0.101787	0.10381	-1.28086	0.200242
AP1AR	187.45	-0.268607	0.210232	-1.28052	0.200364	0.581634
PPP1R16B	1229.41	-0.212327	0.165869	-1.28041	0.200401	0.581634
OR2A20P	5.61161	-0.251723	0.205654	-1.28022	0.200468
TKT	454.417	-0.232224	0.181496	-1.28004	0.20053	0.581762
PIGA	124.541	-0.299741	0.235609	-1.27996	0.20056
ARHGAP5-AS1	1.48725	-0.140776	0.130097	-1.27995	0.200562
SIRPB2	133.069	0.307513	0.238438	1.2798	0.200617
EDAR	2.80318	-0.222721	0.186246	-1.27976	0.200628
ASB14	7.78492	0.27554	0.210856	1.27972	0.200645
TRIM73	1.34308	0.136466	0.106908	1.27928	0.2008
LINC00341	256.1	-0.257176	0.201284	-1.27919	0.20083	0.582186
PAG1	1599.16	0.209361	0.163629	1.27914	0.200849	0.582186
COX11	131.953	-0.278493	0.218165	-1.2791	0.200862
CCDC59	53.0954	-0.299496	0.235186	-1.27901	0.200894
GPR137	77.2381	-0.297906	0.234476	-1.27864	0.201025
STRN4	244.303	0.261597	0.204423	1.2786	0.201038	0.582485
E2F7	97.8211	-0.301704	0.238561	-1.27858	0.201046
FOXD4L3	3.50935	-0.163441	0.148017	-1.27851	0.201069
LOC101927469	19.6882	-0.300086	0.237734	-1.27847	0.201084
PLEKHA6	22.1517	-0.270584	0.219599	-1.27832	0.201138
PSMD6	141.314	-0.269457	0.211149	-1.27825	0.201162	0.582597
GPR146	21.3546	-0.289528	0.233347	-1.27818	0.201185
HABP4	61.1448	0.285113	0.222432	1.27818	0.201186
CCDC127	35.6277	0.307041	0.238453	1.27812	0.201208
C15orf54	1.44547	-0.0627516	0.0747031	-1.27806	0.201229
PHKG1	40.0199	-0.294122	0.230926	-1.27793	0.201273
ATP5O	209.494	-0.294723	0.231691	-1.27789	0.201289	0.582715
TMEM186	31.9332	-0.302372	0.238402	-1.27755	0.20141
ADCK3	163.813	0.289809	0.22643	1.27734	0.201482	0.583026
FAM89B	99.4317	0.297935	0.232114	1.27704	0.201587
NMUR1	5.57775	0.234157	0.179909	1.27702	0.201596
NGDN	62.4366	-0.283429	0.222476	-1.27697	0.201613
RBM45	82.2103	0.305677	0.238364	1.2768	0.201672
PARD6G-AS1	2.30813	0.188706	0.150843	1.27643	0.201803
LOC101927249	1.14779	-0.0169877	0.104597	-1.27643	0.201804
LOC101927911	2.05307	-0.172414	0.153321	-1.2763	0.201849
FADD	76.1167	0.28812	0.225192	1.27622	0.201878
IL12RB2	93.8376	0.30566	0.237412	1.27613	0.201909
QTRT1	48.5151	-0.296131	0.235998	-1.27603	0.201944
SNHG19	11.6411	-0.234282	0.19603	-1.27601	0.201951
MAN1B1-AS1	8.03572	-0.259257	0.212936	-1.27548	0.202139
ATR	930.326	-0.193719	0.15195	-1.27506	0.202287	0.584899
DGKQ	187.478	0.24776	0.194249	1.27502	0.202302	0.584899
TEAD3	38.0418	0.297607	0.230687	1.27499	0.202314
SYAP1	229.911	-0.21017	0.164916	-1.27474	0.202401	0.584934
FLG-AS1	5.63423	-0.204986	0.176824	-1.27468	0.202424
AZI1	42.4589	-0.300056	0.238124	-1.27447	0.202498
FIS1	67.5446	-0.291402	0.229383	-1.27436	0.202537
LOC102724250	122.227	-0.292527	0.230568	-1.27414	0.202615
ANKS1A	220.218	0.189551	0.148774	1.27404	0.20265	0.585403
MACC1	255.069	-0.293244	0.234953	-1.27369	0.202772	0.585508
LOC101928045	6.84467	-0.243529	0.202207	-1.27353	0.202831
UBE2J2	187.139	-0.284978	0.224562	-1.27336	0.20289	0.585586
STK25	225.905	-0.2254	0.177148	-1.27313	0.202972	0.585586
BTNL3	2.93004	-0.132292	0.128261	-1.27301	0.203015
MCTP1	216.889	0.295706	0.231407	1.27258	0.203167	0.5859
AC002116.7	3.00123	-0.199042	0.17133	-1.27227	0.203277
PGBD1	31.494	-0.299677	0.238144	-1.27216	0.203317
AQP7P3	1.41807	-0.126954	0.120689	-1.27129	0.203626
PDCD6	166.882	-0.261683	0.206138	-1.27123	0.203646	0.587031
BMS1P17	2.61568	0.201795	0.155202	1.27118	0.203664
SLC26A10	3.76521	-0.208158	0.177712	-1.27114	0.203679
PAXIP1-AS1	62.5942	-0.296707	0.235289	-1.27083	0.20379
NCS1	60.0765	-0.300026	0.238453	-1.27075	0.203817
SBDSP1	76.9723	-0.260977	0.205691	-1.27042	0.203937
JHDM1D-AS1	30.0563	0.305178	0.238024	1.27026	0.203993
SEC14L2	43.0667	-0.145583	0.214453	1.27002	0.204079
SFPQ	3784.11	-0.147673	0.116287	-1.26995	0.204101	0.588092
MTFR2	30.0426	-0.300613	0.238562	-1.26993	0.204111
ZNF688	41.6358	0.298871	0.235106	1.26987	0.204131
PTPLAD1	187.848	-0.290631	0.229939	-1.26938	0.204305	0.588429
VAMP5	77.4452	0.300704	0.235903	1.26916	0.204383
KIAA1656	32.2477	0.304899	0.238455	1.26903	0.204431
MRPL28	52.8216	-0.300128	0.238389	-1.26902	0.204435
DGKA	349.754	0.273462	0.215151	1.26873	0.204538	0.588597
SMIM10	5.41301	0.183375	0.209867	-1.26859	0.204589
MINA	270.96	-0.279626	0.221157	-1.26858	0.204592	0.588597
ASAP3	41.9991	0.298334	0.232052	1.2685	0.204619
KCTD5	140.433	-0.271664	0.214608	-1.26849	0.204624	0.588597
SNX17	358.417	0.184671	0.145686	1.26742	0.205006	0.588793
TTLL11	55.6931	-0.294578	0.236767	-1.26724	0.205071
DAGLA	24.9799	0.303023	0.236695	1.26705	0.205139
CIRH1A	158.73	-0.284589	0.225366	-1.26685	0.205208	0.588793
HS1BP3-IT1	1.20642	0.0216806	0.105711	1.26659	0.205301
C14orf166	217.717	-0.296569	0.235743	-1.26648	0.20534	0.588793
LINC00161	1.23025	0.14228	0.111828	1.26641	0.205366
CENPE	427.067	-0.266291	0.210641	-1.2662	0.20544	0.588793
ZNF285	11.6023	-0.208859	0.18148	-1.26612	0.205469
INADL	276.027	0.271445	0.214131	1.26592	0.20554	0.588793
NGEF	1.52863	-0.101008	0.103841	-1.26588	0.205556
TULP2	1.25669	-0.0685957	0.0780823	-1.26576	0.2056
CCNA2	238.627	-0.296834	0.236115	-1.26576	0.2056	0.588793
FKBP1B	5.42185	-0.180977	0.161657	-1.2656	0.205655
SIGLEC9	38.17	0.296019	0.230211	1.26543	0.205718
SIRPA	615.755	0.267932	0.211473	1.26481	0.205939	0.588793
FEM1C	373.32	-0.234475	0.185513	-1.26452	0.206045	0.588793
C1orf109	75.5274	-0.298325	0.238033	-1.26447	0.206063
NFKBIE	247.91	-0.296356	0.235924	-1.26442	0.20608	0.588793
THNSL1	34.3878	-0.291929	0.235219	-1.26416	0.206171
TRERF1	397.523	0.18949	0.149876	1.26406	0.206207	0.588793
TUG1	1665.64	-0.178628	0.141337	-1.26397	0.20624	0.588793
RPL13	2298.69	-0.226164	0.179025	-1.26393	0.206257	0.588793
STAM2	260.223	0.194877	0.154172	1.2638	0.206301	0.588793
PPT1	570.565	0.219266	0.173437	1.26377	0.206312	0.588793
SMARCE1	332.722	-0.20817	0.164779	-1.26373	0.206326	0.588793
TRIM36	19.0968	-0.253327	0.213529	-1.26373	0.206328
ITGA11	35.6729	0.202295	0.234945	-1.2637	0.206338
TM6SF1	16.8433	0.286072	0.221879	1.26345	0.206426
CTAGE5	237.691	0.207647	0.164333	1.26333	0.206471	0.588793
RGS2	102.463	-0.293127	0.23622	-1.26312	0.206548
CEP19	27.6714	-0.291151	0.23453	-1.2631	0.206555
PAPLN	333.668	-0.251979	0.199721	-1.26307	0.206564	0.588793
AP001258.4	41.5347	0.294199	0.232159	1.26307	0.206565
PDGFRB	539.44	0.274405	0.216852	1.26299	0.206593	0.588793
ACAT1	79.031	-0.298197	0.238169	-1.26294	0.20661
FAM126B	652.186	0.242835	0.192114	1.26294	0.206611	0.588793
TPO	6.19972	-0.175415	0.158942	-1.2628	0.206661
CCL24	2.38723	0.162617	0.128094	1.26278	0.206667
CASP4	179.4	0.278806	0.220235	1.26273	0.206686	0.588793
LOC100134822	324.021	0.286955	0.22655	1.26268	0.206702	0.588793
MGAT5	633.324	-0.256034	0.203039	-1.26265	0.206713	0.588793
LOC100507424	18.3945	0.303191	0.237652	1.2626	0.206734
LCA5	21.4303	-0.272366	0.223485	-1.26254	0.206754
PDK4	140.096	-0.277503	0.226696	-1.26248	0.206777	0.588793
H6PD	850.524	0.228679	0.181046	1.26248	0.206777	0.588793
LOC101929381	2.89231	-0.194842	0.170058	-1.26246	0.206783
FAHD1	62.8732	-0.288571	0.229262	-1.26239	0.206809
PACSIN1	35.2759	-0.0294511	0.232558	1.26231	0.206836
RPS9	897.907	-0.244547	0.193935	-1.26196	0.206964	0.588849
UBE2D1	145.272	0.290523	0.229313	1.26194	0.20697	0.588849
RAI2	18.89	0.297442	0.232763	1.26172	0.207051
KDM2A	1510.6	0.148283	0.117538	1.26153	0.207118	0.589022
PVRL2	115.999	0.28403	0.224483	1.26124	0.207222
TRMT10A	22.4257	-0.296616	0.237655	-1.26113	0.207262
GGA3	391.566	0.181147	0.143686	1.26072	0.207409	0.589422
ZC3H11A	1517.97	-0.146083	0.115883	-1.26066	0.207433	0.589422
SYCP2L	4.48476	-0.168962	0.154249	-1.26054	0.207476
AASS	95.2122	0.302689	0.238367	1.26039	0.207528
PAXBP1-AS1	30.2701	0.30275	0.237706	1.26013	0.207623
CASKIN1	7.2785	-0.291648	0.235342	-1.26005	0.20765
TFAP2A	6.68213	-0.195967	0.172255	-1.25998	0.207678
NCSTN	272.691	0.26185	0.207529	1.2599	0.207706	0.58991
CDC25B	616.921	0.219323	0.174036	1.2597	0.207779	0.58991
CTNNA2	1.30771	-0.0788993	0.0877958	-1.25956	0.207829
TMEM107	65.8275	0.293627	0.232441	1.25936	0.2079
LOC102723449	1.06562	0.0929416	0.0752586	1.2593	0.207921
SP6	11.6258	0.259123	0.200823	1.25929	0.207926
CHAMP1	361.512	-0.205213	0.163044	-1.25886	0.208081	0.590407
XPO5	487.537	-0.23561	0.18731	-1.25861	0.208172	0.590407
CDC37	238.211	-0.260566	0.207309	-1.25849	0.208215	0.590407
TMC4	6.80613	0.250931	0.195579	1.25832	0.208276
SIGIRR	65.9786	0.285967	0.226384	1.25831	0.208281
ERI1	193.856	-0.281341	0.224323	-1.25823	0.208308	0.590425
LOC101929599	74.4575	-0.286008	0.232656	-1.25791	0.208425
MRVI1	52.0418	0.30262	0.238556	1.25782	0.208456
LOC100128233	2.09609	-0.150518	0.142001	-1.25766	0.208515
PRCC	227.884	-0.267642	0.213262	-1.2571	0.208718	0.590448
COL11A2	12.9706	-0.263394	0.218886	-1.25707	0.208729
SUSD5	6.25543	0.222159	0.17262	1.25689	0.208795
TIAF1	112.532	-0.292844	0.234462	-1.25664	0.208883
ARHGAP17	380.137	-0.236943	0.188678	-1.25653	0.208922	0.590448
DPCR1	2.9915	-0.121683	0.122333	-1.25643	0.20896
ZNF266	473.632	0.254548	0.202384	1.25642	0.208964	0.590448
GRHL2	1.74223	-0.0483886	0.0899282	-1.25639	0.208976
KCNAB2	633.023	0.196682	0.156513	1.25629	0.209011	0.590448
MLLT10	311.324	-0.194987	0.155279	-1.25622	0.209035	0.590448
AFAP1	193.203	0.28677	0.227791	1.25621	0.209041	0.590448
GOSR1	399.197	0.189563	0.15092	1.25599	0.20912	0.590448
RCAN3	162.353	-0.277134	0.221293	-1.25596	0.20913	0.590448
SLC11A2	539.543	0.241209	0.191978	1.25583	0.209176	0.590448
LOC100128818	34.401	-0.285197	0.228233	-1.25583	0.209179
NOD1	185.773	0.242347	0.19299	1.2558	0.209188	0.590448
SNORA74B	25.1339	-0.296386	0.238451	-1.25576	0.209203
FCGR2C	168.575	0.293706	0.230791	1.25518	0.209415	0.590842
NLRP2	127.183	-0.280869	0.229746	-1.25516	0.209421
PDE7B	38.8223	0.293678	0.230979	1.25503	0.209467
EBNA1BP2	73.2203	-0.294955	0.23806	-1.25469	0.209592
ARHGEF40	100.358	0.301407	0.238176	1.25469	0.209592
OGFOD2	31.226	-0.295812	0.237803	-1.25452	0.209652
CACNG8	4.65313	0.24134	0.187589	1.2545	0.209662
LOC102724965	7.66827	-0.25063	0.208628	-1.25419	0.209773
KIF3B	649.349	0.221443	0.176494	1.25416	0.209785	0.59118
ZNF770	574.105	-0.220762	0.176097	-1.25413	0.209795	0.59118
TBC1D16	199.635	0.287979	0.228916	1.25413	0.209796	0.59118
PLLP	4.13835	-0.174376	0.158094	-1.25406	0.209819
GEM	101.924	-0.294542	0.238162	-1.25406	0.209821
PXMP2	24.9963	-0.288691	0.234194	-1.25403	0.209831
KCND2	7.47613	-0.180367	0.162316	-1.25384	0.209899
CD46	951.338	0.149623	0.119342	1.25369	0.209955	0.591259
CCNJL	8.29565	0.0289795	0.206791	-1.2536	0.209988
KIFC3	144.47	0.297769	0.236215	1.25357	0.209999	0.591259
LDLRAD2	43.7318	-0.296139	0.238538	-1.25349	0.210026
POC1A	40.9677	-0.294917	0.238057	-1.25309	0.210172
C16orf71	1.57094	0.198286	0.153744	1.25309	0.210173
NME4	43.508	-0.294962	0.23763	-1.25293	0.210232
ENTPD6	146.547	0.283687	0.225766	1.25275	0.210296	0.591849
TENM4	78.6575	0.299313	0.236177	1.25272	0.210308
SAMM50	116.59	-0.278257	0.222805	-1.25268	0.210322
PIR-FIGF	0.97245	-0.0823622	0.0849294	-1.25268	0.210324
CTSF	20.0194	0.274053	0.215071	1.25261	0.210346
PPAN	80.5577	-0.28098	0.224826	-1.25234	0.210445
RALGAPB	947.824	0.114444	0.0913867	1.25234	0.210448	0.592031
GP6	6.95297	-0.268702	0.22136	-1.25206	0.210548
RCOR3	336.726	-0.185982	0.148575	-1.25195	0.21059	0.592185
ARGFXP2	6.89761	-0.24326	0.204638	-1.25172	0.210672
MED19	24.4429	-0.296192	0.238066	-1.25162	0.210707
EGFL6	22.2218	0.244406	0.191229	1.2511	0.210897
LOC100132874	1.33269	0.140587	0.112377	1.25066	0.211057
IRF5	265.798	-0.285348	0.22905	-1.25059	0.211084	0.593296
SNORA53	34.9863	-0.293653	0.238276	-1.25052	0.211108
EEF2K	426.282	-0.168293	0.134601	-1.25038	0.21116	0.593296
TNIP3	81.4239	0.300407	0.237779	1.25036	0.211168
FASTK	139.178	0.288634	0.229987	1.2501	0.211262
TRUB2	55.3687	-0.280202	0.230187	-1.24983	0.211361
C2orf76	20.8819	0.298531	0.236069	1.24976	0.211389
LOC100996497	23.7466	-0.264889	0.220038	-1.24973	0.211398
NIFK	112.593	-0.282849	0.226969	-1.24964	0.211433
A4GALT	47.6749	-0.29409	0.238506	-1.24943	0.211507
DYNLT1	116.516	0.241126	0.193067	1.24941	0.211515
HIVEP2	693.692	0.198392	0.158774	1.24927	0.211567	0.593608
SRSF6	1364.52	-0.144766	0.115897	-1.24913	0.211616	0.593608
SNAPC4	141.077	-0.281537	0.226285	-1.2491	0.211629	0.593608
ATP13A1	320.853	-0.206166	0.165101	-1.24905	0.211646	0.593608
PPP1CB	1333.52	-0.177308	0.141989	-1.24888	0.211709	0.593608
NEIL1	49.8799	-0.263011	0.21898	-1.2487	0.211776
KLHDC4	135.915	-0.294707	0.238289	-1.24867	0.211785
LOC101926994	6.41724	-0.255465	0.212178	-1.24861	0.211808
MXRA5	659.319	0.294407	0.232859	1.24807	0.212005	0.593857
EIF4G3	774.375	-0.21885	0.175463	-1.24807	0.212005	0.593857
HIAT1	316.425	0.217921	0.174623	1.24792	0.21206	0.593857
CYP4B1	2.70391	-0.0797405	0.0924755	-1.24787	0.212079
RARRES3	112.685	0.299819	0.238534	1.24774	0.212127
PPP2R5B	76.1541	-0.291256	0.234574	-1.24738	0.21226
EMILIN3	2.37008	-0.160744	0.149023	-1.24716	0.212339
LIN54	197.944	-0.26788	0.215216	-1.24709	0.212366	0.594467
MYO16	8.52776	-0.089159	0.184339	1.24694	0.21242
RHBDD1	410.1	0.213473	0.171292	1.24572	0.212868	0.595625
MAK	7.77576	-0.274241	0.225625	-1.24564	0.212896
MAP7D1	319.358	0.211908	0.170087	1.24542	0.212979	0.59569
ELP6	56.5375	-0.28335	0.228209	-1.24532	0.213014
TACR1	13.0561	0.281143	0.222077	1.24498	0.21314
SLC7A4	0.85934	0.103523	0.083466	1.24467	0.213255
SVILP1	0.968762	-0.132008	0.117968	-1.24462	0.21327
PXN	497.614	0.219951	0.176674	1.2445	0.213315	0.596357
LOC101927921	1.73922	-0.102358	0.106483	-1.24448	0.213322
ZFP69B	33.885	-0.291706	0.237406	-1.24446	0.213329
ZNF33A	751.366	0.205528	0.16513	1.24429	0.213393	0.596357
PRKCG	2.66576	-0.189897	0.129801	-1.24427	0.213402
EFCAB12	6.43369	-0.233532	0.198012	-1.24425	0.213409
SDS	5.97703	0.27262	0.21463	1.24406	0.213477
MAPRE2	324.357	-0.198221	0.15938	-1.24391	0.213534	0.596505
SSFA2	539.972	-0.226138	0.181928	-1.24359	0.213652	0.596588
UCN	4.08295	-0.203115	0.176762	-1.24357	0.21366
KLRF1	5.3151	0.237424	0.187562	1.24337	0.213733
DNAH11	21.9946	0.27035	0.213329	1.24287	0.213916
ARHGAP30	1254.11	0.148856	0.1198	1.24251	0.214047	0.597446
CAAP1	92.6043	-0.279902	0.226577	-1.24206	0.214215
TM2D3	107.446	-0.269711	0.217816	-1.24173	0.214336
PLXDC1	133.765	0.295504	0.236788	1.24156	0.214399
PLCB3	89.5218	-0.292992	0.237793	-1.24152	0.214415
ZCWPW1	15.2718	-0.287443	0.234976	-1.24139	0.214462
PPP1R8	238.773	-0.25936	0.209294	-1.24109	0.214572	0.598097
ZDHHC6	243.001	-0.152852	0.123166	-1.24097	0.214618	0.598097
SMIM17	1.66168	0.289304	0.14053	1.24083	0.214669
TATDN2	819.08	-0.182064	0.146749	-1.24075	0.214699	0.598097
TRIM22	1119.85	0.237702	0.191475	1.24059	0.214758	0.598097
SMEK2	1005.49	-0.143542	0.115725	-1.24043	0.214816	0.598097
RAP2A	580.87	-0.247971	0.200161	-1.2401	0.21494	0.598097
RPL23A	1215.23	-0.193261	0.155883	-1.24	0.214977	0.598097
DOPEY2	345.377	0.220302	0.177632	1.23997	0.214987	0.598097
LOC100130075	1.74287	-0.0839727	0.0961407	-1.23981	0.215046
SRP14-AS1	32.6025	0.296932	0.238409	1.23953	0.21515
DESI2	364.231	-0.277772	0.224782	-1.23945	0.215178	0.598383
LOC101927931	14.149	-0.247411	0.209214	-1.23889	0.215385
LOC100996740	23.6405	-0.288078	0.236116	-1.2386	0.215494
BTN2A2	299.799	-0.228884	0.18492	-1.23837	0.215578	0.59925
C22orf26	10.4558	0.226686	0.182018	1.23831	0.215603
SP4	300.082	0.246532	0.199	1.23804	0.215702	0.59935
SLC35A2	71.7661	-0.29068	0.236262	-1.23803	0.215704
LOC100507577	88.0919	0.283322	0.228202	1.23781	0.215786
DDHD2	361.735	0.168067	0.135815	1.23754	0.215887	0.599544
IRF7	155.738	0.291415	0.234519	1.23737	0.215949	0.599544
TUBB2A	21.5312	-0.27437	0.2274	-1.23713	0.21604
DDA1	134.564	0.248156	0.200552	1.23655	0.216253
INVS	194.702	0.252682	0.204289	1.23639	0.216314	0.599993
COL6A1	1077.94	0.279888	0.225805	1.23598	0.216467	0.599993
HEPACAM2	0.930421	-0.0997979	0.100482	-1.23597	0.21647
AP4B1	188.932	0.22615	0.182946	1.23584	0.216519	0.599993
AZIN1	1052.45	-0.222147	0.179844	-1.23579	0.216537	0.599993
SNORD32A	0.733379	-0.14175	0.129571	-1.23576	0.216548
POLR1B	251.812	-0.277426	0.225172	-1.23568	0.216576	0.599993
GOLGA6C	1.32849	0.0782117	0.113512	-1.23558	0.216616
TRADD	120.91	0.284147	0.229525	1.23554	0.216629
OSMR	350.555	0.257984	0.208641	1.23542	0.216673	0.599993
C14orf93	41.0726	-0.290088	0.236515	-1.23542	0.216676
GPSM2	61.9961	-0.272167	0.220914	-1.23525	0.216738
MAN2A2	531.405	0.211157	0.170888	1.2352	0.216757	0.599993
GPATCH4	95.1304	-0.285083	0.23175	-1.23516	0.216772
LTBP2	244.941	0.29186	0.235275	1.23482	0.216898	0.599993
SCOC	182.725	-0.275707	0.223951	-1.23448	0.217024	0.599993
RHOV	2.13684	0.0287547	0.13052	-1.23448	0.217024
AMIGO1	9.82972	0.265289	0.210179	1.23447	0.217027
SNORD3A	3424.19	-0.24158	0.1959	-1.2344	0.217053	0.599993
UBXN10	17.3788	0.288045	0.230585	1.23439	0.217058
LOC102724155	47.2055	-0.281647	0.233328	-1.23421	0.217123
NAA25	532.986	-0.208736	0.169209	-1.23406	0.217182	0.599993
HSP90B1	2610.68	0.273859	0.221397	1.23405	0.217183	0.599993
BCYRN1	4.28514	0.253101	0.199527	1.234	0.217201
C19orf60	43.1571	0.294754	0.237568	1.23387	0.217251
NAGA	230.887	0.270382	0.218639	1.23384	0.217262	0.599993
PGM2	144.246	-0.254729	0.206756	-1.2336	0.217354	0.600002
CD209	90.1152	0.276285	0.220576	1.23342	0.217421
ZNF260	217.111	0.266779	0.215945	1.23318	0.217507	0.600181
LINC01139	1.50608	-0.124657	0.123287	-1.2331	0.217537
LOC101928609	2.21919	-0.172924	0.157863	-1.23305	0.217557
CCDC150	30.036	-0.278423	0.230893	-1.23304	0.217561
SULT1A4	112.727	-0.289605	0.238163	-1.23297	0.217586
RPF2	110.972	-0.282542	0.230045	-1.23277	0.217661
SNHG3	771.965	-0.238684	0.193902	-1.23203	0.217938	0.600855
LOC101927661	8.59305	0.274269	0.219658	1.23201	0.217945
DPYSL3	384.575	0.291774	0.235667	1.23197	0.217958	0.600855
WWP2	387.605	-0.180457	0.14653	-1.23177	0.218034	0.600855
SH3PXD2B	420.075	0.291355	0.235383	1.23158	0.218106	0.600855
STARD7-AS1	44.1784	0.281043	0.227631	1.23121	0.218243
LOC102723919	27.1715	-0.27945	0.232054	-1.23097	0.218336
RNF208	9.81004	-0.262279	0.219501	-1.23086	0.218375
LOC101928710	1.87616	-0.124318	0.123461	-1.23086	0.218377
MRPL41	53.6531	0.289188	0.234239	1.23057	0.218483
MAGI1	66.5892	-0.289571	0.237146	-1.23047	0.218522
SLC35D2	44.555	0.289201	0.234319	1.23026	0.218601
EBF3	51.7618	-0.255343	0.216491	-1.23012	0.218653
GPR158	1.652	-0.090233	0.0900488	-1.23007	0.21867
SIMC1	73.7361	-0.288592	0.236855	-1.22993	0.218722
GTSE1-AS1	4.91567	0.252136	0.200723	1.22976	0.218789
TIGD6	45.1723	-0.290041	0.238126	-1.22941	0.218918
KRT17	3.53799	-0.145079	0.116593	-1.22919	0.219002
LOC101927070	1.49584	0.196554	0.155321	1.22909	0.219038
AMDHD2	88.9123	-0.275237	0.224555	-1.22892	0.219102
ACTN3	1.39293	-0.113094	0.112045	-1.22891	0.219106
B3GNT3	2.51248	-0.153273	0.136029	-1.22876	0.219163
RPS21	424.301	-0.25454	0.207486	-1.22855	0.219241	0.603708
LINC00664	19.4589	-0.212203	0.187149	-1.22847	0.219272
MYH10	146.962	-0.277601	0.226742	-1.22834	0.219319	0.603708
TEK	29.6905	-0.279999	0.232759	-1.22826	0.219348
SGOL1	102.822	-0.290134	0.238401	-1.22814	0.219393
PFDN2	33.5081	-0.289851	0.238559	-1.22809	0.219412
LOC101927999	86.005	-0.276706	0.230856	-1.228	0.219446
PRKG1	41.1697	0.294494	0.237701	1.22789	0.219488
RPL13AP5	15.2709	-0.0559525	0.188867	1.22767	0.219571
ZMYND19	50.4774	-0.290107	0.238562	-1.22756	0.219613
AKR1C2	3.81327	-0.191302	0.172824	-1.22749	0.219638
CD160	11.0922	-0.23379	0.202416	-1.22745	0.219653
FAM114A1	102.084	0.29374	0.237821	1.22742	0.219667
GSTM5	1.86991	-0.142762	0.137027	-1.22706	0.219801
BBS2	77.4448	-0.289616	0.238292	-1.22689	0.219865
AGRN	178.725	0.284116	0.230805	1.22679	0.219903	0.604913
RAB21	336.778	-0.212175	0.173015	-1.2267	0.219936	0.604913
CPA4	5.43691	-0.244378	0.209338	-1.22645	0.220031
CDHR5	4.898	-0.435243	0.199714	-1.22614	0.220147
LOC388906	3.57003	-0.199043	0.17655	-1.22607	0.220174
FAM229A	2.36118	0.202164	0.160104	1.22596	0.220213
MMP14	722.496	0.293913	0.238161	1.22581	0.22027	0.605036
NBPF26	734.985	0.26192	0.213348	1.22577	0.220287	0.605036
JADE1	352.072	-0.197517	0.161217	-1.22558	0.220358	0.605036
NOSIP	47.72	-0.285812	0.234855	-1.22551	0.220384
MFN1	405.501	-0.220397	0.17994	-1.22548	0.220393	0.605036
SLC38A4	1.98495	-0.142433	0.137064	-1.22542	0.220416
CLCN6	259.539	-0.251768	0.205712	-1.22539	0.220427	0.605036
IGFALS	2.89683	-0.167469	0.154018	-1.22538	0.220431
LPHN1	83.142	-0.282221	0.232117	-1.22537	0.220435
BNIP1	14.3527	-0.29011	0.238192	-1.22528	0.220471
LOC101929204	3.92236	0.186169	0.150427	1.22512	0.22053
RCE1	49.4648	-0.286567	0.23523	-1.22493	0.220603
LOC102724781	1.09955	0.222386	0.175114	1.22474	0.220675
KCNH4	20.2132	-0.227168	0.198719	-1.22464	0.220711
DUSP5	333.615	0.293775	0.238311	1.22453	0.220751	0.605421
HSP90AB4P	47.6747	0.285928	0.23239	1.22452	0.220757
SESN1	104.311	-0.288602	0.238475	-1.22449	0.220767
CLNK	11.1427	0.283852	0.227524	1.22444	0.220787
PCMTD2	381.658	0.251514	0.205161	1.22442	0.220796	0.605421
CORO1A	904.587	-0.253426	0.207269	-1.22431	0.220835	0.605421
STEAP2	135.315	0.270398	0.216912	1.22421	0.220874
HSPA5	1277.94	0.262737	0.214282	1.22397	0.220965	0.605532
PGLS	73.6173	-0.28447	0.233222	-1.2239	0.22099
F2	0.914081	-0.0905591	0.092037	-1.22387	0.221
ZNF578	8.00341	0.264312	0.212867	1.22374	0.221051
CTAG2	1.30622	0.0235319	0.0751056	-1.22368	0.221074
THSD4	34.1916	-0.287901	0.238039	-1.22339	0.221181
KANSL2	167.186	-0.216337	0.176991	-1.22328	0.221225	0.606
DCAF4	48.7438	-0.289035	0.238551	-1.22312	0.221284
CEND1	11.6565	-0.22086	0.193436	-1.22261	0.221476
LOC100134868	31.1015	0.237098	0.190623	1.22261	0.221478
LOC100506114	15.3148	0.289167	0.233171	1.22252	0.221509
STX5	144.673	0.22207	0.181646	1.22224	0.221616	0.606675
PPIL1	97.744	-0.288791	0.238371	-1.22219	0.221637
CDH11	202.164	0.28192	0.229952	1.22211	0.221667	0.606675
CDS1	12.7096	0.238736	0.192012	1.22209	0.221673
FGFBP3	21.3813	-0.253117	0.216858	-1.22203	0.221697
NUPR1	70.3835	0.28678	0.231477	1.22198	0.221715
KIAA0125	749.181	-0.26808	0.226184	-1.22191	0.22174	0.606675
ZNF829	59.9136	-0.281028	0.235701	-1.22144	0.22192
BDKRB2	21.1053	0.271842	0.218686	1.22135	0.221954
C1orf200	18.7405	0.292139	0.237492	1.22111	0.222046
CYP4X1	1.81243	-0.0984834	0.105645	-1.22104	0.22207
REP15	2.79235	-0.205092	0.180831	-1.22096	0.222101
PRMT7	106.103	-0.241512	0.197896	-1.22081	0.222158
MRS2	210.798	-0.27217	0.223563	-1.22075	0.222179	0.607543
RPS16	758.075	-0.242304	0.198693	-1.2206	0.222237	0.607543
CHD4	1560.28	-0.130505	0.106975	-1.21995	0.222484	0.607613
LOC441454	21.9195	-0.244807	0.211253	-1.21981	0.222539
ANKRD33B	989.862	-0.283334	0.233572	-1.21974	0.222562	0.607613
BCS1L	112.415	-0.287831	0.237674	-1.21973	0.222568
FHL2	25.0499	-0.256268	0.218272	-1.21943	0.22268
PCDHGB4	26.2878	-0.238394	0.206191	-1.21931	0.222727
PP12613	6.96849	0.25414	0.203266	1.21925	0.22275
DBT	289.37	-0.227522	0.186954	-1.2192	0.222769	0.607613
RPS26P11	1.65123	-0.240051	0.155441	-1.21913	0.222795
OXR1	227.513	0.263646	0.215911	1.21911	0.222804	0.607613
PDE4D	444.343	0.280768	0.229516	1.21903	0.222834	0.607613
EHMT1	494.213	-0.233655	0.191824	-1.219	0.222844	0.607613
PMPCA	153.826	-0.274547	0.225831	-1.21888	0.22289	0.607613
OR2T5	7.93911	-0.137503	0.135882	-1.21842	0.223063
LOC102723940	7.6179	0.274834	0.222222	1.21793	0.22325
LOC102723811	1.30536	-0.180503	0.159721	-1.21776	0.223316
LOC101926909	5.38034	-0.206407	0.183233	-1.2177	0.223338
LOC101927559	2.35563	0.223948	0.179079	1.21757	0.223388
TAF6L	42.5969	-0.282425	0.236075	-1.21683	0.223669
ZFYVE27	226.583	-0.240742	0.198143	-1.21676	0.223696	0.609566
BFSP1	2.21967	-0.107764	0.113696	-1.21623	0.223897
FAM127B	36.5642	0.290776	0.237969	1.21608	0.223953
ALDH1L1	1.43994	0.0168517	0.0889625	-1.216	0.223985
LZTFL1	46.6356	-0.286833	0.23801	-1.21575	0.224078
PEBP1	346.125	-0.268226	0.221199	-1.21574	0.224083	0.610198
STX7	856.013	-0.217067	0.178645	-1.21568	0.224108	0.610198
ADAM12	234.417	0.288285	0.234453	1.21496	0.22438	0.610629
EBI3	184.423	-0.28637	0.238527	-1.21476	0.224457	0.610629
HIST4H4	68.6916	-0.284719	0.23786	-1.21474	0.224464
SPIC	19.4337	0.176061	0.193437	-1.21473	0.224468
VARS	317.564	-0.267046	0.220359	-1.21455	0.224537	0.610629
ABHD4	85.3992	0.278828	0.228879	1.21427	0.224646
TSGA10	31.7854	-0.256628	0.2201	-1.21426	0.224648
RP11-245M24.1	0.922736	0.10057	0.0847842	1.21394	0.224772
DYRK1A	928.486	-0.115846	0.0954343	-1.21393	0.224774	0.611027
SLC4A3	4.42089	-0.18532	0.17452	-1.21377	0.224836
LMTK2	417.098	0.148237	0.122135	1.21363	0.224888	0.611093
KIF4A	131.162	-0.28277	0.234266	-1.21339	0.22498
ABCA8	23.5297	-0.21001	0.187106	-1.21329	0.225019
WDR74	53.9839	-0.279266	0.23082	-1.21327	0.225025
HAUS6	447.734	-0.214356	0.176751	-1.21327	0.225027	0.611226
B3GNT1	23.7559	-0.278508	0.233684	-1.21327	0.225028
ALYREF	108.709	-0.285962	0.237427	-1.21292	0.225162
LINC00877	25.5243	-0.259836	0.221185	-1.21275	0.225227
MBD1	340.034	-0.202387	0.166908	-1.21256	0.225299	0.611558
MAFK	240.434	-0.225863	0.186397	-1.21248	0.22533	0.611558
HHLA2	19.1993	-0.198457	0.179332	-1.21223	0.225426
FAM195A	22.3548	-0.28405	0.237033	-1.21222	0.225427
THTPA	115.779	0.221065	0.182478	1.21209	0.225479
ICOS	142.727	0.289903	0.236882	1.21202	0.225503	0.611682
C10orf105	13.7581	-0.230815	0.201734	-1.21195	0.225532
TUBGCP6	879.878	-0.155874	0.128632	-1.21189	0.225556	0.611682
DDX19A	183.543	-0.272837	0.225834	-1.21163	0.225654	0.611702
ADIRF	5.51424	-0.210418	0.186361	-1.21162	0.225657
LOC101929165	50.7913	0.285823	0.23498	1.21156	0.225682
RNF157-AS1	2.19557	0.200049	0.160185	1.21142	0.225735
SDR39U1	125.06	0.262445	0.216403	1.21104	0.225879
NMNAT2	8.49406	-0.266428	0.225065	-1.21102	0.225888
ENDOG	14.5217	-0.269882	0.227579	-1.21101	0.225892
LOC101928621	38.7344	0.288496	0.236108	1.21079	0.225977
LRRIQ3	2.83091	-0.188798	0.169818	-1.21072	0.226001
GTF2H2B	379.041	-0.205703	0.170016	-1.21042	0.226118	0.612716
RUVBL2	100.385	-0.263614	0.218243	-1.21041	0.226123
CHMP2B	150.017	0.242917	0.20054	1.2101	0.226242	0.612806
ORAI3	113.789	0.240599	0.198781	1.20987	0.226329
LOC101928673	40.0297	-0.282438	0.23727	-1.20949	0.226477
LOC102724504	3.36954	0.00262319	0.152039	-1.20928	0.226557
LINC00649	130.522	0.2702	0.222893	1.20916	0.226603
LOC101060321	5.60102	0.159056	0.131765	1.20913	0.226611
LINC01011	27.8076	0.276761	0.225691	1.20879	0.226742
ALKBH4	39.0357	-0.279932	0.232464	-1.20878	0.226746
C19orf47	60.5913	-0.276242	0.229391	-1.20812	0.227003
NUPL1	415.456	-0.211619	0.175216	-1.20803	0.227035	0.613328
SYNGR2	390.547	-0.224028	0.185546	-1.20791	0.227083	0.613328
THBS1	1117.74	-0.285026	0.238559	-1.2079	0.227086	0.613328
ZNF670-ZNF695	0.912934	-0.0802204	0.0838937	-1.20787	0.227097
FOXM1	246.96	-0.275692	0.229102	-1.20781	0.22712	0.613328
JAZF1	116.907	0.26677	0.220434	1.20776	0.22714
INPP5F	279.667	-0.282009	0.234991	-1.20752	0.227233	0.613328
SGTA	174.63	-0.256216	0.212536	-1.20742	0.227269	0.613328
JAKMIP1	60.1466	0.288594	0.2375	1.20733	0.227303
SPCS2	357.255	0.275976	0.227869	1.20733	0.227303	0.613328
HLA-DQA1	1523.42	-0.26755	0.222226	-1.20732	0.22731	0.613328
PRDX6	418.898	-0.23382	0.193849	-1.20724	0.22734	0.613328
SF3B4	162.764	-0.223201	0.185041	-1.20691	0.227466	0.613328
CCR1	245.835	0.286837	0.236429	1.2067	0.227549	0.613328
STAU2	297.727	-0.196399	0.162812	-1.20661	0.227582	0.613328
RP11-333E1.1	12.6506	0.279377	0.228067	1.2066	0.227585
DDX56	289.527	-0.253977	0.21083	-1.20654	0.227611	0.613328
EN1	4.70293	0.206932	0.167599	1.20633	0.227692
HAGHL	42.3675	-0.271692	0.230737	-1.2061	0.227777
RP11-449D8.1	1.11396	-0.0681406	0.0776822	-1.20607	0.22779
STBD1	14.2067	0.283978	0.23229	1.20599	0.227821
TMUB1	134.908	-0.278207	0.232083	-1.20589	0.227862
OSBPL2	183.722	0.227251	0.18839	1.20575	0.227914	0.613901
PCDHGA1	5.61947	0.186793	0.152984	1.20574	0.227917
TRMT1	122.431	-0.250444	0.207903	-1.20572	0.227925
CDYL2	97.7764	0.284432	0.234783	1.2057	0.227933
CYSLTR1	102.337	-0.280246	0.236283	-1.20559	0.227978
STARD10	22.687	-0.271299	0.23021	-1.20548	0.228018
LOC102723861	28.4225	-0.283366	0.238045	-1.20545	0.228029
HBCBP	2.78954	-0.155242	0.148513	-1.20541	0.228044
APOBR	49.9553	0.289524	0.238553	1.20534	0.228073
DUSP1	378.744	-0.284137	0.237786	-1.20513	0.228155	0.614195
AMZ2P1	46.7673	0.281868	0.232938	1.20498	0.228209
ASAP1	739.441	0.204091	0.169322	1.20492	0.228235	0.614195
ANTXR1	302.127	0.288432	0.237831	1.20476	0.228295	0.614195
LOC101927212	2.31987	-0.131879	0.132513	-1.20421	0.22851
TTC39B	121.323	0.28744	0.2373	1.20393	0.228618
GHRL	14.9068	-0.256469	0.22449	-1.20382	0.22866
LOC200772	5.87429	-0.17998	0.165725	-1.20354	0.228768
COLCA2	6.58707	-0.193215	0.175602	-1.20351	0.228778
LOC101929433	7.80302	0.235767	0.191825	1.20311	0.228932
POU4F1	10.6209	-0.175291	0.163253	-1.2031	0.228937
FUNDC1	15.9877	-0.282341	0.23691	-1.20304	0.228961
GIGYF2	687.144	-0.223129	0.185638	-1.20303	0.228966	0.615618
LOC728805	3.98488	0.217483	0.177741	1.20302	0.22897
XYLB	34.6564	-0.283255	0.238439	-1.20294	0.228999
LOC100130705	9.88135	-0.254783	0.218408	-1.20291	0.229011
CDR2	167.675	0.283265	0.234545	1.20288	0.229024	0.615618
C9orf139	43.9974	0.285699	0.234527	1.2028	0.229054
PCDHB14	7.22099	-0.239673	0.207814	-1.20272	0.229086
AHSA1	153.218	-0.266844	0.222377	-1.20269	0.229097	0.615618
DNAH10	9.43121	0.250586	0.205045	1.20268	0.2291
LAMTOR2	31.6646	-0.280979	0.237775	-1.20227	0.229261
ZNF536	1.07598	-0.0770676	0.0849502	-1.20222	0.229277
EDF1	107.051	0.249149	0.207022	1.20221	0.229281
MICALL2	102.3	0.288779	0.238544	1.20207	0.229335
NCKIPSD	72.6965	-0.282367	0.236248	-1.20201	0.229358
LRRC31	1.24296	-0.0637761	0.0753094	-1.20195	0.229384
DGUOK-AS1	1.05384	-0.11109	0.111195	-1.20192	0.229394
ODF2	228.087	-0.250326	0.20853	-1.20191	0.229398	0.615946
WDR82	856.187	0.137105	0.114071	1.20186	0.229419	0.615946
RALGAPA1P	89.9626	-0.27642	0.2345	-1.20186	0.229419
ATAD1	386.329	-0.159597	0.132822	-1.20167	0.229492	0.615946
ALDOB	1.23252	-0.124982	0.103936	-1.20161	0.229513
ATG4C	62.517	0.286479	0.236912	1.2015	0.229556
LOC102723335	1.1751	-0.152887	0.142813	-1.20131	0.22963
OTUD3	231.166	-0.271672	0.227077	-1.20106	0.229726	0.616176
PSD3	155.226	-0.283274	0.238526	-1.20098	0.229759	0.616176
FANCC	98.9862	-0.268517	0.224363	-1.20082	0.229819
DECR2	18.527	-0.28372	0.238214	-1.20078	0.229838
SLFN11	765.838	0.225579	0.18786	1.20006	0.230114	0.616885
FAIM	24.1925	-0.27587	0.234849	-1.19976	0.230234
RALB	301.519	0.224323	0.186912	1.19971	0.23025	0.617005
MORC2-AS1	10.1143	0.272729	0.224263	1.19971	0.230253
LOC101928412	15.8126	0.234012	0.190638	1.19959	0.230299
TMEM234	82.245	0.239913	0.19983	1.19958	0.230301
ERMARD	84.2291	0.253121	0.21079	1.19952	0.230324
RILPL2	113.473	-0.269767	0.225702	-1.19952	0.230325
PIF1	96.0887	-0.276949	0.231766	-1.19943	0.230361
ZNF595	37.8759	-0.271898	0.231689	-1.19938	0.230382
SGSH	196.228	0.271476	0.225821	1.19936	0.230388	0.61713
LOC100288842	7.20086	-0.262198	0.223401	-1.19931	0.230407
IMP3	159.674	-0.248892	0.207835	-1.19904	0.23051	0.617214
TIMM8A	49.3636	-0.283312	0.238558	-1.19902	0.230519
ZNF473	69.3322	-0.259772	0.216876	-1.19901	0.230524
C1orf50	22.7205	0.28814	0.238491	1.19868	0.230652
MSL3	498.438	-0.227567	0.19002	-1.19853	0.230712	0.617509
HLX	31.5277	0.2847	0.234794	1.19841	0.230759
LOC100506351	3.13451	-0.373616	0.189811	-1.19838	0.23077
NNAT	6.77674	0.531053	0.233127	-1.19803	0.230906
TDP1	206.563	-0.25291	0.21139	-1.19786	0.230973	0.617669
DESI1	471.065	0.196138	0.163711	1.1978	0.230993	0.617669
SMPDL3B	4.05415	0.189727	0.155324	1.19767	0.231046
SLC2A1	177.743	-0.253927	0.212312	-1.19757	0.231084	0.617669
CENPQ	28.7274	-0.278521	0.235832	-1.19738	0.231157
IL18BP	272.593	0.279582	0.23267	1.19734	0.231173	0.617669
NACA	1228.13	-0.243565	0.203703	-1.1972	0.231227	0.617669
SERPINA3	14.7826	0.1672	0.191846	-1.19697	0.231319
ZNF554	32.9899	-0.278714	0.236725	-1.19665	0.231442
ZNF761	232.782	-0.207151	0.173178	-1.1965	0.2315	0.617953
LOC102724757	29.7814	-0.704952	0.237882	-1.19645	0.231519
NDUFV2	184.74	-0.253924	0.212534	-1.1963	0.231578	0.617953
TMEM203	105.792	-0.27365	0.229597	-1.19626	0.231595
SPESP1	1.34337	-0.0877345	0.0967364	-1.19619	0.231624
LAMP1	479.739	0.168634	0.140948	1.19615	0.231639	0.617953
LOC101929837	27.5864	-0.260348	0.22473	-1.19615	0.23164
SETD6	116.815	0.279394	0.23329	1.1959	0.231735
BTBD7	397.75	0.199945	0.167154	1.1958	0.231774	0.617953
BRD7	229.184	-0.21953	0.183684	-1.19576	0.231789	0.617953
MGAT5B	2.27168	0.182318	0.14834	1.19554	0.231876
PNISR	1366.16	0.191198	0.159917	1.19537	0.231943	0.618119
C8orf33	119.198	-0.23429	0.196094	-1.19527	0.23198
GPC6	62.913	0.254468	0.208882	1.19512	0.232041
ORC2	247.928	-0.17956	0.150277	-1.19509	0.232051	0.618164
COA3	65.0622	-0.278102	0.234333	-1.19502	0.232079
C6orf222	1.54682	-0.0476484	0.0903928	-1.19489	0.232132
LOC101409256	12.6022	-0.231779	0.205418	-1.19473	0.232192
NPIPB3	1329.42	0.263784	0.22033	1.1947	0.232205	0.618331
FAM189A2	5.22592	-0.180754	0.167119	-1.19467	0.232216
ZNF674	44.9321	0.283896	0.23647	1.19446	0.232299
AGMAT	70.6661	-0.281398	0.237132	-1.19428	0.23237
BDNF-AS	3.22605	-0.183132	0.167809	-1.19425	0.232378
LOC102724466	31.2496	-0.276538	0.235466	-1.19414	0.232422
FSTL1	716.456	0.279783	0.23333	1.1941	0.232439	0.618517
B3GNTL1	27.7519	0.284929	0.237705	1.19404	0.232461
VSIG2	3.98144	-0.174332	0.162207	-1.19395	0.232497
PICK1	55.67	-0.279453	0.235508	-1.1939	0.232519
NR1D2	225.829	0.262244	0.219213	1.19385	0.232535	0.618517
WSCD2	3.21344	-0.107977	0.115615	-1.19383	0.232543
DMPK	156.302	-0.241814	0.202793	-1.19363	0.232622	0.618517
MIR600HG	153.419	-0.256186	0.215156	-1.19359	0.23264	0.618517
CRY1	59.3071	0.282188	0.235245	1.19334	0.232736
RTP4	24.151	0.28603	0.238154	1.19317	0.232802
EXO5	39.5035	-0.275985	0.23199	-1.1929	0.232908
LOC102724345	59.6661	-0.274161	0.234523	-1.19274	0.23297
RP11-64D24.4	1.26132	0.147339	0.121279	1.19274	0.232973
RAD9A	114.5	-0.277486	0.233694	-1.19259	0.233031
VRK3	118.591	0.255314	0.213875	1.19216	0.2332
IBA57	186.525	-0.280013	0.238457	-1.1921	0.233223	0.618855
METTL25	43.3516	0.275808	0.230537	1.1921	0.233224
BOK	23.653	-0.280733	0.237861	-1.19207	0.233233
PMS2P1	78.5526	-0.273716	0.230514	-1.19206	0.233239
OR2T3	6.81243	-0.128541	0.130565	-1.19199	0.233267
PREPL	375.395	-0.196313	0.16474	-1.19196	0.233276	0.618855
C20orf24	178.357	0.268861	0.224893	1.19187	0.233311	0.618855
KLF10	236.925	0.245042	0.205347	1.19177	0.233353	0.618855
CEBPZ	323.178	-0.228238	0.191657	-1.19173	0.233366	0.618855
NCOR1	1374.62	0.144498	0.121255	1.19168	0.233386	0.618855
MIR155HG	915.013	-0.274138	0.231094	-1.19163	0.233406	0.618855
RP11-770E5.1	1.85478	-0.00278151	0.083267	-1.19159	0.233423
TTC22	15.796	0.269831	0.222121	1.1913	0.233537
GGT5	94.2712	0.27855	0.232912	1.19125	0.233555
CCL3	115.418	0.283642	0.237077	1.19122	0.233568
ADAMTS10	81.357	0.28568	0.237452	1.19121	0.233572
TEX41	24.2235	0.27355	0.226309	1.19101	0.233652
CDHR2	1.73962	-0.111351	0.119701	-1.19087	0.233704
IGF1	119.299	0.282759	0.234711	1.19082	0.233724
STAB2	33.5688	-0.382425	0.198335	-1.19077	0.233745
ITPRIPL1	62.3644	-0.272184	0.229574	-1.19075	0.23375
OR7D2	1.3515	0.0803813	0.0888016	1.19065	0.233789
RFTN2	13.3195	0.253799	0.208611	1.19061	0.233805
WDR17	38.0818	-0.276097	0.235931	-1.19042	0.233881
RPL18	1278.9	-0.238366	0.200447	-1.19035	0.23391	0.619947
LOC254896	0.915415	0.00159051	0.10235	1.19009	0.234012
IFT140	63.9352	0.276761	0.2317	1.19007	0.234019
BOLA2	51.5486	-0.278665	0.235359	-1.18989	0.23409
DTX3	110.23	-0.273878	0.231153	-1.18982	0.234119
NR2E1	1.28249	0.184167	0.150382	1.18928	0.234331
AVPR1A	49.5149	-0.262331	0.226824	-1.18927	0.234333
TMEM183B	1.35096	0.0685189	0.0753554	1.1892	0.23436
TPP1	1191.56	0.256184	0.215066	1.18912	0.234393	0.620985
COMMD9	71.1778	0.271384	0.227651	1.18905	0.234419
ZNF511	26.6274	0.282323	0.234789	1.18896	0.234454
SGOL1-AS1	3.0563	-0.2001	0.181379	-1.18877	0.23453
RP11-14D22.5	3.87496	-0.24717	0.157764	-1.18866	0.234574
NSUN2	402.072	-0.147109	0.123763	-1.18862	0.234589	0.621261
LOC101928356	1.21095	-0.123171	0.120292	-1.18862	0.23459
SLCO4A1	99.9706	-0.280312	0.238534	-1.18861	0.234594
THOC2	731.532	-0.171038	0.143942	-1.18835	0.234696	0.621303
TPH1	7.20415	-0.206751	0.187401	-1.18831	0.234711
RBMX2	62.7204	0.273964	0.229889	1.18826	0.234732
SF3B14	65.8756	-0.279349	0.236862	-1.18799	0.234836
CHRNE	15.0746	0.284346	0.236822	1.1875	0.235029
HERPUD2	191.905	0.217688	0.183305	1.1875	0.235031	0.621947
NUDT16	295.173	0.238435	0.201023	1.18662	0.235376	0.62217
ZNF699	69.2068	0.279314	0.234193	1.18641	0.235461
SEC22B	355.552	0.277453	0.232905	1.18634	0.23549	0.62217
PIK3CA	329.732	0.205527	0.173187	1.18633	0.235493	0.62217
ARHGEF3	329.748	0.248909	0.209574	1.1862	0.235545	0.62217
FXYD6	67.0767	-0.279774	0.237571	-1.18615	0.235561
LOC102724273	8.72367	0.25942	0.214763	1.18597	0.235633
UBE2C	70.7488	-0.274564	0.235542	-1.18579	0.235704
PITHD1	169.895	-0.261172	0.220806	-1.18568	0.23575	0.62217
EIF6	107.813	-0.27108	0.229308	-1.18552	0.235811
SSB	244.934	-0.253704	0.21439	-1.18542	0.235852	0.62217
IPCEF1	244.288	0.272724	0.2294	1.18539	0.235865	0.62217
IL16	772.546	-0.262862	0.222366	-1.1853	0.235898	0.62217
DOK7	5.86892	-0.211309	0.190424	-1.18522	0.235931
NLK	379.125	-0.208485	0.17598	-1.18519	0.235942	0.62217
PAAF1	55.3585	-0.280324	0.238524	-1.18497	0.236028
RP11-761I4.3	5.69826	0.215958	0.178434	1.18486	0.236073
SEC14L4	1.15602	-0.087652	0.0942726	-1.18483	0.236086
GNL1	257.511	-0.249783	0.2112	-1.1846	0.236174	0.622512
PPM1A	690.047	0.166068	0.140208	1.1844	0.236255	0.622512
KIAA0825	87.7187	-0.0978171	0.238539	1.18435	0.236275
CDC20	113.989	-0.276404	0.234765	-1.18416	0.23635
CSTF2	70.1679	-0.232261	0.196185	-1.18381	0.236487
SULF1	413.838	0.283567	0.237294	1.18353	0.236598	0.622744
HTR7P1	20.2929	0.283343	0.236454	1.18329	0.236695
NBPF20	239.554	-0.249099	0.210828	-1.18322	0.236723	0.622744
LOC100653515	14.9787	0.262682	0.217677	1.18319	0.236736
C14orf159	329.065	0.199214	0.168303	1.18315	0.23675	0.622744
MAFIP	171.116	0.284345	0.238561	1.183	0.23681	0.622744
VPS35	430.811	-0.182548	0.154361	-1.18274	0.236914	0.622744
SLC17A7	3.27089	0.20715	0.171478	1.18267	0.236939
ANKFY1	758.035	0.167658	0.141745	1.18266	0.236945	0.622744
LYN	752.89	-0.190811	0.161392	-1.18255	0.236987	0.622744
ZCCHC4	76.175	-0.278616	0.237333	-1.1824	0.237048
LINC00640	1.22582	-0.0449441	0.0733725	-1.1822	0.237126
LOC101929575	1.22582	-0.0449441	0.0733725	-1.1822	0.237126
TRPV3	68.0649	-0.25173	0.220457	-1.18216	0.237142
MDM4	3248.6	-0.154241	0.130491	-1.1821	0.237166	0.622974
CYP21A1P	2.34606	0.0306501	0.153907	1.18206	0.237181
ALDH3A1	1.58817	-0.0803699	0.0873759	-1.18193	0.237233
ANTXR2	372.845	0.246214	0.208188	1.18171	0.237322	0.623144
MTRNR2L3	2.67207	0.204469	0.169155	1.18165	0.237343
LOC101928215	4.23926	-0.20674	0.187505	-1.18136	0.237459
FMN1	655.278	0.273106	0.230452	1.18116	0.237537	0.623182
DIP2B	576.002	-0.171615	0.145329	-1.18104	0.237588	0.623182
RSAD1	118.662	-0.25287	0.214436	-1.1808	0.237683
WDR36	490.106	-0.18255	0.154649	-1.18052	0.237793	0.623182
RLF	451.564	-0.151342	0.128202	-1.18047	0.237814	0.623182
LOC101927609	1.25416	-0.119864	0.121073	-1.18042	0.237832
VWF	707.336	0.238343	0.201711	1.18037	0.237853	0.623182
BSPRY	12.6892	-0.239004	0.211086	-1.18029	0.237883
TMED4	135.777	0.204277	0.173006	1.17998	0.238007
GATAD2A	497.588	-0.195979	0.166173	-1.17978	0.238087	0.623182
KBTBD11	56.4912	-0.278667	0.238325	-1.17969	0.238123
ACTR2	2711.42	-0.176637	0.149768	-1.17958	0.238168	0.623182
TFIP11	139.374	-0.228066	0.193556	-1.17948	0.238208	0.623182
SCN8A	55.5283	-0.276168	0.237699	-1.17936	0.238257
MMS19	246.644	-0.194598	0.165071	-1.17935	0.238258	0.623182
CCAR1	510.256	-0.169988	0.144167	-1.17914	0.238342	0.623182
PER1	196.225	-0.275914	0.235398	-1.17912	0.238349	0.623182
PEX11A	19.0139	-0.268094	0.231661	-1.17911	0.238353
AFAP1L1	45.714	0.28337	0.23849	1.179	0.238399
ZNF259	124.29	-0.278058	0.237479	-1.17897	0.238411
KRBOX4	77.7063	0.238609	0.202132	1.17892	0.238429
RNF5P1	1.3003	0.0894569	0.0751613	1.17865	0.238539
EDNRA	64.3958	0.28174	0.236404	1.17853	0.238587
LOC648987	45.178	0.277865	0.234975	1.1785	0.238599
KNTC1	829.593	-0.217082	0.184321	-1.17831	0.238674	0.623363
ADRBK1	1074.95	-0.147588	0.12526	-1.17828	0.238686	0.623363
SHISA5	309.238	0.221501	0.187877	1.17816	0.238734	0.623363
STAG3L3	209.136	-0.272596	0.232395	-1.17801	0.238791	0.623363
KIAA0101	101.537	-0.27533	0.237114	-1.17796	0.238812
EPC1	389.731	-0.223673	0.190115	-1.1778	0.238878	0.623363
MECR	34.3828	-0.270273	0.233733	-1.17759	0.23896
GOLGA2	181.72	0.223319	0.189499	1.17738	0.239046	0.623385
FN3KRP	119.501	0.256869	0.217816	1.17731	0.23907
PRPF3	257.183	-0.200966	0.170734	-1.1773	0.239077	0.623385
LOC101929285	8.99604	0.241763	0.203973	1.17708	0.239162
TRAF2	164.108	-0.23452	0.199496	-1.17708	0.239162	0.623385
MRTO4	133.206	-0.276022	0.235846	-1.17682	0.239267
TRPC6	16.6861	0.257664	0.215349	1.1761	0.239554
SNURF	1.21172	-0.0197993	0.0746896	-1.17599	0.239599
ADAM1A	70.3506	-0.269258	0.229742	-1.17596	0.23961
CC2D1B	324.586	0.204876	0.174255	1.1757	0.239716	0.624431
NAAA	102.988	0.272275	0.23076	1.17568	0.239722
GRIA4	1.84283	0.205038	0.16733	1.17561	0.239751
PPM1B	389.57	-0.203902	0.173522	-1.17552	0.239789	0.624431
MTVR2	5.32212	0.211812	0.176464	1.17543	0.239822
ZNF592	571.802	0.127659	0.108607	1.17539	0.23984	0.624431
WASH7P	82.8496	-0.274927	0.237292	-1.17511	0.239949
LOC100996442	11.6315	0.240454	0.200946	1.17493	0.240025
FOLR2	32.2837	0.273218	0.230661	1.1748	0.240076
PTPN12	500.466	0.232446	0.197692	1.17479	0.240077	0.624676
MAP3K11	272.865	0.249562	0.212098	1.17469	0.240118	0.624676
C4BPB	1.1742	-0.081104	0.0948097	-1.17427	0.240286
HIF3A	31.1375	-0.270954	0.234926	-1.17392	0.240426
PPP2R5D	164.112	-0.276923	0.237822	-1.17371	0.240511	0.625457
PPP2R3A	43.3732	0.281226	0.237942	1.1736	0.240555
EMC8	79.9549	-0.261012	0.222737	-1.17357	0.240568
RAD54B	136.893	-0.265134	0.226621	-1.17346	0.240612
KIAA1522	37.5893	-0.26416	0.230333	-1.17342	0.240626
IFI30	772.587	0.264184	0.22456	1.17334	0.240659	0.625602
CXCL6	1.81404	-0.0451879	0.0892877	-1.17317	0.240727
LOC102723428	1.77083	0.166232	0.137616	1.17314	0.240738
UQCRH	192.356	-0.274562	0.235391	-1.17309	0.240761	0.625628
LOC100996695	1.53475	-0.0204836	0.0996055	1.17308	0.240762
MAGOH	36.7616	-0.27117	0.232055	-1.1729	0.240834
HIST1H3E	1.16821	-0.0716682	0.122881	-1.17267	0.24093
KLHL7	71.5425	-0.271821	0.232838	-1.17264	0.240939
BEX4	41.593	0.280536	0.238241	1.17235	0.241058
LOC102724005	13.9128	0.269886	0.226551	1.17233	0.241065
EMC1	287.852	-0.233265	0.199175	-1.17221	0.241115	0.625884
COPG1	501.556	0.183356	0.156407	1.17212	0.241148	0.625884
ZNF557	247.414	-0.248431	0.21231	-1.17195	0.241216	0.625884
PI4KA	963.631	-0.176854	0.15093	-1.17192	0.241229	0.625884
SPN	855.356	0.259585	0.221098	1.17158	0.241365	0.625997
THUMPD2	62.2244	-0.273108	0.234605	-1.17138	0.241445
PTK2B	818.001	0.209364	0.178657	1.17135	0.241458	0.625999
LOC102606465	14.4047	-0.254974	0.224123	-1.17129	0.24148
MAP2K4P1	4.19967	0.219396	0.182345	1.1709	0.241638
ARHGAP26-AS1	1.09016	-0.0709588	0.0906596	-1.1709	0.24164
F8	87.0146	-0.270715	0.235751	-1.17084	0.241664
SEMA3D	34.9816	-0.240281	0.213853	-1.17063	0.241746
ZSWIM4	95.9031	0.275811	0.234601	1.17053	0.241786
PSMG3	100.901	-0.275687	0.237476	-1.17047	0.241813
UPK1B	1.13524	-0.095309	0.0947008	-1.17025	0.241899
SH3RF3	61.0848	0.281093	0.238548	1.17018	0.241929
FBRSL1	423.099	-0.215132	0.184002	-1.16988	0.242051	0.626929
S100A4	85.1612	0.277496	0.236134	1.1698	0.242083
H2AFZ	519.398	-0.258752	0.221764	-1.16977	0.242093	0.626929
TMEM63C	24.4874	0.250991	0.210449	1.16961	0.24216
TSSC1	66.3989	-0.274057	0.235468	-1.1695	0.242203
IRF6	11.0294	-0.201877	0.185679	-1.16942	0.242236
LRRK1	800.765	-0.234841	0.201032	-1.16935	0.242261	0.626929
RCC1	145.893	-0.265586	0.227814	-1.16921	0.24232	0.626929
LUZP1	322.963	0.242575	0.207338	1.16865	0.242545	0.626929
SEC14L1	1095.69	0.201543	0.172413	1.16859	0.242567	0.626929
LOC400768	2.34561	-0.0667771	0.124777	1.16856	0.242582
UTP3	165.261	-0.206113	0.176475	-1.16851	0.242599	0.626929
C1orf112	134.228	-0.274339	0.236142	-1.16848	0.242614
PDE3B	466.595	0.277582	0.236354	1.16846	0.242621	0.626929
GHR	12.5146	-0.234774	0.209765	-1.16843	0.242633
ESYT1	506.843	0.20867	0.178509	1.16839	0.242651	0.626929
FAM207A	21.8271	-0.274044	0.237112	-1.16833	0.242674
NOXO1	3.97102	-0.154749	0.150977	-1.1683	0.242685
XKR4	14.4748	-0.212226	0.193689	-1.16824	0.242709
ERO1L	439.617	0.20371	0.174319	1.16816	0.242742	0.626929
GLIS3	91.0013	0.272536	0.232582	1.16814	0.24275
P4HA2	33.2763	-0.255689	0.224874	-1.16802	0.242797
LINC00662	32.068	0.273161	0.233501	1.16802	0.242799
SEC23IP	498.188	-0.146772	0.125691	-1.16789	0.242853	0.626976
GPLD1	43.3254	-0.274758	0.23852	-1.16784	0.242871
LOC100996482	5.30577	0.204538	0.17188	1.16772	0.24292
PANX2	5.09662	-0.191199	0.177124	-1.16752	0.242999
ASB16	21.372	-0.268057	0.234671	-1.16731	0.243087
FAM155B	1.15957	-0.0951911	0.102416	-1.16722	0.243121
LRRC10B	0.851883	0.0093317	0.0756996	1.16699	0.243215
ITFG3	121.141	-0.258502	0.222181	-1.16648	0.243419
GCNT2	173.54	-0.27533	0.237963	-1.16638	0.243459	0.628303
CENPT	167.258	-0.253094	0.217562	-1.16599	0.243617	0.62847
FOXP3	56.0972	0.273114	0.231963	1.16599	0.24362
FAM210A	124.266	-0.274596	0.23719	-1.16581	0.243692
LINC00696	0.998622	-0.0939755	0.102126	-1.16569	0.243738
RP4-782L23.1	1.05181	-0.0665879	0.0768433	-1.16541	0.243854
C1orf85	68.8425	0.280078	0.238558	1.16535	0.243875
C1GALT1C1	78.4129	0.278725	0.237698	1.16532	0.243888
FUT8-AS1	27.926	-0.271209	0.236105	-1.16531	0.243892
HTR2B	10.8761	0.268434	0.230331	1.16514	0.243961
OXSM	25.47	-0.273474	0.237511	-1.1651	0.243979
RPE	804.05	-0.1707	0.146548	-1.16499	0.244024	0.62928
EPM2A	60.4705	0.268266	0.230002	1.16491	0.244055
LOC101929542	0.852816	-0.0861747	0.0909639	-1.16485	0.244081
ZNF343	117.858	0.248819	0.213466	1.16458	0.244188
ZDHHC1	4.96964	0.216534	0.180651	1.16456	0.244197
TWISTNB	143.954	-0.273303	0.236034	-1.16454	0.244206	0.629512
PLEK	1486.84	0.19143	0.164416	1.16401	0.244419	0.629625
DYNC1H1	3510.07	0.121447	0.104337	1.16397	0.244436	0.629625
LINC00589	1.70843	-0.105811	0.113068	-1.16378	0.244514
HIST1H2AL	54.1131	0.279343	0.23851	1.16361	0.244583
NEXN	38.4682	-0.274054	0.238496	-1.16353	0.244613
NIPSNAP3B	27.4834	-0.238756	0.213485	-1.16343	0.244657
UROD	46.3996	-0.275417	0.238479	-1.16341	0.244664
MAGI2-AS3	95.1927	0.275103	0.235777	1.16335	0.244688
TSPAN9	55.5708	0.278684	0.237477	1.16322	0.244739
CTXN1	1.80888	-0.163847	0.159998	-1.16319	0.244751
LOC101928262	5.52926	0.0010617	0.163172	-1.16301	0.244825
TMEM219	134.667	0.275138	0.235424	1.16298	0.244836
C16orf52	114.121	0.269481	0.230908	1.16297	0.244843
FLG	8.93695	-0.405594	0.178096	-1.16283	0.244899
C11orf84	71.6702	-0.261421	0.225386	-1.16281	0.244908
RAB33B	84.0195	0.257841	0.221153	1.1627	0.244951
TMEM231	38.0453	-0.273435	0.236997	-1.16269	0.244956
HAS2	68.0855	0.279076	0.238311	1.16255	0.24501
PTCD1	74.9694	-0.273808	0.238192	-1.16234	0.245098
LOC101930567	5.58589	0.292535	0.187578	-1.16223	0.245141
TNFAIP2	2478	0.262177	0.224996	1.16221	0.24515	0.631224
HSFX1	10.8491	-0.224412	0.202892	-1.16205	0.245215
ZNF138	96.1383	-0.27362	0.237145	-1.16199	0.245239
DNPEP	119.454	0.253474	0.21778	1.16189	0.24528
PRDX3	327.192	-0.214425	0.184615	-1.16181	0.245312	0.631281
RAD9B	11.5287	-0.579885	0.231152	-1.16179	0.245322
ZNF143	102.179	0.264196	0.226642	1.16176	0.245333
CALCOCO1	253.234	0.243095	0.208997	1.1617	0.245359	0.631281
PPP1R15A	245.062	-0.268744	0.232592	-1.16107	0.245614	0.631381
ACTR3B	21.0181	-0.275026	0.238508	-1.16082	0.245715
LY75	1191.89	-0.261341	0.225878	-1.16072	0.245756	0.631381
TOR1B	130.909	0.239844	0.206639	1.1607	0.245765
ABL1	417.297	-0.187865	0.161897	-1.16058	0.245814	0.631381
ZNF74	28.8704	0.26838	0.230301	1.16057	0.245816
DGCR8	257.764	-0.211261	0.182093	-1.16049	0.245848	0.631381
PTCH1	147.15	-0.270121	0.234046	-1.16046	0.245863	0.631381
C9orf9	5.9206	-0.233983	0.208971	-1.16041	0.245881
GGT1	66.419	-0.274377	0.238562	-1.16009	0.246011
CLN5	119.586	0.26592	0.22856	1.15977	0.246144
DBN1	98.2965	-0.273651	0.238541	-1.15946	0.246271
TOR1AIP2	1001.74	-0.180772	0.155942	-1.15945	0.246271	0.631904
RLTPR	281.539	-0.249236	0.215326	-1.15937	0.246306	0.631904
ZFP37	17.1206	0.273888	0.232964	1.15937	0.246307
HEPHL1	0.703486	0.0981307	0.0808104	1.15936	0.24631
GK5	364.991	0.201214	0.173546	1.15927	0.246347	0.631904
LOC101928719	20.1689	0.278071	0.236936	1.15908	0.246423
PRRG3	2.64395	-0.151657	0.150772	-1.15873	0.246566
ZNRD1-AS1	21.6415	-0.242715	0.216978	-1.15858	0.246626
DLD	397.78	-0.233036	0.201366	-1.15839	0.246703	0.632579
SYNJ2-IT1	1.38375	-0.133109	0.133081	-1.15762	0.247018
LOC391722	3.15446	-0.140125	0.140373	-1.15757	0.247039
RNF26	129.891	-0.27285	0.237397	-1.1573	0.247151
LOC101927018	12.3833	-0.26769	0.236557	-1.15708	0.24724
TXNDC12	168.678	0.20592	0.177912	1.15699	0.247276	0.633582
SUN2	626.288	0.159596	0.137933	1.15698	0.247281	0.633582
ZNF527	84.1683	-0.267155	0.232366	-1.15676	0.247372
AC074289.1	50.8572	0.278081	0.238167	1.15664	0.247418
VPS13A	1472.57	-0.195987	0.169514	-1.15655	0.247455	0.633746
KDELR1	332.179	0.207159	0.179115	1.15636	0.247532	0.633746
C1orf229	0.782337	-0.114654	0.116182	-1.15597	0.247692
MRPL4	80.5556	-0.266563	0.231404	-1.15591	0.247719
APLP2	506.767	0.206987	0.17902	1.15574	0.247789	0.634135
LONP1	186.394	-0.270111	0.234944	-1.15548	0.247896	0.634135
CD81-AS1	1.05426	0.154134	0.128728	1.15545	0.247905
ZSWIM7	34.0991	-0.2736	0.238525	-1.15543	0.247916
SCMH1	117.416	-0.239227	0.207313	-1.15538	0.247933
ITIH3	16.0244	-0.210747	0.193757	-1.15529	0.247971
CRELD2	74.5343	0.277949	0.23839	1.15527	0.247979
SHISA7	1.26714	0.0991902	0.0871106	1.15525	0.247987
NEDD8	100.909	-0.263504	0.228769	-1.1551	0.248048
OAS1	194.218	0.277459	0.238554	1.15509	0.248055	0.634135
ZRANB3	65.8125	-0.267216	0.232418	-1.15482	0.248166
PCDHB4	2.74393	-0.136923	0.137952	-1.15444	0.248322
MLPH	7.20799	-0.173472	0.166067	-1.15442	0.24833
SLC48A1	85.7729	-0.270289	0.235402	-1.15429	0.24838
FUS	572.105	-0.17754	0.153847	-1.15425	0.248398	0.634135
CFDP1	58.3413	-0.272271	0.237188	-1.15416	0.248436
CLK3	148.804	0.232556	0.201459	1.1541	0.248461	0.634135
PIK3R1	727.035	0.207474	0.179733	1.15387	0.248553	0.634135
C1orf174	75.482	0.258246	0.223581	1.15386	0.248559
PPP2R5E	393.101	0.1662	0.144042	1.15376	0.248598	0.634135
DCUN1D4	169.273	0.240153	0.207879	1.15374	0.248607	0.634135
CSF3R	194.043	0.27535	0.237293	1.1537	0.248624	0.634135
PLAT	27.755	-0.241541	0.217173	-1.15364	0.248646
AGO2	312.785	-0.208823	0.181055	-1.1536	0.248663	0.634135
FAM199X	532.64	0.167817	0.1455	1.15322	0.24882	0.634135
PRSS21	2.48272	-0.146738	0.144936	-1.1531	0.24887
LUC7L3	1124.03	-0.138179	0.11984	-1.15308	0.248879	0.634135
KIAA1109	1916.62	0.158941	0.137836	1.15302	0.248901	0.634135
ZBED2	150.023	-0.263383	0.233082	-1.1528	0.248994	0.634135
SAMD12	115.05	-0.256687	0.22872	-1.15272	0.249024
RIMBP3	14.3735	0.213548	0.180838	1.15268	0.249042
TMEM261	76.4356	-0.261795	0.22792	-1.15244	0.249142
TSSK4	9.86903	0.274213	0.234504	1.15222	0.24923
POLRMT	168.265	-0.213422	0.185259	-1.15182	0.249397	0.634922
PHF23	170.42	-0.240703	0.209246	-1.15155	0.249506	0.634962
AK8	5.45051	-0.165437	0.160361	-1.1514	0.249567
RNF113B	0.649949	-0.119465	0.112431	-1.15132	0.249599
PIK3R4	296.928	-0.215469	0.187234	-1.15131	0.249603	0.634969
ZNF454	5.21129	0.236164	0.201208	1.15071	0.24985
NUF2	55.363	-0.271786	0.238496	-1.15034	0.250003
ATP6V1G1	148.935	0.218499	0.189892	1.15033	0.250007	0.635526
CEP104	232.376	0.230003	0.199748	1.15033	0.250009	0.635526
STAM	110.265	0.261902	0.227042	1.15003	0.250131
NPTXR	16.4322	0.254488	0.216889	1.14967	0.250282
LOC102724135	47.8859	-0.262969	0.233575	-1.14913	0.250504
PAGR1	237.349	0.218802	0.190315	1.14873	0.250666	0.636956
HDGFRP2	106.315	0.240057	0.208753	1.14865	0.250701
HRSP12	33.7603	-0.261496	0.232673	-1.14864	0.250705
TMEM175	103.998	0.254094	0.220878	1.14862	0.250711
SPHK1	67.3031	0.276248	0.238561	1.1486	0.25072
ZNF581	44.1371	-0.270395	0.236623	-1.14856	0.250738
MESDC2	307.363	0.214104	0.186401	1.14838	0.250812	0.636979
NDRG3	151.58	-0.265372	0.232163	-1.14811	0.250922	0.636979
SYTL3	162.209	0.268068	0.232747	1.14803	0.250957	0.636979
ABTB1	88.6227	-0.266698	0.233356	-1.14799	0.250972
SLITRK6	1.29561	-0.085257	0.0949618	-1.1479	0.251008
PRDM8	79.7953	0.272492	0.234706	1.14771	0.251088
LOC100133315	9.15964	-0.244348	0.21897	-1.14768	0.251099
CORO7-PAM16	27.613	-0.0993619	0.111588	-1.14746	0.251191
LPHN3	7.41946	0.0301101	0.191883	-1.14743	0.251203
TBC1D22A	444.909	-0.183965	0.160366	-1.14732	0.25125	0.637359
TEX261	331.736	-0.221118	0.192941	-1.14721	0.251295	0.637359
KIF9-AS1	7.72171	-0.240363	0.215756	-1.14716	0.251314
LOC101927124	2.6644	-0.169761	0.163368	-1.1469	0.251422
SYT9	3.22405	-0.17136	0.168715	-1.14688	0.25143
METTL12	45.272	-0.267885	0.236995	-1.14648	0.251597
C9orf85	19.0386	-0.265993	0.235302	-1.14632	0.251663
GRAMD2	2.25113	-0.137775	0.139091	-1.14614	0.251737
DTNB	99.6919	-0.253608	0.22187	-1.14604	0.251777
ZFP41	139.367	0.23879	0.208211	1.14593	0.251824	0.638462
RNF224	1.40161	0.119736	0.104564	1.14572	0.251912
NBPF12	434.102	-0.258542	0.226387	-1.14568	0.251928	0.638489
LOC101928867	2.80961	0.0390077	0.108545	1.14564	0.251943
FNDC5	6.05332	-0.218165	0.199477	-1.14562	0.251952
ERVK13-1	497.325	0.211022	0.184207	1.1452	0.252127	0.638589
EGFL7	68.7532	-0.269871	0.237233	-1.14518	0.252135
COL5A2	734.004	0.275174	0.238558	1.14513	0.252156	0.638589
EYS	8.12432	-0.242627	0.219166	-1.14502	0.252203
GPHA2	0.694843	0.0197833	0.0811673	1.14489	0.252254
LCLAT1	167.171	-0.260146	0.228114	-1.14479	0.252297	0.638705
DAZL	4.94617	-0.152242	0.151086	-1.14433	0.252486
CBX4	121.27	0.21099	0.184416	1.14396	0.252638
SLAMF9	1.00629	-0.0735062	0.0835972	-1.14387	0.252677
SELM	59.5321	0.274072	0.237589	1.14378	0.252717
PYCRL	37.8751	-0.269441	0.238062	-1.14372	0.252738
ANLN	200.63	-0.269814	0.237633	-1.14366	0.252764	0.639648
ANK1	44.9528	-0.255606	0.229067	-1.1436	0.25279
PNPO	210.55	-0.194909	0.170505	-1.14344	0.252858	0.639648
RP5-1024G6.5	1.91755	-0.174643	0.167603	-1.14305	0.253016
SDHAF1	36.7341	-0.269929	0.237705	-1.1428	0.25312
HOPX	76.1334	-0.2327	0.212388	-1.14276	0.253137
ADK	91.1177	-0.269302	0.237597	-1.14273	0.253152
LOC101927393	14.8247	0.264122	0.228551	1.14267	0.253177
LOC101927045	25.0887	0.272873	0.236306	1.14215	0.253393
HSPE1-MOB4	1.10781	-0.0612103	0.0741357	-1.14206	0.253429
PPP5C	106.2	-0.252066	0.221109	-1.14198	0.253463
LOC100131395	2.61799	0.379368	0.160673	1.14184	0.25352
DLG1	598.663	-0.193005	0.169097	-1.14169	0.253584	0.641214
DBF4	184.179	-0.24799	0.217795	-1.14149	0.253666	0.641214
LRRC56	16.0907	-0.257087	0.229282	-1.14142	0.253696
SDHAF2	108.258	0.249626	0.218455	1.14136	0.253718
EDA2R	26.8499	0.251596	0.217407	1.14094	0.253894
LOC101928560	3.98803	-0.169685	0.164095	-1.14081	0.25395
ZNF670	30.2718	-0.269728	0.237294	-1.14078	0.253963
RSPO3	37.334	-0.250195	0.225417	-1.14067	0.254009
ROM1	2.82415	0.228146	0.193766	1.14045	0.254097
PNKD	351.836	0.237735	0.208206	1.1404	0.254121	0.641953
CASZ1	95.283	-0.179047	0.213157	1.14035	0.254142
PLEKHG1	519.069	-0.25755	0.226587	-1.14025	0.254182	0.641953
SNORA20	4.37706	0.227806	0.196112	1.14023	0.25419
HOXB3	55.4839	0.273478	0.237703	1.14003	0.254275
TMED2	764.537	0.228988	0.200676	1.13996	0.254302	0.641953
CAMK2D	500.179	-0.19867	0.174383	-1.13972	0.254402	0.641953
CAPRIN1	1485.65	-0.171493	0.150495	-1.13965	0.254432	0.641953
C7orf25	62.6508	0.263586	0.230986	1.1396	0.254455
C11orf73	69.5541	-0.269662	0.238451	-1.13956	0.25447
FGD5P1	2.16794	0.0942001	0.161504	-1.13941	0.254531
CDNF	4.00971	0.21448	0.183249	1.13918	0.254627
TANK	233.439	-0.240837	0.211751	-1.13911	0.254656	0.64228
LOC101928424	0.818112	-0.0967736	0.0998674	-1.13873	0.254815
RANGAP1	357.535	-0.211657	0.185964	-1.13869	0.254831	0.64248
TERT	22.1483	-0.197801	0.186515	-1.13861	0.254865
RAG1	7.50601	-0.20882	0.194039	-1.13845	0.254932
ENSA	639.531	-0.167881	0.147494	-1.13834	0.254978	0.642507
MMEL1	1.54529	0.370742	0.158488	1.13829	0.254997
NETO2	110.229	-0.265478	0.236769	-1.13806	0.255096
HIPK2	1429.22	0.208738	0.183352	1.13787	0.255175	0.642507
LOC100507412	170.787	-0.678539	0.195508	-1.13777	0.255218	0.642507
RUNX2	238.646	0.255199	0.223884	1.13768	0.255256	0.642507
LDHD	6.92492	-0.230354	0.20951	-1.13759	0.25529
SNORD46	1.45792	-0.176628	0.167835	-1.13756	0.255302
ZNF385D	19.0197	0.261635	0.227383	1.13756	0.255305
GTF2H4	52.1708	-0.269185	0.238552	-1.13738	0.255379
LBR	869.969	-0.177869	0.156413	-1.13736	0.25539	0.642507
RPIA	133.571	-0.262522	0.231835	-1.13735	0.255393
SNORA11	0.491191	0.14085	0.111862	1.13734	0.255396
CMAHP	296.206	0.257421	0.22585	1.1369	0.255579	0.642507
COL7A1	165.298	0.328067	0.238389	-1.13679	0.255626	0.642507
PDK1	629.949	0.259895	0.227987	1.13673	0.255652	0.642507
ALKBH8	101.763	-0.253584	0.224588	-1.13655	0.255725
DCAF15	117.09	-0.241723	0.213008	-1.13654	0.255732
L3MBTL4	63.8302	-0.254703	0.230347	-1.13652	0.255737
BMS1P20	165.671	0.268828	0.235496	1.13647	0.25576	0.642507
NMNAT1	77.7673	0.239953	0.211	1.13642	0.25578
KRT2	1.07153	-0.155437	0.114432	-1.13623	0.255859
CCDC149	16.3677	0.258994	0.224071	1.13622	0.255866
HOOK3	1064.02	0.135479	0.119254	1.13599	0.255961	0.642507
HOXD3	7.40271	-0.217216	0.200687	-1.13585	0.25602
CDC42EP2	38.0165	0.272226	0.237172	1.13555	0.256147
RNY1	63.6882	0.263012	0.230952	1.13535	0.25623
MUC8	1.07101	0.105551	0.111775	1.13534	0.256234
ANKRD54	72.6483	-0.268323	0.2378	-1.13525	0.256269
KLF4	75.3728	-0.247496	0.224588	-1.13512	0.256324
FAN1	371.555	0.185892	0.163732	1.13504	0.256357	0.642507
HIST1H2BE	44.4428	0.268143	0.233285	1.13481	0.256454
TRPS1	693.97	0.248232	0.218344	1.13472	0.256494	0.642507
CP	325.352	0.27263	0.238543	1.13465	0.25652	0.642507
RASA2	619.06	0.20353	0.179289	1.13465	0.25652	0.642507
RPTOR	433.118	-0.20253	0.178633	-1.13435	0.256646	0.642507
NAT2	1.11439	-0.0414085	0.0733619	-1.13424	0.256694
LOC100996876	1.11439	-0.0414085	0.0733619	-1.13424	0.256694
TRRAP	1775.38	-0.153017	0.134922	-1.13417	0.256723	0.642507
MCUR1	179.026	-0.26212	0.232151	-1.13396	0.256811	0.642507
EMD	87.7687	-0.248346	0.219254	-1.13392	0.256826
RPL37	550.165	-0.202361	0.178529	-1.13386	0.256853	0.642507
BLOC1S6	493.083	0.1818	0.160304	1.13374	0.256903	0.642507
RRP9	33.1513	-0.267937	0.238326	-1.13372	0.256911
AMER2	22.2739	-0.163644	0.161457	-1.13357	0.256975
IGHMBP2	152.913	0.246575	0.217186	1.13357	0.256975	0.642507
TRMT1L	205.544	-0.201242	0.177643	-1.13356	0.256981	0.642507
ALOX5	160.708	0.264307	0.232434	1.1335	0.257005	0.642507
HIST1H2AK	29.6458	-0.256755	0.231407	-1.13348	0.257012
SCARNA12	134.977	-0.267605	0.237841	-1.13344	0.257031
ST8SIA3	0.860837	-0.117994	0.108995	-1.13338	0.257056
GABPA	321.454	-0.188814	0.166643	-1.13323	0.257116	0.642507
NFX1	617.621	0.153035	0.135037	1.13323	0.257117	0.642507
AMN	1.35247	-0.0288153	0.096463	-1.13311	0.257169
PRAM1	20.2732	0.252406	0.218567	1.13281	0.257293
COX6A1	157.788	-0.247967	0.21937	-1.13279	0.257301	0.642732
LOC100506157	19.2523	0.260507	0.227662	1.13279	0.257304
PRRT1	3.70145	0.258385	0.15905	-1.13278	0.257305
ICAM3	144.561	-0.254489	0.22529	-1.13228	0.257518	0.642866
ATAD3B	138.67	-0.267638	0.238382	-1.13221	0.257548
LRRC18	9.89897	-0.259447	0.231903	-1.13218	0.257557
HEATR6	132.744	0.261464	0.230395	1.13216	0.257567
HIST1H3H	132.672	-0.267593	0.238545	-1.13212	0.257583
AUTS2	152.458	-0.266109	0.238411	-1.13202	0.257627	0.642866
ZNF620	36.2305	-0.259284	0.229899	-1.13197	0.257645
SMARCAL1	144.649	-0.267616	0.238325	-1.13193	0.257666	0.642866
LOC286190	8.93523	-0.178106	0.219515	1.1319	0.257678
ZNRF2P1	8.68119	0.245505	0.212296	1.13183	0.257708
BAMBI	3.07201	-0.00221261	0.160314	1.1318	0.257717
STAU1	421.884	0.124585	0.110081	1.13176	0.257735	0.642866
NINJ2	13.0156	0.243678	0.210438	1.13149	0.25785
ABCG8	1.06976	-0.0623095	0.0744618	-1.13138	0.257897
PCBP1	797.855	0.158009	0.139657	1.13126	0.257946	0.643098
TMEM246	6.73863	-0.195128	0.184739	-1.13115	0.257992
NGFRAP1	35.9583	-0.256706	0.231478	-1.1311	0.258014
ARL1	248.981	0.208267	0.184041	1.13109	0.258017	0.643098
C20orf203	3.37898	-0.170762	0.165196	-1.13106	0.25803
MYZAP	7.17929	-0.133491	0.13841	-1.13076	0.258155
LINC00999	48.9659	0.255146	0.225073	1.1307	0.258181
TM4SF19	1.86377	-0.0307781	0.11437	-1.13062	0.258213
NME9	13.9411	0.260791	0.229461	1.1305	0.258266
LOC101928431	26.5739	0.261103	0.227654	1.13044	0.258289
TTC33	136.517	0.215433	0.190616	1.13035	0.258327
LOC100508046	1.4263	-0.111902	0.105573	-1.13035	0.258328
NDUFS4	55.6418	0.269282	0.236924	1.13031	0.258347
FRG1	45.9353	-0.264755	0.235242	-1.13026	0.258367
DTX3L	1291.27	0.191465	0.169353	1.13023	0.258377	0.643657
GIGYF1	576.671	-0.207882	0.18404	-1.13007	0.258445	0.643657
EXTL2	56.4168	-0.25022	0.222121	-1.13003	0.258464
DDX39B	921.732	-0.172315	0.152543	-1.1298	0.25856	0.643657
GTF2E2	99.6483	-0.265778	0.236631	-1.12966	0.258619
IER2	302.897	-0.263225	0.234243	-1.12966	0.258621	0.643657
SBK3	0.812144	0.0226031	0.0747255	1.1296	0.258645
KREMEN1	108.528	0.260261	0.229843	1.12953	0.258674
PLEKHG4B	8.41301	-0.197922	0.188001	-1.12904	0.258883
DVL1	86.3057	-0.266385	0.237331	-1.12886	0.258956
DPCD	5.8928	-0.225646	0.207167	-1.12832	0.259185
SART1	127.259	-0.252765	0.22447	-1.12827	0.259204
CDKAL1	218.238	-0.239556	0.212639	-1.12826	0.259211	0.64442
HSPA1L	16.7989	0.250753	0.218703	1.12819	0.259241
FLI1	453.209	-0.202035	0.179178	-1.12805	0.259297	0.64442
ZNF33BP1	5.95317	0.24381	0.211468	1.12804	0.259303
MBNL1	3132.11	0.143971	0.127672	1.12761	0.259483	0.64442
WNT11	1.44431	-0.184489	0.128154	-1.12739	0.259579
MUTYH	33.3477	-0.266326	0.23832	-1.12728	0.259625
NUB1	310.084	0.206256	0.182885	1.12708	0.259707	0.64442
IDS	1371.34	0.172192	0.152764	1.12699	0.259746	0.64442
RTN4IP1	40.5469	0.264867	0.233912	1.12693	0.259772
ADAMTSL3	27.5967	-0.247005	0.225618	-1.12676	0.259845
LYPD1	8.08205	-0.203709	0.191606	-1.12635	0.260019
KDSR	242.909	0.172368	0.153007	1.12634	0.260023	0.64442
INTS9	139.849	-0.215962	0.192076	-1.12627	0.26005	0.64442
F13A1	192.285	0.267974	0.235523	1.12627	0.260051	0.64442
PLEKHB1	21.3127	-0.265592	0.23794	-1.12623	0.260066
LOC102723908	39.6741	-0.239355	0.220059	-1.12621	0.260077
PLIN1	6.72021	-0.185388	0.177754	-1.12616	0.260096
ABHD10	133.377	-0.265992	0.238209	-1.12614	0.260106
RICTOR	839.656	0.141983	0.126077	1.12612	0.260117	0.64442
KCNC4-AS1	3.81478	-0.161501	0.15938	-1.126	0.260166
CAMSAP3	12.1242	-0.227622	0.210388	-1.12584	0.260232
LDLRAP1	170.644	0.248933	0.220636	1.12578	0.260259	0.64442
PLBD2	199.446	0.223381	0.19823	1.12555	0.260356	0.64442
BCAP31	248.367	0.238583	0.211639	1.1255	0.260376	0.64442
BBC3	36.2388	-0.259664	0.234241	-1.1255	0.260377
ARHGEF10L	197.613	0.270043	0.238328	1.12547	0.260392	0.64442
CAPN1	432.304	-0.181035	0.160887	-1.1254	0.260418	0.64442
SGPP2	258.524	-0.255719	0.228046	-1.12534	0.260445	0.64442
PGM3	224.616	0.248018	0.219914	1.12533	0.260449	0.64442
SPINT2	76.4703	-0.266038	0.238505	-1.12505	0.260568
CCNE2	57.5643	-0.264781	0.237978	-1.12477	0.260688
CDON	49.2216	-0.265444	0.238517	-1.12462	0.260752
C10orf2	75.5005	-0.265558	0.237815	-1.1246	0.260757
VAV3	147.61	0.262414	0.232527	1.12445	0.260821	0.645104
POLR2J2	87.3841	-0.26199	0.236501	-1.1241	0.260971
CABLES1	32.1768	-0.250151	0.22826	-1.12365	0.261162
SLC30A4	73.9427	-0.249615	0.224102	-1.12287	0.261492
HIBCH	116.897	-0.265501	0.238414	-1.12278	0.261532
PRICKLE3	40.1526	-0.263464	0.235764	-1.1226	0.261606
GPC1	34.0486	0.265869	0.233843	1.12258	0.261617
NSG1	6.99589	0.204892	0.214906	-1.12221	0.261775
RILP	15.0791	0.242462	0.211521	1.12217	0.26179
ZMYM6	229.488	0.209829	0.186902	1.12208	0.26183	0.647363
PLA2G4F	1.46514	-0.0637266	0.0795759	-1.12183	0.261937
GRM7	1.05772	-0.0617959	0.0742381	-1.12169	0.261993
CSGALNACT1	87.1244	0.266834	0.235523	1.12158	0.262039
PPP1CC	1024.17	-0.201733	0.179987	-1.12135	0.262141	0.647568
LOC100996350	1.25559	-0.101039	0.0952416	-1.12133	0.262147
BRSK1	15.1482	-0.235538	0.216756	-1.1213	0.262161
AIFM1	100.125	-0.264654	0.237555	-1.12124	0.262186
LOC101926967	38.8848	-0.264268	0.238561	-1.12119	0.262209
LOC101928552	22.0333	0.268571	0.23836	1.12116	0.26222
RIMS2	9.04472	0.181185	0.162068	1.12094	0.262315
TUBB3	15.2479	-0.20533	0.194221	-1.12081	0.262369
C19orf55	44.5557	-0.264948	0.238558	-1.12081	0.26237
FYCO1	371.475	0.18846	0.168168	1.12065	0.262439	0.647568
RNF217	178.755	0.257283	0.229147	1.12039	0.262548	0.647568
INTS8	306.464	-0.226024	0.201951	-1.1203	0.262588	0.647568
CD82	333.757	-0.235986	0.210924	-1.12025	0.262608	0.647568
LOC145474	68.7095	-0.26468	0.238048	-1.1202	0.262627
PGK1	1306.37	-0.204983	0.183111	-1.12003	0.2627	0.647568
MTMR14	241.663	-0.22448	0.200651	-1.11992	0.262746	0.647568
LOC101928056	2.49788	-0.123464	0.130429	-1.11986	0.262775
RABL2B	91.4531	-0.260981	0.234398	-1.11983	0.262785
PPP1R9B	995.948	-0.203907	0.182212	-1.11965	0.262864	0.647568
ICA1L	63.5964	-0.264464	0.238553	-1.11962	0.262876
SPINK2	1.69536	-0.0698874	0.0988623	-1.11946	0.262946
LPIN1	719.079	-0.216002	0.193097	-1.11939	0.262973	0.647568
SNRPB2	97.5973	-0.260396	0.233495	-1.11936	0.262987
TNRC18P1	20.5767	-0.253194	0.230385	-1.11932	0.263003
HIBADH	88.1126	-0.230037	0.205622	-1.11932	0.263004
GMPR	12.0226	0.233454	0.204049	1.11929	0.263018
KCNQ5	49.0064	-0.259792	0.235706	-1.11922	0.263045
RNF20	271.085	-0.203554	0.181949	-1.11922	0.263046	0.647568
CLK2	224.697	-0.21921	0.19602	-1.1192	0.263055	0.647568
MST1R	36.2711	-0.247126	0.226591	-1.11907	0.263111
NCF4	121.665	0.255415	0.22765	1.11901	0.263135
EP400	1146.18	-0.104261	0.093176	-1.119	0.263142	0.647568
SNHG9	1.02578	0.157353	0.135158	1.11893	0.263169
FLJ42627	134.647	-0.240397	0.215205	-1.1189	0.263182
KLK14	1.83228	0.175036	0.149709	1.11887	0.263197
NDUFB4	88.8067	0.249222	0.222298	1.1188	0.263227
DPH3	150.379	-0.254688	0.22849	-1.11875	0.263245	0.647568
AACS	104.366	-0.26044	0.233948	-1.11858	0.26332
SRI	179.637	-0.235632	0.211018	-1.11831	0.263433	0.647568
CCDC132	175.716	-0.256096	0.230063	-1.11822	0.263471	0.647568
ZDHHC12	66.394	-0.263251	0.236954	-1.11813	0.263514
COL4A2-AS2	1.96055	0.117372	0.13538	-1.11803	0.263556
KRT8	11.7107	-0.563161	0.213603	-1.118	0.263565
ZNF432	68.4604	0.26867	0.238017	1.11797	0.263578
DUOXA2	1.21995	-0.06341	0.0753732	-1.11783	0.263639
HIST1H4D	151.915	-0.263868	0.237772	-1.11779	0.263658	0.647568
GLUD1P7	18.8016	0.257357	0.226659	1.11777	0.263666
DAZAP2	1061.03	0.156833	0.140315	1.11763	0.263726	0.647568
LOC100630918	15.2842	0.245405	0.216532	1.11758	0.263746
AP3S1	191.442	-0.252313	0.226392	-1.11741	0.263819	0.647568
CALM1	1262.96	0.154947	0.138653	1.11738	0.263833	0.647568
CBX1	233.368	-0.252977	0.227127	-1.11731	0.263861	0.647568
LOC729603	166.631	0.242805	0.21692	1.11718	0.263919	0.647568
HNRNPA1P10	10.3837	-0.211129	0.198959	-1.11633	0.264281
KIF26B	85.3042	0.262326	0.231919	1.1163	0.264292
SSBP4	136.302	0.201459	0.180477	1.11625	0.264316
SBSPON	8.57093	-0.2238	0.208418	-1.11575	0.26453
CHRD	18.4263	-0.0677537	0.2087	-1.11553	0.264624
SIPA1L1	642.282	-0.207052	0.185734	-1.11539	0.264682	0.648994
RNU2-2P	467.96	0.251146	0.224587	1.11537	0.264692	0.648994
NPY1R	20.6515	-0.1826	0.178059	-1.1153	0.26472
RP11-265P11.2	7.381	0.209897	0.183124	1.1152	0.264763
LOC102724705	55.2773	0.259705	0.229576	1.11508	0.264814
SRPX2	20.6364	0.231433	0.203404	1.11472	0.264972
GMIP	445.464	-0.198139	0.177809	-1.11468	0.264989	0.649487
UBR5	2000.11	-0.120966	0.108549	-1.11442	0.265099	0.649521
GTF2B	71.1817	0.259214	0.231995	1.11389	0.265325
B3GNT4	5.08766	-0.125691	0.133683	-1.11377	0.265376
BLZF1	92.7237	0.244518	0.219428	1.11361	0.265448
LOC102723928	0.817531	-0.0752513	0.0816236	-1.11352	0.265486
HERPUD1	629.424	0.245413	0.219966	1.11338	0.265547	0.650153
IFIT3	207.692	0.265179	0.235955	1.11337	0.265549	0.650153
KLRC3	7.69236	0.187326	0.164474	1.11301	0.265705
GSPT2	79.1659	-0.261813	0.236516	-1.11299	0.265712
RBM24	0.770097	0.110895	0.0980142	1.1129	0.26575
SCN4B	4.9271	-0.178139	0.173239	-1.1129	0.265751
SLC44A4	3.12248	-0.164369	0.135589	-1.11273	0.265826
D2HGDH	153.772	-0.250833	0.226197	-1.11241	0.265963	0.650933
LOC100996273	111.024	0.266629	0.238197	1.11221	0.266048
BHLHA15	6.33635	0.186834	0.164331	1.1121	0.266093
NUGGC	95.2555	0.256312	0.227338	1.11184	0.266205
LDLR	173.031	-0.261348	0.23652	-1.1117	0.266266	0.651037
TBCE	58.0232	-0.262792	0.237841	-1.11151	0.266347
SELP	47.2285	-0.242578	0.22473	-1.11145	0.266375
ZNF614	94.8698	-0.260766	0.235793	-1.11136	0.266414
CTBP1	997.618	-0.148436	0.133574	-1.11132	0.266432	0.651037
COLEC12	44.3976	0.267052	0.238448	1.11108	0.266535
MAN1A1	788.145	0.257192	0.230733	1.11096	0.266587	0.651037
LOC102723683	3.98644	0.21237	0.186222	1.11093	0.266597
TBC1D5	857.628	-0.144774	0.130329	-1.11089	0.266615	0.651037
FAM155A-IT1	3.83414	-0.0118929	0.149228	-1.11087	0.266624
WDR41	208.83	-0.257651	0.233033	-1.11074	0.266679	0.651037
SART3	323.318	-0.220893	0.19904	-1.11068	0.266707	0.651037
EFR3A	744.237	0.151415	0.13631	1.11065	0.266718	0.651037
RBM17	316.364	-0.229568	0.206927	-1.11052	0.266774	0.651037
MURC	5.8314	-0.214883	0.202146	-1.11045	0.266804
NDRG2	44.7777	-0.246365	0.22767	-1.11045	0.266806
NPPA	1.39517	0.137746	0.126739	1.11024	0.266898
SMTNL1	3.43069	-0.147807	0.152689	-1.10999	0.267004
SUZ12P1	10.5357	-0.251206	0.229502	-1.10991	0.267037
CHPF2	381.876	0.21689	0.195229	1.10982	0.267077	0.6513
PISD	189.732	0.21391	0.192592	1.1098	0.267083	0.6513
ZBED5-AS1	28.887	0.264984	0.236945	1.10977	0.267098
COL6A3	3207.17	0.262731	0.235689	1.1096	0.267171	0.6513
RP11-219G17.4	9.4587	0.246901	0.218646	1.10947	0.267229
FAM127A	65.6019	0.261989	0.235029	1.10943	0.267243
DIRC3	18.0624	0.258584	0.230313	1.10943	0.267245
ACTA2-AS1	4.50365	0.215625	0.189271	1.10936	0.267275
CETN3	26.5728	-0.262888	0.238556	-1.10905	0.26741
GABARAPL1	190.031	0.2607	0.234243	1.10902	0.267419	0.651313
NR1H2	141.991	0.238074	0.214386	1.10892	0.267463	0.651313
SYNPO	319.493	0.251406	0.226159	1.10892	0.267464	0.651313
ZCCHC18	21.9584	0.246693	0.219956	1.10865	0.267582
ADORA3	17.4762	0.22295	0.196799	1.10863	0.26759
FLJ38668	20.311	-0.228995	0.21497	-1.10862	0.267596
LEMD3	337.733	-0.170687	0.153979	-1.10853	0.267632	0.651313
OSBPL10	186.748	-0.261171	0.23829	-1.10848	0.267656	0.651313
PHOSPHO1	21.5696	-0.249459	0.230089	-1.10847	0.267661
PNO1	76.2663	-0.244864	0.221283	-1.10833	0.267718
LOC102723433	3.24633	-0.331535	0.163378	-1.10804	0.267846
EML2	133.179	0.251324	0.226447	1.10793	0.267893
AREG	3.04379	-0.0965337	0.127423	-1.10781	0.267944
LRRC63	2.82238	0.457052	0.17967	1.10776	0.267964
MIF4GD	80.4459	-0.245066	0.221662	-1.10761	0.26803
SLC7A6	1113.55	0.176865	0.159665	1.10754	0.26806	0.651991
MPDZ	122.482	-0.260041	0.237864	-1.10741	0.268117
HIST1H4H	185.41	-0.261746	0.23855	-1.10739	0.268127	0.651991
PHF11	201.859	0.223696	0.20191	1.10689	0.268341	0.652252
BLVRA	111.66	0.240367	0.216782	1.10682	0.268371
IQCD	4.0816	-0.181622	0.178459	-1.1068	0.268381
NFKBIZ	657.954	-0.207484	0.187613	-1.10663	0.268456	0.652252
IL13	0.778637	0.0833277	0.0741827	1.10651	0.268504
PPWD1	189.349	-0.210649	0.190492	-1.10642	0.268545	0.652252
LOC100129722	8.78838	-0.209515	0.199156	-1.10629	0.268601
SORT1	236.176	0.263935	0.237322	1.10625	0.268619	0.652252
LOC102723927	23.9932	-0.24551	0.227649	-1.1062	0.26864
IGFBP6	1.81452	0.233099	0.180929	1.106	0.268725
UBIAD1	120.573	-0.257916	0.234479	-1.10587	0.268784
LOC100505915	17.1632	-0.247382	0.228458	-1.10579	0.268818
LAMP3	143.614	0.26533	0.238147	1.10555	0.268921	0.652607
PLA2G2A	14.1218	-0.044887	0.155356	-1.10545	0.268966
HSPB2	2.51711	-0.181484	0.175483	-1.10541	0.268984
PIH1D1	86.2522	-0.242151	0.219435	-1.1054	0.268987
LOC101929740	1.94474	-0.0631357	0.0827107	-1.10537	0.268999
LILRA1	46.1289	0.262455	0.235183	1.10527	0.269044
TUFM	325.237	-0.180375	0.16327	-1.10505	0.269138	0.652607
ADPRH	181.602	-0.259717	0.23645	-1.10493	0.269192	0.652607
TAF1C	350.243	-0.232095	0.210387	-1.10484	0.269231	0.652607
ZNF362	92.4823	0.210488	0.19058	1.10483	0.269234
LRRK2	1126.29	0.252578	0.227958	1.1048	0.269247	0.652607
MAP1LC3A	42.5638	-0.258835	0.237811	-1.10465	0.269311
UBR3	513.19	-0.156814	0.141997	-1.10444	0.269401	0.652629
PRDM1	1426.39	0.24505	0.221427	1.10433	0.269449	0.652629
NDUFA2	48.4801	-0.261546	0.238527	-1.10426	0.269479
DNTTIP1	35.4066	-0.260547	0.238297	-1.10423	0.269495
ATF6B	331.027	0.220324	0.199413	1.10385	0.269659	0.652905
TMEM68	96.2355	0.229598	0.207897	1.1036	0.269766
CDK4	219.231	-0.246047	0.223556	-1.1034	0.269853	0.653046
FAHD2B	17.525	-0.254694	0.234033	-1.10316	0.269956
CREB3L1	30.0577	0.0596524	0.215028	-1.10306	0.27
TOX3	1.42291	-0.0699966	0.0805371	-1.10306	0.270001
SUCLG2	224.709	0.236553	0.214086	1.10289	0.270076	0.653046
HLA-C	3643.47	0.181899	0.164912	1.10272	0.270149	0.653046
LOC101928884	260.371	0.264675	0.238478	1.10257	0.270213	0.653046
RABGGTB	159.88	-0.231219	0.21001	-1.10236	0.270306	0.653046
PTPMT1	94.1203	-0.253673	0.230839	-1.10229	0.270338
ERLIN2	193.808	-0.229845	0.208751	-1.10228	0.27034	0.653046
BOD1L1	878.832	-0.155172	0.140827	-1.10194	0.27049	0.653046
SEMA3E	2.8011	-0.216333	0.203518	-1.10189	0.270508
CALU	722.357	0.19427	0.176244	1.10181	0.270545	0.653046
LOC101927031	1.92366	-0.129193	0.136002	-1.1018	0.270547
PKD1L3	2.02543	0.176862	0.155067	1.10157	0.270651
RPLP0	2510.35	-0.228306	0.207535	-1.10151	0.270674	0.653046
C10orf10	257.811	0.234633	0.212761	1.1014	0.270723	0.653046
RAP2C	376.798	0.205569	0.186567	1.10124	0.270794	0.653046
RGS5	252.676	-0.25465	0.2323	-1.10105	0.270874	0.653046
HTATIP2	112.368	-0.25941	0.237732	-1.10102	0.270888
GAS7	469.357	0.227714	0.206648	1.10079	0.270986	0.653084
FAM186B	5.15344	-0.227806	0.213112	-1.10074	0.271009
PDGFA	73.4453	-0.259376	0.238419	-1.10033	0.271191
ZNF597	23.5679	0.262192	0.236299	1.10026	0.271219
EVC2	71.0382	-0.258862	0.238071	-1.09989	0.271381
RITA1	65.5985	-0.255897	0.233747	-1.0997	0.271462
RND2	1.68779	-0.135663	0.139616	-1.09957	0.271521
RAB17	3.63708	-0.111458	0.122746	-1.0995	0.271549
GSDMC	17.456	-0.226859	0.213733	-1.09928	0.271646
ZNF821	19.9052	0.263431	0.237077	1.09927	0.271651
PELP1	248.337	-0.182533	0.16618	-1.09867	0.271913	0.654949
FLT3LG	28.8913	-0.251053	0.233383	-1.09864	0.271925
CD44	4151.08	-0.225704	0.20571	-1.09858	0.271953	0.654949
PIPSL	1.85629	-0.161604	0.161286	-1.09792	0.27224
SUSD3	39.5455	-0.258517	0.237835	-1.09789	0.272253
RBM38	306.639	-0.236282	0.215581	-1.09777	0.272306	0.655565
TNFRSF25	72.5905	0.262313	0.237368	1.09755	0.272402
ASB8	149.492	0.215719	0.196438	1.09751	0.272418	0.655602
LIN9	41.2751	-0.25796	0.237702	-1.09738	0.272476
NAPSA	8.04836	0.20357	0.181003	1.09724	0.272539
TRPC1	41.6908	-0.258857	0.23856	-1.09685	0.272707
SBNO1	1000.86	-0.133785	0.121986	-1.09674	0.272754	0.655807
MTERFD2	491.918	-0.186862	0.170443	-1.0966	0.272817	0.655807
CELF3	1.66001	0.155844	0.137476	1.09659	0.272823
FLJ10038	520.858	-0.16252	0.14825	-1.09648	0.272867	0.655807
FN1	4220.73	0.261179	0.235766	1.09643	0.27289	0.655807
HPGDS	1.17603	-0.0248907	0.119191	-1.09629	0.272954
GARNL3	14.4617	-0.247194	0.229399	-1.09624	0.272973
LOC100128108	8.87297	0.223912	0.19943	1.09615	0.273014
LSM10	59.82	0.254916	0.231591	1.09607	0.273049
ADD2	95.0193	-0.2363	0.222446	-1.09603	0.273065
CTTNBP2NL	200.765	0.24798	0.225745	1.09595	0.273103	0.656085
ETV5	128.813	0.260129	0.236234	1.09586	0.273141
LOC100130876	35.5028	0.247691	0.223353	1.09522	0.27342
LOC101929522	29.7206	0.261918	0.237746	1.0951	0.273471
LILRB5	37.7154	0.234315	0.20986	1.09499	0.273521
RP11-394O9.1	1.26938	-0.0751384	0.0871827	-1.09483	0.273589
GPHN	100.443	-0.258946	0.238358	-1.09468	0.273655
SLC9A3R2	71.9928	-0.253018	0.235689	-1.09466	0.273668
VPS4A	188.154	-0.224898	0.205608	-1.09462	0.273684	0.657145
KCNE1	19.4001	0.249353	0.22384	1.0945	0.273737
RCSD1	728.998	-0.237837	0.217725	-1.0945	0.273738	0.657145
SCIN	5.3897	0.192209	0.171359	1.09445	0.273756
HIST1H1E	336.714	-0.243054	0.222637	-1.09421	0.273863	0.657213
ALOX12P2	22.4542	0.254774	0.229552	1.09375	0.274066
RABGGTA	63.407	0.262472	0.238465	1.09361	0.274128
TMCC3	150.699	-0.254428	0.234007	-1.09338	0.274228	0.657677
CDAN1	92.447	-0.255852	0.235078	-1.09332	0.274252
NLRC5	2239.59	0.168128	0.153775	1.09315	0.27433	0.657677
PAQR3	149.394	-0.196842	0.180195	-1.09311	0.274348	0.657677
PTX3	4.18092	0.177679	0.15872	1.09279	0.274487
SLC5A5	0.75449	-0.00547076	0.0749388	1.09275	0.274503
STOML2	155.176	-0.241724	0.221672	-1.09266	0.274543	0.657913
GIMAP2	120.585	0.262257	0.238512	1.09256	0.274587
LOC101929409	19.0559	0.256614	0.232289	1.09243	0.274645
LILRA5	17.5576	0.238385	0.21393	1.09226	0.27472
DLGAP1-AS5	1.86675	0.152928	0.135937	1.09209	0.274795
PTTG1IP	505.027	0.221189	0.202353	1.09193	0.274862	0.65843
ZNF799	47.1566	-0.253681	0.2332	-1.09181	0.274915
LOC101927445	3.61583	-0.18706	0.182978	-1.09164	0.274991
TAZ	154.523	-0.20157	0.184819	-1.09152	0.275044	0.65843
DHDDS	222.663	0.190225	0.174267	1.09151	0.27505	0.65843
ZNF433	21.122	-0.255619	0.236937	-1.09127	0.275153
LINC00944	8.81703	-0.177577	0.175952	-1.09121	0.27518
MTBP	59.642	-0.258337	0.238529	-1.09098	0.275281
ZNF615	69.5645	0.261414	0.238037	1.09094	0.275301
YBEY	40.0579	-0.257539	0.238474	-1.09077	0.275372
CLDN7	12.6143	-0.199648	0.19388	-1.09077	0.275374
MNT	197.43	0.174353	0.159851	1.09061	0.275444	0.659141
LOC101929661	3.39197	-0.148621	0.151482	-1.09052	0.275482
GEMIN7	82.5648	-0.252558	0.232711	-1.09047	0.275506
LRRC57	101.719	-0.240128	0.220721	-1.09046	0.275512
RAB36	11.6908	0.276812	0.219199	-1.09022	0.275617
LAMC3	23.3125	-0.187663	0.184653	-1.08987	0.27577
CELF4	1.7156	0.165392	0.145594	1.08981	0.275798
LOC100507195	31.5499	-0.256103	0.237994	-1.08975	0.275822
SEC61A1	1056.38	0.215307	0.197416	1.08967	0.275858	0.659483
UBE2R2	456.862	-0.145583	0.133627	-1.08961	0.275886	0.659483
TCEAL3	15.4848	-0.230559	0.218513	-1.08959	0.275892
RNF219	165.434	-0.231544	0.21281	-1.0894	0.275977	0.659483
ZMPSTE24	236.054	-0.193494	0.177699	-1.0894	0.275977	0.659483
CCAR2	403.415	0.161418	0.148189	1.08908	0.276117	0.659587
PHF7	22.1403	-0.241874	0.227842	-1.08885	0.27622
TCN2	127.836	0.260185	0.23668	1.08879	0.276248
SLIRP	47.2924	-0.255084	0.235625	-1.08876	0.276258
ESF1	123.941	-0.232564	0.21394	-1.08869	0.276289
DZIP1L	44.5307	0.260173	0.236976	1.08858	0.276339
CNTD1	11.4053	-0.251066	0.2344	-1.08848	0.276383
GSTM4	46.0147	0.259675	0.237149	1.08845	0.276396
LOC644172	40.3792	0.127	0.117953	1.08838	0.276428
ANGPTL1	26.0644	-0.23778	0.224343	-1.08831	0.276457
RTKN	18.8963	-0.235583	0.222181	-1.08826	0.276481
OR5B12	1.016	-0.083741	0.0933246	-1.08819	0.276511
DNAJC16	258.349	0.206866	0.190029	1.08787	0.276651	0.660629
GUCY1A3	238.624	0.257687	0.235992	1.08736	0.276876	0.660933
PIFO	3.48402	0.301934	0.142846	1.08696	0.277054
ABI3	113.771	0.261056	0.238549	1.08694	0.277062
YOD1	262.89	-0.249296	0.230295	-1.08643	0.277289	0.661604
ISPD	11.7606	-0.212995	0.205172	-1.08638	0.277313
TP53I3	49.9875	0.2593	0.237911	1.08636	0.277319
FLJ20444	0.941597	0.034022	0.076048	1.08618	0.277399
ATP13A4	19.1186	0.221037	0.199808	1.08614	0.277418
MED15	287.096	0.223317	0.205416	1.08589	0.277528	0.661604
CHMP7	450.056	-0.234535	0.216387	-1.08581	0.277564	0.661604
TRNAU1AP	54.0567	0.246976	0.226824	1.0858	0.277568
PSME3	596.527	-0.178772	0.164713	-1.08566	0.27763	0.661604
COL27A1	240.548	0.254107	0.233188	1.08562	0.277645	0.661604
NOA1	109.874	-0.249453	0.230527	-1.08551	0.277696
DGAT1	71.4592	0.22829	0.209955	1.0854	0.277746
CIDEB	60.9063	0.243337	0.223821	1.08517	0.277845
RPS11	1176.5	-0.191476	0.176529	-1.08506	0.277895	0.661966
OR2T2	12.9754	-0.103561	0.11794	-1.08501	0.277917
LOC339874	10.7222	-0.18326	0.182101	-1.08493	0.277954
CNKSR1	29.8002	0.2166	0.195501	1.08489	0.277972
TRIM33	614.33	0.172942	0.159402	1.08473	0.278042	0.661969
LOC101929633	9.73662	-0.170823	0.171694	-1.08466	0.278071
UBFD1	385.036	0.151606	0.139829	1.08419	0.27828	0.661969
RNA5S1	2.74408	0.226915	0.208313	1.08404	0.278349
LRRC15	149.978	0.213394	0.192703	1.084	0.278364	0.661969
RHEB	155.189	0.222209	0.204779	1.08399	0.278368	0.661969
IMMT	312.894	-0.148195	0.136718	-1.08396	0.278385	0.661969
FAM95A	0.743885	0.0826238	0.0741368	1.08374	0.278478
PRKCDBP	18.6395	0.669607	0.227568	1.08334	0.278657
LOC102723690	4.63333	-0.149228	0.153981	-1.08318	0.278729
PTPRF	155.189	-0.253375	0.235167	-1.08297	0.27882	0.662773
GOLPH3	611.101	0.152887	0.141204	1.08263	0.278973	0.662903
SCAMP3	107.967	-0.252066	0.233766	-1.08254	0.279014
TNF	79.2672	-0.255915	0.238559	-1.08235	0.279097
NUDT6	5.865	-0.169967	0.170567	-1.08228	0.279128
ZBTB7A	446.803	0.174164	0.160893	1.08227	0.279135	0.663055
CRB2	33.766	0.25919	0.237749	1.08211	0.279202
CYB5RL	62.0359	-0.236287	0.218959	-1.08188	0.279305
SEPP1	269.172	-0.253221	0.237281	-1.08173	0.279371	0.663319
SAMD11	10.297	-0.204833	0.199814	-1.08167	0.279401
ZKSCAN4	49.1076	-0.239261	0.221411	-1.08166	0.279403
SEMA6B	59.9706	-0.25295	0.236773	-1.08162	0.279419
TTC9C	56.5882	0.258015	0.237482	1.08155	0.279454
LRIT3	6.89912	0.203232	0.183618	1.08136	0.279535
ARMC6	71.9997	-0.255966	0.238321	-1.08127	0.279576
STT3B	979.768	0.182968	0.169164	1.08127	0.279578	0.663319
NPC1	415.655	0.198294	0.183293	1.08121	0.279603	0.663319
IFNGR2	399.291	0.151797	0.140389	1.08113	0.279637	0.663319
IGLON5	1.51675	-0.0826731	0.163056	1.08096	0.279713
CITED2	187.539	0.20476	0.189341	1.08077	0.279799	0.66347
EPHX1	55.1066	0.259068	0.238438	1.08063	0.27986
ECHS1	153.388	-0.237427	0.220258	-1.08042	0.279957	0.663613
CRYZL1	50.7336	-0.253214	0.235298	-1.08041	0.27996
DUS4L	29.4359	-0.250981	0.235425	-1.08015	0.280077
RBM15B	386.384	-0.228754	0.212103	-1.08002	0.280132	0.663795
LST1	34.0116	0.248713	0.227488	1.07997	0.280154
ZACN	15.861	0.256662	0.236547	1.07994	0.280169
ZBTB8A	40.9096	0.259109	0.238559	1.07978	0.280238
SORCS2	15.4914	-0.212539	0.205486	-1.07955	0.280343
ST8SIA5	0.903068	-0.0947342	0.0914192	-1.07934	0.280435
LIPJ	1.56447	-0.11129	0.121458	-1.07933	0.280442
TRAPPC9	504.796	-0.243574	0.226372	-1.07927	0.280465	0.66426
RP11-996F15.2	12.4883	0.24351	0.221797	1.07921	0.280494
VAMP7	292.674	-0.203588	0.188796	-1.079	0.280589	0.66426
USP9X	1900.06	-0.132046	0.122392	-1.07892	0.280622	0.66426
CCDC42B	5.51915	-0.226161	0.216119	-1.07891	0.280627
HERC1	2338.87	0.133729	0.12399	1.07853	0.280798	0.664336
C19orf68	37.3256	-0.255011	0.238247	-1.07802	0.281026
NPR2	55.2446	-0.253036	0.237704	-1.07797	0.281049
LOC102724423	56.431	-0.251746	0.234583	-1.07794	0.281062
CD79A	328.332	-0.254379	0.237661	-1.07781	0.281121	0.664336
ATP8B4	122.186	0.258629	0.238536	1.07776	0.28114
MYBPC3	4.83233	-0.213125	0.204904	-1.0777	0.281169
EMR1	30.5199	0.229076	0.208179	1.07768	0.281178
LMBR1	349.126	-0.225652	0.209665	-1.07767	0.281183	0.664336
DDX3X	2271.31	-0.131184	0.121736	-1.07766	0.281186	0.664336
STK35	320.381	-0.134121	0.12446	-1.07764	0.281192	0.664336
CCDC157	7.25997	-0.238343	0.224971	-1.07755	0.281236
CD59	761.456	0.192461	0.178544	1.07749	0.281262	0.664336
SNORD14C	1.36825	-0.15192	0.153094	-1.07745	0.281279
BRSK2	1.74905	0.147842	0.163529	-1.07742	0.281291
STIL	213.971	-0.249708	0.232717	-1.07731	0.281341	0.664336
LGALSL	33.6927	-0.251009	0.236255	-1.07697	0.281492
LOC101928764	0.526161	0.10598	0.0857961	1.07685	0.281549
GLTPD1	65.7849	0.230329	0.213449	1.07664	0.281639
CGN	11.0377	-0.175383	0.176538	-1.07631	0.281788
SOAT2	1.39341	0.0117218	0.0961586	1.07631	0.28179
KCNK12	7.3742	0.119249	0.143157	-1.07613	0.281871
GZF1	153.661	0.229438	0.212941	1.0759	0.281971	0.665593
RP11-28G8.1	6.59854	-0.230151	0.218631	-1.07567	0.282075
RASIP1	17.2108	-0.22472	0.215822	-1.07557	0.282122
IKZF4	97.4238	0.245342	0.227605	1.07528	0.282249
CDC37L1	58.0769	-0.253521	0.238003	-1.07518	0.282296
SIDT1	208.713	0.236677	0.219805	1.07515	0.282306	0.666151
EME2	29.0721	-0.252982	0.236203	-1.0751	0.282328
CES5A	0.941868	-0.0621049	0.0743508	-1.0751	0.282328
C1orf61	2.21383	0.171308	0.153723	1.07492	0.282409
GOLGA8O	89.1256	0.251667	0.231507	1.07473	0.282496
ADM5	20.4836	-0.240214	0.228593	-1.07462	0.282545
ZNF528	75.8996	0.256816	0.238162	1.07454	0.28258
LYSMD2	72.1915	-0.247198	0.234088	-1.07444	0.282627
ALDOA	1212.18	-0.216042	0.201266	-1.07439	0.282649	0.66673
SELENBP1	23.435	-0.225975	0.217144	-1.07432	0.28268
EIF2AK4	273.236	0.233809	0.217295	1.07412	0.282767	0.666776
SNHG15	37.1759	-0.252219	0.237323	-1.07409	0.282782
C7orf50	49.9916	-0.251804	0.235382	-1.07403	0.282808
RP11-682N22.1	2.70394	-0.105473	0.119692	-1.07401	0.282818
RPS6KA2-AS1	0.842976	-0.129799	0.126304	-1.07387	0.282883
COQ9	52.355	-0.253713	0.237917	-1.07369	0.282963
ZC3H7B	514.517	-0.154927	0.144359	-1.07328	0.283145	0.667396
LOC102724607	109.494	0.225782	0.210151	1.0732	0.283181
RP11-430B1.2	2.83866	-0.153022	0.158287	-1.07314	0.283207
CLEC3B	3.5169	0.184218	0.166874	1.07308	0.283235
CAPN10-AS1	111.49	-0.210658	0.196682	-1.07308	0.283237
WDR33	1133.98	0.143275	0.13354	1.07288	0.283327	0.667396
RP11-133O22.6	5.46219	-0.223913	0.214549	-1.07284	0.283345
PGBD3	19.2343	-0.165858	0.169202	-1.07274	0.283389
ERH	299.399	-0.248402	0.232601	-1.0727	0.283406	0.667396
LOC101926920	1.78049	0.20982	0.188724	1.07246	0.283514
LOC101929109	1.2512	0.0654823	0.121861	-1.07243	0.283527
LOC100506860	14.091	0.254548	0.234715	1.07241	0.283536
CD97	484.184	0.194176	0.180987	1.07231	0.283583	0.667396
BAZ1A	971.256	0.145783	0.135942	1.07225	0.283607	0.667396
NAT9	90.2703	-0.252256	0.236703	-1.07221	0.283627
MEGF11	3.85982	0.215398	0.196347	1.0722	0.28363
GRIN2A	8.27461	0.104848	0.170177	1.07208	0.283686
CREBZF	1172.66	-0.134742	0.125695	-1.07204	0.283701	0.667396
ITGBL1	5.49605	-0.0781735	0.200187	1.07189	0.283769
C11orf68	82.4705	-0.250812	0.235193	-1.07183	0.283798
SFT2D3	75.3866	-0.232591	0.217678	-1.07169	0.28386
KCNJ15	52.1856	0.245599	0.225658	1.07168	0.283863
OR10A4	1.05423	-0.0989319	0.0934493	-1.07168	0.283866
C4B	223.601	0.227506	0.208275	1.07162	0.283889	0.667396
ZFAND5	783.013	-0.169238	0.157957	-1.07155	0.28392	0.667396
SOCS3	710.564	0.225197	0.209905	1.07149	0.283949	0.667396
OR10AD1	2.93259	0.182028	0.166643	1.07139	0.283993
KDM5A	1353.85	0.140525	0.131176	1.0712	0.284081	0.667396
NELFB	163.143	-0.250708	0.235165	-1.0711	0.284123	0.667396
BLM	260.739	-0.24902	0.233585	-1.07075	0.284284	0.667396
CAND1	1023	-0.115273	0.107663	-1.07069	0.28431	0.667396
VPS72	64.1768	-0.241434	0.225808	-1.07066	0.284322
ZNF442	11.3932	-0.241936	0.229551	-1.07063	0.284338
GJB2	45.0308	-0.206386	0.202394	-1.07057	0.284365
DDRGK1	50.1046	0.250562	0.233263	1.07051	0.284389
LRP10	667.691	0.184094	0.171946	1.07036	0.284459	0.667443
METTL22	48.8003	-0.252986	0.238484	-1.0703	0.284485
CNTNAP4	13.8267	-0.229238	0.16191	-1.07025	0.284505
RSF1	688.471	-0.155728	0.14553	-1.0702	0.284527	0.667443
RBPMS2	8.06268	-0.223701	0.21654	-1.07016	0.28455
DCTN3	37.0348	-0.253159	0.238324	-1.07009	0.284581
PTCHD3P1	82.0659	0.244658	0.227999	1.06996	0.284639
LOC102724024	71.3236	-0.252969	0.238561	-1.06979	0.284713
PRPF6	290.812	-0.230778	0.2161	-1.06965	0.284775	0.667768
ARF5	134.533	-0.228275	0.213733	-1.06957	0.284814
ZNF283	35.5457	0.252087	0.235026	1.06947	0.284858
ZBTB18	219.433	-0.231689	0.21712	-1.06938	0.284899	0.667768
WBP4	50.3221	0.229824	0.214667	1.06928	0.284941
CTXN2	1.10715	-0.0634116	0.0750791	-1.06922	0.284969
BUD13	80.129	-0.249673	0.234434	-1.06906	0.285041
PPAP2A	41.8638	-0.252781	0.238542	-1.06906	0.285042
CKAP2	271.205	-0.235421	0.220666	-1.06906	0.285043	0.667768
TNIK	284.924	0.254497	0.236893	1.06902	0.285061	0.667768
SECISBP2L	623.22	0.132779	0.124221	1.0688	0.285159	0.667768
USP6NL-IT1	77.4645	-0.252821	0.238474	-1.06878	0.285168
PNOC	21.8955	0.240513	0.221041	1.06868	0.285215
LOC101927910	82.6061	-0.242467	0.227791	-1.06868	0.285215
GAP43	2.80584	0.246316	0.125033	1.06842	0.285331
PLXNB3	9.36158	-0.196811	0.19435	-1.06819	0.285435
HYAL1	14.0992	-0.241416	0.230167	-1.06813	0.285464
WFDC2	1.19406	-0.0556	0.104275	-1.06799	0.285525
GTPBP3	78.2626	-0.25194	0.237213	-1.06774	0.285638
SNRPB	218.764	-0.242885	0.2282	-1.06773	0.285643	0.668523
FAH	17.63	-0.236885	0.226389	-1.06772	0.285647
LOC102724467	2.42429	-0.107704	0.121428	-1.0677	0.285658
LOC257358	5.20984	0.20535	0.188196	1.06759	0.285706
POT1	133.407	-0.180583	0.169132	-1.06757	0.285713
TIMP1	515.796	0.256447	0.238364	1.06757	0.285715	0.668523
EVL	882.816	0.213613	0.19999	1.06722	0.285871	0.668523
ALDH18A1	343.939	-0.203177	0.190483	-1.06713	0.285911	0.668523
FLJ45513	37.5407	0.234888	0.219554	1.0671	0.285928
BTBD18	11.2736	0.248011	0.229471	1.06692	0.286007
VPS37D	1.14342	-0.0809351	0.0928319	-1.06688	0.286024
PAN3	762.416	0.167841	0.157315	1.06673	0.286093	0.668523
LINC00342	242.899	-0.186784	0.175172	-1.06664	0.286132	0.668523
ACADVL	437.962	0.193232	0.181104	1.06648	0.286206	0.668523
GTF2F2	85.5785	-0.251862	0.237589	-1.0664	0.286242
PSMF1	403.22	0.172235	0.161515	1.06634	0.28627	0.668523
SENP3-EIF4A1	12.7548	0.171646	0.157836	1.06614	0.286361
IRF8	791.852	-0.235414	0.221354	-1.06593	0.286457	0.668728
RAB3A	6.82805	-0.197632	0.19451	-1.06543	0.286682
RDH16	8.87889	0.237944	0.219388	-1.06542	0.286686
WHAMMP1	66.2738	-0.251223	0.23824	-1.06529	0.286746
PDCD2L	14.3354	-0.225896	0.21793	-1.06527	0.286756
RIMKLA	24.4989	-0.180262	0.183684	-1.06524	0.286766
LRGUK	8.26552	0.222835	0.205019	1.06513	0.286816
SLC6A4	2.87509	0.166489	0.155583	1.06511	0.286824
LILRB1	449.538	0.216702	0.203328	1.06499	0.286878	0.669482
WDR25	29.467	0.251687	0.233487	1.06487	0.286934
THAP4	110.105	0.239041	0.224505	1.06474	0.286995
CKLF	43.1721	0.255819	0.238474	1.0647	0.287011
TGFBR1	555.443	0.171335	0.160904	1.06461	0.287053	0.669659
TRIM3	33.679	-0.251791	0.238503	-1.0645	0.287104
FAF1	193.927	-0.211919	0.199234	-1.06427	0.287205	0.669782
NTPCR	40.2602	-0.252099	0.238551	-1.06425	0.287214
CDK5RAP1	81.2184	-0.238392	0.224296	-1.0641	0.287285
HAUS2	193.803	0.243684	0.228919	1.06387	0.287388	0.669979
PPARG	21.8713	-0.239413	0.229683	-1.06386	0.287391
MIR181A1HG	5.9774	-0.199861	0.19661	-1.06374	0.287447
ATP5S	70.9394	-0.239248	0.225681	-1.06346	0.287575
PCNA-AS1	8.38779	-0.225465	0.21914	-1.06342	0.287589
TDRD12	1.91265	-0.0844332	0.0886564	-1.06336	0.287617
LOC101929657	0.891842	0.108877	0.100367	1.06333	0.287632
CLYBL	17.3245	-0.216421	0.212671	-1.06324	0.287673
ICOSLG	55.5347	-0.16257	0.167898	-1.06308	0.287745
RAD51AP1	83.1427	-0.246393	0.233501	-1.06305	0.287757
NUTF2	113.982	-0.241199	0.227521	-1.06294	0.287808
ANKRD34B	4.57788	-0.0934348	0.114599	-1.06272	0.287909
GGTA1P	32.6694	0.243544	0.225839	1.06263	0.287948
GCOM1	15.0236	-0.183424	0.184695	-1.06241	0.288049
UPRT	79.1387	0.251195	0.235298	1.06237	0.288066
RCN2	139.896	-0.230913	0.217718	-1.06235	0.288078	0.671096
UBE2N	344.098	-0.237594	0.224218	-1.06233	0.288084	0.671096
ZNF468	99.5763	-0.214627	0.202253	-1.06219	0.288151
NEURL4	201.189	-0.169636	0.159753	-1.06216	0.288164	0.671096
CNTN3	4.78194	0.115657	0.1647	-1.06187	0.288296
LIMD2	530.352	-0.224208	0.211474	-1.06184	0.288307	0.671197
DCLK2	25.5127	-0.239981	0.230417	-1.0615	0.288464
RRN3P1	51.8667	0.254573	0.238265	1.06136	0.288527
COL28A1	1.5436	-0.0707505	0.0881876	-1.06117	0.288612
ADCY2	0.827	-0.00995803	0.0750138	1.06116	0.288616
DGKI	16.7482	0.577543	0.203932	1.06106	0.288661
LOC100506710	782.938	-0.136238	0.128399	-1.06106	0.288663	0.671634
WNT5A	132.305	0.254839	0.238528	1.06104	0.28867
GAPT	32.7709	-0.224322	0.218509	-1.06102	0.288682
PLS3	126.659	0.248424	0.233286	1.06093	0.288723
TET2	1016.64	0.1961	0.184748	1.06087	0.288748	0.671634
RHOG	283.703	-0.22699	0.214254	-1.06078	0.288792	0.671634
TMEM132A	41.9588	0.254133	0.237225	1.06077	0.288793
AKAP7	41.7006	0.254607	0.238475	1.06073	0.288813
PTGFRN	96.2827	-0.24855	0.237375	-1.06059	0.288877
RP11-83C7.2	0.842223	0.0888453	0.0825528	1.06053	0.288904
BBS10	90.5824	-0.237059	0.223925	-1.06052	0.28891
USP37	415.538	-0.15686	0.147925	-1.06042	0.288954	0.671781
SGSM3	228.915	-0.238204	0.225334	-1.06004	0.289126	0.671951
BBIP1	44.1522	0.247967	0.232854	1.05987	0.289205
ELMO3	16.8914	-0.223427	0.217934	-1.05984	0.289218
LPPR2	50.8358	0.253866	0.238143	1.05972	0.289272
TFAP2A-AS1	7.8438	-0.184012	0.18488	-1.05962	0.289318
KMT2B	670.858	-0.153381	0.144799	-1.05941	0.289413	0.672387
SMCR5	14.9854	0.226873	0.211335	1.05922	0.289498
LINC00630	20.4672	-0.242281	0.2327	-1.05921	0.289505
AHNAK2	48.9802	-0.325301	0.204534	-1.05911	0.28955
TPGS2	327.266	-0.190374	0.179848	-1.05892	0.289635	0.672667
RP11-242D8.1	17.075	-0.246266	0.235235	-1.05892	0.289638
RP11-542B15.1	1.3272	0.0912473	0.0877776	1.05886	0.289663
GDI1	496.101	-0.171803	0.162311	-1.05871	0.289732	0.672667
USP50	1.04747	0.118076	0.1103	1.05845	0.289852
C16orf70	102.322	0.226192	0.213309	1.05841	0.28987
NPHS1	9.14564	0.0617419	0.149066	-1.0584	0.289872
ASB6	151.183	-0.218336	0.206462	-1.05824	0.289947	0.672935
PIK3R6	47.139	0.253622	0.237491	1.0582	0.289962
MIR100HG	116.641	0.254115	0.238552	1.0582	0.289964
ZBTB46	122.692	0.253634	0.238372	1.05801	0.290049
ITCH	702.099	0.159474	0.150746	1.05764	0.29022	0.673224
NAA38	31.4129	0.252676	0.237517	1.05761	0.290232
SUMF2	351.476	-0.162911	0.154048	-1.05753	0.29027	0.673224
ENAM	3.30745	-0.0723265	0.137869	1.05745	0.290305
MYBPH	1.59162	-0.118595	0.128576	-1.05739	0.290334
C15orf59	3.36006	-0.208832	0.141236	-1.05734	0.290355
PEA15	686.56	0.1911	0.180683	1.05723	0.290406	0.673309
TAS2R10	11.9608	-0.213521	0.21024	-1.05712	0.290455
ABCA13	6.90421	-0.0312371	0.164196	1.057	0.290512
GINS4	141.96	-0.233452	0.221339	-1.05688	0.290568	0.673454
PUS3	33.7914	-0.246969	0.23653	-1.05685	0.290579
CYP4F12	2.24575	0.148527	0.137507	1.05678	0.290612
PITPNB	653.871	-0.149667	0.141669	-1.05655	0.290719	0.673573
PTGIS	45.6527	-0.132447	0.204043	1.05654	0.290721
LOC100506374	0.812093	0.00913998	0.0922177	1.05636	0.290802
CBR1	63.381	0.251534	0.2368	1.05625	0.290856
LOC100507258	10.5166	0.228264	0.211921	1.05617	0.29089
NBPF19	867.477	0.216089	0.2045	1.05553	0.291181	0.67411
PHEX	21.4312	0.221654	0.206044	1.0555	0.291195
IFITM5	0.865182	-0.0928197	0.0994268	-1.05539	0.291249
RALGDS	640.206	0.186262	0.176427	1.05537	0.291257	0.67411
UQCRHL	0.859692	-0.0899836	0.100101	-1.05523	0.291319
C2orf47	28.4692	-0.248353	0.237622	-1.05515	0.291359
RAB11A	438.206	0.157271	0.149047	1.0551	0.29138	0.67411
NBPF9	582.686	-0.237538	0.225794	-1.05498	0.291434	0.67411
ARMC9	57.5989	0.251039	0.237522	1.05498	0.291436
IL1RL2	1.66303	0.219815	0.123785	1.0548	0.291518
PTGS2	113.993	-0.2387	0.231109	-1.05478	0.291526
SREK1IP1	211.48	0.167079	0.158406	1.05478	0.291527	0.67411
USE1	17.7684	-0.244159	0.234248	-1.05476	0.291535
LINC00578	0.861622	-0.0767973	0.0829487	-1.05465	0.291586
CCDC144CP	26.8488	0.222903	0.207401	1.05456	0.291627
BOLA3	21.6982	-0.240863	0.2321	-1.05446	0.291671
DPH2	88.4649	-0.249642	0.238543	-1.05444	0.291683
SERINC5	444.027	0.214563	0.203393	1.05437	0.291712	0.67411
DDX12P	226.915	-0.246606	0.235138	-1.05435	0.291725	0.67411
KIAA0368	1080.97	0.147108	0.139539	1.05414	0.29182	0.67411
METAP1	341.884	-0.150079	0.142407	-1.05403	0.291867	0.67411
ERN2	1.14136	-0.0996397	0.108983	-1.05377	0.29199
AGPAT5	212.968	-0.235626	0.224116	-1.05371	0.292016	0.67411
ZADH2	350.789	0.203478	0.193045	1.05339	0.292162	0.67411
TMEM86A	73.0436	0.242978	0.229896	1.05331	0.292199
GOLGA8S	0.652051	0.0305011	0.105933	1.05311	0.292292
PRPS2	236.832	-0.191333	0.181729	-1.05305	0.292316	0.67411
PRX	16.5339	-0.229445	0.223418	-1.05303	0.292326
DENND4A	1049.38	-0.147961	0.14055	-1.05282	0.292425	0.67411
CLDN4	2.44888	-0.0525735	0.0923748	-1.0527	0.29248
RFC4	82.5979	-0.245141	0.233776	-1.05268	0.292489
SLC39A10	253.233	-0.203653	0.193639	-1.05265	0.2925	0.67411
LOC101928946	745.16	0.214181	0.20334	1.05247	0.292582	0.67411
GSTT2B	4.09815	-0.171669	0.174769	-1.05243	0.292604
HDAC6	234.715	0.192923	0.183254	1.05217	0.292722	0.67411
LOC100506901	11.4488	-0.20616	0.204616	-1.05213	0.292738
UBAP2L	492.761	-0.142532	0.135521	-1.05183	0.292876	0.67411
RP11-620J15.2	1.05923	0.118992	0.110237	1.05172	0.292926
PRPF4	176.595	-0.23935	0.228236	-1.05171	0.292934	0.67411
SMN1	139.482	-0.243675	0.23539	-1.05163	0.29297	0.67411
ZMYM5	198.606	0.183775	0.174771	1.05153	0.293014	0.67411
KLRD1	77.2533	0.251336	0.237047	1.05146	0.293048
PRPF8	1662.95	-0.121986	0.116023	-1.05139	0.293077	0.67411
SLFN12L	176.558	0.250917	0.237571	1.05116	0.293186	0.67411
DOC2A	7.00103	0.221843	0.206336	1.05111	0.293208
C1QTNF8	0.695402	0.0816464	0.0740667	1.05111	0.293209
SLC43A2	239.861	0.240381	0.228051	1.05104	0.293238	0.67411
NUDCD2	46.6436	-0.248431	0.238455	-1.05097	0.29327
NOS2	8.07724	-0.187932	0.134649	-1.05076	0.293367
BAG6	558.75	-0.155884	0.148386	-1.05056	0.293462	0.674396
GRM8	1.45506	0.120962	0.11198	1.05042	0.293525
LOC102724759	0.835219	0.0877822	0.0822164	1.05031	0.293577
SHPK	146.058	-0.23977	0.229068	-1.05027	0.293592	0.674414
CD80	502.388	-0.213953	0.203976	-1.05011	0.293669	0.674414
OR2T35	5.23722	-0.131217	0.142232	-1.04995	0.293743
SNORA7A	13.2416	0.252161	0.237792	1.0496	0.293904
ACY3	10.1159	0.210432	0.20243	-1.04951	0.293943
C17orf100	8.60769	-0.220015	0.21567	-1.04951	0.293946
SGPP1	203.205	-0.225269	0.214977	-1.04924	0.294069	0.675104
MSC	103.487	0.252091	0.238484	1.04919	0.29409
GPKOW	41.4429	0.251972	0.238482	1.04914	0.294114
PROB1	24.0651	-0.239142	0.231529	-1.04898	0.294185
NKAP	46.6252	-0.244733	0.23402	-1.04897	0.294192
C6orf57	5.4518	-0.177576	0.180738	-1.04895	0.2942
FTSJ2	85.7358	-0.205359	0.195856	-1.0488	0.29427
CCDC71	47.6746	0.252172	0.238562	1.04868	0.294326
CPT1C	9.27825	-0.212105	0.209289	-1.04859	0.294365
CALML3	0.886333	-0.0619996	0.0742946	-1.04832	0.294489
LOC102723587	29.1982	-0.236952	0.23121	-1.04803	0.294624
LMCD1-AS1	2.32881	-0.0211179	0.129855	-1.04801	0.294635
DPF1	2.61672	-0.155361	0.161601	-1.04798	0.294646
HSD17B12	230.236	-0.195002	0.186196	-1.04796	0.294657	0.675972
C16orf54	156.916	0.24045	0.228845	1.04788	0.294695	0.675972
ATM	3766.73	0.141099	0.134656	1.04777	0.294746	0.675972
BLOC1S4	46.8243	-0.246197	0.236262	-1.0473	0.294962
IGLL3P	0.883067	0.0263463	0.0749592	-1.04721	0.295002
CCDC85C	53.6388	0.25067	0.237913	1.04712	0.295047
KCNH7	1.1577	-0.0750371	0.0931473	-1.04691	0.295142
CACNB1	69.1757	-0.0710746	0.236271	1.04689	0.295151
RP11-439L8.3	2.04596	-0.0706233	0.0904468	-1.04609	0.295519
PPFIA1	355.523	-0.148137	0.141643	-1.04605	0.295539	0.677388
SLC44A3	1.61171	-0.10073	0.15062	1.04598	0.295572
ANKH	288.96	-0.192719	0.184368	-1.04589	0.29561	0.677388
ZNF248	256.163	-0.189365	0.181307	-1.04573	0.295687	0.677388
PLA2G4A	29.7326	0.249266	0.236785	1.04559	0.295751
RNU6-1	13.6228	0.246979	0.235152	1.04544	0.295819
RP4-607I7.1	1.93694	-0.1178	0.130167	-1.04534	0.295864
KCTD3	118.633	0.234209	0.223598	1.04532	0.295875
ZNF93	57.2751	-0.247411	0.238429	-1.04531	0.295878
ZNF830	71.5195	-0.238139	0.228288	-1.04526	0.295902
LOC100506113	1.47352	-0.106034	0.119574	-1.04524	0.29591
NBPF1	71.5583	0.250114	0.237245	1.04518	0.295939
AHRR	17.7197	-0.220136	0.216793	-1.04516	0.295949
ARHGEF34P	44.4931	0.245898	0.232556	1.04513	0.295962
TMEM176A	144.709	0.241734	0.230557	1.0451	0.295979	0.677388
SERINC3	324.605	0.167382	0.160142	1.04494	0.296049	0.677388
MYH6	7.61052	0.118424	0.172188	-1.04489	0.296075
SORBS1	62.9513	-0.0895854	0.231211	1.04484	0.296096
CNTROB	143.478	-0.168444	0.161234	-1.04473	0.296146	0.677388
ANXA2	552.82	0.208469	0.199396	1.04462	0.296198	0.677388
ZNF101	340.962	-0.227276	0.217986	-1.04457	0.296223	0.677388
IWS1	320.144	-0.156958	0.150317	-1.04448	0.296264	0.677388
ARMC4	0.82134	0.0206764	0.0826449	1.04435	0.296323
DCPS	66.7414	-0.221211	0.212105	-1.04422	0.296384
TSHR	22.2393	0.23997	0.227378	1.04417	0.296405
LAMB3	43.3418	0.229792	0.216752	1.04417	0.296409
SLFNL1	44.7868	-0.236798	0.232462	-1.04409	0.296443
DNAJB12	188.403	-0.226129	0.21715	-1.04401	0.296483	0.67766
HENMT1	50.8663	0.240493	0.229609	1.04369	0.296628
ZC3HAV1L	32.3836	-0.239956	0.233607	-1.04366	0.296643
AD000090.2	26.0285	-0.245382	0.235916	-1.04344	0.296742
MFSD8	180.032	0.243873	0.232979	1.04342	0.296755	0.678015
SPOCD1	10.7894	0.196778	0.184082	1.04341	0.296758
IDH2	281.658	0.209307	0.200431	1.04324	0.296838	0.678015
USP21	74.5468	-0.231583	0.222452	-1.04308	0.296912
RP11-307E17.8	13.8089	-0.24594	0.23743	-1.043	0.296948
NDRG4	15.619	-0.233094	0.227601	-1.04291	0.296992
RDM1	5.96142	-0.192302	0.194279	-1.04275	0.297062
TARSL2	120.441	-0.230509	0.2217	-1.04273	0.297073
LOC285768	0.876571	-0.0619748	0.0742815	-1.04271	0.297082
VTN	3.06597	0.206796	0.193241	1.04266	0.297104
C19orf77	0.886395	-0.0619495	0.0742679	-1.04255	0.297156
LPP	1819.87	0.205088	0.196586	1.04253	0.297167	0.678538
IL17D	1.37166	0.170857	0.157525	1.04247	0.297194
LOC101927585	1.0235	-0.120907	0.127336	-1.0424	0.297227
LOC101929138	9.97869	-0.173546	0.178546	-1.04231	0.297266
LINC01093	1.3928	0.121549	0.113078	1.04227	0.297288
MRPL15	69.8283	-0.244751	0.236035	-1.04222	0.297309
ASTE1	61.6941	0.250094	0.238479	1.04218	0.29733
GRPEL2	228.675	-0.240528	0.231662	-1.04209	0.297371	0.678775
CDKN2B	22.1215	-0.229309	0.22553	-1.04197	0.297428
FAM72B	83.6571	-0.246394	0.238482	-1.04195	0.297436
FAM57B	1.40554	0.15994	0.147338	1.04192	0.297447
PDLIM2	91.782	-0.24119	0.232559	-1.04169	0.297555
JAM2	45.7299	-0.246286	0.23856	-1.04161	0.297592
MMP20	0.874955	-0.051791	0.0822239	-1.04146	0.297663
C18orf8	154.186	0.201216	0.193002	1.0414	0.29769	0.678879
NCOA6	442.169	0.134127	0.128801	1.04131	0.297733	0.678879
SLC35B4	228.98	-0.239969	0.231328	-1.04128	0.297743	0.678879
MANBAL	54.8835	-0.242364	0.233817	-1.04121	0.297777
FAM153C	4.99087	-0.146809	0.156412	-1.04114	0.297809
SUGP2	1712.2	-0.154891	0.148795	-1.04109	0.297834	0.678879
SNX3	303.636	-0.207072	0.199082	-1.04091	0.297917	0.678879
PLN	12.5494	0.228705	0.216752	1.04091	0.297919
RP1-232P20.1	4.4575	-0.210881	0.210327	-1.04086	0.297941
KRT6A	0.864249	-0.0141264	0.0751814	-1.0408	0.29797
LOC100128374	15.6263	-0.247353	0.238504	-1.04077	0.29798
CYP2D6	9.02871	0.242179	0.229814	1.04065	0.298036
ZNF713	6.4604	0.230283	0.21667	1.04065	0.298038
RPL26	1383.34	-0.227608	0.219191	-1.04054	0.298091	0.67897
BCL9L	513.376	0.18492	0.177672	1.04035	0.298179	0.67897
MXD1	275.929	0.240093	0.230129	1.04018	0.298258	0.67897
EDA	7.95148	0.149078	0.147232	1.04007	0.298305
TMEM115	57.9897	-0.246094	0.238043	-1.03998	0.298349
CHN2	39.9648	-0.22033	0.218943	-1.03989	0.298389
CCDC114	1.63818	0.15149	0.139203	1.03987	0.298399
IVL	1.29877	0.0923634	0.0792085	1.03981	0.298427
NWD1	0.866929	0.018712	0.0748847	-1.03971	0.298475
LINC00886	9.27894	-0.214223	0.213343	-1.03969	0.298484
LOC101927051	5.82667	-0.218276	0.217372	-1.03927	0.298679
SPATS2L	209.896	0.244725	0.234701	1.03912	0.29875	0.679733
PHLDA3	32.0952	0.231531	0.219698	1.03907	0.298772
SZRD1	573.736	0.17515	0.168508	1.03902	0.298794	0.679733
RPL13AP20	1.82876	-0.152055	0.159788	-1.03891	0.298848
SRPK2	388.357	-0.204471	0.196963	-1.03879	0.298903	0.679754
LOC101928389	8.50147	0.200445	0.18923	1.03869	0.298948
LOC145783	23.6086	0.248869	0.238206	1.03828	0.299139
CUL7	186.963	0.187052	0.180041	1.0382	0.299177	0.680043
PKD1	958.852	-0.176899	0.17045	-1.03808	0.299231	0.680043
CCR8	10.6874	0.200693	0.191325	1.03798	0.299278
ZNF174	33.7541	-0.245447	0.23756	-1.03783	0.299348
TCEB3CL2	0.866336	-0.0619544	0.0742708	-1.03765	0.299431
BLOC1S2	129.102	0.236497	0.227273	1.03757	0.299468
ZNF850	103.551	-0.240365	0.232712	-1.03691	0.299777
RP11-43N5.1	1.64727	0.163159	0.150325	1.03682	0.299818
LINC-ROR	0.733005	0.0130659	0.0901258	1.03681	0.299823
RP1L1	0.851871	-0.0683345	0.0819107	-1.03665	0.299901
SMG9	136.756	-0.210194	0.202979	-1.03623	0.300096
LOC102724219	7.55578	0.122516	0.118503	1.0361	0.300154
TMEM201	116.758	-0.231035	0.223508	-1.03596	0.300219
HBS1L	482.994	0.139129	0.134304	1.03594	0.300231	0.682086
SPNS2	85.8164	-0.232624	0.225119	-1.03591	0.300243
LOC101929047	28.6359	0.246173	0.236287	1.03579	0.300298
DHRS1	20.8424	-0.245918	0.237889	-1.03567	0.300356
TRANK1	1222.64	0.195507	0.188683	1.03558	0.300397	0.682234
CEACAM6	2.81946	-0.0776494	0.0916479	-1.03553	0.300423
NDUFS8	52.6112	-0.245225	0.238547	-1.03552	0.300428
DLG2	17.5004	0.206107	0.195247	1.03529	0.300532
MPHOSPH10	109.145	-0.234102	0.22669	-1.03512	0.300615
TEDDM1	0.744855	-0.0739572	0.0871752	-1.03509	0.300629
IFI27L1	7.73608	0.236669	0.224225	1.03501	0.300663
C11orf57	179.245	-0.215333	0.208362	-1.03453	0.30089	0.683127
NRIP3	19.0214	-0.230943	0.2276	-1.03439	0.300956
MFAP4	59.1977	-0.241639	0.236717	-1.03425	0.30102
TMEM209	180.682	-0.215051	0.208203	-1.03402	0.301128	0.683438
KCNS3	5.1766	0.160692	0.152053	1.03381	0.301223
C19orf53	44.5112	-0.242795	0.2358	-1.03364	0.301305
RIOK1	81.0267	-0.243908	0.237312	-1.03355	0.301346
RAVER2	36.6329	-0.225055	0.223426	-1.03315	0.301534
FAAH2	64.3391	-0.234817	0.231926	-1.03314	0.301537
SNORD94	5.89925	-0.222548	0.220355	-1.03285	0.301676
GTPBP8	54.2165	0.247567	0.237986	1.03275	0.301722
PTCRA	2.86045	-0.0862382	0.106165	-1.03272	0.301737
MYH7B	5.67216	-0.199115	0.200364	-1.03269	0.30175
NUP85	211.702	-0.21318	0.206646	-1.03269	0.301751	0.684622
POLR3K	50.6181	-0.24278	0.237686	-1.03253	0.301822
WLS	64.7236	-0.242825	0.23821	-1.03249	0.301844
CUL1	380.225	-0.1215	0.117681	-1.03246	0.301858	0.684636
GRIK4	6.64307	0.169777	0.160621	1.03241	0.301881
LOC92249	88.6048	0.237271	0.229284	1.03233	0.301917
MYT1	1.69241	-0.104947	0.104859	-1.03228	0.301939
LOC101927185	3.21398	0.200626	0.190598	1.03182	0.302158
MIR3648	312.747	-0.218589	0.212138	-1.03181	0.302161	0.685094
AIP	86.4369	0.22234	0.21502	1.0317	0.302213
LOC102724490	4.93422	-0.215984	0.215025	-1.03139	0.302357
ZNF772	89.3098	0.246598	0.237715	1.03126	0.302417
LOC101929571	1.06777	-0.104256	0.116714	-1.031	0.302542
SLC16A7	365.933	0.214327	0.207652	1.03087	0.3026	0.68586
DERA	60.5137	0.222205	0.215247	1.03074	0.302664
PKP1	2.00057	-0.0351524	0.114207	1.03051	0.302772
LOC102546227	0.852323	-0.0618987	0.0742557	-1.03037	0.302836
ZNF585A	133.389	-0.243592	0.238497	-1.03015	0.30294
OR51E2	0.841422	-0.0698645	0.0813938	-1.03005	0.302989
FKBP9L	0.963724	-0.0896208	0.0993357	-1.02992	0.303048
LOC284454	132.623	-0.243563	0.238528	-1.02976	0.303121
GPR21	131.816	-0.223351	0.217676	-1.02974	0.303132
PIGC	57.2602	-0.242329	0.236554	-1.02954	0.303224
LOC101929272	6.82976	0.229667	0.219134	1.02936	0.30331
LOC100129781	7.77629	-0.180797	0.187573	-1.02904	0.303461
ANAPC1P1	14.0253	0.207455	0.197438	1.02888	0.303536
NPY2R	0.663279	0.0809944	0.074024	1.02879	0.303576
TEF	54.6999	-0.242137	0.236372	-1.02877	0.303587
ERBB2	52.0735	-0.240818	0.236829	-1.02871	0.303617
RXRG	0.766467	0.0775416	0.0741623	1.02865	0.303643
CDH8	0.849084	0.0484168	0.0751268	-1.02864	0.30365
ZNF711	28.869	-0.199601	0.20291	-1.02864	0.303651
ARID3A	220.673	-0.231857	0.226042	-1.0286	0.30367	0.687897
LOC102724697	23.9801	0.226394	0.2167	1.02856	0.303685
ANKRD36C	1089.61	-0.194776	0.189501	-1.02853	0.303702	0.687897
PIK3CD	880.723	-0.153208	0.149062	-1.02793	0.303981	0.688298
PCDHA10	3.20775	-0.114629	0.129422	-1.02787	0.304011
FAM64A	4.56649	0.180675	0.171092	1.02785	0.304022
RET	6.52154	-0.190162	0.194201	-1.02762	0.304129
CABP7	2.24381	0.200214	0.188528	1.02747	0.3042
ZNF438	80.2963	0.246739	0.238538	1.02739	0.304239
FLJ43879	1.46077	-0.0789941	0.0962481	-1.02713	0.304362
LHX6	15.323	0.239681	0.230353	1.02711	0.304368
ARID5B	1119.33	0.162954	0.158621	1.0271	0.304374	0.688767
DRAM1	463.783	0.218777	0.212736	1.02706	0.304391	0.688767
LOC101928572	2.22379	-0.125853	0.138421	-1.02684	0.304497
RARA-AS1	7.51861	-0.195543	0.199239	-1.02681	0.304511
NFATC1	312.627	-0.234974	0.229628	-1.02668	0.304573	0.688948
ANKRD31	6.40859	-0.175788	0.183415	-1.02657	0.304624
ZNF75A	63.2667	0.240242	0.233136	1.02655	0.304631
C1orf122	27.208	0.246159	0.236804	1.02649	0.30466
LOC102723391	2.58581	-0.131102	0.14336	-1.02649	0.30466
FAM172A	201.027	-0.205553	0.20044	-1.02644	0.304683	0.688968
SNRNP40	127.051	-0.239305	0.234052	-1.02639	0.304709
RABAC1	58.6886	0.246302	0.238406	1.02628	0.304757
SHROOM4	70.8122	0.244226	0.236854	1.02603	0.304877
KIAA1324L	81.4319	0.242051	0.233308	1.02584	0.304967
NOL3	57.5931	0.354549	0.235808	-1.02583	0.304973
RP11-983P16.4	15.0967	-0.223198	0.22316	-1.02578	0.304996
LARGE	132.738	-0.233815	0.228749	-1.02543	0.305161
ZBTB24	264.644	-0.173618	0.169339	-1.02534	0.305204	0.689638
TTLL5	203.136	-0.191591	0.186938	-1.02533	0.305208	0.689638
LOC101928845	0.955024	0.073571	0.0760167	1.02525	0.305244
HSPA6	115.249	-0.197498	0.201901	-1.02522	0.305257
GOLGA1	175.245	0.213502	0.208024	1.02497	0.305379	0.689638
CCDC176	16.1756	0.236675	0.228049	1.02494	0.305392
ZC3HC1	56.4996	-0.240852	0.235983	-1.02488	0.305419
ERCC1	149.692	-0.21608	0.211147	-1.02484	0.305439	0.689638
HOXC8	7.08316	0.213277	0.203908	1.02481	0.305454
EFHC2	1.43877	-0.062618	0.143901	1.02471	0.305501
GYLTL1B	1.84694	-0.133381	0.159885	1.02455	0.305576
EIF4A2	1180.33	-0.146765	0.143259	-1.02454	0.305581	0.689638
THUMPD3	195.868	-0.181321	0.177049	-1.02444	0.30563	0.689638
ARHGEF39	39.0586	-0.241981	0.238244	-1.02413	0.305776
CD70	47.8532	-0.228361	0.22784	-1.02404	0.305815
EIF3CL	612.098	-0.24078	0.237871	-1.02404	0.305816	0.689638
ITGB3BP	42.2608	-0.241925	0.237764	-1.02397	0.305849
CHAC1	21.2909	0.207537	0.199481	1.02385	0.305905
SUMO2	542.528	-0.219145	0.214382	-1.02383	0.305916	0.689638
CXorf40B	93.5117	-0.22888	0.224332	-1.02382	0.30592
MASP2	7.8166	-0.217875	0.219762	-1.02377	0.305945
ETAA1	156.329	-0.221967	0.217221	-1.02354	0.30605	0.689638
LOC101928399	50.7706	-0.22564	0.225577	-1.02351	0.306067
LOC100505504	1.14885	0.040259	0.102758	-1.02349	0.306078
LOC102723356	0.490545	0.0167618	0.0855344	1.02343	0.306103
LAPTM4A	199.981	0.216793	0.211636	1.02312	0.306251	0.689638
CTDNEP1	360.618	0.160427	0.156793	1.02309	0.306268	0.689638
LOC102724728	2.52323	0.129662	0.124568	1.02305	0.306283
GNB1L	21.7049	-0.230972	0.230156	-1.02298	0.306316
CD99P1	55.4945	0.242355	0.235608	1.02289	0.306362
LOC101927546	0.693904	-0.0796844	0.0880347	-1.02285	0.306379
ARFGAP2	309.048	-0.237033	0.232674	-1.02284	0.306385	0.689638
SOD2	2812.32	0.229143	0.223546	1.02281	0.306396	0.689638
LIG1	256.166	-0.205983	0.201722	-1.02277	0.306416	0.689638
RASGRF1	68.5705	-0.218655	0.220252	-1.02263	0.306481
ENTPD3-AS1	4.00182	-0.181246	0.186594	-1.02262	0.30649
C19orf12	255.795	0.225108	0.219683	1.02257	0.306512	0.689638
LINC01136	10.4108	-0.212602	0.214613	-1.02254	0.306524
OTUD6B	145.604	-0.235342	0.23091	-1.02229	0.306642	0.689638
SMCR8	615.439	0.14779	0.144558	1.02215	0.306709	0.689638
NEK2	57.6457	-0.241746	0.238515	-1.02214	0.306716
ALS2CR12	5.50498	0.21536	0.206469	1.02192	0.306821
NCALD	167.103	0.238925	0.233062	1.02186	0.306846	0.689717
MYOT	1.53051	-0.161601	0.168301	-1.02183	0.306861
FAM149B1	96.6168	-0.241705	0.238296	-1.02181	0.306873
THPO	2.72666	-0.153867	0.163967	-1.02174	0.306904
LOC101927974	1.956	-0.136365	0.147374	-1.02166	0.30694
LPP-AS2	15.3224	0.224484	0.2161	1.02159	0.306974
GRAMD1B	582.271	-0.225003	0.220781	-1.02149	0.30702	0.689821
PLXNA1	948.805	-0.22263	0.218395	-1.02133	0.307096	0.689821
AIG1	58.5322	0.24017	0.234841	1.02115	0.307181
DNAJC19	49.7262	0.244495	0.237959	1.02105	0.307232
LDB2	33.7007	-0.225613	0.225978	-1.02089	0.307305
PCMTD1	535.187	0.220782	0.215919	1.02087	0.307317	0.690089
COA5	112.942	0.182339	0.178547	1.02083	0.307336
DOCK9	522.35	-0.195651	0.191825	-1.02056	0.307461	0.690166
NEK7	453.091	0.163307	0.160012	1.02037	0.307555	0.690166
PSMA7	281.294	-0.217459	0.213484	-1.02008	0.307689	0.690239
TMEM108	20.1596	-0.224863	0.22621	-1.02	0.307726
NLGN4X	33.9617	0.23595	0.228232	1.01979	0.307826
LOC102723845	11.155	-0.195212	0.200816	-1.01964	0.3079
UBE2D3	1615.4	0.129052	0.126563	1.01963	0.307906	0.690497
PHEX-AS1	0.659829	0.0857046	0.078565	1.01953	0.307952
ESRP2	17.7394	-0.211635	0.215077	-1.01939	0.308018
C21orf62	1.91376	-0.0427204	0.177015	1.01934	0.30804
RNVU1-14	2.50355	0.190037	0.182183	1.01905	0.308177
ARIH1	819.462	0.0889319	0.0872808	1.01893	0.308235	0.690913
PER2	171.394	-0.227616	0.224015	-1.0188	0.308296	0.690913
ZNF844	128.048	-0.229182	0.225674	-1.0188	0.308298
ST7-OT3	0.649296	-0.00242863	0.0748178	1.01871	0.30834
MARC2	42.6548	-0.234787	0.234032	-1.01861	0.308389
TMEM8B	48.7331	-0.235479	0.232434	-1.01858	0.308403
ANXA6	601.478	0.193384	0.189747	1.01851	0.308438	0.691003
LOC102723450	0.82877	-0.0617543	0.0742322	-1.01849	0.308447
UBE2Q2P2	20.2584	-0.237282	0.235516	-1.01819	0.308587
LOC101927481	0.979323	-0.0821196	0.0922582	-1.01817	0.308596
ELAVL3	0.710535	-0.0702982	0.0793537	-1.01817	0.308599
PDP1	225.352	0.170737	0.167703	1.01785	0.308747	0.691468
YTHDF3-AS1	3.10982	-0.163004	0.172384	-1.01779	0.308778
KRTAP5-9	0.7248	0.0835633	0.0811022	1.01749	0.308919
CAMP	1.42105	-0.0710475	0.105196	-1.01738	0.308971
PPIP5K1	318.976	-0.186762	0.183756	-1.01706	0.309126	0.692024
GSDMB	324.239	0.21216	0.208555	1.0169	0.3092	0.692024
FER1L6-AS2	0.824845	-0.0617339	0.0742284	-1.01665	0.309319
GGT7	38.6215	0.244219	0.237981	1.01665	0.309322
ZNF280D	370.329	0.163528	0.160817	1.01662	0.309334	0.692095
LOC101928044	10.4985	-0.213027	0.215402	-1.01662	0.309335
ATF3	92.3963	-0.240139	0.238046	-1.01625	0.30951
LOC102724436	14.3133	-0.235195	0.234123	-1.01609	0.309589
SSTR2	33.3718	-0.235064	0.234752	-1.01599	0.309632
BACE1	100.895	0.238335	0.233668	1.01579	0.309732
RP4-724E16.2	7.73422	-0.226419	0.227582	-1.01558	0.309828
LOC730257	15.2105	-0.226373	0.227284	-1.01555	0.309844
LOC101929266	0.763048	0.0260568	0.117966	-1.01543	0.309903
GATA6	27.44	-0.21564	0.219284	-1.01527	0.309979
RP11-161H23.9	0.760321	0.115614	0.107098	1.01512	0.310049
MED4-AS1	1.34378	-0.129617	0.141143	-1.01509	0.310064
LOC166994	3.75483	-0.182871	0.188843	-1.01508	0.310066
PMM1	40.561	-0.237597	0.236888	-1.01474	0.310228
QPCT	29.5222	-0.230473	0.231182	-1.01458	0.310305
KIF7	20.6312	-0.223686	0.225419	-1.01457	0.310309
DLX6-AS1	1.31326	-0.0954681	0.110485	-1.01455	0.310319
TLDC2	38.9536	0.236696	0.23334	1.01427	0.310456
NLRC4	42.6111	0.241051	0.23492	1.01421	0.310482
SYT1	1.86875	-0.150346	0.123609	-1.01416	0.310504
HIPK4	0.811678	-0.0685446	0.0810566	-1.0136	0.310772
TMEM127	478.976	0.162985	0.160778	1.01357	0.310789	0.695121
MRPS18B	140.188	-0.188608	0.186255	-1.0132	0.310964	0.695243
TRMT61A	61.0631	-0.238327	0.237602	-1.01303	0.311044
UNKL	215.641	-0.225415	0.22321	-1.01275	0.311177	0.695243
SQLE	193.799	-0.209051	0.206718	-1.01249	0.311304	0.695243
SLC25A44	320.42	0.179041	0.176838	1.01243	0.311331	0.695243
FGR	252.702	0.240539	0.236481	1.01238	0.311356	0.695243
CAND2	13.6543	-0.221786	0.224346	-1.01225	0.31142
HCCAT3	0.995596	0.111864	0.108953	1.012	0.31154
GJA9	0.817564	0.0274698	0.074927	-1.01182	0.311623
C17orf99	5.87298	-0.122912	0.138647	-1.0118	0.311633
MGC45800	5.3952	-0.417901	0.214188	-1.01165	0.311705
PRR7	9.7093	-0.210686	0.213789	-1.01123	0.311905
HLA-DRB1	2261.55	-0.199159	0.197123	-1.01114	0.31195	0.696195
SNORA62	1.22536	-0.164378	0.170522	-1.01111	0.311964
ALOX15	5.1741	-0.287197	0.169877	-1.011	0.312018
FBXO6	48.3884	0.242831	0.238558	1.01091	0.312061
DPY19L3	283.61	-0.212315	0.210323	-1.01086	0.312082	0.696195
ADSS	245.954	-0.211406	0.209363	-1.01084	0.312091	0.696195
GTF3C4	197.563	-0.157565	0.155935	-1.01058	0.312218	0.696249
LOC100131315	0.987179	-0.0582975	0.0743949	-1.01053	0.312242
DDX41	126.424	-0.233442	0.231725	-1.01049	0.312262
FAM214B	83.9916	0.228289	0.225527	1.01038	0.312313
GPS1	134.25	-0.212477	0.210456	-1.01035	0.312326
C6orf165	1.21832	0.133072	0.126198	1.01025	0.312374
ACTL6A	95.3883	-0.236668	0.235308	-1.01021	0.312396
CASC15	6.85883	0.0618682	0.204221	-1.01019	0.312402
ZMAT3	890.446	0.186045	0.184125	1.00995	0.312517	0.696687
NCAN	0.730042	0.0914964	0.0751688	1.00991	0.312536
RSPH6A	1.24448	-0.0952683	0.10973	-1.00979	0.312596
FCGR1B	79.7228	0.235676	0.231257	1.00959	0.312693
ZNF420	81.5689	-0.23834	0.238308	-1.00955	0.312712
NDNL2	79.5073	-0.238134	0.237218	-1.0095	0.312733
JDP2	234.854	-0.228578	0.22716	-1.00942	0.312774	0.696837
MAPKAPK2	785.591	0.16967	0.168041	1.00939	0.31279	0.696837
UBXN11	76.6012	-0.236254	0.235191	-1.00934	0.312812
ANKRD6	35.8077	-0.236093	0.23659	-1.00929	0.312833
RP11-367J11.2	38.4351	-0.238663	0.238491	-1.00922	0.312871
ITGA9	72.4753	0.241909	0.238273	1.00917	0.312895
SHQ1	120.115	-0.200155	0.198364	-1.00911	0.31292
BDP1	1204.17	-0.137233	0.136025	-1.00895	0.313001	0.697078
ACTR8	225.82	0.189822	0.188176	1.00862	0.313157	0.697196
TRAT1	75.2039	0.240737	0.236713	1.00809	0.31341
ITFG2	155.79	0.205882	0.204137	1.00807	0.313422	0.697367
TGFBRAP1	274.08	-0.209137	0.20771	-1.00803	0.313439	0.697367
KCNIP4	1.18951	-0.157691	0.127753	-1.00789	0.313508
BMPR2	716.481	0.181318	0.179858	1.00775	0.313573	0.697435
ZNF280B	47.1009	-0.238455	0.23853	-1.00758	0.313656
ARHGEF19	20.4626	0.23857	0.23454	1.0075	0.313693
CDKN2B-AS1	12.8252	0.218957	0.213933	1.0075	0.313695
SEC61A2	108.784	-0.201124	0.200067	-1.00704	0.313913
FBXO32	236.987	0.233987	0.231724	1.00701	0.313931	0.698002
DHPS	96.1356	-0.221221	0.220219	-1.0064	0.314225
NUFIP2	2716.32	0.115147	0.114417	1.00635	0.314245	0.698471
ZNF155	26.9393	0.241431	0.238344	1.00624	0.314299
ZNF654	281.175	0.211018	0.209471	1.00607	0.314381	0.698494
RP11-536I6.1	1.35935	0.117413	0.112556	1.00573	0.314543
C14orf119	110.447	0.19612	0.194853	1.00569	0.314564
TFEC	794.105	0.223574	0.221885	1.0056	0.31461	0.698494
ZNF841	316.669	0.236885	0.234658	1.00559	0.314615	0.698494
ANXA1	172.962	0.241432	0.238559	1.00548	0.314667	0.698494
DLG3	76.7316	0.240228	0.236953	1.00545	0.314679
SPTSSA	79.6299	-0.233764	0.233493	-1.00533	0.314737
CNGB3	1.20795	0.0111845	0.0749735	-1.00517	0.314813
CENPBD1P1	90.7925	0.229025	0.227233	1.00515	0.314826
NXN	56.2376	0.24111	0.238459	1.00514	0.31483
MRPL44	122.711	-0.236982	0.237118	-1.00492	0.314935
JARID2-AS1	3.41476	0.202717	0.196983	1.00467	0.315056
TMEM133	31.5577	0.237079	0.233575	1.00434	0.315215
RARB	41.2123	0.240743	0.237936	1.0043	0.315234
ENO3	25.7665	-0.231383	0.233706	-1.00426	0.315254
GGT6	0.809446	-0.0629488	0.0748134	-1.00423	0.315268
MPPED2	5.48968	-0.14193	0.1564	-1.00422	0.315271
DPY19L1	159.785	0.235677	0.233848	1.00418	0.315292	0.69965
MAGED4B	0.799413	0.0577243	0.0751879	-1.00398	0.315388
XRCC6BP1	13.798	-0.230384	0.232174	-1.00377	0.315489
LINC00673	7.41822	-0.154792	0.167254	-1.0036	0.315573
ZNF160	342.418	-0.169726	0.169154	-1.00349	0.315627	0.699768
VSX2	1.1717	0.0888477	0.0783927	1.00348	0.315627
COPS7B	136.222	-0.203359	0.202808	-1.00343	0.315655
CDC5L	277.703	-0.155784	0.155267	-1.00334	0.315696	0.699768
IQCH-AS1	48.5729	-0.205907	0.215411	-1.00326	0.315736
PTAFR	471.719	0.232922	0.231429	1.00326	0.315737	0.699768
GTF2IRD2B	72.5155	0.233373	0.231804	1.00323	0.315748
MROH1	307.722	0.181708	0.181117	1.00308	0.315823	0.699768
C12orf65	61.5654	0.239936	0.238112	1.00307	0.315829
TAMM41	150.684	-0.219014	0.218732	-1.003	0.315861	0.699768
ASPDH	3.11423	0.191726	0.189444	1.00285	0.315936
HOTAIR	1.97073	-0.103021	0.120919	-1.00248	0.31611
LOC102724040	1.29721	-0.106111	0.121	-1.00226	0.316219
SETD9	13.2023	0.213165	0.210029	1.00224	0.316227
LOC101927751	7.3946	-0.176302	0.185717	-1.00201	0.316336
HHLA3	14.7759	0.23772	0.235413	1.00157	0.31655
LOC729291	13.5327	0.236868	0.234097	1.00136	0.316655
ZNF234	89.2579	0.239377	0.237753	1.00134	0.316663
NRARP	32.9639	-0.235793	0.237724	-1.00111	0.316772
SNORA65	0.953613	-0.117931	0.133845	-1.00093	0.316862
H3F3B	1138.26	0.145866	0.145721	1.0009	0.316874	0.701164
PFDN4	30.0569	-0.234537	0.236728	-1.00089	0.31688
HAR1B	0.589296	0.10571	0.0961237	1.00087	0.316889
FHL1	143.171	0.239681	0.238348	1.00083	0.316907	0.701164
POLDIP2	242.842	-0.229928	0.230535	-1.00073	0.316958	0.701164
SPATA5	317.993	-0.145573	0.145511	-1.00065	0.316994	0.701164
LOC101928092	7.6005	0.20172	0.196533	1.00058	0.317028
IL15	44.353	0.235774	0.233252	1.00052	0.31706
ACAD11	239.126	0.195541	0.19535	1.00035	0.31714	0.701164
ADAM20P1	24.9662	0.235048	0.232335	1.00033	0.317149
XRN2	440.645	-0.15497	0.154951	-1.00026	0.317182	0.701164
TBL1X	225.422	-0.224985	0.225526	-1.0002	0.317215	0.701164
DTD1	88.4498	-0.216481	0.216789	-1.00011	0.317258
PATE2	0.753504	0.0928038	0.0895468	1.0001	0.317261
MYH7	0.849811	-0.0450231	0.0926974	1.00004	0.317291
ACCS	52.831	0.239581	0.23804	1.00002	0.3173
C10orf11	11.3127	0.221511	0.217242	0.999815	0.3174
ZFAND2A	26.9866	-0.236367	0.238402	-0.999723	0.317445
FLYWCH1	154.083	-0.23202	0.232964	-0.999709	0.317451	0.701297
COBLL1	454.906	-0.235896	0.237493	-0.999645	0.317483	0.701297
FOXA1	0.956286	0.0103526	0.0749742	-0.999638	0.317486
CRISPLD1	5.01137	-0.146227	0.18726	0.999194	0.317701
CD300A	110.126	0.239616	0.238561	0.998885	0.31785
TGDS	72.7398	-0.221177	0.221885	-0.998864	0.317861
HESX1	17.5092	0.218851	0.217482	0.99854	0.318017
KCNE3	111.073	0.239744	0.238549	0.998382	0.318094
ISG20L2	262.389	-0.157114	0.157388	-0.998379	0.318096	0.702073
LINC01024	13.5475	0.220363	0.218349	0.998183	0.318191
CTSK	254.709	-0.235381	0.238231	-0.998169	0.318197	0.702073
STRADA	208.469	-0.199523	0.200363	-0.997636	0.318456	0.702073
CCDC64	176.686	0.232803	0.232528	0.997506	0.318519	0.702073
BNIPL	3.31382	-0.154418	0.16679	-0.997489	0.318527
CMPK1	778.763	-0.165781	0.166261	-0.997367	0.318586	0.702073
STK4-AS1	0.791331	0.0813822	0.0813242	0.997204	0.318666
EFR3B	26.5194	-0.208839	0.216317	-0.997047	0.318742
HYOU1	852.281	0.192779	0.193316	0.996565	0.318976	0.702073
EFHD2	515.68	0.174069	0.174609	0.996563	0.318976	0.702073
WDR38	0.885591	0.105552	0.0999836	0.996453	0.31903
GTPBP10	245.372	-0.176229	0.177014	-0.996229	0.319139	0.702073
ALDH1A1	181.664	0.239169	0.238559	0.996213	0.319147	0.702073
TCF7L2	102.286	0.237654	0.237331	0.996154	0.319175
C10orf131	5.81454	-0.1879	0.198179	-0.995953	0.319273
GPR137C	15.4131	-0.470364	0.220349	-0.995895	0.319301
UBN1	438.596	-0.111548	0.112005	-0.995893	0.319302	0.702073
PRR5L	123.05	0.236467	0.236569	0.995597	0.319446
ZNF765	219.209	-0.173909	0.174861	-0.995491	0.319498	0.702073
C11orf30	254.882	-0.137307	0.137966	-0.995419	0.319532	0.702073
PPTC7	462.826	-0.175295	0.176156	-0.995404	0.31954	0.702073
LANCL3	9.65582	0.178067	0.17478	0.995339	0.319572
SPTLC2	526.291	0.182344	0.183153	0.995214	0.319632	0.702073
TNXB	97.6211	-0.514776	0.231177	-0.995196	0.319641
LOC102724428	397.379	-0.232715	0.235009	-0.995183	0.319647	0.702073
PCDHB18	2.43614	-0.0921628	0.112773	-0.995119	0.319679
MTHFD1	361.318	-0.209744	0.211028	-0.995047	0.319714	0.702073
LIPH	2.13234	-0.010659	0.0990466	0.995039	0.319718
PCDHA4	2.85796	0.13906	0.137871	0.994923	0.319774
FAM209A	0.825935	0.112647	0.109978	0.99484	0.319814
PODXL2	9.78704	0.190057	0.186722	0.994534	0.319963
TIPRL	239.286	-0.142845	0.143643	-0.994496	0.319981	0.702073
CDK12	1407.94	-0.147977	0.148832	-0.994369	0.320043	0.702073
ABCC6	8.27515	0.00851718	0.166091	-0.994356	0.320049
CHMP4B	188.94	0.207955	0.208842	0.994342	0.320056	0.702073
INTS2	290.55	-0.147759	0.148708	-0.993944	0.32025	0.702073
MAB21L2	18.9113	-0.222306	0.228387	-0.993942	0.320251
THOC7	88.6595	-0.22628	0.228141	-0.993926	0.320259
LRRC37B	65.9394	0.230282	0.23092	0.993848	0.320297
EDC4	292.086	-0.168947	0.170002	-0.993754	0.320342	0.702073
LOC102724445	16.2393	-0.221009	0.227221	-0.993705	0.320367
RHBDD2	104.595	0.205606	0.206699	0.993642	0.320397
GSDMA	2.29257	0.141307	0.137903	0.99363	0.320403
PPP6C	403.191	-0.16217	0.163238	-0.993583	0.320426	0.702073
NUP133	343.329	-0.154405	0.155417	-0.993582	0.320427	0.702073
ODF3	1.42116	-0.00890768	0.0941137	-0.99351	0.320462
TLR3	10.6011	0.216259	0.213379	0.993397	0.320517
EYA4	3.57608	-0.128321	0.144879	-0.99327	0.320578
LOC100128494	90.1793	-0.168925	0.170062	-0.993212	0.320607
RP11-182I10.3	9.31374	-0.178015	0.190602	-0.99312	0.320651
PAK1	254.566	0.213122	0.214299	0.992929	0.320745	0.702073
TNKS1BP1	232.417	0.215538	0.216772	0.992871	0.320773	0.702073
RBMXL1	311.798	0.136659	0.137638	0.992782	0.320816	0.702073
PPP1R12B	738.327	-0.221406	0.223564	-0.992765	0.320824	0.702073
CTC1	589.994	0.150681	0.15179	0.99269	0.320861	0.702073
RP11-362F19.1	3.87295	0.154101	0.151467	0.992415	0.320995
LOC102723415	1.70323	0.165486	0.159758	0.992395	0.321005
MISP	1.08294	-0.0655214	0.0768426	-0.992303	0.32105
MST4	155.879	-0.234834	0.238341	-0.992279	0.321061	0.702073
MEGF9	293.785	0.222684	0.223957	0.992196	0.321102	0.702073
SNAPC5	12.6226	-0.222096	0.228074	-0.992176	0.321112
TWF2	156.339	0.21784	0.219227	0.992099	0.321149	0.702073
CA12	197.745	0.204781	0.202413	0.991974	0.32121	0.702073
OR5C1	0.786755	-0.0614023	0.0741744	-0.991966	0.321214
CRTAM	82.7844	0.236487	0.236037	0.991906	0.321244
WHSC1L1	1202.14	0.111337	0.112247	0.991887	0.321252	0.702073
ADRB3	1.31008	0.176221	0.172081	0.991882	0.321255
SNORD13	12.8495	0.227027	0.227554	0.991794	0.321298
MAMLD1	25.604	0.23773	0.238132	0.991561	0.321412
MTMR2	231.521	-0.176463	0.178025	-0.991517	0.321433	0.702241
ZNF582	17.4959	0.237402	0.237119	0.99129	0.321544
IL13RA2	0.793802	-0.00509119	0.0746235	-0.991287	0.321546
PBRM1	1012.07	-0.129203	0.130346	-0.991252	0.321563	0.702298
GLUD2	5.30302	0.172682	0.171812	0.991251	0.321563
CASC10	2.79981	-0.167207	0.179087	-0.991091	0.321641
SMG5	626.995	-0.169497	0.171079	-0.990955	0.321708	0.702388
ZNRF3-AS1	1.92078	-0.099569	0.118713	-0.990822	0.321772
LINC00260	40.3316	0.235953	0.23725	0.99082	0.321774
AGAP1-IT1	17.1985	0.233059	0.232581	0.9908	0.321783
NBPF4	0.612815	0.0798432	0.0739373	0.990689	0.321837
LOC101929149	1.436	0.124567	0.120757	0.990627	0.321868
LRRC17	3.22036	-0.147841	0.162248	-0.990453	0.321953
METTL8	439.64	0.208852	0.210649	0.990406	0.321976	0.702747
ALKBH3-AS1	1.21841	-0.0824269	0.102374	-0.989568	0.322386
C17orf107	13.0175	-0.210409	0.228998	0.989487	0.322425
HIST1H4A	43.0551	-0.234322	0.238094	-0.989466	0.322435
DEPDC1	121.74	-0.233075	0.236796	-0.989452	0.322442
LOC101927254	1.0373	-0.0762329	0.0932827	-0.989393	0.322471
SLC11A1	245.656	0.213722	0.212287	0.989257	0.322537	0.703594
ZBED3	7.5496	-0.208916	0.216531	-0.989131	0.322599
TNFAIP1	200.528	-0.213272	0.216063	-0.989122	0.322604	0.703594
PARD6A	10.6866	-0.209209	0.217092	-0.989057	0.322635
PCDHGC5	17.0946	-0.198475	0.207963	-0.989046	0.322641
DACH1	8.40819	-0.171136	0.183732	-0.989018	0.322654
FBXO31	243.106	-0.140957	0.142541	-0.988887	0.322718	0.703594
EIF3I	268.525	-0.173655	0.175653	-0.988599	0.322859	0.703594
GDNF-AS1	2.26521	-0.0819582	0.10364	-0.988595	0.322861
CCDC71L	348.033	0.192718	0.194863	0.988551	0.322883	0.703594
PDZD2	47.0444	-0.23385	0.238514	-0.988465	0.322925
CR1L	14.5284	0.120656	0.201497	-0.988064	0.323121
DGKG	156.16	-0.220233	0.227892	-0.988044	0.323131	0.703854
TMUB2	126.239	0.159191	0.161121	0.987971	0.323167
LRRC20	37.2678	-0.233507	0.238255	-0.987944	0.32318
LOC102723746	0.611721	0.0796731	0.0739271	0.987736	0.323282
CCL4L1	28.0766	0.225892	0.225227	0.987691	0.323304
FGD3	324.767	0.192235	0.194565	0.987523	0.323387	0.703854
ARL17A	1266.14	-0.193652	0.196277	-0.987464	0.323415	0.703854
PRDM16	10.5603	0.195065	0.193252	0.987453	0.323421
LTN1	616.908	-0.160264	0.16236	-0.987183	0.323553	0.703854
HLA-DMA	486.066	-0.191927	0.194543	-0.987168	0.32356	0.703854
EPS15	1696.91	-0.157279	0.159377	-0.987035	0.323626	0.703854
GBA	121.766	0.217001	0.219422	0.986897	0.323693
LOC101927803	7.83289	-0.201734	0.211055	-0.986889	0.323697
ZFYVE19	42.0223	-0.232539	0.238052	-0.986721	0.323779
BTBD10	165.018	0.184063	0.186473	0.986651	0.323814	0.704002
ABHD12	165.229	0.203423	0.206023	0.986472	0.323901	0.704002
LGI4	2.97467	0.4921	0.196414	0.986459	0.323908
RP3-323P13.2	0.78166	-0.06095	0.0741008	-0.986422	0.323926
SLC16A14	30.2582	0.219756	0.219273	0.9864	0.323937
ADCY10P1	44.1411	0.235678	0.238021	0.986243	0.324014
RAB12	171.652	0.212663	0.215276	0.986145	0.324062	0.704126
CCDC61	43.1107	0.236615	0.238341	0.985813	0.324225
MYO19	234.802	-0.168672	0.171149	-0.985807	0.324228	0.70426
FDX1	130.042	0.203341	0.206281	0.985469	0.324394
PROX2	7.76736	-0.214527	0.22236	-0.98541	0.324423
SPTAN1	1767.74	-0.121777	0.123667	-0.984732	0.324756	0.704714
FAM184A	41.2416	0.235364	0.237759	0.984615	0.324813
SNORA40	2.6509	-0.19187	0.200505	-0.984459	0.32489
ZDHHC3	484.036	-0.156138	0.158662	-0.984375	0.324931	0.704714
SLC25A40	192.824	-0.2234	0.227475	-0.984323	0.324957	0.704714
BPTF	1623.24	-0.12091	0.122846	-0.984266	0.324985	0.704714
MAML3	59.4103	0.236362	0.238252	0.984179	0.325028
CENPO	216.937	-0.222987	0.227185	-0.984152	0.325041	0.704714
LOC100507033	2.6883	-0.185508	0.195108	-0.984107	0.325063
FAM117A	120.647	-0.229096	0.233771	-0.98403	0.325101
MRPL40	39.1372	0.236101	0.238532	0.983995	0.325118
SLC4A4	18.376	-0.42068	0.19461	-0.983767	0.32523
POU2F1	800.877	-0.158138	0.160777	-0.983754	0.325236	0.704714
PACS2	145.835	0.234319	0.236987	0.983678	0.325274	0.704714
YY1	347.726	-0.16362	0.16636	-0.983663	0.325281	0.704714
RNASEL	161.558	0.203424	0.206616	0.983478	0.325372	0.704714
TUSC2	87.3956	-0.212485	0.216389	-0.983456	0.325383
PINK1	51.4577	0.236372	0.238555	0.983237	0.325491
LINC01085	2.1467	-0.0835572	0.1053	-0.98318	0.325519
PRRT3	44.8286	-0.229579	0.234407	-0.983083	0.325566
TNNC1	0.667981	0.0117385	0.106537	0.982907	0.325653
LOC100132731	1.73414	-0.141071	0.155233	-0.982873	0.32567
SPTBN1	1780.38	-0.172864	0.175955	-0.982788	0.325712	0.705223
TRAPPC13	113.347	0.21212	0.215572	0.982748	0.325732
ZNF702P	17.7105	0.209048	0.20846	0.982488	0.325859
MTX1	55.3199	0.233682	0.237247	0.982476	0.325865
TMEM161B-AS1	3.65384	0.175164	0.17753	0.982204	0.326
DNALI1	8.88055	-0.184606	0.197778	-0.982174	0.326014
EZH2	289.751	-0.211655	0.215821	-0.982071	0.326065	0.705519
LOC101929670	1861.54	0.228717	0.232156	0.982008	0.326096	0.705519
CDH13	24.0723	0.221885	0.222316	0.981965	0.326117
ZNF747	109.518	-0.223511	0.228652	-0.98196	0.32612
PRICKLE2	176.862	0.235587	0.238503	0.981877	0.326161	0.705519
ANKEF1	26.5734	0.226709	0.227884	0.981805	0.326196
VWA2	7.59948	-0.16003	0.175215	-0.98162	0.326287
EXOSC7	59.5665	-0.227743	0.233194	-0.981444	0.326374
TRAF6	347.801	0.12309	0.125455	0.981139	0.326524	0.70608
RIPK4	3.23339	-0.151758	0.121802	-0.980642	0.326769
BYSL	51.5469	-0.227441	0.232422	-0.980555	0.326812
ARL17B	12.0191	-0.457772	0.210084	-0.980503	0.326838
LINC01181	7.39334	-0.13015	0.148118	-0.98045	0.326864
SH3GL1P2	9.93512	-0.207949	0.217146	-0.980425	0.326876
EBPL	31.8707	-0.228675	0.23592	-0.980341	0.326918
DCLRE1C	379.032	-0.158611	0.161895	-0.980267	0.326954	0.706584
SLC25A2	6.38687	0.202309	0.201821	0.98015	0.327012
POMT2	65.28	-0.21953	0.224465	-0.980052	0.32706
BHLHB9	24.3699	-0.218473	0.227382	-0.980028	0.327072
PLIN5	9.7163	-0.176523	0.189427	-0.979993	0.32709
NXNL2	0.758813	-0.0680925	0.0798639	-0.979944	0.327114
TMEM214	253.78	0.230261	0.23409	0.979791	0.327189	0.706584
VEZF1	320.191	0.154194	0.157392	0.979701	0.327234	0.706584
LOC101928415	0.806365	-0.0494932	0.107985	-0.97967	0.327249
CRIP1	154.217	-0.226317	0.234464	-0.979619	0.327274	0.706584
SCRN1	247.082	-0.20725	0.211848	-0.97961	0.327279	0.706584
LOC101928658	2.802	-0.156233	0.170048	-0.979512	0.327327
LOC339803	57.1764	-0.215654	0.220395	-0.979356	0.327404
LRRC37A3	153.578	-0.229768	0.235941	-0.979313	0.327425	0.706641
TBX18	29.8437	0.226537	0.228181	0.979158	0.327502
FAM129A	796.552	-0.20344	0.208076	-0.978905	0.327627	0.706641
TSPYL2	167.654	-0.221969	0.227368	-0.978892	0.327633	0.706641
LOC100507460	82.2546	0.227825	0.232054	0.978734	0.327711
CWC22	154.218	-0.203795	0.20838	-0.978713	0.327722	0.706641
HRNR	16.5512	0.219529	0.220557	0.978708	0.327724
KLHDC8B	40.1875	0.234598	0.237462	0.978483	0.327835
NRG4	2.87064	-0.141968	0.158058	-0.978429	0.327862
CNIH2	10.4128	-0.178148	0.192515	-0.978397	0.327878
RBM12B	609.566	-0.157496	0.161029	-0.978384	0.327884	0.706746
FKBP9	172.183	0.234264	0.238492	0.97787	0.328138	0.706746
POU2F3	2.74962	-0.0979224	0.0981846	-0.977829	0.328159
KIF6	4.58157	-0.130166	0.149019	-0.977693	0.328226
RLIM	959.096	0.129832	0.1328	0.977577	0.328284	0.706746
LOC102724573	1.92284	-0.124125	0.141487	-0.977498	0.328323
GPR162	15.2363	0.2129	0.215173	0.977466	0.328339
ELANE	0.997557	-0.075126	0.0907698	-0.977371	0.328386
NXPE3	484.177	0.173367	0.17735	0.977137	0.328501	0.706746
SGMS2	71.795	0.234531	0.238429	0.977071	0.328534
EEF1E1	32.1561	-0.207206	0.218059	-0.977051	0.328544
TTYH1	2.12388	0.131106	0.130084	0.977013	0.328563
AHCYL1	456.305	0.119924	0.12276	0.97699	0.328574	0.706746
GARS	481.394	-0.221515	0.22739	-0.976956	0.328591	0.706746
PCAT1	4.01767	-0.12777	0.14738	-0.976952	0.328593
LOC101929060	47.7901	0.233388	0.236898	0.97693	0.328604
MRPS2	77.6212	-0.231165	0.238341	-0.976849	0.328644
BTNL9	184.775	0.234269	0.238402	0.97684	0.328649	0.706746
LGR4	39.8966	-0.212526	0.223081	-0.976787	0.328674
ZSCAN21	44.2708	0.233982	0.238127	0.976647	0.328744
LOC101805489	0.521321	0.102135	0.0939739	0.976637	0.328749
SLC44A2	409.805	-0.209223	0.214555	-0.976605	0.328765	0.706746
ISCU	358.632	0.208198	0.212915	0.976529	0.328802	0.706746
PTP4A2	1365.74	0.18089	0.185154	0.976506	0.328814	0.706746
GOLGA8H	30.5714	0.230387	0.233187	0.976251	0.32894
LOC101928323	33.1335	0.23339	0.237682	0.976133	0.328999
MESP1	1.1252	0.0327308	0.111075	0.976021	0.329054
GPR56	72.5309	0.232311	0.235978	0.976001	0.329064
ARHGAP28	34.402	0.232591	0.23659	0.975926	0.329101
ACTR1A	371.168	0.183571	0.188032	0.975878	0.329125	0.707001
SNX5	473.19	-0.210227	0.215756	-0.975845	0.329141	0.707001
LOC101928993	112.103	0.222127	0.227039	0.975735	0.329196
LOC285593	0.769862	0.08267	0.0905902	0.975503	0.329311
DNAJC8	255.377	-0.195099	0.200235	-0.975082	0.329519	0.707301
MRPL13	50.8216	-0.23024	0.237509	-0.975012	0.329554
GCNT1	239.898	0.228411	0.23349	0.974943	0.329588	0.707301
NAA60	133.406	0.223025	0.228059	0.97494	0.32959
MYO9B	1486.54	0.163327	0.167489	0.974933	0.329594	0.707301
DEFB1	0.754101	-0.0611983	0.0741425	-0.97481	0.329655
BPHL	19.325	0.230432	0.234038	0.974684	0.329717
STYK1	9.90283	0.187998	0.188456	0.974582	0.329768
EPHB1	39.8357	-0.212163	0.223242	-0.974198	0.329958
TMEM87A	267.005	0.196673	0.201713	0.974147	0.329984	0.707478
PTPRQ	2.64875	0.132008	0.132334	0.974132	0.329991
KIAA1045	4.38843	-0.144006	0.160664	-0.974114	0.33
SLC25A24	207.296	0.209456	0.214743	0.974067	0.330023	0.707478
PARP15	918.702	-0.190479	0.195698	-0.974029	0.330042	0.707478
LOC100507520	32.3522	0.224909	0.227782	0.973971	0.330071
LOC102724455	232.045	0.226827	0.232209	0.973819	0.330147	0.707478
LOC101927840	2.49113	0.152469	0.151962	0.973753	0.330179
NCOA1	710.846	0.155936	0.160123	0.973715	0.330198	0.707478
LOC102723902	4.16404	-0.100161	0.122007	-0.973618	0.330246
C12orf45	32.4215	-0.224605	0.233897	-0.9735	0.330305
ASF1A	92.2055	0.231881	0.236953	0.973392	0.330358
TXNDC9	93.1916	-0.228949	0.236642	-0.973181	0.330463
NHLRC2	386.678	0.146788	0.150802	0.973149	0.330479	0.70776
PPP4C	193.524	-0.199153	0.204933	-0.972874	0.330616	0.70776
RP11-586D19.1	3.58174	-0.142015	0.158451	-0.972676	0.330714
PFKFB1	4.14133	-0.187737	0.199908	-0.972494	0.330805
SPON2	52.2602	0.226981	0.230877	0.972218	0.330942
MCFD2	358.123	-0.119491	0.122915	-0.972157	0.330972	0.70776
TYW1	159.799	-0.199727	0.205629	-0.972156	0.330973	0.70776
LIMS3-LOC440895	1.40163	-0.0907835	0.110933	-0.972154	0.330974
POLR2C	159.747	-0.209044	0.215333	-0.972095	0.331003	0.70776
TMEM30A	791.982	0.1795	0.184559	0.97205	0.331026	0.70776
P2RX7	228.771	0.226525	0.23227	0.971884	0.331108	0.70776
ZBTB2	202.046	0.160582	0.16526	0.97177	0.331165	0.70776
RP4-794H19.4	3.66066	0.158003	0.158504	0.971426	0.331336
C19orf26	4.25518	-0.170732	0.186614	-0.971351	0.331373
MARCH9	89.511	-0.229819	0.237946	-0.971314	0.331392
RB1CC1	451.469	0.138281	0.142373	0.971234	0.331432	0.707922
SLC26A11	119.32	0.220954	0.226842	0.971139	0.331479
TEX12	2.47626	-0.117517	0.136882	-0.971076	0.33151
PABPN1	215.796	-0.229022	0.237199	-0.971024	0.331536	0.707922
CCDC25	149.935	0.205463	0.211277	0.97097	0.331563	0.707922
ST6GALNAC1	2.88902	-0.101287	0.0998525	-0.970905	0.331595
LINC00327	0.74578	0.00270571	0.0746566	-0.970868	0.331614
CDC14B	98.1739	0.233005	0.238561	0.970792	0.331652
YIPF1	95.6614	0.222815	0.22895	0.97073	0.331683
RBL2	1050.23	0.156904	0.161628	0.970624	0.331736	0.707922
AC058791.1	338.616	-0.194468	0.200538	-0.970568	0.331764	0.707922
ACOT8	25.6049	-0.228198	0.237933	-0.970401	0.331846
CALN1	1.01711	0.0482334	0.0915946	0.970311	0.331891
YWHAQ	934.436	-0.17212	0.17747	-0.97027	0.331912	0.707952
HECTD1	1379.7	-0.101265	0.104384	-0.970121	0.331986	0.707952
FAM86B3P	10.4504	-0.198752	0.211181	-0.97012	0.331987
LOC101927245	3.96296	-0.147867	0.164289	-0.969797	0.332148
LOC102724258	2.17557	0.114274	0.115254	0.969642	0.332225
SLC35E4	20.5752	0.215146	0.218338	0.969416	0.332338
SLC26A5	1.54205	-0.0753696	0.102138	-0.968761	0.332665
PPP5D1	1.14412	-0.0831535	0.118107	-0.968681	0.332705
DRAP1	73.0807	0.223568	0.230066	0.968632	0.332729
LINC00854	6.12872	0.196915	0.200202	0.968469	0.33281
DAG1	186.799	0.176045	0.18178	0.968333	0.332878	0.709482
LINC01000	1853.53	-0.152435	0.15746	-0.968263	0.332913	0.709482
LOC101927807	1.44695	-0.0984663	0.117829	-0.968211	0.332939
ESRRG	1.40522	-0.083847	0.103643	-0.968169	0.33296
ZBTB3	41.6186	0.232558	0.238513	0.96813	0.332979
LOC101928426	1.58219	0.158008	0.155118	0.967842	0.333124
SP100	1035.76	0.136618	0.141161	0.967716	0.333186	0.709841
SLC12A7	337.917	0.22615	0.233133	0.967112	0.333488	0.710069
PKD2L1	0.466955	0.0929112	0.0823762	0.96698	0.333554
METTL21A	311.39	0.197146	0.20375	0.966958	0.333565	0.710069
G6PC3	62.3368	-0.226207	0.234905	-0.966866	0.333611
SSR4	158.335	0.884991	0.237136	0.966858	0.333615	0.710069
C16orf72	554.342	0.139207	0.143997	0.966663	0.333713	0.710069
FAR2P2	11.878	-0.153574	0.171129	-0.966529	0.333779
LOC101927198	0.65305	-0.0679868	0.0783279	-0.96646	0.333814
ZNF484	169.852	-0.204651	0.212039	-0.966341	0.333873	0.710188
FAM174A	19.0212	0.225814	0.231265	0.966235	0.333926
VAC14-AS1	3.13001	0.193056	0.193961	0.966165	0.333962
LPCAT3	123.655	0.194936	0.201606	0.966081	0.334003
TAF11	108.807	-0.227116	0.236312	-0.965482	0.334303
SLC16A8	2.55124	-0.135281	0.153182	-0.965428	0.33433
DEPDC1B	81.8979	-0.228647	0.238481	-0.965214	0.334438
TSC22D4	289.369	0.196663	0.203547	0.965175	0.334457	0.710997
NPHP4	133.847	0.227784	0.235207	0.965137	0.334476
COQ7	67.7557	-0.218377	0.226775	-0.964997	0.334547
IPMK	161.484	-0.218901	0.227374	-0.96488	0.334605	0.710997
LOC102723483	1.29072	-0.109389	0.126407	-0.964798	0.334646
WDR19	117.849	0.228604	0.235947	0.964748	0.334671
PI4KAP2	83.6183	-0.219142	0.227942	-0.96473	0.33468
LOC389199	0.851291	0.107247	0.109236	0.964646	0.334722
LOC101928926	4.1019	-0.166063	0.182177	-0.964624	0.334733
LOC90246	2.08407	-0.0830099	0.148663	0.964588	0.334751
LAS1L	140.843	-0.218281	0.226875	-0.964449	0.334821	0.710997
PIM1	613.966	-0.176753	0.183361	-0.964404	0.334843	0.710997
MIEF2	28.6139	0.227259	0.233352	0.964384	0.334854
SLC25A45	112.899	0.225069	0.232635	0.964382	0.334855
SMYD4	310.714	-0.192032	0.199386	-0.964306	0.334892	0.710997
LPHN2	150.165	-0.213498	0.222001	-0.964208	0.334942	0.710997
C6orf164	10.8927	-0.223771	0.234168	-0.964147	0.334972
UHRF1BP1L	367.864	0.1992	0.206425	0.964078	0.335007	0.710997
RNASEK-C17orf49	2.90856	-0.0656622	0.093745	-0.964058	0.335017
MYOD1	0.733184	-0.0610707	0.0741208	-0.963965	0.335064
HDAC1	454.407	-0.151305	0.156984	-0.963906	0.335093	0.710997
NCAM2	5.04327	0.143127	0.14725	0.96386	0.335116
LINC00493	26.5385	-0.228297	0.238341	-0.963579	0.335257
SHISA8	26.0524	-0.157292	0.17514	-0.963402	0.335346
LINC01160	12.3293	0.219425	0.224624	0.963275	0.335409
FAM133CP	13.5964	0.202449	0.205755	0.963261	0.335417
NELFE	73.78	-0.227806	0.237743	-0.963248	0.335423
SLC10A6	4.69213	-0.132858	0.153049	-0.963134	0.33548
SNX9	280.867	0.194769	0.2021	0.962826	0.335635	0.711723
SFRP4	20.9046	-0.276801	0.195957	0.962823	0.335637
MAX	451.478	0.179703	0.186626	0.962805	0.335645	0.711723
TMEM233	3.19228	-0.124515	0.144165	-0.962786	0.335655
SYNGR3	52.4203	-0.220517	0.232997	-0.96256	0.335768
AARS2	143.141	-0.209527	0.217942	-0.962552	0.335772	0.71177
SEMA3A	53.2942	-0.227104	0.23836	-0.962288	0.335905
ABI3BP	410.718	-0.224557	0.234375	-0.962277	0.335911	0.711841
MAPK10	31.2552	0.198757	0.203095	-0.962193	0.335952
ZNF559-ZNF177	9.51118	-0.139906	0.158989	-0.962084	0.336008
YES1	141.193	0.225145	0.233273	0.961878	0.336111	0.711998
DGCR11	76.8802	0.224089	0.232349	0.961835	0.336132
GBA3	1.6352	-0.0736589	0.0957674	-0.961571	0.336265
VPRBP	411.853	-0.20864	0.217322	-0.961531	0.336285	0.711998
ZYG11A	85.0749	-0.210368	0.224297	-0.961344	0.336379
ERO1LB	201.256	-0.227365	0.238562	-0.961341	0.336381	0.711998
TRIB1	543.257	0.229809	0.237855	0.961167	0.336468	0.711998
CSF2	2.09819	0.111228	0.11418	0.961136	0.336484
MCMBP	413.044	-0.148932	0.154963	-0.961083	0.33651	0.711998
BFSP2	5.41268	-0.176571	0.191943	-0.96079	0.336658
LOC729732	39.9352	0.229905	0.238077	0.960533	0.336787
RNF123	175.469	-0.183333	0.190932	-0.960528	0.336789	0.712367
LRRC42	50.3613	-0.225951	0.236014	-0.960433	0.336837
MIR210HG	37.7776	-0.212944	0.2264	-0.960117	0.336996
ITIH1	3.58992	-0.152167	0.168836	-0.959919	0.337096
TFPI2	17.2283	-0.156945	0.175501	-0.959688	0.337212
LOC102724841	5.773	-0.186457	0.201618	-0.959484	0.337315
DVL2	113.459	-0.192461	0.200694	-0.959435	0.337339
LOC100289092	1.25754	-0.0988467	0.119679	-0.959405	0.337355
FAM101A	7.59263	0.150542	0.153224	0.959284	0.337416
CCNJ	106.644	0.222057	0.230709	0.95923	0.337443
RP11-106M7.1	1.84469	0.131677	0.144498	0.959194	0.337461
NINL	46.4203	-0.227269	0.238202	-0.959076	0.33752
PPDPF	95.0077	0.217581	0.226254	0.958886	0.337616
LOC100287042	26.0779	0.228876	0.237136	0.958863	0.337628
OXNAD1	300.101	0.193302	0.201453	0.958848	0.337635	0.713485
RP11-173B14.5	3.61441	-0.123174	0.143804	-0.958808	0.337655
MORN3	1.21463	-0.101012	0.11852	-0.958765	0.337677
TYRO3P	24.5258	-0.22634	0.238526	-0.958736	0.337692
TLE3	617.136	0.19268	0.200802	0.958732	0.337694	0.713485
ATXN2L	1192.33	-0.113371	0.118251	-0.958727	0.337696	0.713485
CKMT1B	0.723672	-0.0635733	0.0751872	-0.95864	0.33774
DHX29	205.647	0.188517	0.196493	0.958454	0.337834	0.713485
IRF3	407.03	-0.173513	0.181183	-0.958433	0.337845	0.713485
LOC285762	4.2816	0.154881	0.160209	0.958303	0.33791
RFPL1S	4.92865	0.18493	0.187883	0.957852	0.338138
STAT5B	902.104	0.112874	0.117846	0.957835	0.338146	0.713899
PRKAB1	128.544	0.222758	0.231825	0.95771	0.338209
LOX	111.52	0.225703	0.233152	0.957684	0.338222
EGFL8	5.39474	0.309457	0.183384	-0.957507	0.338311
AP4S1	109.882	0.215171	0.224378	0.957425	0.338353
RNF13	303.19	0.211395	0.220406	0.957401	0.338365	0.714139
CHMP2A	98.7577	0.211821	0.221008	0.957366	0.338382
CENPK	80.6011	-0.222134	0.232899	-0.957348	0.338392
NDUFA1	104.559	-0.203414	0.21286	-0.957276	0.338428
TMEM200A	52.1158	0.219393	0.226179	0.957241	0.338446
SMOC1	4.6683	-0.13624	0.155632	-0.95713	0.338502
BTLA	186.083	0.228449	0.237566	0.956985	0.338575	0.714359
NTN4	27.0586	-0.200351	0.215818	-0.956738	0.338699
STK17B	2333.35	0.139827	0.146138	0.9567	0.338719	0.71444
RP4-753M9.1	7.21187	-0.150871	0.16962	-0.956677	0.33873
LOC102723998	2.85857	-0.136059	0.155204	-0.95651	0.338815
DOCK9-AS2	7.35015	-0.173608	0.190681	-0.956255	0.338943
PRKAA2	6.69918	-0.14462	0.164274	-0.956221	0.338961
BRD9	217.135	-0.168646	0.176492	-0.956036	0.339054	0.714925
EHHADH	49.2087	-0.219613	0.233272	-0.955966	0.33909
PFN4	2.59983	0.140348	0.141623	0.955843	0.339151
KANK3	22.7395	-0.226444	0.238394	-0.95575	0.339199
CFHR3	0.757381	-0.0638091	0.0799217	-0.955698	0.339225
APRT	88.0689	-0.224343	0.235655	-0.955528	0.339311
PHF8	532.182	-0.119979	0.125586	-0.955368	0.339391	0.715414
TNFRSF19	13.9199	0.195163	0.201491	0.955048	0.339553
GPAT2	52.9136	-0.189901	0.206717	-0.955024	0.339565
RP5-1010E17.2	0.629751	-0.0769347	0.0863308	-0.954906	0.339625
CTLA4	173.872	0.22768	0.236389	0.954841	0.339658	0.715753
TAX1BP3	108.532	0.227128	0.235994	0.954796	0.339681
ALG8	84.7273	-0.225667	0.237603	-0.954787	0.339685
C3orf20	4.89022	-0.177058	0.193151	-0.954764	0.339697
RP11-710F7.3	1.80876	0.146229	0.146388	0.954659	0.33975
FLT4	81.1446	-0.225794	0.238386	-0.954622	0.339769
ANGPT2	43.2863	0.228244	0.237739	0.954538	0.339811
IL22RA1	2.47591	-0.0816954	0.105374	-0.954469	0.339846
C9orf117	0.639421	-0.00145304	0.0959717	-0.954179	0.339993
CYB561D1	175.718	-0.202919	0.212936	-0.954168	0.339999	0.716248
ZNF57	14.3285	-0.214017	0.227975	-0.95358	0.340296
TTC19	263.917	0.163158	0.171059	0.953522	0.340326	0.716505
RP11-37B2.1	5.20166	0.190388	0.194477	0.953514	0.34033
ZNF641	284.688	0.213008	0.222973	0.953505	0.340334	0.716505
CTTNBP2	7.23846	-0.149959	0.16947	-0.953355	0.34041
LOC102723983	0.731811	0.0231573	0.0901228	-0.953301	0.340437
LOC101928025	27.6772	-0.217378	0.232332	-0.95313	0.340524
HOXA10-AS	0.649282	-0.0845337	0.0948678	-0.953084	0.340548
PGM2L1	177.637	0.224786	0.234996	0.95297	0.340605	0.716505
SPATA7	13.3392	-0.221191	0.234081	-0.952917	0.340632
BRD8	239.287	-0.187514	0.196984	-0.952911	0.340635	0.716505
HOXA-AS2	1.70295	-0.11872	0.138235	-0.952842	0.34067
SCRG1	0.859937	0.0321499	0.099866	-0.952742	0.340721
MX2	199.53	0.215733	0.22604	0.952617	0.340784	0.716505
HSPB8	45.9433	-0.225431	0.238039	-0.952616	0.340785
LOC101928344	58.3709	0.222352	0.230759	0.952405	0.340892
KAZN	40.5204	-0.216942	0.231725	-0.952345	0.340922
TIMM17A	146.896	-0.209049	0.219931	-0.952167	0.341012	0.716505
LOC102723675	1.58397	-0.0920883	0.118856	-0.952137	0.341027
ITGA6	237.092	0.217679	0.228162	0.952114	0.341039	0.716505
TMEM110	344.259	0.159287	0.167261	0.952099	0.341047	0.716505
KCNK6	92.3604	0.224108	0.234663	0.952064	0.341064
VAC14	664.791	-0.156769	0.164728	-0.95195	0.341122	0.716505
NUBP2	86.7752	-0.205191	0.215729	-0.951854	0.341171
ARMCX3	410.952	0.169762	0.178321	0.951612	0.341294	0.716505
FABP6	0.721938	-0.0630671	0.0748815	-0.951606	0.341297
KCNJ2-AS1	5.99841	0.194407	0.199666	0.951576	0.341312
ERC1	519	-0.146014	0.153499	-0.951352	0.341426	0.716505
FAM198A	7.63324	-0.117321	0.185936	-0.951328	0.341438
CRK	349.987	0.137704	0.144769	0.95112	0.341543	0.716505
LOC101930452	19.0027	-0.19549	0.212559	-0.9511	0.341553
MGC42157	2.15115	0.156393	0.170377	0.950947	0.341632
RAPGEF6	990.535	0.157279	0.165386	0.950791	0.341711	0.716505
POLR2I	17.7057	-0.218688	0.233181	-0.950766	0.341723
TM7SF3	281.001	-0.146089	0.153704	-0.950662	0.341776	0.716505
LGALS1	186.607	0.228328	0.238458	0.950661	0.341777	0.716505
LOC101928377	5.29021	-0.185697	0.201754	-0.950535	0.341841
RHOB	194.973	-0.224203	0.237289	-0.950429	0.341894	0.716505
HCN4	0.721186	0.0100236	0.0746934	-0.950428	0.341895
KIR2DS4	0.95244	-0.0592672	0.0828301	-0.950417	0.3419
FAS	685.982	-0.168018	0.176865	-0.950383	0.341918	0.716505
HSD17B8	12.2972	0.20823	0.216419	0.950045	0.342089
PKN3	40.3021	-0.225122	0.238558	-0.950006	0.342109
SNRPD2	118.445	-0.219745	0.23197	-0.949895	0.342166
FBXL17	248.167	0.176813	0.186143	0.949766	0.342231	0.716867
MAGOH2	0.967043	-0.0857172	0.10813	-0.949731	0.342249
FNDC1	87.7946	0.216522	0.224882	0.94957	0.342331
SLC2A14	3.60652	-0.125306	0.146223	-0.949472	0.34238
BUB3	622.024	-0.164935	0.173735	-0.949462	0.342386	0.716867
RNF25	33.4002	0.225236	0.234517	0.949345	0.342445
DDX11L9	0.778425	-0.0761705	0.0972247	-0.949291	0.342473
EED	199.57	-0.212769	0.224578	-0.949289	0.342473	0.716867
LMAN2	171.895	0.208809	0.219518	0.94921	0.342514	0.716867
ALOX5AP	74.0743	-0.223916	0.238384	-0.949154	0.342543
COL18A1-AS1	7.78412	-0.195197	0.21264	-0.949131	0.342554
AGMO	2.32587	-0.113584	0.136166	-0.948982	0.34263
DISP1	27.1377	0.225903	0.236001	0.948919	0.342662
MAN2C1	311.226	0.178648	0.188217	0.948909	0.342667	0.716967
FLJ33360	4.57914	0.198486	0.20473	0.948893	0.342675
TST	16.0946	-0.196029	0.212807	-0.948892	0.342675
SAMD3	54.1182	0.22754	0.23808	0.948795	0.342725
MSH5	98.2078	-0.223727	0.237009	-0.948706	0.34277
RCCD1	88.9197	-0.204538	0.216397	-0.948669	0.342789
EFNB1	51.8435	0.227211	0.237781	0.948492	0.342879
TCEA3	6.07159	0.146644	0.189602	-0.948444	0.342903
ESRP1	1.59044	-0.0229286	0.0876857	-0.948376	0.342938
ZC3H7A	495.734	-0.206132	0.217725	-0.948249	0.343003	0.717381
ARMCX6	81.2796	0.213501	0.225038	0.948127	0.343065
DENND1C	356.036	0.180458	0.190223	0.948087	0.343085	0.717381
NPDC1	86.2902	0.227834	0.238553	0.948055	0.343101
LOC102723974	15.4682	0.213687	0.2221	0.948039	0.34311
UBE2E3	113.712	-0.217495	0.229989	-0.948033	0.343113
IL1RN	138.169	0.220013	0.229267	0.947965	0.343147
PDE11A	0.719982	-0.0628896	0.0747812	-0.947808	0.343227
RP11-692N5.1	1.42191	-0.0962888	0.117814	-0.947743	0.343261
LOC284009	0.964167	0.106711	0.110097	0.947723	0.34327
CXorf38	314.997	0.158096	0.166964	0.947689	0.343288	0.717381
APOOL	222.798	-0.186628	0.197163	-0.947688	0.343289	0.717381
GSTM1	30.4085	-0.169564	0.189007	-0.947591	0.343338
LOC102723775	1.02698	-0.0998169	0.117909	-0.947579	0.343344
TRPM6	13.2204	-0.340701	0.191799	-0.947556	0.343355
MED14	675.143	-0.15006	0.158426	-0.947389	0.34344	0.717477
CEACAM1	68.0238	0.227129	0.238157	0.947299	0.343487
CCR10	5.23057	-0.196692	0.152224	-0.947119	0.343578
LOC101928574	0.756682	0.0364347	0.0987445	-0.947074	0.343601
PABPC3	1.25044	-0.130982	0.14827	-0.94703	0.343623
CDK18	51.0917	-0.222837	0.23794	-0.947011	0.343633
SBNO2	842.097	0.160617	0.169583	0.946878	0.343701	0.7178
RP11-234K24.3	0.538015	-0.076773	0.083627	-0.946864	0.343708
RP11-445H22.3	7.36112	0.198666	0.20536	0.946803	0.343739
PCNP	426.686	-0.127169	0.134342	-0.946576	0.343855	0.7179
RP11-521B24.3	4.17005	-0.164804	0.18365	-0.946353	0.343969
ITGB2	1235.95	0.191327	0.202019	0.946241	0.344026	0.718036
LOC101930357	14.8839	0.201365	0.208668	0.946239	0.344027
MYCT1	37.9757	-0.214361	0.23097	-0.946008	0.344144
TAGLN	181.479	0.221234	0.233076	0.945939	0.34418	0.718136
LOC102723973	0.716812	0.0853995	0.0888519	0.945841	0.34423
KY	0.945425	-0.110713	0.124542	-0.945703	0.3443
UPP2	0.704456	-0.0608149	0.074078	-0.945622	0.344341
SERPINB8	131.68	0.218506	0.230703	0.945457	0.344426
HSPA12A	28.3877	0.215019	0.224142	0.945434	0.344437
CD200R1	62.2452	0.224903	0.235375	0.945406	0.344452
BCAS1	41.0326	-0.206487	0.223926	-0.945377	0.344466
IFT88	42.1318	-0.223657	0.237784	-0.945209	0.344552
CRNDE	8.44398	-0.160758	0.18042	-0.945046	0.344635
APEH	188.154	-0.203536	0.215644	-0.944933	0.344693	0.718986
ACCSL	0.705797	-0.0607906	0.074073	-0.944816	0.344753
ADD3-AS1	0.96577	-0.201403	0.138814	-0.944783	0.34477
ZNF852	91.2239	0.20835	0.220332	0.944536	0.344896
TSPAN5	98.5836	0.202733	0.214451	0.944533	0.344897
RHOBTB3	330.364	0.216252	0.228354	0.944489	0.34492	0.719238
CNGA3	0.713699	-0.0600825	0.0739448	-0.944334	0.344999
RP3-476K8.3	24.5765	0.22665	0.238419	0.944277	0.345028
ZNF8	78.1325	0.216517	0.22879	0.944263	0.345035
ATP5D	79.3351	-0.215841	0.22917	-0.944238	0.345048
RNY3	50.3441	0.226109	0.238458	0.944234	0.34505
LOC101929511	5.37814	0.18241	0.188888	0.944217	0.345059
TICAM2	170.887	-0.210979	0.223958	-0.944177	0.345079	0.719348
IL18R1	129.472	0.226144	0.23829	0.94403	0.345154
CD248	46.9529	0.221389	0.231673	0.943871	0.345235
DYM	311.238	-0.163658	0.173596	-0.943477	0.345437	0.719436
SC5D	181.337	-0.218135	0.23193	-0.943461	0.345445	0.719436
HLA-DRB5	538.627	0.225615	0.237959	0.94323	0.345563	0.719436
DAP	357.727	0.164091	0.173958	0.943199	0.345579	0.719436
TRIM13	344.545	0.160852	0.170513	0.943056	0.345652	0.719436
PPP2R2C	1.82144	-0.0976631	0.120251	-0.942906	0.345729
WDR5B	136.067	0.186328	0.197435	0.942882	0.345741
TBC1D3	23.812	0.215876	0.22643	0.942773	0.345797
ZNF408	25.2941	0.22464	0.236689	0.942766	0.345801
LTB4R	226.733	0.191221	0.202722	0.942741	0.345814	0.719551
OR1J2	7.74266	0.148618	0.155818	0.942619	0.345876
CHRM3	5.8344	-0.167819	0.187842	-0.942553	0.345909
MTRNR2L8	3.10791	-0.174735	0.193566	-0.942488	0.345943
LOC643072	12.622	0.220413	0.23239	0.942485	0.345944
PEPD	90.438	0.22528	0.238014	0.942282	0.346048
MYO1H	1.35195	-0.11719	0.136008	-0.942271	0.346054
RP11-960L18.1	4.25278	-0.146793	0.166741	-0.942236	0.346072
WDR7	639.02	0.129835	0.13779	0.942157	0.346112	0.719639
BCAT1	1494.69	-0.202172	0.214911	-0.942152	0.346115	0.719639
FBXO25	61.0212	-0.219078	0.233896	-0.941962	0.346212
ZNF131	166.521	-0.17302	0.18375	-0.94185	0.34627	0.719639
UCHL3	66.1695	-0.2085	0.222073	-0.941635	0.34638
VGLL4	299.892	0.195021	0.206905	0.94162	0.346387	0.719639
LOC100289026	2.59658	0.0365997	0.142597	-0.941613	0.346391
COL4A3	165.419	-0.193715	0.212789	-0.941427	0.346486	0.719639
RNASE1	39.2793	0.207099	0.216766	0.941422	0.346489
RPL41	1650.38	-0.161222	0.171302	-0.941392	0.346504	0.719639
LOC101927848	23.7828	-0.223243	0.238368	-0.941333	0.346534
PAQR4	84.8942	-0.222517	0.238536	-0.941315	0.346543
ZNF460	1123.3	-0.170973	0.181736	-0.941197	0.346604	0.719639
CMC4	30.2726	-0.204637	0.222849	-0.941015	0.346697
STX16	1442.44	0.133619	0.141988	0.940999	0.346705	0.719639
ABCG1	219.896	0.220681	0.233732	0.940792	0.346812	0.719639
OR2T34	4.00637	-0.120091	0.142914	-0.940586	0.346917
CLIP3	55.5254	0.219455	0.23254	0.940564	0.346928
LHFPL2	627.712	0.21824	0.23136	0.940439	0.346993	0.719669
CNN2	845.613	-0.179156	0.190635	-0.940349	0.347038	0.719669
MMP16	3.21538	-0.0998969	0.185557	0.940297	0.347065
GYS2	0.789333	-0.118405	0.108852	-0.940272	0.347078
LOC102724064	1.05929	-0.101057	0.130856	0.940252	0.347088
LOC102724424	43.5671	-0.21363	0.231276	-0.939914	0.347261
FAF2	374.761	-0.143539	0.152723	-0.939895	0.347271	0.719932
LOC102723717	17.6479	0.215325	0.226973	0.939256	0.347599
CDK8	85.9033	-0.221034	0.236276	-0.939078	0.347691
SEPT3	14.0878	-0.675221	0.228954	-0.938887	0.347789
CACFD1	41.9689	0.224777	0.238153	0.938777	0.347845
CIT	247.183	-0.218453	0.233609	-0.938704	0.347883	0.720805
ARIH2OS	8.65255	0.202691	0.214163	0.938692	0.347889
TTC3P1	15.9865	-0.194881	0.213787	-0.938643	0.347914
TMEM64	172.868	-0.181874	0.193794	-0.938617	0.347928	0.720805
SELO	92.1552	-0.212588	0.226902	-0.938485	0.347995
FAM129B	163.68	0.224576	0.237969	0.938453	0.348012	0.720805
LOC389602	0.701293	-0.0601892	0.0739642	-0.938419	0.348029
KCTD1	35.2425	-0.221842	0.238288	-0.93826	0.348111
LOC553103	4.8925	0.176082	0.185437	0.938111	0.348188
AC018647.3	0.704195	-0.0587788	0.0737562	-0.938062	0.348212
ASTN2	43.5915	0.223933	0.237529	0.937933	0.348279
EVI2A	215.985	0.168015	0.179055	0.937894	0.348299	0.720912
RNU4-2	1182.12	0.21517	0.228855	0.937754	0.348371	0.720912
PRCD	6.23977	-0.174565	0.193674	-0.937741	0.348378
GABPB1-AS1	443.95	-0.211427	0.226063	-0.937669	0.348414	0.720912
NAA10	92.3327	-0.211883	0.226463	-0.93754	0.348481
RSL24D1	252.113	-0.21139	0.225985	-0.937489	0.348507	0.720912
SIKE1	398.652	0.175396	0.187055	0.937128	0.348693	0.720912
LOC101927296	1.53523	0.115955	0.119446	0.937126	0.348694
LOC101927322	3.85441	-0.182733	0.200951	-0.937124	0.348695
FOXO1	870.088	-0.153066	0.163368	-0.937111	0.348701	0.720912
PRPSAP1	116.607	-0.209259	0.22375	-0.936899	0.34881
ADSL	134.064	-0.213726	0.228691	-0.936898	0.348811
ADAMTSL5	6.86643	-0.176757	0.197174	-0.936825	0.348848
RP11-536C5.7	5.01827	0.259327	0.217295	-0.936779	0.348872
RHNO1	104.851	-0.194466	0.207707	-0.93669	0.348918
ZNF639	173.123	-0.158436	0.169171	-0.936628	0.34895	0.721206
TMEM136	37.2447	0.222686	0.235984	0.936547	0.348992
PDZD9	2.20659	0.15065	0.156527	0.936483	0.349025
BHLHE22	14.731	0.199372	0.210432	0.936451	0.349041
ARL13B	51.2698	-0.221962	0.238421	-0.936293	0.349122
TCHH	1.18683	-0.21402	0.133206	-0.936158	0.349192
ZNF818P	78.178	0.22131	0.235525	0.93597	0.349289
NR1D1	32.3981	-0.215501	0.233266	-0.935925	0.349312
CEP152	219.578	-0.212452	0.227553	-0.935913	0.349318	0.721591
FOXQ1	0.990843	-0.0861993	0.0929996	-0.935882	0.349334
CSDE1	1965.62	0.121393	0.129706	0.935852	0.349349	0.721591
CLGN	1.43299	-0.157562	0.129423	-0.935775	0.349389
HOXD8	8.00586	0.207897	0.218475	0.935557	0.349501
ZNF888	66.0275	0.224385	0.238518	0.93538	0.349593
ECD	173.894	-0.155871	0.166749	-0.934964	0.349807	0.722104
MRPL53	47.1448	-0.221673	0.23816	-0.93493	0.349825
KMT2A	3478.81	0.12004	0.128393	0.934909	0.349835	0.722104
CLDND1	450.749	0.166566	0.178188	0.934588	0.350001	0.722104
NUDT22	65.3477	-0.221573	0.238541	-0.934577	0.350006
ALDH16A1	143.272	-0.205338	0.220107	-0.934537	0.350027	0.722104
LOC148413	60.6799	0.199512	0.213326	0.934435	0.350079
PSORS1C1	0.842876	-0.057013	0.0742326	-0.934301	0.350149
DDX11	233.499	-0.206694	0.221626	-0.934272	0.350164	0.722104
MARVELD1	105.64	0.224072	0.238502	0.934228	0.350186
LOC100506691	2.56023	0.157448	0.165154	0.934189	0.350206
GTF2H3	210.754	-0.164611	0.176214	-0.93413	0.350237	0.722104
LACE1	59.7774	-0.22043	0.238549	-0.934015	0.350296
CDH1	85.0344	-0.206277	0.225861	-0.933808	0.350403
RAB9A	67.9911	0.224134	0.238531	0.933775	0.35042
LOC101928258	0.634736	0.0744699	0.0739867	0.933596	0.350513
U2AF2	374.799	-0.199436	0.213882	-0.933571	0.350525	0.722272
LSM12	289.621	-0.198662	0.213052	-0.933559	0.350531	0.722272
RLN1	1.88684	0.145393	0.14444	0.933547	0.350538
LOC101927151	47.0638	-0.220295	0.23699	-0.933411	0.350608
LOC100129083	5.06145	0.207717	0.217845	0.933226	0.350703
C4orf21	272.537	-0.215769	0.232	-0.933142	0.350747	0.722496
TMEM126B	59.8005	-0.219883	0.237027	-0.93285	0.350897
LOC102724593	0.719925	0.0245395	0.0745626	0.932788	0.35093
TRAPPC4	66.8527	-0.214405	0.230538	-0.932722	0.350963
C16orf46	6.84319	-0.20559	0.224726	-0.932611	0.351021
LRRC29	7.70346	0.201179	0.210746	0.932609	0.351022
OPRM1	1.03196	-0.0927495	0.125391	-0.93223	0.351218
EPG5	1006.89	0.140962	0.151207	0.932126	0.351272	0.723206
LOC440157	92.8563	0.219629	0.233355	0.93211	0.35128
FBXL13	4.987	-0.432678	0.202587	-0.932067	0.351302
MRPL17	74.4661	-0.220754	0.238272	-0.932024	0.351324
SELE	55.8617	0.211371	0.223609	0.931967	0.351354
REXO1L1P	1.80731	0.0892309	0.11271	0.931892	0.351392
PAMR1	4.23955	-0.126826	0.149605	-0.931856	0.351411
IBA57-AS1	1.72539	0.125134	0.128764	0.931836	0.351421
ARAP2	1265.89	0.199911	0.214257	0.931789	0.351446	0.723206
TM2D2	84.5793	0.220959	0.236088	0.931635	0.351525
FUCA2	102.386	0.204515	0.219086	0.93163	0.351528
ISCA2	46.7838	-0.220224	0.238446	-0.931584	0.351551
TAB1	148.1	-0.164914	0.177101	-0.93158	0.351553	0.723206
MTA1	268.851	-0.176229	0.189292	-0.931519	0.351585	0.723206
RP11-480I12.7	2.21455	0.129508	0.135273	0.931456	0.351618
MBTD1	315.591	-0.125686	0.13496	-0.931442	0.351625	0.723206
LGALS8-AS1	0.970544	0.115393	0.119112	0.931139	0.351782
CBFB	484.284	-0.167949	0.180431	-0.931122	0.35179	0.723326
ALPK3	49.0729	0.223623	0.238544	0.931063	0.351821
LOC100287497	113.357	-0.211818	0.22831	-0.931054	0.351826
SPATA20	138.696	0.217754	0.233121	0.930945	0.351882
LOC101928419	1.20346	0.116284	0.119632	0.930863	0.351925
LOC100506621	122.204	-0.218098	0.237068	-0.930621	0.35205
GOLM1	121.893	-0.219443	0.238085	-0.930424	0.352152
PAK2	1401.47	-0.173042	0.186073	-0.930413	0.352157	0.723363
ERLIN1	168.461	0.192148	0.20637	0.930158	0.35229	0.723363
NCLN	276.844	-0.202043	0.217512	-0.93014	0.352299	0.723363
DDX50	186.28	-0.159247	0.171227	-0.929988	0.352377	0.723363
LIMA1	368.516	0.18558	0.199404	0.929981	0.352381	0.723363
XPA	64.5427	0.212116	0.227899	0.929922	0.352412
RBM7	154.651	-0.202758	0.218383	-0.92985	0.352449	0.723363
SEMA4G	11.8729	-0.212491	0.231874	-0.929522	0.352619
ALG10B	310.832	-0.184333	0.198592	-0.929397	0.352684	0.723526
COA7	63.4325	-0.219304	0.237029	-0.929174	0.352799
CWF19L1	146.068	0.128542	0.138369	0.92909	0.352843	0.723526
SCG2	5.20491	-0.127434	0.150717	-0.929055	0.35286
BTG1	1662.73	-0.16368	0.176275	-0.928881	0.352951	0.723526
FCRL3	689.661	-0.211571	0.228417	-0.928873	0.352955	0.723526
TRDMT1	205.919	0.179636	0.19351	0.928526	0.353135	0.723675
DOHH	21.6041	-0.209723	0.229019	-0.928496	0.35315
OPLAH	25.3658	-0.208562	0.228129	-0.928491	0.353153
JMJD7	33.3887	-0.210288	0.230516	-0.928446	0.353176
HCFC1R1	22.5846	-0.219279	0.238166	-0.928255	0.353275
NR3C1	1210.35	0.13582	0.146325	0.928125	0.353343	0.723882
G0S2	75.947	-0.210547	0.230814	-0.927873	0.353473
LOC100133331	145.806	0.22263	0.238236	0.927807	0.353508	0.723988
IMPAD1	562.777	0.176123	0.189771	0.927578	0.353626	0.723988
TRIM16L	21.1372	-0.207303	0.22751	-0.927505	0.353664
ZNF384	231.872	-0.150683	0.162471	-0.927408	0.353715	0.723988
KIRREL3	1.8361	-0.143195	0.162955	-0.927366	0.353737
CETP	17.9639	-0.181791	0.203871	-0.927255	0.353794
MRRF	115.256	-0.170755	0.184281	-0.9272	0.353823
H3F3C	2.43414	0.129387	0.135451	0.927155	0.353846
EVA1B	25.5886	-0.212138	0.232259	-0.92676	0.354051
LOC220729	34.5671	-0.219793	0.238506	-0.926691	0.354087
BTG2	1376	0.213423	0.229749	0.926457	0.354208	0.724567
SCYL2	431.831	0.120389	0.129931	0.926451	0.354211	0.724567
ALG14	11.97	0.208617	0.221296	0.926189	0.354348
LOC102723610	3.52337	-0.129034	0.152305	-0.926144	0.354371
STMN4	0.737389	-0.0626321	0.0791597	-0.926104	0.354392
ANKRD45	0.609218	-0.0747577	0.085697	-0.926102	0.354393
POU5F1P3	2.3599	0.13979	0.147087	0.926049	0.354421
ZCCHC8	166.436	0.160129	0.172833	0.926042	0.354424	0.724783
ACHE	66.4393	-0.213623	0.233855	-0.925924	0.354485
LOC102724322	1.8573	0.162857	0.169681	0.925849	0.354524
LOC101928059	5.30576	-0.203258	0.22305	-0.92579	0.354555
POMGNT2	13.517	-0.198174	0.220082	-0.925765	0.354568
PDK3	790.357	0.169487	0.183045	0.925645	0.35463	0.724808
POM121L4P	0.675379	-0.0605283	0.0740276	-0.925636	0.354635
FLNB	715.759	-0.172398	0.186363	-0.925608	0.35465	0.724808
TECTA	8.83413	0.206379	0.218941	0.925516	0.354697
CYB5R1	76.7725	0.217754	0.234544	0.925374	0.354771
DSCR3	297.132	0.116417	0.125842	0.925093	0.354917	0.725136
CCDC121	12.8728	0.208027	0.221735	0.924997	0.354968
NOG	1.84204	-0.0955875	0.119896	-0.924862	0.355038
CCDC167	41.1758	-0.214036	0.232185	-0.92445	0.355252
RRBP1	350.186	0.206414	0.222962	0.923989	0.355492	0.725526
CLTA	189.876	0.18066	0.195402	0.923949	0.355513	0.725526
LRRC14	180.139	-0.197045	0.213535	-0.923824	0.355578	0.725526
SNORA2A	1.9532	-0.154249	0.1754	-0.923816	0.355582
UBE2D2	420.498	-0.175599	0.190197	-0.923669	0.355659	0.725526
NFIX	126.868	0.219704	0.236854	0.923638	0.355675
LOC102723907	0.712921	-0.0640654	0.0793031	-0.923509	0.355742
NRADDP	3.32005	0.0855125	0.15115	-0.923509	0.355742
ALCAM	298.674	-0.21444	0.233224	-0.923311	0.355845	0.725526
FGD4	148.059	0.211386	0.228349	0.923296	0.355853	0.725526
LOC100652768	28.3913	-0.20914	0.230754	-0.923244	0.35588
EPB41L4A	94.2875	0.216228	0.233452	0.923192	0.355907
LOC102724068	0.671886	-0.0604899	0.0740213	-0.923049	0.355982
AP1B1	507.009	-0.159265	0.172583	-0.923038	0.355987	0.725526
C17orf82	1.31676	-0.0801003	0.102046	-0.92303	0.355991
ANKS6	105.511	-0.217804	0.23805	-0.923001	0.356007
LOC101929374	0.851028	-0.0916029	0.117665	-0.922981	0.356017
TMEM154	234.488	-0.218456	0.238517	-0.922901	0.356059	0.725526
RPL31	866.152	-0.166696	0.180688	-0.922876	0.356072	0.725526
IGDCC3	0.812217	-0.057602	0.0742153	-0.922719	0.356153
TRIM54	0.815922	-0.0567726	0.0742167	-0.922711	0.356158
RGS18	26.2142	0.196489	0.209835	0.922575	0.356229
ZNF689	69.0507	-0.215867	0.234806	-0.922429	0.356305
ZBTB11	323.545	-0.164194	0.17806	-0.922273	0.356386	0.725948
SERHL	7.59068	-0.176029	0.19841	-0.922271	0.356387
LOC101927119	3.83905	0.245725	0.189848	-0.922264	0.356391
TMEM150B	23.1395	0.207356	0.221014	0.922145	0.356453
HIST1H4E	124.882	-0.216999	0.237703	-0.922127	0.356462
MAP3K7CL	94.8815	0.220238	0.237706	0.922051	0.356502
PIGH	48.8357	-0.217572	0.238324	-0.92205	0.356502
MAMDC2-AS1	0.610136	0.0169578	0.0869711	0.922042	0.356507
ASPA	3.0769	-0.124949	0.149481	-0.922019	0.356519
RBKS	3.53572	0.166368	0.177808	0.922016	0.35652
NEU1	120.28	0.204605	0.221435	0.921997	0.35653
ATP11C	396.773	-0.204646	0.22244	-0.921835	0.356615	0.726195
LOC101928192	32.7786	-0.217771	0.238143	-0.921681	0.356695
B3GALT4	46.1848	0.217409	0.234838	0.92153	0.356774
NUP50	957.642	-0.127952	0.138854	-0.92152	0.356779	0.726299
VAV3-AS1	1.05081	-0.0745902	0.0925034	-0.921489	0.356795
LOC441666	21.7795	-0.186675	0.209433	-0.921478	0.356801
RPL8	955.919	-0.207473	0.225723	-0.921327	0.35688	0.726299
TTC25	0.766155	0.106854	0.116704	0.921325	0.356881
ZNF718	126.408	-0.215983	0.237042	-0.921159	0.356967
CLDN18	1.92056	-0.127321	0.14579	0.920923	0.35709
U2AF1L4	37.9509	0.217936	0.2349	0.920835	0.357137
ADAM15	129.997	-0.212052	0.231241	-0.920543	0.357289
CSPG4	55.6997	-0.21354	0.235165	-0.920408	0.35736
LOC101928429	11.9759	0.203143	0.217747	0.920376	0.357376
TAF1	811.751	-0.161092	0.17509	-0.92034	0.357395	0.726989
AC007551.3	15.9094	-0.202556	0.224277	-0.920298	0.357417
TDG	286.94	-0.147553	0.160376	-0.920168	0.357485	0.726989
ORAOV1	102.276	0.212489	0.230342	0.920123	0.357509
ASB1	306.284	-0.191301	0.208127	-0.920061	0.357541	0.726989
TEC	77.8268	-0.217937	0.238358	-0.920055	0.357544
ZNF681	72.7282	-0.214198	0.233663	-0.919885	0.357633
KCTD21-AS1	5.18718	-0.155103	0.179701	-0.919777	0.357689
PLA2G15	62.7605	0.219691	0.237549	0.919575	0.357795
ZMYND8	382.775	-0.184661	0.200961	-0.919557	0.357804	0.727307
TMEM47	39.3992	0.209723	0.22586	0.919443	0.357864
LOC101927963	12.2215	0.204103	0.218511	0.919091	0.358048
RGS9	26.6233	-0.210569	0.23224	-0.919031	0.358079
MMRN2	81.5975	-0.205373	0.224299	-0.919028	0.358081
ALPL	52.364	0.219221	0.237073	0.919025	0.358082
OR1J1	0.529458	0.0775429	0.0737633	0.918755	0.358224
FAM105B	1889.63	-0.197767	0.215652	-0.918491	0.358362	0.728221
LOC148696	47.6888	-0.217061	0.237589	-0.918307	0.358458
SCNN1D	11.8526	0.208802	0.223704	0.918092	0.358571
WBSCR16	142.02	-0.152637	0.166351	-0.917896	0.358673	0.728583
TMEM67	32.0646	-0.217618	0.238525	-0.91777	0.35874
RPL18A	1162.09	-0.172381	0.187923	-0.917691	0.358781	0.728583
SYNM	106.39	-0.216494	0.2383	-0.917606	0.358825
RAI1	269.449	-0.176016	0.191968	-0.917535	0.358862	0.728583
LOC101928916	0.527372	0.0121012	0.0744903	0.917366	0.358951
ENPP3	2.40519	0.0843727	0.180129	-0.916897	0.359197
SPECC1L-ADORA2A	121.264	-0.115257	0.141338	-0.916833	0.35923
RNU12	29.9971	-0.216252	0.238126	-0.916659	0.359321
FAM106CP	26.5373	0.182117	0.194722	0.916581	0.359362
RP11-563J2.2	78.6188	0.219117	0.237867	0.916538	0.359385
ABCB10	173.231	-0.13318	0.145353	-0.916357	0.35948	0.729561
ATP5J2	76.8297	-0.214945	0.235417	-0.916319	0.3595
LINC00102	0.927413	-0.0171191	0.11944	0.916317	0.3595
UCN2	2.001	0.0961927	0.12191	0.916275	0.359523
TSN	328.484	-0.204278	0.223433	-0.916094	0.359617	0.729561
SCG3	2.28899	-0.0855032	0.111658	-0.915989	0.359673
NOL7	80.8195	-0.198955	0.217716	-0.915862	0.359739
ATXN10	310.015	-0.15189	0.165855	-0.915805	0.359769	0.729561
FAM66A	1.06725	0.0713049	0.0763988	0.915734	0.359806
NT5M	3.02193	0.161726	0.17218	0.915696	0.359826
SLC15A3	145.062	0.218494	0.237501	0.915664	0.359843	0.729561
EMCN	14.8454	0.204174	0.219922	0.915552	0.359902
C9orf156	48.2777	0.219209	0.238361	0.915368	0.359999
PNMA1	146.562	0.196896	0.214879	0.915314	0.360027	0.729561
PSPH	53.3651	-0.215524	0.236295	-0.915224	0.360074
EFNA2	0.813445	-0.056318	0.0742031	-0.915161	0.360107
CD99L2	148.329	0.210642	0.229534	0.915116	0.360131	0.729561
TP73-AS1	266.665	-0.165163	0.180603	-0.914986	0.360199	0.729561
SPATA6	50.8091	0.219644	0.238562	0.914984	0.3602
NOMO2	407.584	0.20853	0.227341	0.914974	0.360205	0.729561
C15orf38-AP3S2	40.4568	0.122474	0.131766	0.91488	0.360255
C4orf22	0.682298	0.0099258	0.0746458	-0.914748	0.360324
LOC102724383	8.61677	-0.189009	0.213602	-0.914699	0.36035
C1orf192	0.85171	-0.105611	0.122819	-0.914536	0.360435
FKBP5	1831.79	0.188775	0.206231	0.914476	0.360467	0.729675
BST2	146.907	0.209748	0.228845	0.914271	0.360574	0.729675
ZFP62	363.446	-0.149581	0.163665	-0.914252	0.360584	0.729675
ROBO3	12.2344	-0.211297	0.233167	-0.914217	0.360603
CHRNB1	17.7965	0.218811	0.236478	0.914114	0.360657
NBEA	240.163	-0.201236	0.220724	-0.913965	0.360735	0.729713
CX3CR1	40.1972	0.213416	0.231453	0.913797	0.360824
SETDB1	254.586	-0.208308	0.228564	-0.913787	0.360829	0.729713
SMARCC2	624.792	-0.124959	0.136786	-0.913542	0.360957	0.729713
RP11-539L10.2	5.19469	0.184385	0.197392	0.913413	0.361025
HIST1H1B	412.536	-0.215688	0.238307	-0.91338	0.361043	0.729713
MTF2	333.337	-0.195057	0.213844	-0.913192	0.361142	0.729713
SLCO1B3	0.667704	-0.0553974	0.0735659	-0.912732	0.361383
CEP164	204.783	-0.193424	0.21214	-0.912611	0.361447	0.72973
GAS2L3	51.7775	0.217439	0.237589	0.912543	0.361483
WRAP53	37.4609	-0.215703	0.238288	-0.912543	0.361483
RPS15	541.256	-0.171835	0.188386	-0.912445	0.361534	0.72973
CCL21	217.614	-0.184476	0.209385	-0.91241	0.361553	0.72973
ZHX1	304.515	0.139118	0.152514	0.912207	0.36166	0.72973
PRPF38B	386.194	0.174767	0.191458	0.912137	0.361696	0.72973
ERCC2	58.3374	-0.215885	0.238363	-0.912116	0.361708
PCDH11X	29.8433	-0.185637	0.21052	-0.911966	0.361787
HIST1H2AD	26.1933	-0.186412	0.210906	-0.91196	0.36179
IDI2	1.35837	0.140861	0.159376	0.911946	0.361797
PGGT1B	192.939	-0.19089	0.209582	-0.911859	0.361843	0.72973
FAM189A1	1.87121	-0.0927432	0.118241	-0.911796	0.361876
NADK2	117.871	0.20116	0.220193	0.911692	0.361931
PCDHA11	2.50234	0.1218	0.129447	0.911684	0.361935
RGS3	161.377	0.213229	0.233129	0.911568	0.361996	0.72973
PIK3AP1	1159.54	0.163251	0.179039	0.911503	0.362031	0.72973
ACSS2	86.0095	0.210414	0.230378	0.911267	0.362155
LOC102723809	2.46664	-0.143487	0.170631	-0.911221	0.362179
SETBP1	523.903	-0.181247	0.199047	-0.91122	0.362179	0.72973
PIK3C3	217.72	0.200332	0.219545	0.91113	0.362227	0.72973
LOC101927850	90.9198	0.20232	0.221768	0.910801	0.3624
LOC102723750	1.55472	0.143106	0.15011	0.910785	0.362409
TMEM130	4.77529	0.161938	0.174671	0.910689	0.362459
LOC102723600	12.6301	-0.184949	0.210935	-0.910424	0.362599
MIA3	439.794	0.160115	0.175843	0.910304	0.362662	0.73039
RORC	9.42969	0.172202	0.18608	0.910257	0.362687
CAPN13	0.649183	-0.0266459	0.0750246	-0.910144	0.362746
ABCA6	150.655	-0.212819	0.234891	-0.909977	0.362835	0.73052
SMA4	371.169	-0.193247	0.21279	-0.909648	0.363008	0.730583
DKFZP434A062	3.36013	0.157662	0.170673	0.909581	0.363043
PATL1	598.628	-0.124214	0.136582	-0.909509	0.363081	0.730583
MRPL2	29.4363	-0.215186	0.237212	-0.909336	0.363173
CACUL1	634.303	0.190315	0.20908	0.909284	0.3632	0.730605
CENPM	75.6953	-0.208735	0.230789	-0.909225	0.363231
CC2D2B	32.0056	0.21739	0.238544	0.909211	0.363239
FAM47E-STBD1	0.520794	0.0770525	0.0737377	0.909196	0.363246
LOC100506286	2.60197	0.136775	0.146391	0.908975	0.363363
LOC102724177	1.82268	-0.10666	0.133218	-0.908814	0.363449
LINC00441	2.82224	-0.261115	0.152956	-0.908601	0.363561
YBX2	0.564187	0.0762974	0.0765697	0.90855	0.363588
ZNF471	41.3185	-0.210403	0.2352	-0.908533	0.363597
C9orf153	1.36378	-0.103326	0.127058	-0.908524	0.363601
DCUN1D1	383.791	-0.143756	0.158235	-0.908499	0.363614	0.731221
DBP	37.4685	-0.214755	0.238318	-0.908435	0.363649
SLC17A8	0.519929	0.0770209	0.0737365	0.908423	0.363655
ZNF763	41.9015	-0.214181	0.237858	-0.908372	0.363682
TRIM6	7.23365	0.191059	0.207208	0.908195	0.363775
OSM	16.9714	0.153893	0.199864	-0.908118	0.363816
LOC728613	38.1211	-0.215054	0.238551	-0.907881	0.363941
BUB1	333.224	-0.196491	0.216765	-0.907772	0.363998	0.73126
MAP3K1	682.599	-0.149794	0.165086	-0.907658	0.364059	0.73126
LDHAL6B	1.93951	-0.118751	0.143628	-0.90765	0.364063
OR10A5	0.604302	0.0121347	0.0745636	0.907393	0.364199
TANC2	172.536	0.214109	0.235123	0.907347	0.364223	0.73126
SETD1B	632.644	0.148852	0.164024	0.907302	0.364247	0.73126
PRIMA1	0.648501	-0.0630124	0.0748502	-0.907227	0.364287
PPP1R3D	110.287	0.215938	0.237159	0.907222	0.364289
GID8	289.561	-0.141465	0.155989	-0.906993	0.36441	0.73126
TCF20	764.617	0.133138	0.146789	0.906954	0.364431	0.73126
BCHE	0.64924	0.0456674	0.0749834	-0.906716	0.364557
SHISA9	7.90764	0.203162	0.220853	0.906659	0.364587
C22orf23	7.95215	-0.213373	0.236212	-0.906659	0.364587
LRRFIP1	1082.89	0.133351	0.147085	0.906542	0.364649	0.73126
MROH7-TTC4	21.3652	-0.178634	0.204233	-0.906424	0.364712
SLC9A7	711.094	-0.204971	0.226728	-0.906359	0.364746	0.73126
KIF22	159.079	-0.214538	0.238547	-0.906311	0.364771	0.73126
SERPINB1	496.558	0.173693	0.191527	0.906297	0.364779	0.73126
FLJ41309	14.7542	0.192875	0.209027	0.906228	0.364815
ATP1A1	964.569	-0.152652	0.168483	-0.906217	0.364821	0.73126
CLEC4A	23.8846	0.21612	0.236083	0.906127	0.364869
LOC101928639	1.10067	0.0103488	0.0761765	-0.905851	0.365015
PCSK5	49.9536	-0.19476	0.220751	-0.905808	0.365037
KCTD11	79.5737	0.217325	0.238144	0.905661	0.365115
DAP3	232.73	-0.194657	0.215191	-0.905502	0.3652	0.731515
MTMR12	318.374	0.198415	0.219017	0.905377	0.365266	0.731515
RP11-458D21.1	4.23215	-0.14491	0.170878	-0.905271	0.365322
AIM1	1106.5	0.153554	0.169586	0.905253	0.365332	0.731515
NEDD9	317.404	0.192904	0.213068	0.905162	0.36538	0.731515
ZFHX2	90.9458	-0.213495	0.23846	-0.905055	0.365436
NEURL3	7.43232	-0.147617	0.175118	-0.904937	0.365499
ACACB	159.099	-0.204449	0.226804	-0.904841	0.36555	0.731639
FCAR	19.5773	-0.189715	0.215228	-0.904737	0.365605
STON1	80.3183	0.214724	0.235176	0.904684	0.365633
LOC389607	47.4988	-0.211528	0.236545	-0.90468	0.365635
RP11-450K4.1	1.58143	-0.307256	0.161733	-0.904587	0.365684
KIRREL2	6.93239	0.184988	0.199794	0.904384	0.365792
BRF1	163.042	0.195011	0.216032	0.904359	0.365805	0.731934
DCAF6	248.102	-0.132805	0.146899	-0.904008	0.365991	0.732091
ZFP28	46.7075	-0.209374	0.235542	-0.903795	0.366104
LOC101929125	2.50475	-0.126572	0.15178	-0.903603	0.366206
C1orf216	111.336	0.170156	0.188387	0.903382	0.366323
RP11-626I20.3	0.787578	-0.0148277	0.0745234	-0.903198	0.366421
LOC440292	0.515515	0.0925047	0.075113	0.903165	0.366438
LOC101928255	0.715766	0.0714429	0.079804	0.903117	0.366464
DIO3	0.940721	-0.0707926	0.0905821	-0.902864	0.366598
VPS8	493.925	-0.134248	0.148748	-0.902712	0.366679	0.733101
RASSF9	1.07505	-0.0247918	0.119903	0.902681	0.366695
RP11-547D23.1	7.74495	0.163314	0.177037	0.902502	0.36679
EPHX2	22.5247	0.205815	0.225039	0.902494	0.366794
DHRSX	96.9859	0.210215	0.232136	0.902485	0.366799
PHLDB3	26.5164	0.211805	0.233243	0.902425	0.366831
HIST1H2BJ	105.548	-0.210558	0.236074	-0.902334	0.366879
STAT3	1795.96	-0.154221	0.170964	-0.902307	0.366894	0.733101
HAGH	44.3766	-0.212392	0.23787	-0.902265	0.366916
OFD1	321.31	-0.192027	0.213093	-0.902255	0.366921	0.733101
SCARF1	145.381	0.210004	0.232139	0.902046	0.367033	0.733101
DGAT2L6	0.561983	0.0762445	0.0762634	0.901913	0.367103
CD1C	16.8072	-0.323825	0.186951	-0.901872	0.367125
GMNN	67.1773	-0.212725	0.237039	-0.901863	0.36713
RPS15A	641.883	-0.179369	0.199089	-0.90156	0.36729	0.733101
ORMDL1	281.686	0.19336	0.214238	0.901508	0.367318	0.733101
RRAGD	201.015	0.203582	0.225354	0.901458	0.367345	0.733101
AKAP9	1360.68	0.155056	0.171966	0.901416	0.367367	0.733101
LOC100507530	4.21153	0.214614	0.205998	-0.90137	0.367392
C19orf84	2.02408	0.136006	0.145364	0.901207	0.367478
DEDD2	89.7627	0.215245	0.23777	0.90108	0.367546
SPATA13-AS1	0.620768	0.0801956	0.086875	0.901047	0.367563
AGA	40.3613	0.216343	0.23856	0.90103	0.367572
UPF1	528.52	-0.109144	0.121147	-0.900883	0.36765	0.733101
POLE3	244.226	-0.213341	0.238447	-0.900827	0.36768	0.733101
USB1	300.893	0.166636	0.184952	0.900815	0.367687	0.733101
PDE6G	7.15752	-0.180822	0.20628	-0.900771	0.36771
COX7A1	7.74805	0.1806	0.195891	0.900667	0.367765
LOC729870	0.682758	0.0899583	0.0966686	0.900652	0.367774
METTL2B	112.499	-0.159302	0.176855	-0.900647	0.367776
PAIP1	164.436	-0.212819	0.237727	-0.900532	0.367837	0.733113
PAK3	42.883	0.201047	0.220115	0.900469	0.367871
HSD17B1	15.7952	-0.213314	0.238459	-0.900424	0.367894
SLC44A5	20.0687	0.167085	0.181615	0.900412	0.367901
DCTN4	390.745	0.174988	0.194198	0.900398	0.367909	0.733113
ZNF630	55.0331	-0.212478	0.237671	-0.900395	0.36791
CCDC183-AS1	32.023	-0.209824	0.235735	-0.900292	0.367965
RP11-118E18.4	5.40608	-0.167455	0.194147	-0.900205	0.368011
RETSAT	109.396	-0.201615	0.224556	-0.900185	0.368022
RP1	0.940025	0.0755445	0.0824188	0.900061	0.368088
PDE6B	14.7897	0.21439	0.235238	0.899993	0.368124
TUSC1	14.5194	0.179665	0.19526	0.89997	0.368136
MAP1B	287.128	0.204005	0.226223	0.899894	0.368176	0.733392
ZNF446	22.5559	0.216137	0.238468	0.899832	0.368209
APBA2	38.6466	0.214611	0.236611	0.899733	0.368263
TBC1D1	592.622	-0.197001	0.219357	-0.899728	0.368265	0.733392
ZNF596	21.843	0.215884	0.237656	0.899667	0.368298
LY75-CD302	51.2509	0.0591518	0.128872	-0.899638	0.368313
C22orf34	116.911	0.210386	0.233096	0.899637	0.368314
INSC	0.928312	-0.060138	0.0749838	-0.899617	0.368324
SLC33A1	233.509	0.18035	0.200383	0.89944	0.368418	0.733481
LOC100506100	8.39066	-0.202901	0.227976	-0.899186	0.368554
TYW5	169.112	0.17487	0.194349	0.899064	0.368619	0.733664
CLDN1	13.3677	-0.157526	0.184682	-0.899046	0.368628
MRPS36	30.06	-0.213217	0.238504	-0.898988	0.368659
LOC102467146	0.489249	0.0848417	0.0827571	0.898975	0.368666
C15orf53	9.862	0.186758	0.204763	0.898761	0.36878
ESRRB	1.12529	0.110847	0.118511	0.898618	0.368856
CCDC153	0.910772	-0.000572964	0.100565	0.898607	0.368862
ULBP2	0.829246	-0.0796221	0.0981079	-0.89857	0.368882
CACNB2	16.0161	0.200242	0.221223	0.898405	0.36897
CHD2	1552.56	0.100607	0.111993	0.898335	0.369007	0.734222
LINC00086	4.64964	0.15783	0.171275	0.898159	0.369101
LOC646471	15.6942	-0.208619	0.235584	-0.897772	0.369307
LOC101929719	9.69557	-0.185844	0.213076	-0.897756	0.369316
RBCK1	332.275	0.14986	0.166908	0.897693	0.369349	0.73436
EFCAB6	3.80764	0.155386	0.167667	0.897642	0.369376
TRA2A	551.718	-0.133109	0.148306	-0.897628	0.369384	0.73436
LOC102724643	1.24386	-0.0615728	0.0853115	-0.897613	0.369392
CCDC104	52.3142	0.194863	0.216785	0.89755	0.369426
RIPK1	279.296	0.19645	0.218557	0.897468	0.369469	0.73436
ZFC3H1	1197.31	-0.145096	0.161721	-0.897365	0.369524	0.73436
LOC101929946	1.21977	0.119851	0.127177	0.897318	0.369549
SLIT1	35.543	0.195028	0.215089	0.897214	0.369605
CHRNG	4.86291	0.175763	0.192683	0.897073	0.36968
FLJ44087	0.774306	0.018279	0.0747942	-0.897013	0.369712
PDS5A	1276.32	-0.127794	0.142481	-0.896963	0.369739	0.73436
PUS1	78.3796	-0.211558	0.237037	-0.896844	0.369802
LOC101930307	46.0713	0.215119	0.238549	0.896784	0.369834
JAKMIP2	21.6826	0.204628	0.225795	0.896667	0.369897
LY86-AS1	1.63208	0.096405	0.104116	0.896307	0.370089
RCAN1	160.421	0.188928	0.210524	0.896271	0.370108	0.73436
NAV1	537.708	0.181843	0.202727	0.896251	0.370119	0.73436
PRKAR2A-AS1	12.2344	-0.192919	0.219751	-0.896246	0.370121
HIST1H3A	36.7998	-0.207622	0.234638	-0.896021	0.370241
MERTK	141.301	0.213634	0.236458	0.896007	0.370249	0.73436
RBM5	1218.01	-0.123219	0.137538	-0.895981	0.370263	0.73436
DUSP28	59.8544	-0.210708	0.2376	-0.895824	0.370347
CDC25C	17.6111	-0.208623	0.23492	-0.895705	0.37041
CMTR1	443.681	-0.186348	0.20829	-0.8957	0.370413	0.73436
ITGB7	156.755	0.212683	0.236416	0.895648	0.370441	0.73436
MAN2A1	1103.02	0.166932	0.186339	0.895454	0.370545	0.73436
RIMBP2	2.95226	0.169754	0.128424	0.895418	0.370564
CT45A5	0.632171	-0.0632028	0.0749648	-0.895298	0.370628
DCAF4L1	35.4006	-0.208611	0.235997	-0.895296	0.370629
LOC102724897	0.947348	-0.0687487	0.0915552	-0.895225	0.370667
ABHD15	147.724	-0.205378	0.230152	-0.895083	0.370743	0.73436
NUP210L	1.81639	0.148543	0.159174	0.895078	0.370745
SPDYA	2.06068	0.355074	0.163312	-0.895077	0.370746
PSMB11	0.677137	0.0693091	0.0740434	0.895049	0.370761
PMCH	1.32081	0.0582121	0.128803	-0.89484	0.370873
FAM21C	384.446	0.136373	0.15238	0.894834	0.370876	0.73436
CORO7	283.042	0.211057	0.234995	0.894824	0.370881	0.73436
C17orf96	161.889	-0.198617	0.222435	-0.894807	0.37089	0.73436
GPX4	249.247	-0.170084	0.190148	-0.894754	0.370918	0.73436
GOLGA8T	1.32761	0.0013439	0.113057	0.894325	0.371148
CDC40	273.135	-0.178825	0.2001	-0.894228	0.3712	0.734702
FLJ44006	1.86718	0.128322	0.137081	0.894126	0.371254
COMMD6	94.0898	-0.209523	0.235306	-0.894113	0.371261
TFF1	0.625211	-0.0635478	0.0751723	-0.893968	0.371339
ZC3H3	217.986	-0.209961	0.235965	-0.893737	0.371463	0.734965
FRG1B	39.5202	0.211522	0.235226	0.893634	0.371518
CCDC18	173.72	-0.185991	0.208403	-0.893575	0.371549	0.734965
DNAJB11	203.089	0.19993	0.223417	0.893299	0.371697	0.735042
HIC1	75.9086	-0.211323	0.238345	-0.893117	0.371794
AKR1C3	3.26079	-0.309232	0.180858	0.893117	0.371794
MGAT2	343.872	0.169066	0.18922	0.893062	0.371824	0.735079
LOC101929240	12.7038	-0.204685	0.232499	-0.893045	0.371833
WDR60	71.3343	-0.207648	0.233487	-0.892865	0.37193
BBS9	138.704	0.207385	0.23164	0.892845	0.37194
CGRRF1	21.0311	0.211076	0.233749	0.892829	0.371949
TNKS2	708.274	0.162678	0.182155	0.892668	0.372035	0.735094
TMEM14B	137.58	-0.205624	0.231025	-0.892658	0.37204
CYP7B1	67.8606	0.207751	0.231876	0.892638	0.372051
ECHDC2	60.2902	0.20754	0.231923	0.89258	0.372082
NDUFAB1	51.9313	-0.210885	0.23828	-0.892493	0.372129
TEAD1	225.308	0.210214	0.234778	0.892299	0.372233	0.735094
PIP4K2B	503.62	-0.0964974	0.108151	-0.892287	0.372239	0.735094
AC137932.6	10.441	-0.190141	0.2181	-0.892024	0.37238
FA2H	4.1525	-0.197221	0.147505	-0.891956	0.372417
SLIT3	85.3036	-0.203138	0.231656	-0.891953	0.372418
SAMD5	18.4117	-0.183437	0.211799	-0.891876	0.372459
NOL11	199.144	-0.185501	0.20817	-0.891771	0.372516	0.735094
PKIG	147.482	-0.21051	0.237501	-0.891688	0.37256	0.735094
TSEN34	68.0406	-0.209507	0.236894	-0.891588	0.372614
LOC100996760	0.775173	0.0111658	0.0747261	-0.89136	0.372736
ESCO1	335.569	0.145036	0.162673	0.891347	0.372743	0.735094
DNASE1L2	14.0245	-0.172983	0.201914	-0.891185	0.37283
LOC101927032	0.620911	-0.060065	0.0739446	-0.891048	0.372903
TES	284.054	-0.176624	0.198364	-0.891038	0.372909	0.735094
ELMSAN1	841.209	-0.123057	0.138147	-0.890869	0.373	0.735094
FAM208B	1356.79	-0.12382	0.139007	-0.8908	0.373036	0.735094
C15orf40	71.6583	-0.205449	0.231432	-0.890748	0.373065
RER1	282.587	0.196487	0.220323	0.890639	0.373123	0.735094
HPD	0.623279	-0.0600366	0.0739389	-0.890414	0.373243
E2F3	317.518	-0.151703	0.17041	-0.890414	0.373244	0.735094
TTC28	204.585	-0.202955	0.22856	-0.890363	0.373271	0.735094
CREB5	179.606	0.213617	0.23848	0.890248	0.373333	0.735094
CGREF1	2.56655	-0.143932	0.171076	-0.890229	0.373343
WNK1	3209.29	0.12915	0.145064	0.890215	0.37335	0.735094
CYB561	75.6095	0.213721	0.238556	0.890205	0.373356
KSR2	73.417	0.167668	0.184387	0.890087	0.373419
ADAM9	236.778	0.167663	0.188352	0.889805	0.37357	0.735182
DCN	411.167	0.201526	0.223442	0.889728	0.373612	0.735182
SIGLEC11	14.9941	0.190033	0.210845	0.889342	0.373819
NSUN3	46.7841	0.211901	0.237285	0.88933	0.373826
RYR3	7.45231	-0.164778	0.194596	-0.88931	0.373836
FGF13	10.1747	-0.196222	0.224388	-0.889279	0.373853
PRR9	1.41183	-0.138322	0.164025	-0.889169	0.373912
SYPL2	9.70504	0.344317	0.197547	-0.88906	0.373971
TMEM206	67.9404	-0.199029	0.224102	-0.888743	0.374141
ARHGAP11B	52.4175	-0.200738	0.229632	-0.88872	0.374154
PRSS22	0.61807	-0.00663585	0.0744158	-0.888699	0.374165
AC012314.8	15.0453	0.212956	0.237316	0.888487	0.374279
ARL11	102.662	-0.209879	0.23775	-0.888077	0.374499
DENND1B	542.144	-0.190554	0.215239	-0.887902	0.374593	0.7369
DNAH17	15.7094	0.198598	0.22142	0.8879	0.374594
BAI2	6.07374	-0.0316008	0.187388	0.887608	0.374752
LINC00239	1.49242	0.125857	0.135065	0.887563	0.374776
PGF	46.2586	0.211335	0.23728	0.887541	0.374788
ATP13A3	1690.53	-0.163879	0.184729	-0.887521	0.374798	0.737089
LMLN	77.3962	-0.190341	0.214674	-0.887431	0.374847
ART4	8.99687	0.164805	0.182081	0.88737	0.37488
EFTUD1	162.229	0.18348	0.206623	0.887086	0.375033	0.737336
TCEB3B	0.748081	-0.137114	0.109608	-0.88641	0.375397
APH1B	166.15	0.207688	0.233462	0.886333	0.375438	0.737662
NUPL2	80.3446	-0.209969	0.238541	-0.886317	0.375447
MYO15B	354.972	0.199648	0.224886	0.886258	0.375478	0.737662
CDK7	44.5261	-0.209705	0.237479	-0.886216	0.375501
KIAA1009	114.846	0.208438	0.234402	0.886187	0.375517
LDOC1	14.8733	0.1851	0.206555	0.885905	0.375669
ELOVL6	32.2019	-0.208466	0.237782	-0.885684	0.375788
TMEM8A	191.965	-0.206761	0.23431	-0.885641	0.375811	0.737662
ADAT2	261.509	0.186296	0.210105	0.885625	0.37582	0.737662
NECAB1	2.89728	0.129145	0.142532	0.885611	0.375827
GFOD2	190.239	-0.192614	0.217888	-0.885356	0.375965	0.737662
ENKD1	11.2132	-0.200254	0.229453	-0.885295	0.375998
FBN1	759.698	0.206136	0.232169	0.885275	0.376008	0.737662
SUGT1P3	11.6575	0.173511	0.226375	-0.885221	0.376037
ADAMTS18	2.002	-0.09509	0.122681	-0.885072	0.376118
LINC01030	0.472471	0.0847596	0.0821141	0.885057	0.376126
DUSP4	518.514	0.211211	0.237546	0.885012	0.37615	0.737662
SERPINH1	192.231	0.207414	0.233605	0.884976	0.376169	0.737662
SLC1A2	84.6299	-0.203772	0.233577	-0.884751	0.376291
RP11-18H21.1	13.1652	0.189872	0.211244	0.884712	0.376312
KPNA3	413.486	-0.117442	0.132755	-0.884698	0.37632	0.737662
LOC101927104	1.81091	-0.134801	0.161334	-0.884498	0.376427
LOC102723917	1.19544	0.232489	0.129917	0.884407	0.376476
EXOSC10	291.22	-0.159493	0.1804	-0.88434	0.376512	0.737662
SPAG9	870.41	0.15279	0.172747	0.88433	0.376518	0.737662
LNP1	17.0727	0.197196	0.219212	0.884311	0.376528
KCNA1	1.52565	0.0787579	0.123539	0.884211	0.376582
PSMD7	219.146	0.185825	0.209959	0.884092	0.376647	0.737662
SH3BGR	1.64499	0.134369	0.145132	0.884088	0.376648
ASAP2	78.7644	-0.209526	0.238366	-0.883992	0.376701
GALNT9	0.61399	-0.0599471	0.0739217	-0.883989	0.376702
BMS1	330.517	-0.187682	0.212549	-0.883981	0.376707	0.737662
LOC729083	0.715531	-0.0900092	0.105042	-0.883975	0.376709
NUMA1	832.032	-0.126069	0.142635	-0.883951	0.376723	0.737662
LOC101928667	13.9206	0.20335	0.226574	0.883895	0.376753
HDAC8	136.309	-0.199035	0.225795	-0.883729	0.376842
PCDH7	77.6688	0.200174	0.224239	0.883432	0.377003
ISY1-RAB43	48.5246	-0.109111	0.138648	-0.883325	0.377061
ASPHD1	1.82003	-0.099474	0.127379	-0.883168	0.377146
CSNK1G2	398.974	0.159235	0.180269	0.883143	0.377159	0.738257
KCNK5	53.7298	0.204475	0.228863	0.88314	0.377161
SPP1	152.33	-0.196459	0.227	-0.882985	0.377244	0.738257
BEST4	3.32807	0.161614	0.178264	0.882796	0.377346
LOC101928891	1.71949	0.123376	0.134422	0.882762	0.377365
LOC285819	0.60561	0.106969	0.123044	0.882695	0.377401
RAD1	209.842	-0.151972	0.17223	-0.882683	0.377408	0.738364
LOC101927187	42.494	-0.208774	0.237329	-0.882655	0.377423
PCDHB16	3.84447	-0.121639	0.150107	-0.882487	0.377513
LOC102724280	0.656004	-0.0613326	0.0779572	-0.882279	0.377626
ANKRD34A	9.58126	-0.188356	0.217952	-0.882217	0.377659
PLEKHD1	0.493026	0.0752154	0.07366	0.882051	0.377749
CANT1	305.704	-0.167347	0.189808	-0.881992	0.377781	0.738567
EPRS	736.814	-0.163528	0.185503	-0.881884	0.377839	0.738567
AOC1	1.59035	-0.0834461	0.110426	-0.881798	0.377886
LOC101927095	2.79493	-0.209537	0.150551	0.881688	0.377945
RINT1	170.803	-0.204672	0.232925	-0.881556	0.378017	0.738567
FAM154B	1.82317	-0.12792	0.156961	-0.881508	0.378043
PANK3	476.771	-0.125363	0.142229	-0.881502	0.378046	0.738567
CARD11	292.27	-0.204562	0.232835	-0.881482	0.378057	0.738567
LOC102723697	4.24437	-0.183995	0.132145	-0.881466	0.378066
ARFRP1	167.891	-0.19518	0.221829	-0.881257	0.378179	0.738593
SHANK1	5.19824	-0.121888	0.152656	-0.881145	0.378239
LRRCC1	56.5589	0.210159	0.237298	0.881139	0.378243
APP	462.18	0.181152	0.205433	0.880984	0.378326	0.738669
AP2S1	114.57	-0.194778	0.221371	-0.880936	0.378352
C8G	1.53473	0.104213	0.126352	0.880928	0.378357
RP3-326I13.1	0.488922	0.0759249	0.0736841	0.880861	0.378393
GGN	0.969181	-0.131068	0.152136	-0.880746	0.378455
MME	163.202	0.197625	0.221249	0.880576	0.378547	0.738716
RBM4	495.127	-0.136341	0.154878	-0.88048	0.378599	0.738716
RAB18	435.843	0.153186	0.174006	0.880335	0.378678	0.738716
C2CD4C	2.99937	0.13776	0.151937	0.880135	0.378786
UGP2	457.081	0.136051	0.154566	0.880046	0.378835	0.73877
NAT14	18.5608	-0.196177	0.2265	-0.879905	0.378911
RAB11FIP2	276.115	0.138611	0.157514	0.879876	0.378927	0.73877
HAPLN3	401.624	0.197195	0.223802	0.87968	0.379032	0.73877
RP11-446H18.5	0.606807	-0.0598902	0.0739114	-0.879546	0.379105
OR7E14P	5.67033	-0.123416	0.153179	-0.879531	0.379113
DDX59	130.829	-0.138709	0.157774	-0.879526	0.379116
POTEJ	0.609117	-0.0625644	0.0745982	-0.879379	0.379196
SDPR	21.9706	-0.181755	0.21267	-0.879145	0.379323
KHDRBS1	796.207	-0.128422	0.146133	-0.878882	0.379465	0.739401
DBH	4.568	0.160478	0.177565	0.878824	0.379497
RP11-107K17.1	0.806736	0.0922783	0.0982866	0.878822	0.379498
RP11-191L9.4	0.721252	0.0630995	0.075179	-0.87857	0.379635
MOGAT2	0.664049	-0.0616948	0.0780051	-0.878017	0.379935
TMPRSS9	4.79886	0.329082	0.211361	-0.877909	0.379993
SULT1C2	55.0729	-0.1936	0.224888	-0.877899	0.379998
PTP4A3	125.866	0.209944	0.237364	0.877831	0.380036
INE2	1.80761	0.160189	0.176431	0.877661	0.380128
LOC101928683	55.1821	-0.207354	0.23839	-0.877493	0.380219
SS18	525.477	-0.14893	0.169769	-0.877422	0.380257	0.740436
MFSD3	15.3683	0.208741	0.23531	0.877385	0.380278
SLA	799.09	0.171557	0.195421	0.877353	0.380295	0.740436
VANGL2	86.8732	-0.207736	0.238562	-0.877085	0.380441
CYTH1	1032.53	-0.120522	0.137443	-0.877002	0.380485	0.740436
TIGD3	1.49138	-0.0938592	0.121191	-0.876976	0.3805
PMS2L2	17.8677	-0.197984	0.229446	-0.876896	0.380543
SLC26A2	330.444	-0.195295	0.223202	-0.87683	0.380579	0.740436
LOC100506023	97.9962	-0.207592	0.238324	-0.876712	0.380643
KCNQ1OT1	1365.29	0.169313	0.193034	0.876624	0.380691	0.740436
LOC100133182	183.29	-0.207603	0.238546	-0.876541	0.380736	0.740436
LOC102724351	0.747525	-0.0546836	0.0739915	-0.876527	0.380744
C8orf58	31.887	-0.205847	0.237298	-0.876522	0.380746
TYRP1	1.03526	-0.0522828	0.0748289	-0.876503	0.380757
SLITRK3	0.620618	-0.0445664	0.0733821	-0.876419	0.380802
LOC100130298	2.25763	0.129653	0.142799	0.876249	0.380895
SLC16A1-AS1	41.3229	-0.19737	0.229007	-0.876222	0.38091
FAM151B	6.29208	0.187433	0.208516	0.876204	0.380919
NCF1	169.285	0.210311	0.238529	0.876097	0.380977	0.740436
PAX9	6.51966	0.14001	0.155628	0.875902	0.381083
CORO2B	12.5063	-0.191616	0.223243	-0.875738	0.381172
CD180	307.487	-0.199638	0.228545	-0.875676	0.381206	0.740436
CDC42EP3	307.143	-0.131866	0.150606	-0.875621	0.381236	0.740436
MAP2K7	166.112	-0.165053	0.188875	-0.875556	0.381272	0.740436
FERMT3	383.633	0.167092	0.190718	0.875505	0.381299	0.740436
MDC1	513.463	-0.149538	0.170866	-0.875489	0.381308	0.740436
GOLGA7B	24.8154	-0.157592	0.190094	-0.875287	0.381418
TARP	40.8341	0.205242	0.232885	0.875138	0.381499
RPA3-AS1	95.493	0.180983	0.206602	0.875024	0.381561
C2orf69	205.767	-0.159515	0.182365	-0.874923	0.381616	0.740822
ARHGEF28	25.7831	0.205829	0.23247	0.874838	0.381662
MBOAT7	139.783	-0.199932	0.229233	-0.874658	0.38176	0.74089
SLC30A3	2.02369	-0.11553	0.147411	-0.874573	0.381806
MYOM1	17.6961	0.206004	0.232682	0.874546	0.381821
GFER	41.7643	-0.206321	0.237761	-0.874124	0.382051
DOLK	30.5675	-0.201285	0.233658	-0.873831	0.38221
LOC283788	268.051	0.208232	0.237362	0.873807	0.382223	0.741125
ALDH8A1	13.0579	0.196787	0.222179	0.873792	0.382232
PRTFDC1	9.94676	0.188047	0.211335	0.873775	0.382241
CBFA2T2	354.956	-0.130199	0.149028	-0.873658	0.382304	0.741125
SYNE2	5651.03	0.139781	0.159974	0.873631	0.382319	0.741125
AGAP9	134.792	-0.203587	0.235893	-0.873605	0.382334
ANKRD17	1221.04	-0.0815502	0.0933805	-0.873309	0.382495	0.741125
NAV2-AS5	0.896608	0.0850296	0.118369	0.873134	0.38259
PHAX	164.424	-0.186987	0.21447	-0.872925	0.382704	0.741125
PHLDA1	340.576	0.193862	0.221769	0.872918	0.382708	0.741125
CCDC39	7.33154	0.165783	0.186105	0.87286	0.382739
VWA3A	2.43821	0.114496	0.127598	0.872835	0.382753
ADAM33	28.7494	-0.16818	0.200409	-0.87273	0.38281
SEC24B	333.37	-0.179034	0.205328	-0.872729	0.382811	0.741125
LOC100128885	1.18566	-0.0525053	0.0766347	-0.872726	0.382813
SPIDR	253.426	0.142406	0.1632	0.87265	0.382854	0.741125
CCDC146	79.825	0.209135	0.238539	0.872638	0.38286
NDST2	375.368	0.134383	0.153995	0.872629	0.382865	0.741125
LOC100506730	24.5017	-0.201614	0.234073	-0.872584	0.38289
LOC101929750	0.669934	0.0664414	0.116194	-0.872496	0.382938
NUDT19	116.136	-0.198692	0.228259	-0.872475	0.382949
SURF1	58.2433	0.200898	0.229657	0.872067	0.383172
MED28	197.085	-0.185323	0.212774	-0.872021	0.383197	0.741555
ERRFI1	177.74	-0.205776	0.237427	-0.871753	0.383343	0.741626
LOC102723851	0.795354	-0.0121065	0.100009	0.871643	0.383403
YIPF3	112.505	0.190986	0.218719	0.871351	0.383563
LOC102723547	0.781803	-0.058564	0.0797635	-0.871327	0.383576
HOMER1	39.7474	-0.199859	0.232546	-0.871149	0.383673
FGF12	5.5608	-0.126578	0.156989	-0.871027	0.38374
LINC00202-2	0.489526	-0.0642755	0.0816724	-0.870993	0.383758
GATSL2	10.9146	0.195692	0.221517	0.870866	0.383827
PRR13	368.394	-0.119217	0.136935	-0.870731	0.383901	0.742494
TEN1-CDK3	27.1374	-0.146183	0.178282	-0.870523	0.384015
HOXD-AS1	11.8	-0.167132	0.199295	-0.870522	0.384015
LOC100506411	3.37133	-0.155459	0.185567	-0.870473	0.384042
MRPS12	50.1176	-0.205107	0.23702	-0.870226	0.384177
TSPO	61.2047	0.208244	0.237894	0.870042	0.384277
MTTP	0.846772	-0.0841224	0.113179	-0.869986	0.384308
SLA2	157.318	0.204164	0.23424	0.869852	0.384381	0.743211
ARHGEF4	20.8904	-0.173577	0.206103	-0.869811	0.384404
HTR2A	1.80296	0.0942486	0.104823	0.869783	0.384419
TMTC1	130.379	-0.203955	0.235589	-0.86977	0.384426
AC104820.2	25.9573	0.188365	0.213225	0.869563	0.38454
AIM2	264.996	-0.1942	0.22378	-0.869424	0.384615	0.743252
GDPD5	111.995	-0.200522	0.233727	-0.869418	0.384619
TINF2	245.176	0.178204	0.204772	0.8693	0.384683	0.743252
LOC101927157	0.720409	0.0901448	0.0965857	0.869296	0.384685
ELMOD2	144.055	0.182852	0.210139	0.869211	0.384732	0.743252
C4orf47	0.592915	-0.0597394	0.0738828	-0.869124	0.38478
C16orf74	7.79001	-0.145649	0.176577	-0.868995	0.38485
GTF2IRD1P1	9.97224	-0.192673	0.225427	-0.868843	0.384933
PF4	0.720087	-0.0566097	0.0740967	-0.86884	0.384935
LOC102724286	7.90108	0.178443	0.202063	0.868811	0.38495
SKIL	956.517	-0.14553	0.167537	-0.868811	0.384951	0.74336
COX7B	64.161	-0.205548	0.23761	-0.868769	0.384973
PTK7	52.1596	0.207261	0.236328	0.868724	0.384998
SMG1	4654.45	0.0946572	0.108962	0.868708	0.385007	0.74336
S100A3	1.52538	0.113245	0.127185	0.8687	0.385011
EIF5AL1	9.22938	-0.183294	0.217536	-0.86861	0.38506
TTC39C	376.181	-0.195789	0.225961	-0.868443	0.385152	0.743427
JMJD6	103.991	-0.205611	0.238117	-0.86839	0.385181
LOC100507420	3.4691	-0.100601	0.130523	-0.868353	0.385201
RP11-699L21.1	0.589368	-0.0597374	0.073883	-0.868051	0.385366
TMEM155	44.6796	0.203288	0.231608	0.867993	0.385398
CCDC13	1.63095	-0.114407	0.143176	-0.867983	0.385404
ATXN7L2	31.6832	0.207399	0.237167	0.867823	0.385491
UCP3	20.6713	-0.197291	0.230487	-0.867768	0.385521
LOC102724143	1.89274	0.12219	0.135127	0.867733	0.385541
GPR85	20.5122	0.197742	0.224924	0.867431	0.385706
ANKRD20A1	12.0059	0.151689	0.170464	0.867396	0.385725
STPG1	24.2027	-0.203038	0.23655	-0.867251	0.385805
FTCDNL1	3.08025	-0.139201	0.17039	-0.867142	0.385864
SMIM19	50.3202	-0.204531	0.238261	-0.867119	0.385877
FPGS	148.052	-0.200763	0.232164	-0.867049	0.385915	0.744145
NELFCD	178.91	-0.167608	0.193535	-0.866991	0.385947	0.744145
HCFC1	994.491	-0.108181	0.12478	-0.866963	0.385962	0.744145
RP11-806H10.4	2.32012	0.248127	0.131563	0.866916	0.385988
LLGL2	55.6362	0.206219	0.235698	0.86682	0.386041
GTF2IP1	160.59	-0.157077	0.190185	-0.866797	0.386053	0.744145
GLB1	171.377	0.182461	0.210231	0.866762	0.386073	0.744145
FOXRED2	130.826	-0.19501	0.225524	-0.866693	0.38611
SAP30	37.3969	-0.205433	0.238484	-0.86668	0.386117
LOC100505727	0.596791	-0.0633869	0.0765823	-0.866646	0.386136
NOX4	13.9252	0.175262	0.198605	0.866592	0.386165
CECR3	3.12287	0.150919	0.16941	0.866404	0.386269
FAM149A	14.0316	-0.134298	0.166227	-0.866348	0.3863
HCG8	42.63	0.207396	0.238552	0.866313	0.386318
RPL38	399.286	-0.141331	0.163183	-0.866312	0.386319	0.744409
LOC644794	95.231	0.202323	0.232966	0.866204	0.386378
CCL13	7.23953	0.145254	0.163837	0.86598	0.386501
CIR1	91.395	-0.199264	0.230709	-0.865823	0.386587
VENTX	10.3515	0.172006	0.194557	0.865805	0.386597
ZBTB14	193.972	0.1423	0.164421	0.865661	0.386676	0.744861
PDE1A	16.8419	-0.149448	0.182055	-0.86566	0.386677
ZNF555	76.2728	0.194437	0.224439	0.865536	0.386745
LINC00941	2.47951	-0.104714	0.135073	-0.865528	0.386749
PLCD3	14.2469	-0.184823	0.218023	-0.865512	0.386758
CHMP1B	185.032	0.153865	0.177789	0.865483	0.386774	0.744861
DHRS13	60.3358	-0.205286	0.238521	-0.865428	0.386804
BRINP2	0.473905	0.087933	0.0745347	0.865398	0.386821
NFKBIL1	23.6735	-0.205399	0.23824	-0.865084	0.386992
LOC101928352	1.0603	0.115492	0.135174	0.865069	0.387001
NEBL	28.1393	-0.179896	0.213897	-0.865021	0.387027
SLC25A43	86.7551	-0.19926	0.230909	-0.864831	0.387132
BRIX1	81.0887	-0.199461	0.231104	-0.864784	0.387158
LOC344887	4.36517	-0.165094	0.197363	-0.864608	0.387254
SSX2IP	75.9888	-0.202108	0.234569	-0.864407	0.387365
GDPD1	19.5839	-0.198477	0.233351	-0.864309	0.387418
OIT3	2.13035	-0.0921376	0.121483	-0.864203	0.387477
PSME2	506.1	0.160334	0.185435	0.86415	0.387505	0.745962
CCZ1	137.328	0.207404	0.238432	0.864149	0.387506
UBL4A	113.298	-0.179102	0.207359	-0.864035	0.387569
DHFRL1	87.7744	0.199307	0.230095	0.864022	0.387576
NIPA2	374.439	-0.180918	0.209594	-0.864019	0.387577	0.745962
FLJ41941	0.475096	0.0902198	0.0747214	0.863989	0.387594
SLC9A9-AS1	1.01401	-0.0858417	0.109225	-0.863948	0.387616
POLDIP3	375.638	-0.178843	0.207239	-0.86384	0.387676	0.745962
LOC101928268	8.09486	0.184464	0.209833	0.863779	0.387709
LOC100506124	34.815	0.196456	0.227089	0.863729	0.387737
KCNK4	0.585571	-0.0596592	0.0738679	-0.863571	0.387823
AADAT	4.04451	0.118602	0.13522	0.86309	0.388088
IL4I1	309.369	0.205512	0.237109	0.863071	0.388099	0.746564
SLC25A42	80.6675	0.206317	0.237804	0.863032	0.38812
LOC101928699	5.48327	0.164955	0.188362	0.863022	0.388125
EPYC	0.584466	-0.0596517	0.0738664	-0.862937	0.388172
C12orf75	133.187	-0.198417	0.230603	-0.86289	0.388198
ME3	22.3696	-0.559906	0.232566	-0.862755	0.388272
ECM1	16.8868	0.195487	0.223443	0.8626	0.388357
ATG9A	181.438	0.174505	0.202078	0.862593	0.388361	0.746792
TRAPPC10	730.653	0.136929	0.158733	0.862454	0.388438	0.746792
KANK2	111.138	-0.204325	0.238549	-0.862357	0.388491
ZNF717	74.1715	0.206786	0.238503	0.862348	0.388496
FAM71D	0.719684	-0.0812898	0.0959185	-0.862233	0.388559
DTNBP1	127.112	-0.185719	0.215641	-0.862217	0.388568
RPS6KA5	95.0315	0.205078	0.236831	0.86221	0.388572
LBX2-AS1	37.561	0.203417	0.233651	0.862142	0.38861
MCF2L	68.774	-0.204338	0.238547	-0.86203	0.388671
TTC16	5.85846	0.534927	0.183156	0.861988	0.388694
LRRC49	6.22393	-0.170029	0.202848	-0.861978	0.3887
ZNF695	15.2501	-0.151772	0.185227	-0.861782	0.388807
MGAT4B	225.045	-0.183615	0.213349	-0.86153	0.388946	0.747312
GTF2F1	151.707	-0.195185	0.226963	-0.861512	0.388956	0.747312
GOLGA5	140.355	0.172766	0.200387	0.861362	0.389039	0.747312
CPSF6	1136.3	-0.107507	0.124864	-0.86102	0.389227	0.747461
GPSM1	41.4428	0.205745	0.238423	0.860667	0.389422
TBX15	20.4664	0.181896	0.207577	0.860413	0.389561
EXOC8	352.139	-0.178998	0.208308	-0.860197	0.38968	0.747461
KPRP	0.583136	-0.0637227	0.0752783	-0.860122	0.389722
C12orf49	399.447	-0.190841	0.222263	-0.860098	0.389735	0.747461
RREB1	820.659	0.117791	0.136972	0.859972	0.389805	0.747461
TRAPPC11	429.762	-0.0976137	0.113511	-0.859952	0.389816	0.747461
CCL20	4.38469	0.138236	0.157046	0.859894	0.389848
SLC2A5	158.814	-0.202745	0.236874	-0.859863	0.389865	0.747461
HYMAI	57.9606	0.206065	0.238261	0.859756	0.389924
CECR6	15.885	0.201966	0.232383	0.859745	0.38993
HLA-DQB1	870.921	-0.194446	0.226739	-0.85964	0.389987	0.747461
NBPF11	199.758	-0.202685	0.236861	-0.859619	0.389999	0.747461
PLK2	56.4986	0.19777	0.227211	0.859616	0.390001
FIBP	104.189	-0.20352	0.237996	-0.859542	0.390042
TIA1	842.188	0.123068	0.143199	0.859359	0.390143	0.747525
KIR2DL4	2.48892	0.136769	0.153977	0.859354	0.390145
AKR7L	4.74792	-0.157141	0.190576	-0.859294	0.390178
B3GNT9	55.93	0.205179	0.238284	0.859177	0.390243
LINC01087	0.965635	0.0387471	0.0921268	0.85907	0.390302
CDK20	5.94348	0.171844	0.196201	0.858999	0.390341
CWF19L2	201.174	-0.150216	0.174928	-0.858971	0.390357	0.747636
OARD1	66.0624	-0.203613	0.238211	-0.858902	0.390395
CSRP2BP	98.978	-0.198248	0.231521	-0.858857	0.390419
TUBGCP3	249.637	-0.153034	0.178248	-0.858854	0.390421	0.747636
NEK10	22.8395	0.165843	0.18996	0.858746	0.390481
C1orf101	6.34159	0.18617	0.212305	0.858714	0.390498
LEPREL1	11.0671	-0.145537	0.178931	-0.858693	0.39051
ALPI	0.592933	-0.0449441	0.0733725	-0.858645	0.390536
LOC101927326	4.03556	-0.140869	0.176221	-0.858463	0.390637
APOBEC3C	200.442	0.160885	0.187368	0.85826	0.390749	0.747716
ZC3H6	231.044	0.189271	0.220246	0.858034	0.390874	0.747716
ADAMDEC1	542.097	0.199094	0.231397	0.858031	0.390876	0.747716
RBL1	330.338	0.16296	0.189846	0.857979	0.390904	0.747716
EFNA3	3.45463	0.158146	0.180722	0.857884	0.390956
GPRC5C	5.14902	-0.148467	0.182401	-0.857682	0.391068
VCAN	1137.83	0.205774	0.238494	0.857483	0.391178	0.747921
MEST	37.0042	-0.195586	0.231782	-0.857455	0.391194
RANBP9	280.299	0.172119	0.200618	0.857316	0.39127	0.747921
SMAD1	73.316	0.201042	0.233679	0.857139	0.391368
AC104654.1	0.577194	-0.0595635	0.0738494	-0.857045	0.39142
MAP3K3	349.098	0.177988	0.207493	0.857019	0.391434	0.747921
CPNE7	28.321	0.189421	0.218814	0.856991	0.39145
FAM115C	233.125	-0.165685	0.19345	-0.856985	0.391453	0.747921
EFS	18.8504	0.196131	0.225664	0.856852	0.391527
MANBA	195.943	0.173592	0.202453	0.856574	0.39168	0.748145
LOC100507316	6.16151	0.173483	0.198386	0.856538	0.3917
CDC23	175.37	-0.182629	0.213463	-0.856282	0.391842	0.748242
RP11-973H7.4	1.21964	0.0995904	0.110917	0.85614	0.391921
COL16A1	128.056	0.202913	0.234906	0.855979	0.392009
FAM109A	21.9714	-0.183003	0.218773	-0.855945	0.392028
HSPA14	299.867	-0.196536	0.230283	-0.855867	0.392071	0.748297
PYGM	9.68974	0.190357	0.218007	0.855816	0.3921
QARS	342.248	-0.131714	0.153946	-0.855584	0.392228	0.748297
VPS13B	2317.01	-0.150605	0.176095	-0.855532	0.392257	0.748297
POR	88.9638	0.192945	0.225003	0.855515	0.392266
VMA21	530.848	-0.194685	0.22818	-0.855432	0.392312	0.748297
GPR171	109.656	0.203074	0.235451	0.855197	0.392442
CHSY3	24.4339	-0.165664	0.201928	-0.855161	0.392462
ZNF785	155.845	0.168435	0.196947	0.855056	0.39252	0.748483
ILF3-AS1	79.8448	-0.184006	0.215508	-0.854874	0.392621
LHX4	3.1166	-0.125052	0.157694	-0.854474	0.392842
STK17A	614.639	-0.146658	0.171678	-0.854412	0.392877	0.748897
PAF1	93.8746	0.16934	0.198144	0.854398	0.392885
LOC101929354	0.539785	0.0707308	0.0737328	0.854271	0.392955
CLIP2	329.476	-0.202297	0.238361	-0.854265	0.392958	0.748897
OR51B5	0.598697	-0.0969527	0.0958248	-0.854231	0.392977
LUZP2	0.46511	0.071191	0.0735845	0.854224	0.392981
DACT3	10.1549	-0.150734	0.185168	-0.854193	0.392998
CCDC137	72.5588	-0.20254	0.238289	-0.854178	0.393006
GCLM	80.2456	0.20115	0.234905	0.854043	0.393081
MAGED4	19.0674	-0.180399	0.216111	-0.853796	0.393218
RIMBP3C	1.60735	0.0204901	0.0885118	0.85376	0.393238
BMP6	25.3362	0.191648	0.221972	0.853756	0.39324
RAI14	203.372	0.185562	0.217059	0.853585	0.393335	0.749404
PWP1	125.471	-0.1758	0.20603	-0.853533	0.393364
TUBG2	29.5549	-0.201692	0.237909	-0.853333	0.393475
HHIP	0.792082	-0.00347422	0.0748648	0.853241	0.393526
PRKCSH	267.997	-0.130802	0.153321	-0.853225	0.393535	0.749574
LOC101928120	13.7234	0.20331	0.236377	0.852771	0.393786
CYP2B7P	0.571003	-0.00236979	0.0743969	-0.852745	0.393801
LOC101928701	0.515458	0.14126	0.0959634	0.85258	0.393892
SPIRE2	7.89534	0.212844	0.189736	-0.852382	0.394002
NPM2	1.28951	0.105943	0.118263	0.852305	0.394045
LOC101929422	1.80709	-0.0724055	0.102368	-0.852033	0.394196
ATP6V1B2	832.988	0.146428	0.171838	0.851885	0.394278	0.750696
ZNF217	948.525	-0.128915	0.151388	-0.851652	0.394407	0.750696
TCEA1	706.574	-0.158291	0.185964	-0.851537	0.394471	0.750696
MRPL46	25.081	-0.198223	0.234957	-0.851466	0.394511
ZCCHC5	0.905045	0.140346	0.0937341	0.851428	0.394532
ANXA7	377.287	-0.118037	0.138643	-0.851365	0.394567	0.750696
CYP24A1	9.29487	-0.135949	0.169985	-0.851273	0.394618
CHSY1	459.85	0.147058	0.172739	0.851137	0.394693	0.750726
SYT17	32.6969	-0.182059	0.218743	-0.851128	0.394698
PLXNA2	114.764	-0.20079	0.237141	-0.851108	0.394709
IQCE	79.4245	0.197839	0.231615	0.85093	0.394808
ZNF521	89.1	0.203802	0.238276	0.850882	0.394835
RC3H2	477.729	-0.103964	0.122208	-0.850755	0.394905	0.750838
NOL6	235.957	-0.146258	0.171933	-0.850546	0.395022	0.750838
SNF8	67.3938	-0.185549	0.218181	-0.850542	0.395024
ZBED3-AS1	1.02282	-0.128456	0.117623	-0.850541	0.395024
PNKP	107.281	0.194416	0.22796	0.850498	0.395049
STK39	258.5	-0.200013	0.23624	-0.850432	0.395085	0.750838
RAP1GAP2	100.47	0.190912	0.224436	0.850351	0.39513
CAPS2	12.6297	0.198175	0.230537	0.85021	0.395208
ZDHHC13	106.796	-0.200527	0.23696	-0.850159	0.395237
LENG8	2991.29	0.133659	0.157208	0.850099	0.39527	0.750905
TIPARP-AS1	2.0313	0.151961	0.173448	0.850017	0.395316
DNAJB14	947.57	0.138968	0.163477	0.84997	0.395342	0.750905
TBXA2R	7.68669	0.165494	0.190563	0.849672	0.395507
GNAS	1568.4	-0.125494	0.147712	-0.849657	0.395516	0.751026
TMEM213	0.676856	-0.0566885	0.0740224	-0.849475	0.395617
MAGI3	106.499	-0.178936	0.211065	-0.849341	0.395692
REXO2	55.5054	-0.199212	0.236724	-0.849328	0.395699
OSTC	202.122	0.167312	0.196877	0.849222	0.395758	0.751274
KIF25	1.78649	0.107211	0.1214	0.848741	0.396026
RABEP2	110.496	-0.19691	0.2326	-0.848667	0.396067
FREM1	14.1048	0.135654	0.156246	0.848506	0.396156
HBP1	221.206	0.1351	0.159239	0.848414	0.396207	0.751918
STEAP3	95.5447	0.201377	0.235242	0.84837	0.396232
C11orf71	62.5621	0.202005	0.237114	0.84835	0.396243
NCBP2	475.193	-0.187417	0.221369	-0.848157	0.396351	0.751976
EIF3K	198.472	-0.196708	0.232639	-0.84796	0.39646	0.751976
ASH1L-AS1	43.1701	0.202728	0.238248	0.847794	0.396553
ACY1	13.031	-0.169639	0.206008	-0.847676	0.396619
EPHB2	64.0525	-0.20012	0.238499	-0.847623	0.396648
NR2F2	215.323	0.184614	0.217576	0.847447	0.396746	0.752052
PTPLAD2	171.374	0.202954	0.238562	0.847394	0.396775	0.752052
RP11-12A2.3	0.564914	-0.0593693	0.0738238	-0.84737	0.396789
NCAPD2	513.248	-0.191702	0.226784	-0.847203	0.396882	0.752052
ZNF704	80.7006	-0.199478	0.238139	-0.84719	0.396889
BAHD1	157.553	0.176547	0.208144	0.847092	0.396944	0.752052
TBC1D29	0.459516	0.0704834	0.0735584	0.847049	0.396968
LINC00346	5.97123	0.163953	0.189203	0.846855	0.397076
HMP19	0.641661	0.00594763	0.0876496	0.846848	0.39708
DGKB	0.813192	-0.0995979	0.099867	-0.846798	0.397108
PLEKHG3	241.968	0.200424	0.235833	0.846752	0.397133	0.752083
CARS2	142.971	-0.184165	0.217917	-0.846593	0.397222	0.752083
DUSP12	49.3819	0.203138	0.238449	0.846444	0.397305
COMT	98.2068	0.199568	0.234739	0.846435	0.39731
EIF4G2	3848.57	-0.121708	0.143803	-0.846413	0.397323	0.752083
CCL14	8.54023	-0.176065	0.212708	-0.846408	0.397325
FCHO1	93.1461	-0.190042	0.225003	-0.846352	0.397357
SMAD5-AS1	1.14935	0.12018	0.135233	0.846272	0.397401
RASGEF1B	152.413	0.19589	0.231006	0.846233	0.397423	0.752083
QTRTD1	209.383	-0.144622	0.170945	-0.846067	0.397515	0.752083
LOC102467081	0.45566	0.0197907	0.0742403	0.845863	0.397629
GNN	15.499	-0.185138	0.222936	-0.845667	0.397739
LOC101927063	10.2788	-0.162084	0.198553	-0.84566	0.397742
PTPRH	3.97501	-0.151629	0.128547	-0.845463	0.397853
LOC102724484	2.30295	0.0572165	0.143161	-0.845191	0.398004
LOC101927820	0.563345	-0.0593053	0.0738156	-0.845139	0.398033
RPS6KB2	122.222	-0.199138	0.236741	-0.845102	0.398054
GLP1R	1.82208	-0.00816118	0.121471	-0.845086	0.398063
THRA	32.5596	-0.198231	0.236619	-0.845008	0.398106
LOC101927293	0.625384	0.0658562	0.0739692	0.844908	0.398162
ZNF807	0.931888	0.0875687	0.0987784	0.84485	0.398195
LIG3	150.488	-0.142257	0.168363	-0.844814	0.398214	0.753094
DOCK4-AS1	6.2406	0.160735	0.186851	0.844791	0.398227
CCDC102A	23.0153	-0.183735	0.221611	-0.844465	0.39841
BCL2L10	4.50273	-0.12058	0.154077	-0.844428	0.39843
MMP3	5.81066	-0.0888816	0.119333	-0.844393	0.39845
SNORA31	2.23647	-0.132262	0.16544	-0.844355	0.398471
FBRS	400.108	-0.119201	0.141166	-0.844305	0.398499	0.753094
LOC101929846	0.637271	-0.0683456	0.0862049	-0.844278	0.398514
RP11-594N15.2	3.50747	-0.194516	0.139957	-0.844263	0.398523
LOC101928383	1.1698	0.120524	0.134393	0.844098	0.398614
HNF4G	2.03762	-0.056269	0.0903435	-0.844041	0.398646
MAT2B	423.196	0.166925	0.197649	0.844032	0.398652	0.753094
KLHL15	178.866	0.183751	0.217486	0.844024	0.398656	0.753094
LOC102723539	4.52215	-0.140645	0.175235	-0.844005	0.398667
KCND3	12.1288	0.184512	0.215037	0.843926	0.398711
PREB	234.081	0.159737	0.189232	0.843597	0.398895	0.753094
IFT122	80.1222	0.197276	0.233489	0.843581	0.398904
PHTF2	455.947	-0.1779	0.211113	-0.843576	0.398906	0.753094
TMCC1	235.131	0.154778	0.183504	0.843479	0.39896	0.753094
LRIG2	290.186	0.145856	0.172951	0.843341	0.399038	0.753094
HIVEP3	921.457	0.174022	0.206172	0.84332	0.39905	0.753094
HIST1H2AJ	111.28	-0.185017	0.22395	-0.843267	0.399079
MRPL9	82.5437	-0.170569	0.202689	-0.843107	0.399169
LINC00574	1.43343	0.120214	0.135723	0.842637	0.399431
SRGAP2D	44.9432	-0.181147	0.219844	-0.842375	0.399578
GAS6-AS2	2.80827	0.132915	0.153668	0.842281	0.39963
DHRS4L2	30.0591	0.198685	0.233213	0.842277	0.399633
BRWD3	740.804	0.117817	0.13988	0.842224	0.399663	0.754041
LOC100130093	21.044	0.200218	0.235136	0.842205	0.399673
NEK11	12.6116	-0.190408	0.229175	-0.842111	0.399726
ADAMTS14	98.4434	0.201167	0.236954	0.842059	0.399755
LOC102724907	14.6786	0.196864	0.231086	0.842005	0.399785
AC011747.7	3.14671	-0.0872298	0.119923	-0.841838	0.399879
ZNHIT2	14.0288	-0.186891	0.225471	-0.84169	0.399961
STAG2	905.297	-0.108324	0.128727	-0.841516	0.400059	0.754079
ARRDC3-AS1	29.0538	-0.199517	0.238064	-0.841395	0.400127
LOC101929882	0.453697	0.0688113	0.0735294	0.841217	0.400227
REREP3	1.86391	0.127712	0.144665	0.841053	0.400318
TBC1D13	233.127	-0.145526	0.173077	-0.841042	0.400324	0.754079
LOC257396	9.01854	-0.176323	0.215724	-0.841009	0.400343
GAB2	277.86	0.14807	0.17604	0.840969	0.400365	0.754079
FAM226A	29.6408	-0.184373	0.224222	-0.840961	0.40037
DNAJB7	3.05763	-0.155395	0.192008	-0.840956	0.400373
PPP4R2	237.882	-0.134523	0.159968	-0.840943	0.40038	0.754079
CFB	141.791	0.201661	0.238549	0.840922	0.400392	0.754079
LOC101928620	0.56333	0.00647453	0.0744751	-0.840858	0.400428
GPBP1	809.943	-0.0978146	0.11634	-0.84077	0.400477	0.754079
ARRB1	377.711	0.178697	0.212298	0.840738	0.400495	0.754079
CDSN	0.788555	-0.0867177	0.0890196	-0.840657	0.40054
RUFY3	758.845	0.153057	0.182017	0.840598	0.400573	0.754079
MUC15	1.092	0.072952	0.0848165	0.840554	0.400598
LOC101928019	0.460087	0.093464	0.100375	0.840551	0.4006
LOC101927339	1.65454	-0.0655545	0.0951964	-0.840518	0.400618
FGF10-AS1	0.873088	-0.0680751	0.0894407	-0.840486	0.400636
CHRAC1	99.8227	-0.197548	0.235944	-0.840289	0.400746
FAM110C	6.47739	0.156392	0.182757	0.840264	0.40076
ZNF696	74.5929	0.144132	0.171581	0.840211	0.40079
MAP3K10	87.6114	0.198102	0.234963	0.840081	0.400863
COPS6	108.193	-0.198685	0.23759	-0.840052	0.400879
SPATA18	23.258	-0.167744	0.206012	-0.840028	0.400893
ZMIZ1-AS1	12.1596	0.134304	0.193248	-0.839982	0.400919
ANO5	7.64054	-0.15714	0.194248	-0.839928	0.400949
NUDT4	1087.59	-0.167385	0.199493	-0.839675	0.401091	0.754832
CREB3L4	14.3805	-0.180059	0.218579	-0.839671	0.401093
SNORA13	0.602289	-0.0808267	0.102979	-0.839637	0.401112
LOC102724387	34.4798	0.191049	0.224925	0.839632	0.401115
PDE7A	909.325	-0.133836	0.15947	-0.839381	0.401255	0.754832
CDK9	271.272	0.134457	0.160196	0.839289	0.401307	0.754832
CACNA1B	1.55165	-0.0889498	0.12061	-0.839179	0.401369
PIPOX	5.0929	0.165856	0.19357	0.838626	0.401679
DBIL5P2	0.851236	0.0111909	0.081752	-0.838431	0.401789
TNFRSF10A	55.0289	-0.198571	0.237888	-0.838406	0.401803
UGT1A1	0.559725	-0.0548137	0.073535	-0.838372	0.401822
PAFAH1B3	22.2199	-0.19225	0.231991	-0.838365	0.401826
LRRC4	39.9425	-0.198038	0.237145	-0.838195	0.401921
C22orf46	108.102	0.177743	0.211788	0.838192	0.401923
TAB2	786.485	0.13698	0.16341	0.838099	0.401975	0.755527
SLC6A14	0.55479	-0.0366386	0.0753969	-0.838018	0.402021
U2SURP	1070.88	-0.0966185	0.115303	-0.837974	0.402045	0.755527
LOC101928689	6.93026	-0.166348	0.204046	-0.837926	0.402072
FGD5-AS1	713.723	0.108906	0.129965	0.83789	0.402092	0.755527
GALR2	0.449763	0.0695742	0.0735508	0.837855	0.402112
PRCP	231.649	0.195993	0.233232	0.837755	0.402168	0.755527
CDKN3	31.3843	-0.197249	0.237232	-0.837745	0.402174
ERCC6-PGBD3	18.74	0.106252	0.124752	0.837709	0.402194
BMP10	0.703464	0.0702477	0.0790466	0.837651	0.402227
ARHGAP4	683.728	0.140433	0.167618	0.837638	0.402234	0.755527
TTC7B	82.8693	-0.195269	0.233955	-0.837623	0.402242
ENY2	84.0178	-0.186584	0.223008	-0.837596	0.402258
MUC3A	8.8506	0.285988	0.210982	-0.837424	0.402354
EEA1	418.213	0.188849	0.225202	0.837047	0.402566	0.755756
MYO1C	492.479	-0.140926	0.168401	-0.836969	0.40261	0.755756
PHACTR3	0.553619	-0.0581678	0.0737012	-0.836956	0.402617
ZNF493	246.604	-0.183541	0.219654	-0.836826	0.402691	0.755756
ITGA3	81.6041	-0.195428	0.23442	-0.836782	0.402715
CHTF8	376.91	-0.176483	0.211175	-0.836627	0.402802	0.755756
LOC101929449	1.18956	-0.132973	0.119789	-0.836518	0.402864
DDX20	126.148	-0.154294	0.184587	-0.836514	0.402866
P2RY12	14.7814	-0.184723	0.225771	-0.836496	0.402876
ABHD8	34.6972	0.197339	0.234117	0.836474	0.402889
PCDHB9	7.28173	-0.154453	0.192127	-0.836435	0.40291
AC003665.1	14.2775	-0.184197	0.224651	-0.836317	0.402977
RPS6KA3	1032.92	0.12737	0.152312	0.836118	0.403088	0.756083
ZNF853	12.5679	0.180279	0.211586	0.836051	0.403126
HCG11	116.453	-0.193865	0.232633	-0.835728	0.403308
GATA3-AS1	0.893047	-0.0503553	0.0818148	-0.835722	0.403311
THAP7-AS1	7.78912	-0.171306	0.209841	-0.835669	0.403341
ITGAE	54.6687	0.20068	0.23839	0.83549	0.403442
LOC101928498	38.5131	0.199177	0.237429	0.835402	0.403491
CCL25	0.883691	0.0136054	0.0923738	0.835395	0.403495
ASL	50.9859	-0.19743	0.238168	-0.835375	0.403507
RP11-135J2.4	3.09886	-0.0878874	0.120392	-0.835205	0.403603
MPEG1	1163.37	0.182942	0.218729	0.835198	0.403606	0.756834
HIST1H3G	174.78	-0.19719	0.237297	-0.835011	0.403712	0.756834
LOC102724256	1.20965	0.119287	0.134968	0.834744	0.403862
SOBP	39.5299	-0.189708	0.230399	-0.834718	0.403877
RNF39	3.02515	-0.144792	0.182448	-0.834717	0.403877
POLR2J3	83.5701	0.197323	0.235699	0.834667	0.403905
GML	0.979736	0.0698832	0.0828864	0.834533	0.403981
HECTD2	65.0465	-0.19749	0.238384	-0.834473	0.404015
SOWAHC	39.9824	0.199553	0.237319	0.834437	0.404035
LOC100507642	6.96563	0.180166	0.21152	0.834266	0.404131
NRP2	314.754	0.185479	0.221969	0.834255	0.404137	0.757422
LOC102723324	0.922345	-0.0691301	0.0996048	-0.834048	0.404254
BAIAP3	12.866	0.179285	0.210884	0.834005	0.404278
RAB37	100.971	0.200103	0.238561	0.833961	0.404303
TDGF1	0.545635	-0.0631196	0.0749149	-0.833797	0.404396
ARPC1A	172.255	-0.164869	0.197842	-0.833669	0.404467	0.757802
HEATR5B	523.226	-0.177762	0.213544	-0.833498	0.404564	0.757802
MYH3	31.2687	0.197416	0.235005	0.833409	0.404614
PLA2G5	2.43688	-0.117842	0.152555	-0.833259	0.404699
LOC102724075	0.556702	-0.0487291	0.073401	-0.833227	0.404717
GGH	46.0027	-0.190917	0.232385	-0.833089	0.404794
WFIKKN1	2.89944	0.142877	0.166451	0.832653	0.40504
MOB3C	263.234	0.176809	0.212121	0.832615	0.405062	0.758183
HUWE1	4519.39	-0.117677	0.141388	-0.83237	0.4052	0.758183
CADM2	0.444191	0.0728991	0.0736013	0.832019	0.405398
LOC102723410	59.3218	0.197208	0.235167	0.831936	0.405445
SNORA73A	413.224	-0.183342	0.220769	-0.831905	0.405462	0.758183
LOC653513	36.5291	0.177194	0.210278	0.831845	0.405496
ZNF19	25.3968	0.199683	0.23846	0.831803	0.40552
PDIA6	787.085	-0.162299	0.195232	-0.831781	0.405533	0.758183
EIF2S2	413.555	-0.147462	0.177339	-0.831764	0.405542	0.758183
TMEM140	181.832	0.191289	0.229579	0.831702	0.405577	0.758183
C11orf96	71.9623	-0.187409	0.229277	-0.8316	0.405635
TMEM158	23.4136	0.170247	0.201513	0.831551	0.405663
MTPAP	227.57	-0.17074	0.205442	-0.83154	0.405668	0.758183
RIOK3	449.221	0.139397	0.167617	0.831491	0.405696	0.758183
IFNE	0.541907	-0.059038	0.0737861	-0.831408	0.405743
CLASP2	539.935	-0.109376	0.131553	-0.831353	0.405774	0.758183
EXTL3-AS1	0.788503	-0.116873	0.108255	-0.831327	0.405789
LOC101060026	2.30969	0.27065	0.139015	0.831152	0.405887
LOC653786	6.22155	-0.168517	0.208195	-0.831095	0.40592
CDC14A	107.868	0.176536	0.212303	0.831013	0.405966
DIEXF	198.398	-0.156776	0.188837	-0.831007	0.40597	0.758242
SCNN1B	2.11414	-0.115429	0.150368	-0.830971	0.40599
GPATCH3	40.1999	-0.195496	0.235771	-0.830936	0.40601
DACT3-AS1	0.755843	-0.0629777	0.0872263	-0.83082	0.406075
ZNF594	205.509	-0.189074	0.228078	-0.830781	0.406097	0.758242
ITGA5	345.854	0.194844	0.233825	0.830704	0.406141	0.758242
PRSS36	4.30797	0.142431	0.166473	0.830229	0.406409
DSTNP2	21.2272	-0.197181	0.238432	-0.830198	0.406427
SOCS7	243.98	-0.147144	0.177497	-0.830091	0.406487	0.758679
SLC39A13	90.3905	-0.1917	0.231476	-0.830086	0.40649
CA8	11.5352	0.148584	0.17476	0.829837	0.406631
LOC101928970	18.029	-0.602049	0.23416	-0.829769	0.406669
S100PBP	709.53	0.178083	0.214382	0.829717	0.406699	0.758705
PBDC1	73.4186	-0.192587	0.23259	-0.829675	0.406723
ZPBP2	5.70492	-0.123285	0.160284	-0.829651	0.406736
CELSR2	70.9428	-0.196394	0.238496	-0.829631	0.406748
LOC101929015	0.850456	0.0999066	0.115912	0.829558	0.406789
IL17F	0.539434	0.0611066	0.0750855	-0.82952	0.40681
ATP4B	0.539506	-0.0589919	0.0737799	-0.829409	0.406873
PLEKHH2	106.634	0.197339	0.236369	0.829284	0.406944
FAM19A5	0.439411	0.00549505	0.0744123	0.82923	0.406974
HIGD1A	247.791	-0.145222	0.175159	-0.82918	0.407002	0.758705
NBEAL1	426.35	0.125557	0.151419	0.829114	0.40704	0.758705
MAGED1	188.092	-0.17809	0.215042	-0.828958	0.407128	0.758705
CAP1	1190.43	0.124586	0.150296	0.828805	0.407215	0.758705
SATL1	1.01438	0.0115374	0.118318	-0.828779	0.40723
CPEB4	843.19	0.169301	0.204111	0.828775	0.407232	0.758705
LOC100996318	1.03707	0.0931554	0.107672	0.828747	0.407248
CCDC69	727.362	-0.141191	0.170412	-0.828678	0.407286	0.758705
SIPA1L3	406.134	-0.185921	0.224848	-0.828438	0.407423	0.758705
SPSB1	82.2173	0.198681	0.238407	0.828349	0.407473
MLANA	9.77711	-0.165778	0.208056	-0.828269	0.407518
BCL2L15	26.684	-0.181927	0.224083	-0.828105	0.407611
RPS6KA1	413.327	-0.150369	0.181651	-0.828067	0.407632	0.758705
CARHSP1	146.495	-0.188451	0.228036	-0.828003	0.407669	0.758705
FBXL19-AS1	53.4423	-0.19559	0.238033	-0.827998	0.407672
RPL13P5	7.68655	0.171777	0.203085	0.82791	0.407721
ATP6V1C1	523.426	0.118574	0.143246	0.827744	0.407815	0.758705
SOX8	16.4392	-0.151879	0.191357	-0.827694	0.407844
PPP6R1	757.519	-0.109178	0.131911	-0.827693	0.407845	0.758705
SEC22A	99.69	0.195925	0.235763	0.827431	0.407993
PCED1B	221.277	-0.188188	0.227961	-0.827394	0.408014	0.758811
PTGDR	60.0277	0.1985	0.238175	0.827317	0.408057
PCDH18	47.717	0.19506	0.233633	0.827289	0.408073
LOC100506596	1.84041	0.12929	0.151455	0.827229	0.408108
LOC102723772	8.50078	0.189163	0.22434	0.827163	0.408145
LOC101928830	5.23094	0.178064	0.214161	0.827094	0.408184
LOC286083	0.537402	-0.0637764	0.0753092	-0.826806	0.408347
LOC100101148	5.35697	0.174235	0.210112	0.826668	0.408425
LOC440390	0.437242	0.07272	0.0735978	0.826655	0.408433
LOC101927357	0.539803	-0.0588875	0.0737686	-0.826614	0.408456
RNF126	108.441	-0.147932	0.179002	-0.8263	0.408634
SLC6A13	0.907934	-0.0581869	0.120511	-0.826198	0.408692
TRIM16	72.6962	-0.19588	0.238561	-0.826157	0.408715
C1orf106	21.1106	-0.159768	0.200593	-0.826147	0.408721
LINC01013	1.02866	-0.0813182	0.0925129	-0.826126	0.408733
JKAMP	131.48	0.162989	0.197249	0.825971	0.40882
LIMS2	55.1216	-0.189437	0.23286	-0.825938	0.408839
ENKUR	0.829781	0.0807836	0.0980954	0.825832	0.408899
CCDC17	23.1953	0.196584	0.236135	0.825827	0.408902
MRPL32	40.1571	-0.195694	0.238389	-0.825599	0.409032
LOC102723458	1.53292	-0.0998338	0.133733	-0.825598	0.409032
ZNF142	323.068	-0.166602	0.201962	-0.825468	0.409106	0.760634
ZFP1	79.3844	-0.190966	0.231817	-0.825339	0.409179
ARMCX1	23.9045	0.198169	0.23855	0.825147	0.409288
TTC30B	31.1741	-0.19199	0.235991	-0.825023	0.409358
SPRY1	124.35	-0.195327	0.23856	-0.824983	0.409382
MTMR9	429.053	-0.14048	0.170366	-0.824877	0.409442	0.761049
ZNF691	36.4638	-0.639637	0.235002	-0.824685	0.40955
TCEAL8	82.3188	0.193839	0.234207	0.824521	0.409643
CORO6	20.9447	-0.184841	0.227524	-0.824487	0.409663
MANSC4	2.23723	0.0988018	0.127486	-0.824276	0.409783
RAB7B	20.6781	0.190247	0.22805	0.824149	0.409855
NSUN4	227.573	-0.124264	0.150799	-0.824104	0.40988	0.761245
STK40	256.342	0.142759	0.173164	0.824084	0.409892	0.761245
DR1	500.817	-0.10997	0.133467	-0.82399	0.409945	0.761245
IRS1	144.39	-0.195326	0.238532	-0.823824	0.41004	0.761245
AMPD3	400.284	-0.167918	0.20408	-0.823527	0.410208	0.761245
ING1	69.6468	0.193156	0.234059	0.823518	0.410214
RELT	468.054	-0.146245	0.17764	-0.823505	0.410221	0.761245
HOXB-AS1	1.87001	0.12931	0.15062	0.823389	0.410287
HPCA	0.434297	0.0722709	0.0735962	0.823315	0.410329
AGAP4	163.224	-0.184376	0.224338	-0.823262	0.410359	0.761293
WNT7B	0.43626	-0.0104937	0.0746396	0.823239	0.410372
UBOX5	80.5146	-0.173166	0.210588	-0.823095	0.410454
RGMB-AS1	0.704884	0.0816839	0.0957667	0.82277	0.410639
PRKAR2A	426.601	-0.164244	0.199849	-0.822367	0.410868	0.761774
EIF3G	166.614	-0.160002	0.194565	-0.822258	0.41093	0.761774
LAMC1	661.132	0.163626	0.19888	0.822213	0.410956	0.761774
PEBP4	0.433494	0.0723702	0.073591	0.821857	0.411158
TMEM98	14.4985	-0.165705	0.207421	-0.821768	0.411209
SLC7A11-AS1	2.49192	-0.136519	0.17378	-0.821663	0.411268
RFC1	347.166	-0.151197	0.184101	-0.821651	0.411275	0.761834
GVINP1	1523.94	0.162104	0.197193	0.821544	0.411337	0.761834
ASNSD1	199.132	-0.178751	0.217818	-0.821505	0.411359	0.761834
RNF214	116.527	-0.179864	0.219387	-0.821435	0.411399
SIN3A	561.044	-0.105205	0.128101	-0.821236	0.411512	0.761834
AKAP8L	166.315	-0.170831	0.208136	-0.821169	0.41155	0.761834
MRPS14	97.0025	0.18376	0.223449	0.820958	0.41167
NAGLU	82.8703	-0.186279	0.227254	-0.820948	0.411676
KIAA1456	35.9061	0.195721	0.237603	0.82085	0.411732
CASC18	0.533487	-0.0587442	0.0737513	-0.820747	0.41179
NUP62CL	8.87701	-0.13301	0.171746	-0.820509	0.411926
GRHL3	1.23673	-0.0801091	0.110208	-0.820254	0.412071
TIMD4	24.2859	0.187626	0.226016	0.820163	0.412123
ETV1	41.2083	0.190081	0.229142	0.81995	0.412245
FOXH1	5.2719	0.184822	0.224534	0.819939	0.412251
MIA	1.10533	-0.0588911	0.0837087	-0.819795	0.412333
LOC101929469	15.0102	0.195674	0.237699	0.819745	0.412361
LRRIQ1	1.67674	-0.0780823	0.11009	-0.819685	0.412396
RPRD1A	189.192	-0.188483	0.230592	-0.819633	0.412426	0.76289
RBMS2	256.085	0.171071	0.208681	0.819632	0.412426	0.76289
CYBA	253.684	0.170824	0.208193	0.819576	0.412458	0.76289
MED7	59.6831	-0.186195	0.227637	-0.819289	0.412622
C4orf19	3.17213	0.000115078	0.144194	-0.819256	0.412641
FLJ27255	3.00073	0.151702	0.179668	0.819016	0.412777
SPICE1	317.541	-0.170654	0.208698	-0.818888	0.41285	0.763407
RP11-163N6.2	1.03533	0.0737442	0.0928438	0.818876	0.412857
RP11-475I24.8	5.16452	-0.131684	0.171452	-0.818818	0.41289
HSD17B14	16.8351	0.187306	0.226371	0.818771	0.412917
BRE-AS1	8.5113	0.179208	0.217077	0.818529	0.413055
TERF1	101.75	-0.18658	0.228401	-0.818483	0.413081
PART1	3.79248	0.159394	0.171102	-0.818297	0.413188
SMDT1	113.984	-0.192532	0.236321	-0.818256	0.413211
LOC101927266	4.94107	-0.178841	0.222236	-0.818098	0.413301
CXCR3	78.2777	0.196188	0.238435	0.818035	0.413337
PWARSN	145.833	-0.179634	0.219988	-0.817892	0.413419	0.76425
KIAA1652	75.8754	-0.181196	0.221991	-0.81782	0.41346
HLA-H	92.1862	-0.193811	0.23855	-0.817721	0.413517
GRK7	0.660623	-0.0525244	0.0740113	-0.817379	0.413712
LOC102723408	0.524065	-0.0625497	0.0745903	-0.817262	0.413779
CELF5	0.658713	-0.0531115	0.0740037	-0.817224	0.4138
ST3GAL6	37.8193	0.193199	0.234681	0.817123	0.413858
CFHR1	2.88056	0.0181846	0.107782	-0.81698	0.41394
GFRA2	18.6814	-0.166507	0.210066	-0.816943	0.413961
LURAP1L	15.7983	-0.395833	0.219747	-0.816666	0.41412
TMEM125	0.506082	0.0485071	0.0749283	0.816595	0.41416
HIST2H2AA3	576.177	-0.190466	0.23412	-0.816374	0.414286	0.765485
TRIOBP	289.66	-0.119871	0.146872	-0.816307	0.414324	0.765485
UNC5D	1.15677	-0.0300654	0.0736898	-0.816266	0.414348
PAQR5	1.44861	0.113994	0.12133	0.8162	0.414386
E2F5	96.9901	-0.192309	0.237715	-0.816193	0.41439
BMP8A	61.4132	0.195383	0.238546	0.816168	0.414404
RAB8B	755.696	0.158856	0.194521	0.81613	0.414426	0.765485
HAND1	0.53903	-0.0414085	0.0733619	-0.816078	0.414456
HABP2	0.53903	-0.0414085	0.0733619	-0.816078	0.414456
APOC1P1	1.29245	0.096067	0.111941	0.815799	0.414615
RTL1	1.07627	-0.0816452	0.0917151	-0.815791	0.41462
ATP5G2	253.478	-0.138202	0.169516	-0.815489	0.414793	0.765926
OR2A1-AS1	89.0221	-0.155822	0.237806	0.815392	0.414848
LIG4	253.949	0.132571	0.162605	0.815317	0.414891	0.765926
TMEM110-MUSTN1	1.82684	-0.0398844	0.0818038	-0.815288	0.414907
MRPS23	70.6262	0.179165	0.219534	0.815186	0.414966
SPAST	225.811	-0.175279	0.215305	-0.815064	0.415036	0.765985
TBCC	98.9691	-0.192265	0.236834	-0.814819	0.415176
LOC101928422	2.47214	-0.022248	0.0906956	-0.814736	0.415224
OR1K1	0.512988	-0.0666436	0.0834731	-0.814684	0.415253
KIAA1671	212.482	0.191695	0.234609	0.814439	0.415394	0.76635
SNORA71D	3.47632	0.15776	0.190326	0.814342	0.415449
SDHAP3	36.4644	-0.190968	0.23491	-0.814322	0.415461
ZBTB37	155.875	-0.188582	0.232629	-0.81429	0.415479	0.76635
APOC4	0.42725	0.0718426	0.0735795	0.814227	0.415515
INF2	271.992	0.182252	0.223429	0.814126	0.415573	0.76635
HEATR4	1.36227	0.292178	0.144374	0.814122	0.415575
MAF1	130.353	0.159822	0.196107	0.814113	0.41558
LIN28B	0.519468	-0.0632013	0.0749637	-0.814009	0.41564
CRTAC1	1.61306	0.0955399	0.112548	0.813923	0.415689
RNF133	1.32849	-0.102546	0.135649	-0.813888	0.415709
LOC101928927	2.98876	-0.147031	0.186724	-0.813879	0.415714
SOX9-AS1	1.61425	-0.0772397	0.10936	-0.813759	0.415783
TMED10P1	7.2444	0.181466	0.221584	0.81369	0.415822
AP3M2	195.378	0.173258	0.212745	0.813402	0.415988	0.766906
AKAP8	224.72	-0.16889	0.207809	-0.813181	0.416114	0.766932
LOC101929017	5.13522	-0.161609	0.205373	-0.813152	0.416131
TAL2	0.447998	-0.0741149	0.0903477	-0.812988	0.416225
PLD6	50.5065	-0.192838	0.238557	-0.812976	0.416232
PDCD1	72.0076	0.192541	0.234679	0.812892	0.41628
COX16	85.6228	0.193839	0.237463	0.812834	0.416314
PIGO	204.429	-0.141973	0.174732	-0.812702	0.416389	0.767229
CYGB	31.9814	0.189856	0.231711	0.812533	0.416486
RP11-166O4.5	1.24602	0.117261	0.137062	0.81247	0.416522
LOC374443	433.283	0.168209	0.206931	0.812185	0.416686	0.767567
ZNF613	26.5835	0.194898	0.238338	0.811933	0.41683
FAM196A	4.94337	-0.164587	0.207577	-0.811825	0.416892
ZNF202	134.288	0.146492	0.180425	0.81168	0.416975
LOC100505502	20.0155	-0.19065	0.236127	-0.811609	0.417016
TRPC5	0.915343	0.113863	0.132815	0.811296	0.417196
LCMT1	52.0125	-0.189114	0.233552	-0.811231	0.417233
HVCN1	126.876	-0.190714	0.236156	-0.811026	0.417351
FMNL1	635.426	0.129079	0.159142	0.810917	0.417414	0.768699
DMXL1	1140.04	-0.093744	0.115638	-0.81068	0.417549	0.76874
LOC101929141	16.0344	0.104664	0.126731	0.810414	0.417702
PWAR5	333.125	-0.172576	0.213254	-0.810155	0.417851	0.768896
NRD1	957.757	0.0852461	0.105222	0.810138	0.417861	0.768896
STX10	59.546	0.192061	0.236391	0.809586	0.418178
LINC01132	1.73248	0.0195627	0.112715	0.80951	0.418222
USP45	223.492	-0.167905	0.207616	-0.809352	0.418313	0.769302
SHARPIN	60.68	0.175746	0.216836	0.809295	0.418346
DUSP11	164.543	0.098715	0.122001	0.809183	0.41841	0.769302
AKIRIN1	477.544	0.107173	0.132444	0.809162	0.418422	0.769302
COLGALT2	18.5386	-0.158526	0.202271	-0.809102	0.418457
SLC26A9	3.03893	-0.104468	0.137523	-0.809074	0.418472
MON2	1065.07	0.117493	0.145224	0.808959	0.418539	0.769304
LOC100996758	1.09857	-0.0484851	0.0744893	-0.808831	0.418613
CHCHD5	10.1112	-0.175429	0.220139	-0.80878	0.418641
SCARA3	70.2177	-0.183561	0.230379	-0.808779	0.418642
KPNA4	874.603	0.0979569	0.121119	0.808757	0.418655	0.769304
PDE10A	52.245	0.193126	0.237452	0.808742	0.418664
ALG1	105.84	-0.188646	0.234204	-0.808596	0.418748
FAM159A	9.7258	-0.177641	0.222689	-0.808496	0.418805
BRCC3	159.153	-0.173656	0.215078	-0.80839	0.418866	0.769304
MLKL	182.522	0.180759	0.223302	0.80837	0.418877	0.769304
CACNA2D1	47.1601	0.193903	0.238391	0.808245	0.418949
LOC100132249	9.38391	-0.164261	0.208202	-0.808205	0.418972
C16orf91	13.0391	-0.182529	0.228627	-0.808148	0.419005
CDC123	187.759	-0.169023	0.209275	-0.808116	0.419024	0.769364
LOC100506282	5.31648	0.162048	0.196339	0.808002	0.41909
MIR205HG	0.516383	-0.063505	0.0751463	-0.807844	0.41918
PCBP4	79.7344	-0.191356	0.23802	-0.807786	0.419214
GRPR	4.299	-0.133749	0.175557	-0.807751	0.419234
NHP2L1	195.868	-0.169264	0.209734	-0.807745	0.419237	0.769503
FLJ41278	4.26231	-0.0918195	0.128065	-0.807701	0.419263
ZNF750	6.51721	-0.668169	0.230592	-0.807687	0.419271
ZNF252P	142.03	0.185939	0.229653	0.80759	0.419327	0.769503
FAM215A	0.422129	0.0691596	0.0735308	0.80736	0.419459
CLEC14A	22.6944	0.190206	0.232944	0.807108	0.419604
ZNF726	8.19493	-0.167311	0.212014	-0.807089	0.419615
SCAND3	16.0614	-0.139625	0.182422	-0.806468	0.419973
FMN2	0.630054	-0.0635501	0.0753873	-0.806442	0.419988
PRSS12	5.69782	-0.372712	0.196139	-0.806422	0.42
POLR2K	68.5611	-0.191186	0.238518	-0.806415	0.420004
CEP70	55.5475	-0.190763	0.237591	-0.806359	0.420036
IGSF10	16.6749	-0.247713	0.22657	-0.806294	0.420074
LGI1	0.513869	-0.0583348	0.0737156	-0.806128	0.420169
SOX15	1.36353	0.126827	0.150744	0.806101	0.420185
P2RY10	375.305	0.159468	0.197777	0.806045	0.420217	0.770929
PDIA3P1	28.6093	0.191885	0.236458	0.805995	0.420246
SCN1A	0.419326	0.01209	0.0742587	0.805676	0.420429
FOXA2	0.420455	0.0695331	0.0735411	0.80562	0.420462
RP11-158M2.5	1.53241	0.0145846	0.150331	0.805473	0.420547
OTX1	3.45454	0.13697	0.138589	-0.805351	0.420617
PSMA5	222.3	0.133429	0.165664	0.805306	0.420643	0.771502
LOC101929732	39.3413	-0.188158	0.238466	-0.805057	0.420787
NSRP1	164.373	-0.15659	0.194746	-0.804938	0.420855	0.771682
L2HGDH	86.589	-0.186294	0.231999	-0.804851	0.420905
LOC101927603	0.903917	0.0842645	0.0995512	0.804816	0.420926
LOC645752	0.642618	-0.0434314	0.0734528	-0.804781	0.420946
CBLN1	0.641646	0.0084687	0.0745582	-0.804682	0.421003
HS3ST2	5.41401	0.492146	0.179061	0.80451	0.421102
HLA-DMB	421.824	-0.178469	0.222255	-0.804296	0.421226	0.772153
AGTR1	3.374	-0.105675	0.142844	-0.804258	0.421248
LOC102723885	0.610641	-0.0911718	0.111552	-0.804133	0.42132
SDF2	52.5837	0.190906	0.236402	0.804092	0.421344
SNX29P1	64.2001	-0.159158	0.204435	-0.804075	0.421353
LOC101929609	9.36927	0.171994	0.211377	0.803859	0.421478
C7orf43	120.275	-0.137013	0.17046	-0.803785	0.421521
HLA-DRB6	72.0744	0.186026	0.228749	0.803575	0.421642
RAB6C-AS1	0.507346	-0.063721	0.075276	-0.80353	0.421668
LOC101929301	1.43246	-0.0771873	0.109713	-0.803495	0.421689
SOX17	11.1746	-0.16009	0.204658	-0.803374	0.421758
NOVA2	37.0417	-0.187919	0.236684	-0.803241	0.421835
SPNS3	7.24251	0.156002	0.190001	0.803238	0.421837
B4GALT7	86.3873	0.173771	0.216371	0.80319	0.421865
ESR2	66.2682	-0.32411	0.238491	0.803089	0.421923
C3orf35	36.2668	0.191349	0.237231	0.803082	0.421927
NDUFA5	141.194	-0.179686	0.224082	-0.802987	0.421982	0.773165
NAPA-AS1	3.49524	-0.129151	0.170414	-0.802951	0.422003
MLLT6	1752.8	0.0977574	0.121749	0.802926	0.422018	0.773165
C6orf47	135.696	-0.165818	0.206695	-0.802837	0.422069
FKBP7	14.3368	-0.177775	0.225275	-0.802602	0.422205
ACSL1	939.92	0.173753	0.216249	0.802439	0.422299	0.773165
TMEM56	16.2134	-0.109255	0.175098	0.802158	0.422461
TBC1D9B	573.756	-0.132212	0.16487	-0.802015	0.422544	0.773165
BTN2A3P	25.9155	0.189316	0.233377	0.801948	0.422583
ZNF721	373.933	-0.132628	0.165397	-0.80194	0.422587	0.773165
PCDHGC3	105.538	-0.186197	0.234769	-0.801912	0.422604
IGLL1	0.508422	-0.058208	0.0737068	-0.801784	0.422678
SPATA32	1.99723	0.150529	0.183159	0.801747	0.422699
ANKRD20A2	18.9196	0.13733	0.167601	0.801733	0.422707
PARM1	188.028	-0.184924	0.231371	-0.801649	0.422756	0.773165
COL5A1	959.272	0.187497	0.231606	0.801549	0.422814	0.773165
EFCAB13	87.459	0.191219	0.237576	0.801512	0.422836
MT1DP	0.824927	-0.0511284	0.0810612	-0.801431	0.422882
LOC102723798	0.415844	0.0921533	0.0749953	0.80121	0.42301
MCM3AP-AS1	17.7791	-0.188162	0.236608	-0.801203	0.423014
UQCR11	96.4604	0.175829	0.219128	0.80111	0.423068
ATRN	339.286	0.185945	0.231506	0.801063	0.423095	0.773165
METTL13	159.689	-0.189191	0.237207	-0.801002	0.42313	0.773165
ZHX2	360.381	-0.173267	0.216602	-0.800966	0.423151	0.773165
AQPEP	4.23892	0.185066	0.187958	-0.800953	0.423159
HEBP2	58.0531	0.190562	0.236875	0.800941	0.423166
HRCT1	0.580481	0.0929409	0.122455	0.800936	0.423169
ATF5	350.86	0.190256	0.236621	0.800924	0.423176	0.773165
TCP11	0.508376	-0.0581662	0.0737033	-0.800904	0.423187
PI15	310.791	-0.155915	0.201608	-0.800825	0.423233	0.773165
RP5-899E9.1	1.17743	-0.100138	0.133653	-0.800762	0.423269
TM4SF20	2.00074	-0.0698437	0.103593	-0.800656	0.423331
RP11-17A4.2	0.507262	-0.0581713	0.0737038	-0.800655	0.423332
PRUNE	96.9439	-0.18857	0.236478	-0.800514	0.423413
CATSPER2	4.47572	-0.151734	0.19531	-0.800503	0.42342
NDUFA7	18.7708	-0.17956	0.227413	-0.800485	0.42343
RP11-540A21.2	3.09344	-0.143995	0.186758	-0.800477	0.423434
TP53BP2	269.065	-0.134749	0.168397	-0.800317	0.423527	0.773165
LOC101929964	10.393	0.1857	0.229192	0.800294	0.423541
SH3PXD2A	636.811	0.165662	0.206819	0.800264	0.423558	0.773165
CHRNB2	6.47799	0.179869	0.220951	0.800167	0.423614
HMG20A	254.801	-0.166274	0.208038	-0.800015	0.423702	0.773165
RGS7BP	3.1546	0.0660681	0.155915	-0.799936	0.423748
FAM160B2	197.184	0.169945	0.212163	0.799929	0.423752	0.773165
SNX21	45.9996	0.190914	0.238533	0.799893	0.423773
SNORA70	7.99529	-0.174494	0.221692	-0.799858	0.423793
FSCN1	353.384	0.191562	0.23841	0.799806	0.423823	0.773165
KIAA1467	47.8696	-0.18879	0.236957	-0.799754	0.423853
WASF3	36.7817	0.191566	0.238327	0.799698	0.423886
SESTD1	272.254	-0.167551	0.209746	-0.799622	0.42393	0.773165
DNM3	36.0299	-0.188558	0.237553	-0.799568	0.423961
TRIM17	15.3295	0.189051	0.23463	0.799533	0.423982
MUM1	172.781	-0.159099	0.199097	-0.799484	0.42401	0.773165
BZW1	944.856	-0.134573	0.168372	-0.799397	0.42406	0.773165
TIMM50	85.4706	-0.1887	0.236935	-0.799336	0.424096
LOC102723980	8.92484	0.17772	0.220414	0.799323	0.424103
RP11-119F19.2	84.819	-0.174412	0.218524	-0.799253	0.424144
HSD17B10	91.2776	0.188255	0.235077	0.798994	0.424294
KIR3DL1	0.607596	0.0663386	0.0767981	0.798982	0.424301
C17orf51	54.5591	-0.177624	0.226401	-0.798972	0.424307
RAD51D	90.1541	-0.173716	0.217734	-0.798902	0.424347
OVGP1	24.7134	-0.183794	0.233224	-0.798805	0.424403
RS1	0.414668	0.0682358	0.0735081	0.798804	0.424404
GUK1	122.467	0.18437	0.23021	0.798458	0.424605
BID	179.864	-0.154878	0.194183	-0.798405	0.424635	0.773967
C10orf35	7.34197	0.147504	0.183586	0.79836	0.424661
C19orf59	3.50806	0.00457209	0.16026	0.798341	0.424672
EFCAB8	0.412351	0.0709076	0.0735618	0.798254	0.424723
HEXDC	174.371	-0.173283	0.217523	-0.798245	0.424728	0.773967
EYA1	1.93986	0.00208062	0.112116	-0.798159	0.424778
BOC	34.3991	-0.183383	0.232859	-0.798079	0.424825
UAP1	178.235	0.178027	0.222768	0.798017	0.424861	0.773967
SPECC1	225.336	0.180851	0.226189	0.797851	0.424957	0.773967
TTLL1	11.4662	-0.161826	0.209569	-0.7978	0.424986
TMIGD2	1.85565	0.134715	0.161509	0.797771	0.425003
TLL2	11.5632	-0.120699	0.162251	-0.797712	0.425038
TBC1D30	37.0492	0.190499	0.236733	0.797491	0.425166
MARVELD2	10.0894	-0.166725	0.214926	-0.796793	0.425571
MRPL36	28.0853	-0.185715	0.23508	-0.796707	0.425621
PPP6R3	934.25	-0.116341	0.146053	-0.796588	0.42569	0.774689
GABRP	1.63055	-0.0669525	0.0796146	-0.79656	0.425707
LOC102723409	1.24979	0.0999012	0.119457	0.79653	0.425724
ANKRD50	156.535	0.181734	0.227783	0.796491	0.425747	0.774689
SHC3	14.3964	0.179985	0.222801	0.796489	0.425748
STXBP1	72.9398	-0.181652	0.22897	-0.796365	0.42582
A1BG	11.1028	-0.166155	0.213077	-0.796237	0.425894
AC093391.2	10.133	-0.165423	0.212307	-0.796135	0.425953
GRB7	0.614064	-0.0349498	0.0750068	-0.79608	0.425986
HLA-F	388.176	0.179154	0.224687	0.795856	0.426116	0.774689
RNU4-1	456.677	-0.182779	0.230299	-0.795793	0.426152	0.774689
GRINA	545.377	0.148293	0.186248	0.795786	0.426157	0.774689
ZMIZ2	929.081	-0.136611	0.17172	-0.79576	0.426171	0.774689
C9orf173	1.64446	-0.112599	0.150379	-0.795665	0.426227
LOC102723366	1.39549	0.099309	0.118792	0.795629	0.426248
NMT1	444.743	0.133546	0.167821	0.7956	0.426265	0.774689
ARRDC4	153.553	-0.174493	0.219657	-0.795595	0.426267	0.774689
CRIPAK	128.029	-0.182154	0.229658	-0.795245	0.426471
C6orf147	8.22429	-0.168486	0.216143	-0.795198	0.426499
DGKE	356.104	-0.143931	0.181091	-0.795186	0.426506	0.774703
ZNF791	206.846	0.148617	0.186866	0.795116	0.426546	0.774703
TFDP2	320.969	0.150959	0.189847	0.794992	0.426618	0.774703
MANEAL	35.6482	-0.18584	0.234333	-0.794922	0.426659
LOC102724611	30.6599	0.188909	0.235837	0.794897	0.426673
PRKCQ	120.618	0.186655	0.234137	0.794816	0.426721
TOX	282.349	-0.178467	0.22501	-0.794662	0.42681	0.774844
LOC102724708	0.50544	0.020714	0.0745415	-0.79466	0.426811
MAP3K14-AS1	9.5882	-0.170489	0.218629	-0.794585	0.426855
DDX5	4687.88	0.096581	0.121611	0.794155	0.427105	0.775172
C1orf195	0.691661	-0.0635275	0.0873273	-0.794145	0.427111
LOC101060216	34.8467	0.155916	0.192418	0.794121	0.427125
PHLDB2	102.708	-0.187622	0.238235	-0.794036	0.427174
IGSF11	3.2619	-0.10229	0.140285	-0.794026	0.42718
DNAJC11	185.763	-0.143841	0.18129	-0.793861	0.427277	0.775275
LOC101929070	34.9834	0.190301	0.238506	0.793809	0.427307
CDO1	6.73347	0.136976	0.168476	0.7935	0.427487
AP000688.8	1.41344	0.0229457	0.121499	-0.793417	0.427535
PARP8	533.23	0.156528	0.19724	0.793236	0.427641	0.775728
CRADD	22.8811	-0.180162	0.230343	-0.793173	0.427677
LOC100289098	3.38765	-0.113784	0.154033	-0.792972	0.427794
LOC729040	8.19343	-0.141707	0.186118	-0.792965	0.427798
LOC100288123	16.8131	-0.183008	0.233659	-0.792917	0.427826
PSMC1	253.262	0.15934	0.200863	0.79259	0.428017	0.775971
SEMA4B	156.143	0.18825	0.236706	0.792438	0.428106	0.775971
ALB	0.421308	0.00962484	0.081513	0.792417	0.428118
GPR115	1.24998	-0.0475908	0.0746076	-0.792378	0.42814
NYX	0.501829	-0.0544123	0.0735352	-0.792338	0.428164
ANKRD18A	21.2785	0.170011	0.210988	0.792167	0.428263
CSNK1G2-AS1	4.62969	0.160545	0.199542	0.792167	0.428264
ASXL1	1468.57	-0.11025	0.139188	-0.792139	0.42828	0.775971
EIF4ENIF1	185.809	-0.0848079	0.107066	-0.792083	0.428313	0.775971
C1S	759.985	0.162995	0.205635	0.792024	0.428347	0.775971
LOC102723820	39.2725	0.189715	0.238242	0.791921	0.428407
RPLP0P2	2.10758	0.0205242	0.128896	0.79191	0.428413
RNF8	109.589	-0.184626	0.233806	-0.791833	0.428458
DNM1P35	2.3572	-0.113312	0.153651	-0.791622	0.428581
MATN2	28.4501	-0.162568	0.211043	-0.791567	0.428613
ELMO1	666.703	-0.170451	0.215614	-0.791523	0.428639	0.776292
LOC101927377	11.544	0.188288	0.235979	0.791405	0.428707
NDUFA8	46.9	0.189151	0.238079	0.791336	0.428748
CNKSR3	29.7621	-0.185482	0.236461	-0.791299	0.42877
OR6W1P	1.62255	0.00468842	0.128533	0.791175	0.428842
MIPEP	42.4619	-0.186137	0.235836	-0.791125	0.428871
MOV10L1	2.52164	0.120788	0.150425	0.790897	0.429004
FUT10	111.07	-0.160849	0.203621	-0.790701	0.429118
ZNF890P	2.91516	-0.097833	0.136386	-0.790659	0.429143
CNRIP1	24.3634	-0.174918	0.225408	-0.79064	0.429154
LOC101927506	26.3323	-0.187114	0.238065	-0.790629	0.42916
RP11-65J3.1	3.46995	0.136338	0.168666	0.790391	0.429299
CDA	3.24434	-0.104576	0.143205	-0.790268	0.429371
LOC101928182	3.11958	0.142829	0.175258	0.790239	0.429388
RP11-219B17.1	43.4855	0.188805	0.238211	0.790139	0.429447
SCAF1	339.164	-0.14561	0.184328	-0.790068	0.429488	0.777623
IQGAP3	75.2959	-0.187129	0.237974	-0.789918	0.429576
VSIG8	0.494269	-0.0657484	0.0820802	-0.789598	0.429762
SHANK3	274.882	-0.176081	0.223432	-0.789513	0.429812	0.777916
LOC401320	230.964	0.174949	0.221248	0.789397	0.42988	0.777916
LOC101929313	3.74451	-0.108791	0.149407	-0.789386	0.429886
ATP1B2	4.92376	0.143579	0.180591	0.789066	0.430073
PTTG1	70.0173	-0.184422	0.23444	-0.789006	0.430109
RFPL2	0.592851	-0.0549172	0.0943965	0.788912	0.430163
ZNF789	50.7394	-0.181695	0.230765	-0.788901	0.43017
MUC12	6.92317	0.164523	0.205396	0.788876	0.430184
SPOPL	484.645	-0.120344	0.152588	-0.788874	0.430186	0.778146
TMLHE	143.281	0.180195	0.228117	0.788787	0.430236	0.778146
SYN3	0.615406	0.105222	0.123029	0.788598	0.430347
C2CD2L	86.9144	-0.185209	0.235614	-0.788578	0.430359
HTT-AS	0.495378	-0.0577123	0.0736708	-0.788416	0.430453
ASMTL	88.3536	-0.185482	0.235962	-0.788318	0.430511
LINC01071	0.540723	0.0656022	0.075111	0.788142	0.430614
SPAG6	2.6034	0.126362	0.156968	0.78793	0.430738
DISC1FP1	0.63187	0.0122492	0.0745307	0.787909	0.43075
C11orf35	13.5906	-0.159594	0.208746	-0.787856	0.430781
ULK3	195.113	-0.171584	0.218016	-0.787748	0.430844	0.778802
PARP4	860.83	0.116882	0.148382	0.787648	0.430903	0.778802
FAM96A	292.997	-0.171395	0.217954	-0.787577	0.430944	0.778802
FBXO38	260.432	-0.113232	0.143858	-0.787225	0.43115	0.778826
OAT	98.179	-0.186055	0.237404	-0.787209	0.43116
ANGPTL6	33.4033	-0.184658	0.236999	-0.787021	0.431269
FLCN	209.577	-0.168983	0.21491	-0.787007	0.431278	0.778826
CEP95	265.028	-0.112796	0.143359	-0.786966	0.431302	0.778826
RP11-96P7.1	6.14703	-0.214383	0.158132	-0.786835	0.431379
SIT1	52.4819	0.178995	0.226915	0.786803	0.431397
QDPR	38.3125	-0.186704	0.238048	-0.786785	0.431408
PDHB	128.941	-0.16855	0.21452	-0.786562	0.431539
MAPK3	111.27	-0.178028	0.226812	-0.786457	0.4316
ARHGEF38	2.72157	0.122509	0.0985295	0.78645	0.431604
ZBTB8B	0.856692	-0.0910309	0.0997047	-0.786206	0.431747
CBX7	259.263	0.1656	0.210494	0.786171	0.431768	0.779155
MARS2	150.43	-0.180948	0.230786	-0.786106	0.431806	0.779155
MARCH8	253.001	-0.171377	0.218359	-0.786066	0.431829	0.779155
ENO1-AS1	0.967865	0.0988344	0.118897	0.785791	0.43199
CYP4F24P	2.16818	-0.0844306	0.120661	-0.785716	0.432034
MVP	596.844	0.1521	0.193538	0.785434	0.432199	0.779615
LOC101927454	3.11375	-0.127323	0.170033	-0.785425	0.432204
RNU5B-1	77.8686	0.187956	0.237819	0.785294	0.432281
SPATA24	7.56545	0.176566	0.222298	0.78529	0.432284
CLN6	140.844	-0.166832	0.212681	-0.785171	0.432353	0.779686
CEL	7.63367	-0.161278	0.210058	-0.785074	0.43241
PEMT	11.0944	-0.151783	0.200024	-0.784877	0.432526
COL11A1	45.7656	0.00898346	0.138653	0.784798	0.432572
LOC101928669	45.9996	-0.179464	0.232603	-0.784727	0.432614
SLC18A2	7.92315	0.172098	0.215704	0.784704	0.432627
PREX2	43.8797	0.187545	0.238492	0.784605	0.432685
COG1	102.558	0.180846	0.229873	0.784326	0.432849
LOC101927670	0.743305	-0.0489723	0.0741361	-0.784308	0.432859
LOC613038	1.78277	-0.0883453	0.125923	-0.784047	0.433013
SP140L	221.806	0.182478	0.23212	0.784022	0.433027	0.780493
STK38	463.185	0.144115	0.183755	0.783973	0.433056	0.780493
HP	6.45989	0.128335	0.159651	0.783946	0.433072
ZNF37A	448.965	0.164278	0.209415	0.78363	0.433257	0.780493
LOC100506713	4.45618	0.137174	0.171693	0.783577	0.433288
PSMB9	206.275	0.158454	0.202018	0.783559	0.433299	0.780493
AOX1	61.1146	0.179925	0.226961	0.783502	0.433332
LRP8	379.477	-0.152774	0.19515	-0.783426	0.433377	0.780493
DNAAF3	1.1924	0.0886359	0.108438	0.783301	0.43345
PUM2	1441.93	-0.0897645	0.114616	-0.783181	0.433521	0.780545
MATN1	1.06851	0.0962201	0.116552	0.783047	0.433599
TOB1	114.884	-0.158727	0.202853	-0.783027	0.433611
HOTTIP	0.485636	0.0120028	0.0744157	-0.782968	0.433646
PSCA	0.91577	-0.0729329	0.0818379	-0.782958	0.433652
SERP1	726.665	0.136828	0.174736	0.782825	0.43373	0.780714
FAM117B	167.929	-0.183955	0.236018	-0.782588	0.433869	0.780757
LOC101928062	6.0282	-0.150601	0.198597	-0.782562	0.433885
GP1BB	0.397773	-0.0168501	0.0746585	0.782484	0.43393
FLJ37453	23.2476	0.18681	0.236829	0.78241	0.433974
SLC19A3	5.74726	0.125682	0.181311	0.782409	0.433974
DTWD1	113.366	0.159072	0.203158	0.782292	0.434043
LINC00901	0.554888	0.0421404	0.0734064	0.782047	0.434187
CUEDC2	50.7575	-0.181396	0.232368	-0.78167	0.434408
INCA1	2.27204	-0.118063	0.159243	-0.781665	0.434412
UQCRFS1	187.034	-0.123358	0.157804	-0.781649	0.434421	0.781504
LOC100507387	4.34762	-0.125438	0.169952	-0.781594	0.434453
AKT2	434.978	-0.120111	0.153701	-0.781489	0.434515	0.781504
RP5-1119D9.4	0.600796	-0.0532456	0.073907	-0.781375	0.434582
RP11-353N14.5	0.918449	-0.0515702	0.0819423	-0.781308	0.434622
RP1-257A7.4	28.4023	-0.184644	0.238157	-0.781298	0.434627
MMP24-AS1	106.273	0.181452	0.231666	0.781239	0.434662
RP11-500B12.1	1.0271	-0.0481364	0.0750255	-0.781224	0.434671
MRPS33	41.3757	-0.185567	0.238526	-0.781134	0.434723
CATSPERG	5.6265	0.154755	0.195737	0.781067	0.434763
CES1	21.451	-0.151285	0.200097	-0.781046	0.434775
CKS2	74.6332	-0.182708	0.234512	-0.781031	0.434784
IMPACT	123.275	-0.18357	0.236055	-0.780936	0.43484
ACTB	21200.4	-0.10493	0.134405	-0.780744	0.434953	0.782085
RAD51AP2	0.551255	-0.0567717	0.0736263	-0.780561	0.435061
CFP	18.8528	0.181778	0.230299	0.780466	0.435117
SPAG4	8.55455	0.149893	0.187825	0.780437	0.435134
RUFY1	172.2	-0.167026	0.214286	-0.780335	0.435194	0.782146
LRRC41	217.971	-0.165231	0.211927	-0.780294	0.435218	0.782146
FAM47E	0.708433	-0.0730449	0.0957699	-0.780241	0.435249
HCRTR1	0.574698	-0.00442228	0.07598	-0.780141	0.435308
PIGQ	104.449	0.172138	0.220371	0.779848	0.435481
TDRKH	58.4205	0.184466	0.235506	0.779818	0.435498
FAM83A	1.02798	0.0711263	0.092277	0.779735	0.435547
LINC00865	12.0661	0.172276	0.219168	0.779686	0.435576
TFAP2C	4.18798	0.113544	0.14199	0.779574	0.435641
MT1A	0.399383	0.0910986	0.074812	0.779495	0.435688
PIK3R3	232.003	0.169641	0.21734	0.779428	0.435728	0.782854
APOPT1	60.4771	-0.157721	0.202474	-0.779305	0.4358
RBM26	1009.85	-0.113525	0.145732	-0.779068	0.43594	0.782904
ACVR1	98.0574	0.181773	0.232739	0.779028	0.435963
CLEC5A	40.6978	0.155091	0.195195	0.779014	0.435971
BACE2	161.058	-0.18418	0.2376	-0.778989	0.435986	0.782904
HMSD	10.8369	-0.159216	0.209389	-0.778952	0.436008
LOC101928895	6.18369	-0.126112	0.171785	-0.778943	0.436013
CSNK1E	290.22	-0.166599	0.214122	-0.778793	0.436102	0.782904
SYN1	6.35717	-0.134943	0.18054	-0.778709	0.436151
TEX11	2.34574	-0.0837527	0.121287	-0.778544	0.436249
ERBB4	2.19412	0.00050492	0.105686	-0.77837	0.436351
AGAP6	409.954	0.164751	0.211474	0.7783	0.436392	0.783151
EIF2AK1	497.484	-0.101673	0.130653	-0.778167	0.436471	0.783151
FBXO36	11.3898	-0.153576	0.203668	-0.778164	0.436473
SORCS1	13.2449	-0.152507	0.202509	-0.777963	0.436591
ABCB8	107.398	-0.181515	0.234138	-0.777814	0.436679
KRT222	1.02862	-0.0468991	0.0751999	-0.777804	0.436685
RBM8A	352.743	-0.162802	0.20948	-0.777769	0.436705	0.783365
PCDHGA8	32.7708	-0.157189	0.207947	-0.777648	0.436777
EIF4E2	244.488	-0.162552	0.209268	-0.777319	0.43697	0.783501
ARPC1B	563.713	-0.131961	0.169818	-0.77714	0.437076	0.783501
CCDC162P	0.559218	0.0612221	0.0738326	0.777037	0.437137
WDR73	131.013	-0.177226	0.22855	-0.777027	0.437143
ADAMTS1	157.783	-0.184007	0.238508	-0.776939	0.437195	0.783501
ACTG1P4	15.4827	-0.161244	0.213546	-0.776874	0.437233
PSMB4	259.884	-0.170251	0.219484	-0.776856	0.437244	0.783501
CNTD2	1.88891	-0.0971846	0.137028	-0.776776	0.437291
APLP1	6.85316	0.139563	0.175132	0.776405	0.43751
TMEM39B	77.1087	0.183269	0.235196	0.776402	0.437512
ADPRHL1	4.4605	-0.133659	0.178728	-0.77639	0.437519
C10orf91	0.481499	-0.0573173	0.0736463	-0.776361	0.437536
DPY19L1P1	19.271	0.167223	0.212446	0.776267	0.437591
LOC101928635	0.859109	0.0883791	0.107669	0.776233	0.437612
LOC101927529	0.883707	-0.0561633	0.0749633	-0.776224	0.437617
FBXO39	3.71057	0.122794	0.157423	0.776131	0.437672
CNNM4	133.669	-0.159288	0.205403	-0.776097	0.437692
CTDSPL	59.6274	0.185794	0.238556	0.775864	0.437829
LOC102724626	0.397282	0.0606396	0.0734093	0.775845	0.43784
C9orf41	206.055	-0.183807	0.238229	-0.775678	0.437939	0.784155
CCDC73	9.1319	-0.151018	0.200876	-0.77567	0.437944
HNRNPA3	2975.8	-0.105502	0.136063	-0.775433	0.438084	0.784155
GUCD1	357.737	-0.159948	0.206391	-0.775427	0.438088	0.784155
VCP	1120.93	0.169097	0.217798	0.775363	0.438125	0.784155
ANGPT1	5.9204	0.139843	0.176095	0.775259	0.438187
BTAF1	1676.53	-0.117011	0.150968	-0.775173	0.438237	0.784155
PHRF1	390.83	-0.113203	0.146063	-0.775062	0.438303	0.784155
USP3-AS1	16.3995	0.175672	0.223694	0.775051	0.43831
HES4	12.8697	0.155798	0.197488	0.775032	0.438321
GLUD1P3	85.7707	0.184011	0.236578	0.77499	0.438346
IL12RB1	125.35	0.16496	0.212561	0.774973	0.438355
SEPW1	151.746	0.168241	0.216805	0.774752	0.438486	0.784276
DBR1	59.6552	0.185263	0.237905	0.774719	0.438506
ZNF85	61.7068	-0.183771	0.238526	-0.774711	0.43851
ZNF263	164.298	-0.168505	0.217873	-0.774506	0.438632	0.784321
NKTR	3219.95	0.127336	0.164422	0.774317	0.438743	0.784321
STXBP5-AS1	7.46668	-0.149732	0.200262	-0.774247	0.438785
PKN2	384.414	0.0977177	0.126216	0.774111	0.438865	0.784332
LOC101928075	5.64425	-0.323904	0.178062	-0.774079	0.438884
CA5B	91.4817	0.178782	0.231397	0.773878	0.439003
CDC45	56.5941	-0.181902	0.237147	-0.773865	0.43901
TUBB2B	17.6112	0.218733	0.174882	-0.773848	0.43902
TBC1D9	508.331	0.176694	0.227872	0.773781	0.43906	0.784474
WNT4	8.15302	-0.169308	0.22323	-0.773765	0.43907
AP3B2	0.477319	0.0104388	0.0743756	-0.773715	0.439099
EIF4A1	1105.04	-0.137888	0.178334	-0.773373	0.439302	0.784699
UNC5C	26.9135	0.17499	0.224486	0.77331	0.439339
HIST1H4I	50.5292	-0.178979	0.233915	-0.773255	0.439372
HS3ST3A1	36.6272	-0.175309	0.229985	-0.773251	0.439374
RP4-544H6.2	0.391711	0.0691971	0.0735217	0.773183	0.439414
GNG11	17.9676	-0.164927	0.218521	-0.773096	0.439466
SKI	526.407	0.130071	0.168221	0.773071	0.43948	0.784811
DUSP8	18.6623	-0.15634	0.207457	-0.772939	0.439558
FAM225B	31.0548	0.104775	0.132667	0.772707	0.439696
WDSUB1	37.0095	0.178968	0.23139	0.772698	0.439701
WBP2NL	8.45493	-0.167479	0.21975	-0.772698	0.439701
PVR	101.367	-0.182674	0.237701	-0.772573	0.439775
RP11-523L20.2	1.19733	0.0674167	0.0856125	0.772491	0.439824
ENTPD1-AS1	20.4511	-0.183107	0.238477	-0.772373	0.439894
PRORSD1P	29.1681	-0.183592	0.238548	-0.772298	0.439938
PLAUR	122.241	0.183365	0.235511	0.77211	0.440049
WFS1	45.7512	0.184631	0.237754	0.772002	0.440113
BTRC	185.123	-0.132727	0.17201	-0.77194	0.44015	0.784986
SRGAP2	612.375	-0.15081	0.195503	-0.771906	0.44017	0.784986
TRPV4	20.405	0.150735	0.19187	0.771896	0.440176
CCDC88B	597.281	-0.139315	0.180535	-0.771873	0.44019	0.784986
AMOTL1	254.145	-0.176504	0.229263	-0.771865	0.440194	0.784986
FHL3	43.8553	0.184889	0.238218	0.771849	0.440204
RING1	63.2343	-0.182992	0.238545	-0.771816	0.440223
CUL4A	511.217	-0.101096	0.13102	-0.77165	0.440322	0.784986
NFIC	462.37	0.159995	0.207183	0.771636	0.44033	0.784986
TTC23	39.1708	0.184324	0.237389	0.771624	0.440337
HNRNPUL1	1167.77	-0.103961	0.134751	-0.771536	0.440389	0.784986
DRG2	98.1141	0.149701	0.194016	0.771473	0.440426
HIST1H3J	119.328	-0.175867	0.231184	-0.771211	0.440582
SIGMAR1	96.0175	-0.181828	0.236595	-0.771164	0.44061
KITLG	49.1868	-0.180916	0.236965	-0.770883	0.440776
MATN3	1.58531	0.0206212	0.103732	0.770791	0.440831
SDAD1	266.675	-0.138799	0.180101	-0.77077	0.440843	0.785023
CHEK2	75.8411	-0.180729	0.235231	-0.770658	0.44091
LOC102724621	15.9678	0.380237	0.171427	0.770554	0.440972
LOC101928123	5.16979	0.055279	0.189521	-0.770471	0.44102
NOC2L	178.467	-0.168506	0.219101	-0.770112	0.441233	0.785023
XPNPEP3	333.621	-0.123124	0.159903	-0.770096	0.441243	0.785023
TMEM121	5.86422	0.164571	0.210457	0.770043	0.441274
LOC102723465	1.58815	-0.076161	0.111661	-0.769951	0.441329
DUSP6	260.646	0.174292	0.22598	0.769837	0.441396	0.785023
ATP10D	263.454	0.167325	0.217073	0.769827	0.441403	0.785023
BRCA2	518.333	-0.134849	0.175226	-0.769734	0.441457	0.785023
FAM83E	6.46581	-0.047735	0.179047	0.769724	0.441464
B9D1	9.00115	0.155824	0.198755	0.769708	0.441473
LOC102723744	1.23718	0.211555	0.128377	0.76963	0.441519
TRIM41	210.613	-0.12263	0.159359	-0.769614	0.441529	0.785023
SPRY4	157.238	0.167037	0.21684	0.769589	0.441544	0.785023
MMP12	149.575	0.176714	0.227029	0.769571	0.441554	0.785023
AKR7A3	3.20344	-0.101396	0.14306	-0.769399	0.441656
SARDH	37.7452	0.178871	0.230093	0.769346	0.441688
MRAS	125.612	0.179245	0.23232	0.769239	0.441751
CASP6	47.6874	-0.17579	0.228937	-0.769063	0.441856
EBAG9	72.6998	0.168635	0.21905	0.769055	0.441861
PDZRN4	1.91317	-0.0614376	0.0955378	-0.769005	0.44189
EEF1A2	1.08263	-0.119407	0.12945	-0.768983	0.441904
DEPDC5	280.948	-0.134939	0.175626	-0.768948	0.441924	0.785023
METRN	9.17246	-0.16111	0.213634	-0.768695	0.442074
LINS	308.484	0.161664	0.210088	0.768688	0.442079	0.785023
SLC10A5	2.90002	-0.123205	0.168027	-0.768635	0.44211
ZNF503-AS1	0.889603	0.0577283	0.0743247	0.768619	0.44212
ZNF366	32.0136	0.179836	0.232183	0.76861	0.442125
EFTUD1P1	1.18755	-0.0953582	0.101478	-0.76846	0.442214
POLR2E	216.086	-0.16553	0.215631	-0.768349	0.44228	0.785023
CCDC183	1.91934	-0.130406	0.121617	-0.768288	0.442316
C1orf35	20.6205	-0.182768	0.238554	-0.768238	0.442346
RPL23AP82	11.9668	0.17123	0.2195	0.76813	0.44241
FABP4	5.61889	-0.00836544	0.150422	0.768124	0.442413
MLEC	1143.73	0.0950107	0.123692	0.768102	0.442426	0.785023
SNAP47	116.105	-0.166522	0.21715	-0.768098	0.442429
MAP3K14	342.993	-0.14823	0.193142	-0.768079	0.44244	0.785023
C1orf131	39.6461	-0.181642	0.238039	-0.768063	0.442449
DOK3	369.72	-0.167501	0.218424	-0.767866	0.442567	0.785023
LOC101928319	0.590344	0.0302648	0.074726	-0.767777	0.44262
RAB2B	228.31	0.105902	0.137955	0.767653	0.442693	0.785023
LOC100506047	1.74052	0.121178	0.150597	0.767514	0.442776
THOC5	143.393	-0.164307	0.214472	-0.767394	0.442847	0.785023
APOA5	0.455196	0.0520973	0.0734058	0.767303	0.442902
TOP2B	932.21	-0.11478	0.14961	-0.767274	0.442918	0.785023
ALKBH7	26.8962	0.179223	0.230741	0.767081	0.443033
SUPT7L	292.423	0.129591	0.168904	0.767058	0.443047	0.785023
KLHL21	214.78	-0.156087	0.203714	-0.766948	0.443112	0.785023
C12orf54	0.473076	-0.052148	0.0734559	-0.766927	0.443125
LOC101928705	3.80383	0.153368	0.194913	0.766801	0.4432
TMEM54	6.45359	-0.119066	0.164428	-0.766729	0.443243
GSTP1	262.735	-0.178015	0.232868	-0.766709	0.443255	0.785023
TMEM119	198.01	-0.178689	0.235504	-0.766676	0.443274	0.785023
LDHAL6A	0.779613	-0.0909813	0.145032	0.766651	0.443289
RAB14	669.499	-0.106625	0.139093	-0.766595	0.443322	0.785023
C9orf131	20.0704	0.177626	0.229943	0.766506	0.443375
ZNF780B	672.78	-0.134386	0.175424	-0.766424	0.443424	0.785023
RBFOX3	1.15617	-0.168816	0.121043	-0.7664	0.443438
NUDT16P1	11.091	0.158723	0.203383	0.766342	0.443473
KRAS	613.206	-0.13383	0.174768	-0.766276	0.443512	0.785023
ATP2C1	550.061	0.0915821	0.119518	0.76627	0.443516	0.785023
BMP8B	29.7174	0.177665	0.230025	0.766204	0.443555
STX1A	24.1599	-0.163043	0.220613	-0.766158	0.443582
RNVU1-10	0.408735	0.111014	0.141786	0.76606	0.44364
KCMF1	310.065	-0.156406	0.204331	-0.766051	0.443646	0.785023
HERC2P2	949.772	0.16174	0.210927	0.766039	0.443653	0.785023
SPIN2B	16.978	0.16826	0.215875	0.76603	0.443659
LRRC24	15.537	-0.164122	0.219027	-0.765976	0.443691
CD177	0.767996	-0.00944409	0.0748976	0.765709	0.443849
ULK4P1	2.67893	0.1286	0.163056	0.765693	0.443859
RIC3	91.9282	-0.174599	0.23141	-0.765318	0.444082
RBMS3	144.73	-0.166035	0.217472	-0.765275	0.444108	0.78543
TAS2R41	3.00307	-0.0999024	0.141633	-0.764957	0.444297
PDE4A	158.886	-0.163246	0.213792	-0.764908	0.444326	0.78543
LOC102724228	1.98203	-0.095825	0.136321	-0.764871	0.444348
LOC101060179	16.9644	0.180029	0.23257	0.764864	0.444353
MARK1	99.9126	-0.175961	0.233409	-0.764816	0.444381
ZNHIT6	282.85	0.149618	0.195555	0.764701	0.44445	0.78543
CIZ1	189.302	-0.163179	0.213597	-0.764614	0.444501	0.78543
CD81	926.442	0.12549	0.164087	0.76461	0.444504	0.78543
ELK3	495.969	-0.149984	0.19628	-0.764441	0.444604	0.78543
RAB15	63.1186	-0.18124	0.238229	-0.764314	0.44468
BANP	99.1778	-0.173857	0.227803	-0.764312	0.444682
ALDH6A1	121.609	0.138864	0.181594	0.764267	0.444708
CD58	162.882	-0.174788	0.229309	-0.76416	0.444772	0.78543
ZNF223	28.5454	-0.179364	0.237264	-0.76383	0.444968
MED10	54.2281	-0.180912	0.237689	-0.763788	0.444994
GALNS	161.876	0.134353	0.17596	0.76377	0.445004	0.78543
ZNF76	103.497	-0.181082	0.238554	-0.763723	0.445033
SMAD6	15.2982	0.175528	0.226553	0.763639	0.445083
TNFSF11	33.7573	-0.155024	0.208968	-0.763551	0.445135
EIF2S1	390.908	-0.10921	0.143055	-0.763437	0.445203	0.78543
TXNRD1	461.408	-0.120389	0.157712	-0.763432	0.445206	0.78543
YKT6	256.344	-0.150729	0.197708	-0.763355	0.445252	0.78543
MREG	282.767	-0.18044	0.237481	-0.763318	0.445274	0.78543
LRRC71	0.812871	0.0710679	0.0890217	0.763205	0.445341
SEC14L6	0.577037	0.00669981	0.0771961	0.762918	0.445512
LOC102724867	11.8462	0.147038	0.188819	0.762904	0.44552
USP40	181.382	0.17918	0.234177	0.762875	0.445538	0.785672
TOP3B	138.683	0.162898	0.21345	0.762873	0.445539
SLC43A1	42.653	-0.18107	0.238232	-0.762862	0.445546
KIAA1211L	16.6314	-0.160225	0.214501	-0.762772	0.445599
WAC-AS1	193.131	-0.163146	0.214156	-0.762699	0.445643	0.785672
SSBP3	130.299	0.162597	0.213062	0.762686	0.445651
ZNF583	32.5816	0.182475	0.238005	0.762606	0.445699
IKBKG	97.4954	-0.180659	0.238005	-0.762414	0.445813
OR3A2	0.382978	0.0677764	0.0735025	0.762252	0.44591
RP11-305P22.9	0.520752	-0.056084	0.0735927	-0.762163	0.445963
TPR	1442.12	-0.104463	0.137119	-0.76188	0.446131	0.786328
ALKBH3	29.7068	0.183053	0.238562	0.761613	0.446291
LOC729222	1.14255	-0.094904	0.132539	-0.76159	0.446305
TMEM53	17.123	-0.163735	0.220758	-0.761487	0.446366
LOC102723703	4.1325	-0.149853	0.200875	-0.761349	0.446449
CASK	212.783	-0.172577	0.227224	-0.761243	0.446512	0.786795
CXCL5	63.2182	-0.171597	0.207025	0.761133	0.446578
LRP2BP	29.8386	-0.180516	0.238527	-0.760901	0.446716
OLFM1	29.3524	0.176494	0.229219	0.76085	0.446747
APCDD1	22.194	0.168546	0.219143	0.76079	0.446783
COQ2	57.2921	0.181711	0.237749	0.760747	0.446808
MDK	27.7205	0.179384	0.234576	0.760726	0.446821
GRB2	1142.92	-0.114134	0.150071	-0.760591	0.446901	0.787276
PARP16	63.1659	0.178758	0.234386	0.76056	0.44692
FAM65C	93.4682	0.180542	0.235488	0.760542	0.446931
PXN-AS1	2.10972	-0.101185	0.14307	-0.760119	0.447184
ANKRD26P3	3.15692	0.0219844	0.142248	-0.759957	0.44728
POLD4	124.298	-0.175037	0.230759	-0.759949	0.447285
ZNF586	203.69	0.142723	0.187775	0.759669	0.447452	0.78747
FNTA	165.825	-0.162323	0.213934	-0.759603	0.447492	0.78747
CXCL1	47.5305	-0.160907	0.216648	-0.759496	0.447556
AC007099.1	1.17142	0.0864797	0.108406	0.759432	0.447594
NPIPB11	295.67	0.162621	0.213896	0.75943	0.447596	0.78747
SMG7	745.87	-0.109019	0.143573	-0.759391	0.447618	0.78747
SLC20A1	1111.21	-0.12893	0.169836	-0.759368	0.447632	0.78747
MAP6	11.3884	0.717754	0.221814	-0.759344	0.447647
PMM2	245.797	-0.16772	0.221197	-0.759241	0.447708	0.78747
PON3	0.659752	0.0759724	0.0943801	0.759113	0.447785
LOC101927135	0.641263	-0.054988	0.0775008	-0.758857	0.447938
POLN	24.6558	0.182295	0.238559	0.758746	0.448005
GPR3	4.13124	-0.127367	0.175462	-0.758653	0.44806
ZNF429	42.5524	-0.178178	0.236676	-0.758629	0.448075
ZNF879	29.1353	-0.168077	0.225646	-0.758577	0.448105
LTV1	104.333	-0.144896	0.191181	-0.758258	0.448297
USP18	30.8129	0.167043	0.217692	0.758165	0.448352
METRNL	91.353	0.177868	0.232353	0.758144	0.448365
MRPL1	68.2947	-0.17936	0.238457	-0.758113	0.448383
SERPINB5	0.459613	-0.0629497	0.0748145	-0.75793	0.448493
AKAP17A	369.713	-0.128439	0.16949	-0.75787	0.448529	0.788455
CCDC109B	140.059	0.174733	0.230176	0.757843	0.448545	0.788455
PTGES	28.4278	-0.172093	0.229964	-0.757807	0.448566
LOC101928588	293.853	0.157835	0.208151	0.757717	0.44862	0.788455
POLD3	226.668	-0.15348	0.202783	-0.757527	0.448734	0.788455
RP11-290F5.2	21.3674	-0.141166	0.193586	-0.757359	0.448835
CEMP1	22.4007	-0.179707	0.238363	-0.757256	0.448896
RP11-669N7.2	0.83388	-0.0487291	0.073401	-0.75719	0.448936
ZBTB25	216.27	0.16974	0.223837	0.75709	0.448996	0.78871
TIGD4	2.74893	0.126421	0.163753	0.757054	0.449018
MMD	135.337	-0.159327	0.210664	-0.756856	0.449136
RP11-279F6.1	0.382697	0.0549673	0.0733783	0.756779	0.449182
LOC102723566	50.6665	-0.179469	0.238475	-0.756703	0.449228
OTOA	2.1322	0.11544	0.146913	0.75654	0.449325
VASH1	290.669	0.169282	0.223784	0.756318	0.449458	0.789318
LOC101929726	0.379834	0.063563	0.0734464	0.756156	0.449555
ARHGAP21	380.282	0.171218	0.22603	0.756106	0.449586	0.789337
FAM124A	34.3025	0.177058	0.232475	0.756081	0.449601
LOC388242	0.81723	-0.00800865	0.0745747	-0.756018	0.449638
ZNF26	242.294	-0.168961	0.223994	-0.755903	0.449707	0.789346
SUMF1	98.9177	0.165291	0.21832	0.755837	0.449747
LOC101927319	0.484879	-0.0612835	0.0812499	-0.755737	0.449807
BMPR1B	1.77592	-0.0935817	0.134584	-0.755578	0.449902
FAM76A	83.6779	-0.168074	0.22294	-0.755272	0.450086
UNK	524.802	-0.104105	0.137872	-0.755202	0.450128	0.78988
LINC00842	0.378287	0.0896584	0.074658	0.755045	0.450222
RABL5	22.3704	-0.176009	0.234919	-0.754858	0.450334
ARHGAP20	20.8821	-0.402037	0.231822	0.754658	0.450454
DHRS4	38.1605	-0.174935	0.234552	-0.754648	0.45046
ALOX15B	69.3288	-0.164225	0.221661	-0.754642	0.450464
SLC10A1	1.49093	0.110429	0.139949	0.754591	0.450495
LRRC37A4P	947.138	-0.17885	0.238562	-0.754588	0.450496	0.790322
TRO	25.4765	0.167248	0.222093	0.754424	0.450595
RP11-115J16.1	0.455796	-0.0564197	0.0736071	-0.7544	0.450609
TP53TG1	9.28654	0.163865	0.213563	0.754274	0.450685
CDR1	60.1513	0.161299	0.210777	0.754192	0.450734
TRIM67	0.371801	0.0869476	0.0753512	0.754075	0.450804
ARL10	90.5363	0.177588	0.235024	0.754054	0.450817
SH2D2A	104.803	0.18024	0.238178	0.753943	0.450884
RP3-400N23.6	3.74073	-0.102599	0.149727	-0.753726	0.451014
LOC100128531	1.16378	0.103694	0.133266	0.753608	0.451084
PSME4	883.069	-0.122644	0.162772	-0.753565	0.45111	0.790889
PSMD12	172.572	-0.135322	0.17961	-0.753493	0.451154	0.790889
GRID2	0.451122	-0.0623148	0.0744651	-0.753362	0.451232
HECTD4	1517.02	-0.0861162	0.114316	-0.753339	0.451246	0.790889
RP11-395P17.3	296.9	0.167446	0.222092	0.753247	0.451302	0.790889
GATA4	0.572434	-0.0428038	0.075092	-0.753245	0.451303
USF1	163.466	-0.175844	0.234302	-0.753078	0.451403	0.790889
RRP8	72.8904	-0.177458	0.236414	-0.752936	0.451488
LOC102724448	0.905538	-0.0551617	0.0810578	-0.752931	0.451491
PFKFB4	84.6568	0.179976	0.237525	0.752802	0.451569
IQCC	16.1351	-0.178823	0.238462	-0.752765	0.451591
LINC01124	0.944438	-0.0830762	0.0916195	-0.752755	0.451597
HOXA2	2.11062	-0.0987063	0.142258	-0.752745	0.451603
C1RL-AS1	344.475	-0.13012	0.172972	-0.752581	0.451702	0.791208
PARK2	5.95316	-0.16251	0.218798	-0.752555	0.451717
TRIP11	580.462	0.0946191	0.125782	0.7523	0.451871	0.791299
LOC101928767	4.35668	-0.100264	0.144356	-0.752165	0.451952
PKD1L1	29.0789	0.180077	0.237522	0.752053	0.452019
FOXJ3	490.86	0.106325	0.141381	0.751967	0.452071	0.791394
TSTD1	20.1964	0.175492	0.231368	0.751909	0.452106
ACTN1	362.118	0.149787	0.19911	0.751821	0.452159	0.791394
LOC728752	10.0405	-0.171991	0.23059	-0.751553	0.45232
LOC101927811	1.14823	0.0990525	0.124651	0.751456	0.452378
CCDC23	10.578	-0.167434	0.226432	-0.75129	0.452478
LINC00891	6.80274	0.14861	0.193673	0.751266	0.452492
SIGLEC14	109.819	0.174992	0.232465	0.75087	0.452731
TOR4A	124.507	-0.175305	0.234051	-0.750792	0.452778
TCTN2	35.9486	-0.17725	0.238318	-0.750698	0.452834
ZNF781	22.2294	-0.169671	0.229085	-0.750692	0.452838
EMB	752.215	0.140599	0.187236	0.750681	0.452845	0.792391
CYP7A1	0.450508	-0.0562882	0.0736017	-0.750618	0.452882
LOC101929781	2.20029	-0.140701	0.191873	-0.750314	0.453066
CDH6	20.4588	-0.256943	0.238559	0.750183	0.453145
NOP9	468.562	0.106513	0.142	0.75015	0.453165	0.792746
CD1A	1.5578	-0.107117	0.150956	-0.750091	0.4532
TSGA10IP	0.50893	-0.00432771	0.0745944	0.749568	0.453515
POMT1	87.9326	0.176524	0.234605	0.749526	0.45354
CYP11A1	1.21487	0.0869773	0.110154	0.749517	0.453546
PM20D1	14.3123	-0.158201	0.215233	-0.749479	0.453569
CECR5	99.9556	-0.157643	0.210533	-0.749465	0.453577
NFAT5	2353.36	-0.100483	0.134083	-0.749451	0.453585	0.793016
ENTPD2	0.442149	0.0650114	0.0736024	0.749426	0.4536
CDKL1	34.8818	-0.177396	0.238479	-0.749351	0.453646
HIF1AN	649.497	0.0951336	0.12698	0.749257	0.453702	0.793016
HCCS	67.3901	-0.168662	0.225253	-0.749236	0.453715
CHCHD3	103.662	-0.158541	0.211733	-0.749209	0.453732
TPI1P2	4.6424	-0.149629	0.203657	-0.749159	0.453761
NPAT	677.075	0.123342	0.164622	0.749126	0.453781	0.793016
SLC35G2	23.1724	-0.17795	0.238532	-0.749123	0.453783
FBXL14	45.1096	-0.176264	0.235776	-0.749086	0.453805
HNRNPUL2	830.565	-0.104605	0.139672	-0.748956	0.453884	0.793016
FBXO22	191.957	-0.163998	0.219236	-0.748922	0.453904	0.793016
ACBD4	77.8108	-0.168702	0.226279	-0.74884	0.453954
GPR157	45.9646	-0.16884	0.228599	-0.748735	0.454017
PINX1	22.9068	-0.174867	0.235859	-0.74869	0.454044
SNX13	459.347	-0.125464	0.167676	-0.748559	0.454123	0.793194
CCDC43	127.213	-0.175169	0.234733	-0.748409	0.454214
WDR70	133.066	-0.172668	0.231342	-0.748304	0.454277
TOR1A	155.193	0.172463	0.229932	0.748241	0.454315	0.793324
LOC100131257	1.0557	0.0562758	0.124948	-0.74821	0.454333
FAM196B	48.1268	0.177895	0.237025	0.748073	0.454416
TPM2	63.7391	-0.17733	0.238543	-0.748047	0.454432
LOC102724049	0.446063	-0.0562135	0.073598	-0.747974	0.454476
DENND2C	12.2591	-0.167601	0.226934	-0.747962	0.454483
OR2A7	4.14492	0.105796	0.137926	0.747929	0.454503
MAD2L1BP	63.7874	-0.175631	0.235772	-0.747562	0.454725
FAM83B	1.56414	-0.0567967	0.0752529	-0.747507	0.454758
TADA2B	159.462	0.166087	0.221808	0.747376	0.454836	0.794031
MROH9	1.65515	-0.0794385	0.118853	-0.747264	0.454904
ABHD14B	136.119	-0.157818	0.211438	-0.747061	0.455027
HYKK	4.72186	-0.322371	0.181531	-0.746909	0.455119
SLC12A1	0.448389	-0.0556378	0.0735744	-0.746771	0.455202
DAPK3	70.2798	-0.17712	0.238555	-0.746651	0.455274
CCDC110	1.42097	0.0869134	0.110958	0.74659	0.455311
ANG	2.78006	0.12875	0.167455	0.74658	0.455317
TUBA3D	1.64387	-0.114152	0.159752	-0.746331	0.455468
TREML1	1.40345	-0.0984876	0.141182	-0.746184	0.455556
XIRP2	0.449119	-0.0627827	0.0747194	-0.746172	0.455564
ANKRD44	1345.86	0.115066	0.154227	0.74602	0.455655	0.794574
TBC1D20	293.016	0.113358	0.151956	0.745999	0.455668	0.794574
GPR15	13.79	-0.229519	0.162983	-0.745906	0.455724
FZD10-AS1	8.11309	-0.141312	0.196619	-0.745896	0.45573
ADPGK-AS1	19.7759	0.178564	0.237417	0.745889	0.455735
GABARAPL3	0.557524	-0.0599576	0.0747534	-0.745859	0.455753
LOC102724248	9.72234	-0.165072	0.224092	-0.745747	0.45582
TTN	7671.05	-0.165345	0.222103	-0.745698	0.45585	0.794574
GRIN2C	7.26675	0.148311	0.195181	0.745517	0.455959
ELF1	682.782	0.106325	0.142603	0.745505	0.455967	0.794574
ADPGK	896.453	0.0876054	0.117511	0.745492	0.455974	0.794574
KIAA2018	756.516	0.114984	0.154242	0.745489	0.455976	0.794574
COL4A5	51.0897	0.160676	0.212736	0.745452	0.455999
ARID2	685.594	0.105345	0.141342	0.745292	0.456096	0.794574
GLIDR	72.3409	0.176666	0.236402	0.745236	0.456129
PDXDC2P	226.41	0.131084	0.175888	0.745158	0.456176	0.794574
LOC100132832	173.281	0.168054	0.225081	0.745114	0.456203	0.794574
GPR22	6.41927	0.163242	0.216546	0.745089	0.456218
SLC30A1	122.192	-0.168338	0.226431	-0.744948	0.456303
HIPK3	1168.68	0.103251	0.138599	0.744909	0.456327	0.794585
LOC729683	84.8556	-0.168691	0.226855	-0.744816	0.456383
CXorf40A	102.799	0.176075	0.235783	0.744719	0.456441
GPC5	9.073	0.291344	0.169737	0.744656	0.45648
KL	18.728	0.17165	0.22792	0.74437	0.456653
TXN2	126.512	-0.16798	0.226019	-0.744358	0.45666
MYO1A	4.80623	0.0649772	0.166724	-0.744351	0.456664
KIDINS220	613.726	0.113218	0.1521	0.744329	0.456678	0.794838
TMEM248	654.847	0.0984252	0.132301	0.743911	0.456931	0.794838
RPS6KC1	285.117	-0.10897	0.146536	-0.743899	0.456938	0.794838
ARHGAP5	652.528	0.138167	0.185693	0.743894	0.456941	0.794838
RP11-1134I14.8	0.872901	-0.0725773	0.106401	-0.743707	0.457054
MTAP	273.067	-0.13914	0.187223	-0.743565	0.45714	0.79498
ZDHHC24	28.908	-0.173141	0.235265	-0.743513	0.457171
TIFAB	46.3427	0.172905	0.23025	0.743231	0.457342
LOC100233156	17.0213	-0.14287	0.198366	-0.743206	0.457357
PJA1	58.1935	0.17089	0.229325	0.742684	0.457673
LOC102724374	87.6566	0.152897	0.202472	0.742671	0.457681
SMPDL3A	44.7407	0.170807	0.227259	0.742525	0.457769
GSKIP	89.4654	-0.168328	0.227046	-0.742393	0.457849
HIST1H2AM	99.3349	-0.175268	0.236897	-0.742336	0.457884
TLE1	108.106	-0.176107	0.238509	-0.742239	0.457943
CENPP	44.5625	-0.176308	0.238438	-0.742114	0.458019
PRSS53	18.132	0.167615	0.222786	0.742044	0.458061
LOC102723648	6.41357	-0.157007	0.214869	-0.741953	0.458116
DDR1	57.8937	-0.17432	0.237107	-0.741908	0.458143
STARD5	27.2949	0.175363	0.234388	0.741818	0.458198
RP11-540K16.1	0.963315	0.0658019	0.0914047	0.741725	0.458254
TYW3	149.837	-0.160387	0.216435	-0.741537	0.458368	0.796811
LRCH2	10.1392	-0.157297	0.216634	-0.741513	0.458382
PLXNA3	383.084	-0.155175	0.20943	-0.741438	0.458428	0.796811
COL10A1	23.1449	-0.172229	0.23431	-0.741332	0.458492
LOC102723687	0.691335	0.00342508	0.0745246	-0.741072	0.45865
PRPH2	5.38502	-0.138405	0.193105	-0.741056	0.45866
LOC102723406	0.473497	0.000382379	0.0741984	-0.74052	0.458984
RSG1	10.1112	-0.166146	0.227715	-0.740475	0.459012
HGS	231.584	-0.133256	0.179972	-0.74047	0.459015	0.797406
CD53	1099.8	-0.136625	0.184572	-0.740444	0.45903	0.797406
LOC102724614	54.261	-0.175262	0.237688	-0.740437	0.459035
ARMC5	61.2179	0.15853	0.213742	0.740337	0.459095
NFIL3	126.895	0.170101	0.229288	0.740294	0.459121
MAP4K1	473.206	-0.136518	0.184471	-0.740291	0.459123	0.797406
TUBA4A	160.011	-0.173532	0.235354	-0.739667	0.459502	0.797801
CTNNB1	1234.23	-0.0974443	0.131779	-0.739482	0.459614	0.797801
INHBA	47.1163	0.137389	0.181876	0.739425	0.459649
ABHD14A-ACY1	1.40357	0.0503833	0.0752557	0.739379	0.459677
LPIN3	36.8606	-0.172473	0.235495	-0.739347	0.459696
COMMD2	177.079	0.161319	0.218057	0.739144	0.45982	0.797801
VPS13D	2311.74	0.115288	0.155962	0.739141	0.459821	0.797801
RAB41	0.686126	0.0666943	0.0876833	0.739134	0.459826
ST5	106.874	0.171714	0.231826	0.739055	0.459873
HLA-DQB2	85.7343	-0.159378	0.220041	-0.738881	0.459979
UPK2	0.368532	0.0549673	0.0733783	0.738848	0.46
SIL1	59.75	0.177396	0.23855	0.738765	0.46005
BIRC6	4468.21	-0.0890503	0.120565	-0.738635	0.460129	0.79793
NSUN6	160.673	0.167952	0.227199	0.738631	0.460131	0.79793
TMEM72-AS1	8.22339	0.0604398	0.17907	-0.738376	0.460286
RP11-701P16.5	29.0086	-0.144724	0.201907	-0.738349	0.460302
TRMU	57.1177	-0.174547	0.237243	-0.7383	0.460332
SEMA4F	53.8335	0.171954	0.232383	0.73829	0.460338
SLC22A18	32.3812	0.172216	0.23053	0.738287	0.46034
LONRF2	33.5327	-0.166216	0.228514	-0.738254	0.46036
RP11-436I24.1	14.2656	-0.167177	0.230052	-0.738126	0.460438
SPTSSB	0.956063	0.128198	0.100376	0.738123	0.460439
REPS2	44.4569	0.168515	0.22629	0.738062	0.460477
GNB5	123.474	-0.174746	0.237781	-0.738051	0.460483
MAFG	309.678	0.115783	0.156873	0.738017	0.460504	0.798372
HECW1	1.98561	-0.0746261	0.11381	-0.737947	0.460547
HOXA9	3.10862	-0.111563	0.159545	-0.737914	0.460567
WEE2	0.435701	-0.062452	0.0745382	-0.737807	0.460632
LOC101928725	0.690946	0.118524	0.0886363	0.737555	0.460785
CASP8AP2	383.441	-0.122175	0.165691	-0.73745	0.460849	0.798729
LIN28A	1.21621	-0.0647375	0.0999754	-0.737386	0.460888
MYO18A	516.668	0.15752	0.213408	0.737291	0.460946	0.798729
LIN52	51.4385	0.173285	0.234136	0.737003	0.46112
RAB5B	739.729	0.110644	0.150131	0.736975	0.461137	0.798857
ZNF503	25.4123	0.158448	0.211509	0.736918	0.461172
OR2L5	1.07004	-0.0740053	0.109249	-0.736825	0.461229
C11orf31	112.035	-0.174038	0.23703	-0.736808	0.461239
IFNG-AS1	109.632	0.17515	0.236889	0.736565	0.461387
MEX3D	51.259	-0.173827	0.23797	-0.736415	0.461478
NSUN5P2	55.4548	-0.17408	0.238073	-0.736405	0.461484
ZSCAN16-AS1	31.4873	0.1756	0.236783	0.736378	0.461501
MYL12A	574.842	0.108411	0.147217	0.736343	0.461522	0.799144
IL2RB	751.56	0.138531	0.188102	0.736152	0.461638	0.799144
PDE12	302.33	-0.161026	0.219003	-0.736104	0.461667	0.799144
MRPL51	112.254	-0.172905	0.235643	-0.736098	0.461671
LOC101927372	15.2835	0.171572	0.2326	0.736026	0.461715
WNT10A	43.7057	-0.160154	0.221424	-0.735972	0.461747
LINC00092	3.56388	-0.125571	0.178235	-0.735851	0.461822
CLEC4M	10.1778	-0.328273	0.176422	-0.735805	0.461849
SCIMP	336.083	0.171119	0.232101	0.735546	0.462007	0.799144
STRC	7.47588	0.153936	0.205998	0.735542	0.462009
TAOK2	297.345	-0.122695	0.166802	-0.73554	0.46201	0.799144
TTC13	405.684	-0.162761	0.221628	-0.73554	0.462011	0.799144
FAM50B	11.1859	0.14099	0.188625	0.735409	0.46209
NCMAP	3.394	-0.0881501	0.132648	-0.735356	0.462123
SRRM2-AS1	1.6876	0.150203	0.143799	0.735305	0.462154
C11orf54	125.058	0.151299	0.205691	0.735179	0.462231
LOC101928660	8.32099	-0.157348	0.218173	-0.734914	0.462392
NQO2	31.1718	-0.173025	0.236994	-0.734849	0.462432
ABCD1	91.4039	0.175062	0.237373	0.734843	0.462435
VPS13C	5194.69	0.0970867	0.13212	0.734803	0.462459	0.799494
HSD17B7	51.9313	-0.173709	0.238139	-0.734771	0.462479
TLN2	67.0583	-0.172141	0.236513	-0.734754	0.462489
NOP56	311.285	-0.164909	0.224882	-0.734737	0.4625	0.799494
FZD8	4.18167	0.129142	0.173599	0.734704	0.46252
SYNC	65.0483	-0.173533	0.237366	-0.734657	0.462549
ROBO4	42.8439	0.175887	0.238117	0.734649	0.462553
PSMB2	451.15	0.106341	0.144765	0.73462	0.462571	0.799494
PRICKLE2-AS1	10.7486	-0.382484	0.20337	-0.734503	0.462642
CEP128	358.267	0.172283	0.233898	0.734433	0.462685	0.799494
GRID2IP	4.10658	-0.0962356	0.142176	-0.734174	0.462843
TREM2	3.80011	-0.0989405	0.144699	-0.734148	0.462859
LOC102723986	0.432404	-0.0555229	0.0735761	-0.734111	0.462881
CTAGE11P	0.498309	0.0616575	0.0737056	0.73409	0.462894
SIAH2	292.16	-0.154159	0.210199	-0.734043	0.462923	0.799701
SIRT5	84.0401	0.174212	0.236492	0.733754	0.463098
DPH1	72.4078	-0.172277	0.235421	-0.73371	0.463126
ZFP92	48.491	-0.170889	0.235422	-0.733504	0.463251
ACTRT3	5.49309	-0.118043	0.168946	-0.733456	0.463281
PLEKHG7	36.1598	-0.165378	0.228376	-0.733446	0.463286
FBXW4	126.585	-0.172981	0.23673	-0.733275	0.463391
SCARNA3	1.1483	-0.0727834	0.10965	-0.733041	0.463533
DNM1	80.8341	0.173864	0.235658	0.732805	0.463677
GLRX	192.328	0.173881	0.236436	0.732701	0.463741	0.80091
ZNF34	25.0667	-0.173393	0.236935	-0.732647	0.463774
GPANK1	61.0444	-0.164333	0.224626	-0.732582	0.463813
KAT7	417.95	-0.0964847	0.131756	-0.732371	0.463942	0.800928
CRYBA4	0.43254	-0.0635891	0.0751967	-0.732316	0.463976
PCBD2	62.8642	0.16462	0.224312	0.732308	0.463981
ZFP91	907.969	-0.0974444	0.133096	-0.732156	0.464074	0.800928
MROH8	10.3673	-0.165472	0.228026	-0.732142	0.464082
IFT46	33.7278	0.1741	0.236594	0.732035	0.464147
LOC388849	3.44772	-0.123073	0.174349	-0.73203	0.46415
ANAPC7	251.449	-0.105975	0.144767	-0.731972	0.464185	0.800928
MXRA8	61.3027	0.174688	0.237421	0.731814	0.464282
RARA	152.471	-0.1566	0.214262	-0.731729	0.464334	0.800928
RPAIN	173.084	-0.159693	0.218521	-0.731716	0.464342	0.800928
LOC102723373	0.433209	-0.052325	0.0734586	-0.731714	0.464343
ARG2	8.47875	0.158074	0.212645	0.731708	0.464347
LOC100506634	127.61	-0.172551	0.236714	-0.731681	0.464363
SPTB	14.0274	-0.16876	0.232294	-0.731644	0.464386
MRPL50	68.6877	-0.168894	0.231187	-0.731553	0.464442
FNDC4	8.52919	0.136381	0.182906	0.731537	0.464451
ECT2	245.353	-0.170371	0.233601	-0.731442	0.464509	0.800947
EEF1D	591.339	-0.112292	0.153538	-0.731311	0.464589	0.800947
GPAA1	119.174	0.17448	0.237762	0.731222	0.464644
ASH1L	2273.66	-0.120062	0.164271	-0.731017	0.464769	0.80099
RP5-1159O4.2	5.02074	0.101654	0.183148	-0.730888	0.464848
COL4A4	290.801	0.166595	0.227541	0.730793	0.464906	0.80099
FAM131A	32.4273	-0.16999	0.234787	-0.730774	0.464917
TTLL7	17.434	0.167526	0.226501	0.730771	0.464919
LOC102724499	3.70387	-0.141535	0.201254	-0.730761	0.464925
MCC	176.617	0.16712	0.228336	0.730689	0.464969	0.80099
PRSS23	109.723	0.167478	0.228769	0.730683	0.464973
MIPEPP3	7.49771	0.149793	0.204486	0.730657	0.464989
FSCN2	22.6786	0.168385	0.228032	0.730583	0.465034
LDB3	23.9742	0.166871	0.22893	0.730565	0.465045
SLC5A11	1.54955	-0.0717389	0.111179	-0.730404	0.465143
SSH1	622.849	0.126446	0.173077	0.7304	0.465146	0.801082
APH1A	386.977	-0.115845	0.158665	-0.730215	0.465259	0.801082
LOC102724944	78.2103	-0.166031	0.227954	-0.730186	0.465277
SCO1	90.2756	-0.171594	0.235671	-0.730114	0.465321
C6orf10	0.672004	-0.0460363	0.0740351	-0.73011	0.465323
GALNT8	3.36121	-0.124793	0.179438	-0.730077	0.465343
RBAKDN	0.9653	-0.0537612	0.0816064	-0.730014	0.465382
MSX1	3.25423	0.120731	0.160361	0.730007	0.465386
GPR89B	121.816	-0.172534	0.237749	-0.729961	0.465414
LOC101927762	1.07831	-0.0728071	0.108772	-0.729747	0.465545
TRAPPC3	106.243	0.169484	0.231834	0.729581	0.465646
SETD2	1595.62	-0.0942498	0.129191	-0.729559	0.46566	0.801128
CCDC117	469.911	-0.149903	0.205609	-0.729537	0.465673	0.801128
NDUFC2	105.561	-0.172999	0.238134	-0.729533	0.465676
BAIAP2	26.3528	0.166406	0.226959	0.729431	0.465738
LOC284561	0.794504	-0.047905	0.0752743	-0.729339	0.465794
ANKZF1	146.979	0.160967	0.220313	0.729313	0.46581	0.801128
MGAT1	796.342	0.13301	0.182333	0.729267	0.465839	0.801128
HSD17B4	339.584	-0.11815	0.162032	-0.729205	0.465876	0.801128
HIST2H2BC	13.4421	-0.167474	0.232565	-0.729055	0.465968
CBX3P2	5.75822	-0.143101	0.20272	-0.729038	0.465978
CLEC18C	2.19184	-0.0724353	0.11255	-0.728884	0.466073
SCARF2	13.5817	0.159809	0.214913	0.72871	0.466179
PODN	25.4586	-0.143362	0.202721	-0.728635	0.466225
MOSPD1	41.3311	-0.172978	0.238406	-0.728537	0.466285
LARGE-AS1	2.24841	-0.115869	0.167327	-0.728375	0.466384
MRPL38	85.6584	-0.1563	0.21479	-0.728144	0.466525
NUDCD1	166.805	-0.167279	0.230193	-0.728139	0.466528	0.802045
ATAT1	97.3839	-0.170528	0.235091	-0.727936	0.466653
NTN5	2.17448	0.115579	0.153343	0.727907	0.466671
FAS-AS1	8.7051	-0.167654	0.233936	-0.727803	0.466734
CXADRP2	0.427468	-0.0552741	0.0735585	-0.727622	0.466845
DOC2B	16.3402	-0.155212	0.21722	-0.72759	0.466864
SERPINI1	10.4023	-0.163074	0.227719	-0.727586	0.466867
ABO	1.64096	0.0896125	0.118565	0.727515	0.466911
FAM19A2	4.76979	0.144728	0.194182	0.727482	0.466931
CBWD3	102.532	-0.17148	0.237007	-0.727479	0.466932
PTGES2-AS1	4.23276	0.158971	0.214655	0.727427	0.466965
ZC2HC1B	0.625925	0.0647772	0.085605	0.727353	0.46701
ENDOU	2.08782	-0.103073	0.150861	-0.727332	0.467023
FARP1	177.565	-0.164079	0.226576	-0.727317	0.467032	0.802707
FGFBP2	3.29144	0.11159	0.149946	0.727302	0.467041
CYP3A5	6.43501	-0.422522	0.204318	-0.727259	0.467067
CHMP1B2P	1.82727	0.091054	0.119549	0.727203	0.467102
UBL5	76.8505	-0.166707	0.229871	-0.727193	0.467108
PRAP1	0.767543	-0.150029	0.117571	-0.726989	0.467233
SLC22A20	5.89202	-0.144002	0.202056	-0.726923	0.467273
TSPAN31	102.216	0.168204	0.230873	0.726837	0.467326
SLC46A2	5.86263	0.127151	0.1707	0.726802	0.467347
CYP11B1	0.61552	0.0661487	0.0859111	0.726789	0.467355
LIF	103.533	-0.149233	0.21064	-0.726758	0.467374
TMEM86B	66.6622	0.174185	0.238205	0.72672	0.467398
CCDC30	5.00837	-0.138345	0.195201	-0.726709	0.467404
EGOT	9.51413	-0.156331	0.218529	-0.726684	0.46742
ZNF638	1125.19	-0.0897588	0.123529	-0.726653	0.467439	0.803
ROCK2	509.73	0.102324	0.140809	0.726652	0.467439	0.803
PCDHA6	0.872687	-0.0448269	0.0993215	-0.726613	0.467463
LINC00511	0.723067	-0.0515426	0.0784131	-0.726481	0.467544
SLC14A1	37.41	-0.16367	0.228934	-0.72642	0.467581
ZNF75D	171.053	0.146544	0.201849	0.726026	0.467823	0.803397
BCKDHB	113.163	-0.158478	0.218602	-0.725981	0.46785
USP8	423.717	0.142787	0.196574	0.725888	0.467907	0.803397
SLC37A4	75.489	-0.16448	0.227155	-0.725424	0.468192
SLC12A5	2.23321	0.116277	0.155394	0.725413	0.468199
ANKRD36B	606.927	0.139831	0.192693	0.725377	0.468221	0.803732
ING2	27.0868	-0.170854	0.237232	-0.725375	0.468222
LOC102723678	1.82627	0.0839662	0.111696	0.725351	0.468237
LOC441124	20.2711	0.166935	0.227621	0.725215	0.46832
MUC6	11.6732	-0.656186	0.227957	0.725151	0.468359
CLDN3	2.43331	-0.121073	0.173839	-0.724979	0.468465
CHST9	0.537494	-0.0511155	0.0737719	-0.724855	0.468541
EDIL3	12.4826	-0.162462	0.144955	-0.724754	0.468603
MCF2	9.15352	-0.137624	0.195309	-0.724729	0.468618
SNTB1	216.399	0.160157	0.220725	0.724642	0.468672	0.804241
MARCH10	0.947181	-0.0624434	0.0985857	-0.724616	0.468688
CDK3	23.596	0.158239	0.215283	0.724553	0.468726
SHROOM3	59.0815	-0.128449	0.184897	-0.724551	0.468727
CTBP2	108.027	0.16686	0.230069	0.724495	0.468762
LOC101929427	0.354608	0.0659077	0.0734685	0.724487	0.468767
ZNF638-IT1	343.396	0.14485	0.199914	0.724354	0.468848	0.804241
SOCS1	189.914	-0.163341	0.225822	-0.724263	0.468904	0.804241
DHX38	284.649	-0.143923	0.198847	-0.724081	0.469016	0.804241
TACR2	3.39002	-0.0897117	0.136082	-0.72395	0.469096
LINC00312	33.9684	0.165043	0.225699	0.723922	0.469114
ENG	263.95	0.164119	0.226247	0.723895	0.46913	0.804241
CDK6	1987.12	-0.14131	0.195362	-0.723733	0.469229	0.804241
CEACAM4	5.27688	0.145695	0.196499	0.723548	0.469343
PLXND1	820.962	0.14782	0.204153	0.723501	0.469372	0.804282
MASP1	1.70647	-0.016407	0.137355	0.72348	0.469385
AMY2B	131.181	-0.165361	0.229332	-0.723196	0.469559
LOC101929634	3.65079	0.218655	0.171839	0.72316	0.469582
GNPDA2	78.5824	-0.164735	0.228272	-0.72315	0.469588
PTTG2	3.15384	0.133525	0.179771	0.723053	0.469648
LOC101929480	0.417824	0.0575311	0.0734608	0.723036	0.469658
LOC102723328	2.577	-0.120238	0.173588	-0.723021	0.469667
SYCE1L	0.99405	0.125996	0.100385	0.722995	0.469683
ADARB1	262.266	-0.147585	0.204272	-0.722915	0.469732	0.804579
ZSCAN26	90.4331	0.169815	0.234417	0.722867	0.469761
SYS1-DBNDD2	0.72724	0.0557809	0.0741338	0.722817	0.469792
GMDS-AS1	14.3065	0.161573	0.220518	0.72264	0.469901
SLC13A4	2.23221	-0.0969092	0.144223	-0.72263	0.469907
CCM2	123.346	-0.169464	0.23522	-0.722614	0.469917
RASA1	296.057	0.123851	0.171403	0.722595	0.469929	0.804579
ATL3	710.421	0.115038	0.159226	0.722411	0.470042	0.804579
CCAT1	1.70288	-0.159167	0.119626	-0.722393	0.470053
PYROXD1	122.17	0.16517	0.228081	0.722368	0.470068
C5orf38	0.354173	0.0610556	0.0734231	0.722349	0.47008
RNU5E-1	16.9845	-0.164158	0.230774	-0.722263	0.470133
CKAP4	196.206	0.173047	0.238493	0.722191	0.470177	0.804579
HFM1	3.19674	-0.0932706	0.139726	-0.722076	0.470248
VWA8	361.696	-0.134499	0.186388	-0.722047	0.470265	0.804579
C1orf198	128.306	0.147913	0.204801	0.721992	0.4703
LOC100128325	0.352882	0.0645931	0.0734526	0.721877	0.47037
NRAS	720.064	-0.108816	0.150767	-0.721803	0.470415	0.804579
LOC101927824	2.38429	-0.096179	0.142824	-0.721748	0.470449
CCSER2	769.573	0.127974	0.177312	0.721697	0.470481	0.804579
LOC101929594	24.6236	-0.157275	0.22174	-0.721599	0.470541
LOC102724149	0.623078	0.0636074	0.0866945	0.721416	0.470654
UBE2F	177.444	0.146723	0.203256	0.7214	0.470663	0.804579
ZNF84	334.578	-0.152163	0.211146	-0.721302	0.470724	0.804579
NLRP4	0.629308	-0.0625771	0.0753135	-0.721296	0.470727
CLDN19	0.68686	-0.0613883	0.0866112	-0.721193	0.470791
TAPT1-AS1	51.741	-0.171178	0.23856	-0.721184	0.470796
RP11-611D20.2	6.42199	0.140324	0.191774	0.721171	0.470804
ZNF319	74.4626	0.171319	0.236894	0.721169	0.470805
ARF3	840.244	-0.0852472	0.118208	-0.721159	0.470812	0.804579
C1orf95	19.3838	0.142361	0.193849	0.72108	0.47086
RP11-572M11.3	1.04647	-0.0653715	0.0995281	-0.721017	0.470899
NRK	0.560998	-0.0293843	0.0749902	0.721002	0.470909
RNF216P1	81.7647	-0.168717	0.234608	-0.720956	0.470937
ZNF532	501.6	-0.162249	0.225481	-0.720949	0.470941	0.804579
PXDNL	90.2484	0.16193	0.221815	0.720924	0.470956
TSR2	92.5247	-0.1525	0.211804	-0.720772	0.47105
ATXN7L3	487.616	-0.0972797	0.134974	-0.720743	0.471068	0.804579
RASSF10	0.914809	-0.0473356	0.0743399	-0.720734	0.471073
ZNF486	68.2118	-0.168163	0.235493	-0.720721	0.471081
COL14A1	184.073	-0.167128	0.234454	-0.720709	0.471089	0.804579
STK11IP	78.7595	-0.163577	0.227236	-0.720662	0.471118
LOC100130987	1.56505	-0.107377	0.155201	-0.7206	0.471156
LOC100507554	4.01281	-0.104728	0.158603	-0.720519	0.471205
FARSA	131.093	-0.165078	0.229506	-0.720427	0.471262
DDX18	503.145	-0.130979	0.181867	-0.720329	0.471322	0.804775
ACRBP	10.584	0.16144	0.220802	0.72023	0.471383
VSIG10L	22.4157	0.17158	0.235994	0.72022	0.47139
ZNF891	49.3484	-0.169424	0.236911	-0.720198	0.471403
NME3	48.4037	0.170406	0.234879	0.720178	0.471415
LINC00961	0.881867	-0.0142309	0.117947	0.720166	0.471423
EMC3	99.1164	0.147384	0.20466	0.720106	0.47146
BCKDHA	46.6852	0.171881	0.237597	0.719991	0.471531
CYP26C1	4.66987	-0.100824	0.15015	-0.719689	0.471716
PPIP5K2	486.473	-0.148782	0.206889	-0.719628	0.471754	0.805309
ZNF35	59.6498	0.171815	0.237592	0.719603	0.471769
MPND	38.9918	-0.170571	0.237695	-0.719576	0.471786
IFT52	69.2463	-0.170427	0.237804	-0.719445	0.471867
ZNF577	81.6433	-0.161469	0.225247	-0.71941	0.471888
AC005029.1	0.419979	-0.0523749	0.0734585	-0.71936	0.471919
LOC102723701	2.87174	-0.113452	0.165355	-0.719039	0.472117
SCN7A	1.38949	-0.0731404	0.102929	-0.718654	0.472354
C2orf72	0.770353	-0.0248942	0.0751372	-0.718645	0.47236
GSE1	595.735	0.114773	0.159698	0.71863	0.472369	0.805806
DENND4B	884.673	-0.118754	0.165294	-0.718592	0.472392	0.805806
ZNF664	533.882	0.1163	0.161819	0.718576	0.472402	0.805806
C1orf177	1.35486	0.163478	0.103315	0.718403	0.472509
SNORA71B	0.781913	0.0988399	0.131192	0.718283	0.472583
RPS27	479.092	-0.129867	0.180855	-0.718278	0.472586	0.805917
IL1A	13.1937	0.147207	0.200952	0.718201	0.472634
MOBP	6.48552	0.150033	0.206535	0.718194	0.472637
ABCA10	24.1346	-0.150836	0.214432	-0.718148	0.472666
CLEC1B	0.922605	0.0786773	0.108234	0.718017	0.472747
REM1	2.81414	0.115048	0.155557	0.717853	0.472848
CDKL2	7.36656	0.135163	0.184058	0.717754	0.472909
MTERF	119.493	0.154268	0.214906	0.717596	0.473006
ZNF764	73.543	0.171088	0.237417	0.717491	0.473071
B4GALNT3	8.65219	0.129928	0.177202	0.717476	0.473081
GALNT13	0.414913	-0.0529822	0.0734829	-0.717425	0.473112
SAMSN1	244.355	0.163772	0.227885	0.717397	0.473129	0.806641
UPK3B	9.48073	0.144734	0.198528	0.717278	0.473203
PKD1L2	0.710814	-0.050751	0.0779429	-0.717213	0.473243
LOC101929690	0.63936	-0.0483868	0.0739821	-0.717177	0.473265
ZNF462	171.055	0.169513	0.23583	0.717043	0.473347	0.80681
HID1	31.9484	0.168957	0.234057	0.716955	0.473402
MAGEE1	16.9238	-0.163188	0.230161	-0.716912	0.473429
HBA2	86.5796	-0.304994	0.177812	-0.716667	0.473579
ZNF500	109.74	0.168748	0.234736	0.71662	0.473608
CLN8	367.778	-0.133419	0.186278	-0.716561	0.473645	0.807023
GPR182	1.65343	0.10692	0.142722	0.716531	0.473664
CAMK4	104.845	-0.169373	0.237665	-0.716408	0.473739
PTPN4	314.597	0.123066	0.171771	0.716368	0.473764	0.807023
PHOX2B	0.417413	-0.0511298	0.0734352	-0.716358	0.47377
LOC101926907	8.18764	0.161358	0.221985	0.71632	0.473794
C3orf49	0.418406	-0.0485926	0.0734009	-0.716301	0.473806
MGST2	18.7174	0.171107	0.23678	0.716273	0.473823
WWC3	578.894	-0.148183	0.207062	-0.716262	0.47383	0.807023
LOC101928465	61.6761	-0.169413	0.238222	-0.71625	0.473837
FAM177B	4.6708	-0.109913	0.162735	-0.716006	0.473988
ADAM28	200.628	0.169121	0.235558	0.715855	0.474081	0.807248
LIPE-AS1	4.20205	0.13557	0.185016	0.715841	0.47409
SCARNA16	13.6492	-0.160186	0.228808	-0.715818	0.474104
KLC3	1.24696	-0.0909291	0.134536	-0.715715	0.474167
DNAJC5	730.164	0.0823391	0.115054	0.715623	0.474224	0.807289
LOC101928042	56.6109	0.156949	0.219541	0.715565	0.47426
KCNK3	3.2556	0.098708	0.135115	0.715385	0.474371
C11orf87	0.522497	-0.0519813	0.0737447	-0.715359	0.474387
LOC102724307	0.774696	-0.0485869	0.0735632	-0.715155	0.474513
FLJ39095	0.416843	-0.0487291	0.073401	-0.714965	0.474631
HRASLS5	0.670946	-0.0114562	0.0873013	0.714882	0.474682
LOC102723758	1.22511	0.0956861	0.126352	0.714802	0.474731
SLC10A3	49.5653	0.168282	0.234306	0.714726	0.474778
C12orf77	4.2901	-0.107011	0.158132	-0.71461	0.47485
DNM1P41	5.61313	0.152356	0.211393	0.714571	0.474874
ZFP90	271.775	-0.101704	0.142343	-0.714545	0.47489	0.80822
MPZL3	90.0162	0.160348	0.223986	0.71454	0.474894
ZNF416	40.9209	-0.169283	0.237823	-0.714512	0.474911
CXorf30	0.523015	-0.0592878	0.0746698	-0.714476	0.474933
GNB3	9.90588	-0.144492	0.207021	-0.714221	0.475091
AZGP1	0.415368	-0.0630769	0.0748893	-0.714179	0.475117
JARID2	286.905	0.117581	0.164628	0.714167	0.475124	0.808242
KNOP1	73.8914	0.396321	0.214232	-0.714138	0.475142
MRPL30	253.334	-0.145676	0.204122	-0.714138	0.475142	0.808242
TSSK3	6.18483	0.168935	0.233944	0.714095	0.475168
LOC339978	0.414303	-0.0523749	0.0734585	-0.713891	0.475295
DEFA1	2.95927	-0.0771697	0.0916095	-0.713783	0.475361
CAPN5	21.8707	-0.162645	0.230638	-0.713615	0.475466
S100A13	24.4858	-0.167409	0.236094	-0.713448	0.475569
FAM110A	50.4606	0.170491	0.23818	0.71344	0.475573
ZNF227	131.199	-0.16346	0.229688	-0.713436	0.475576
RP5-1027G4.3	0.522377	-0.0462249	0.0734967	-0.713423	0.475584
RNF34	226.786	0.0957592	0.134239	0.71331	0.475654	0.80891
LOC102723877	2.68206	-0.0975237	0.147895	-0.713305	0.475657
TSNARE1	88.8837	0.169219	0.237177	0.713132	0.475764
NDUFA12	48.6909	-0.166091	0.233411	-0.71297	0.475864
HP09025	4.32852	0.145912	0.201071	0.712923	0.475894
WNT2	8.35894	0.109112	0.149181	0.712903	0.475906
SNX2	298.169	-0.122103	0.171323	-0.712884	0.475918	0.809155
UBL4B	0.428977	0.0659515	0.0793999	0.712865	0.475929
CTNND2	13.4906	-0.142841	0.176946	0.712803	0.475967
ARMC8	386.234	-0.107744	0.151201	-0.712655	0.476059	0.809193
C1orf185	0.619524	-0.0582684	0.0853734	-0.712585	0.476103
FCN1	71.9633	0.170444	0.237725	0.712571	0.476111
PLCXD2	43.6031	0.170866	0.238423	0.712361	0.476241
SBDS	122.249	-0.164048	0.230807	-0.712307	0.476274
MRP63	84.4081	-0.164805	0.232071	-0.712307	0.476275
CA11	7.07686	0.158185	0.217894	0.712265	0.476301
GLYCTK	168.102	-0.166087	0.234007	-0.712154	0.47637	0.809516
PMF1-BGLAP	1.51798	0.0958578	0.127412	0.712128	0.476385
ABCG2	11.7865	-0.156672	0.222746	-0.712119	0.476391
LINC00423	0.348144	0.0872135	0.0744792	0.711983	0.476475
MGLL	359.635	0.137233	0.192657	0.711962	0.476488	0.809516
LOC101927447	0.41393	-0.0487291	0.073401	-0.711835	0.476567
LRTM1	0.619934	-0.0502728	0.0739407	-0.711808	0.476583
ATP1A1OS	27.3796	0.170461	0.238328	0.71177	0.476607
LINC00476	93.2432	0.166229	0.232939	0.711598	0.476714
TMEM35	0.510031	-0.0523904	0.073718	-0.711489	0.476781
IFI35	67.3774	0.168841	0.235882	0.71146	0.476799
TRMT10B	85.441	0.16603	0.232775	0.711449	0.476806
ASTN1	3.56411	-0.0874974	0.135596	-0.711327	0.476881
LOC101928976	3.4963	0.140805	0.193087	0.711236	0.476938
LOC100287387	0.931843	0.0372246	0.10899	-0.711093	0.477027
C9orf16	71.3691	0.16199	0.227462	0.711083	0.477033
CSTF3-AS1	6.86518	-0.13242	0.191857	-0.711078	0.477036
ARL8B	486.86	0.109655	0.154183	0.711076	0.477037	0.810129
CNOT6L	1202.44	0.0969563	0.136365	0.710994	0.477088	0.810129
SLC22A15	125.907	0.169497	0.237664	0.710872	0.477164
PSMG2	101.393	0.157992	0.221885	0.710792	0.477213
GNAS-AS1	2.92897	-0.119497	0.17451	-0.710777	0.477223
UBA6	730.834	-0.145394	0.204699	-0.710769	0.477228	0.810145
MIR503HG	4.66687	0.126036	0.172433	0.710715	0.477261
CEACAM21	21.7039	0.166914	0.232437	0.710682	0.477281
MFSD6L	3.19872	-0.123464	0.179235	-0.710676	0.477285
SLC3A2	279.602	0.148403	0.208693	0.710593	0.477336	0.810145
LINC00263	9.07963	-0.156437	0.222679	-0.710551	0.477363
CDK10	129.748	0.166526	0.233844	0.710183	0.477591
KIF12	0.794641	-0.0599969	0.0880549	-0.710096	0.477644
SRD5A3	53.7157	0.16829	0.236011	0.710037	0.477681
FAM188B	13.4359	-0.156247	0.222965	-0.709953	0.477733
CASD1	239.258	-0.158207	0.223242	-0.709792	0.477833	0.810785
EPB41L4A-AS1	33.4536	-0.16097	0.227122	-0.709716	0.477881
PCDHA5	0.728008	0.109235	0.0903587	0.709621	0.477939
LOC100996266	0.345086	0.0604563	0.0734017	0.709418	0.478065
SOX2-OT	2.5013	-0.0868907	0.133531	-0.709316	0.478128
CYP2S1	19.5795	0.167661	0.234132	0.709206	0.478196
FAM102A	674.38	-0.149446	0.210926	-0.709141	0.478237	0.811153
GGPS1	123.952	-0.152516	0.215327	-0.709072	0.47828
ZNRF2	324.596	0.152677	0.215075	0.709057	0.478289	0.811153
ZNF230	36.9901	-0.168117	0.238391	-0.708932	0.478367
CACNA1G	6.66881	-0.135657	0.196189	-0.708744	0.478484
CEP41	87.2777	-0.163857	0.231789	-0.708638	0.478549
PKD2L2	3.92934	-0.128589	0.187287	-0.708605	0.47857
PYDC2	0.50435	-0.052382	0.0737057	-0.708323	0.478745
LOC101929328	6.88164	0.140936	0.195664	0.708272	0.478777
ARID4B	652.308	-0.149983	0.211961	-0.708264	0.478781	0.811544
TMEM104	147.35	-0.164006	0.232626	-0.708199	0.478822	0.811544
FUT8	482.623	-0.153637	0.217202	-0.708106	0.478879	0.811544
PLEKHJ1	120.592	-0.158386	0.224021	-0.707931	0.478988
THRB	29.4503	-0.162099	0.231658	-0.707889	0.479014
SSNA1	37.4826	0.167867	0.235977	0.707885	0.479017
UPF2	528.726	-0.11122	0.157137	-0.707883	0.479018	0.811576
ZNF225	32.0468	0.169952	0.238561	0.707882	0.479018
LOC728989	0.405049	-0.0622924	0.0744523	-0.707797	0.479071
LOC100506746	23.718	-0.16782	0.238483	-0.707694	0.479135
FLJ38122	3.83459	0.119432	0.164501	0.707644	0.479166
TUBB6	103.161	-0.167151	0.237141	-0.707551	0.479224
ZNF28	130.197	0.151635	0.214253	0.7075	0.479256
TNFSF15	109.748	0.16689	0.234025	0.707458	0.479282
CENPW	18.8176	-0.152099	0.218734	-0.707399	0.479318
GLRX3	165.502	-0.111213	0.157229	-0.707307	0.479376	0.811624
LPAR5	83.0571	-0.166773	0.236795	-0.707288	0.479388
MGAM	16.8126	0.143828	0.200137	0.707251	0.47941
HIST1H1C	524.595	-0.162668	0.230547	-0.707223	0.479428	0.811624
CTF1	3.82962	-0.101787	0.153824	-0.706987	0.479575
NEK6	497.446	-0.152768	0.216386	-0.70682	0.479679	0.811624
LOC101929604	0.64012	-0.0341627	0.0734579	-0.706725	0.479737
SEPT5	10.5056	-0.121394	0.179025	-0.706648	0.479786
XPR1	318.219	-0.150284	0.212861	-0.706629	0.479797	0.811624
NME6	40.2326	-0.167962	0.238345	-0.706617	0.479805
CLSTN1	461.811	0.103713	0.146757	0.706608	0.47981	0.811624
LOC101928477	0.406733	-0.0623048	0.0744591	-0.706496	0.479879
KIAA1033	1256.13	-0.0772218	0.109313	-0.706445	0.479911	0.811624
SNORA24	1.21479	-0.121656	0.175912	-0.706231	0.480045
SDE2	224.285	-0.15453	0.219146	-0.706032	0.480168	0.811624
HNRNPUL2-BSCL2	146.179	-0.143138	0.208067	-0.705986	0.480197	0.811624
HCST	40.3725	-0.161669	0.231997	-0.705974	0.480205
TAS2R3	21.616	0.169063	0.237435	0.705927	0.480234
LMAN2L	68.3392	0.168679	0.237981	0.705847	0.480283
MARCH6	1243.24	0.0863838	0.122411	0.705688	0.480382	0.811624
WDTC1	296.961	-0.155153	0.220229	-0.705612	0.48043	0.811624
KIAA0930	448.526	0.137581	0.194868	0.705603	0.480435	0.811624
NEUROG2	1.19399	-0.0637449	0.100714	-0.705444	0.480534
TBC1D25	124.149	0.148222	0.209969	0.705437	0.480538
UBLCP1	186.619	-0.164292	0.233603	-0.705331	0.480604	0.811624
LOC101927200	6.33341	-0.103915	0.156532	-0.705227	0.480669
TMEFF1	1.34648	-0.0239352	0.0782756	-0.705209	0.48068
ATP1A3	22.9626	-0.158303	0.227942	-0.705201	0.480685
TMEM220-AS1	0.592481	-0.0633957	0.0769646	-0.705082	0.480759
RAB9B	17.2166	0.161839	0.226537	0.705035	0.480789
LRRC36	0.971867	0.0874581	0.117111	0.704931	0.480853
HPN-AS1	0.344975	0.0469345	0.0733912	0.704891	0.480878
MCM9	215.914	-0.144215	0.204747	-0.704883	0.480883	0.811624
ARF1	761.819	0.0964585	0.136841	0.704825	0.480919	0.811624
LOC101926948	0.402121	-0.0542362	0.0735159	-0.704822	0.480921
RRN3	331.029	-0.0853196	0.121057	-0.704764	0.480957	0.811624
LRRC59	317.236	0.149539	0.211957	0.704756	0.480962	0.811624
LOC100129516	0.405082	-0.00266624	0.074392	0.704593	0.481064
SLC25A53	56.7748	-0.166254	0.238053	-0.704433	0.481163
TGM4	0.684083	0.0551573	0.0777092	0.704425	0.481168
TRIM26	409.472	-0.126884	0.180198	-0.704372	0.481201	0.811825
ATP8B5P	0.343313	0.0492576	0.0733654	0.704193	0.481313
NCBP1	473.651	-0.101215	0.143735	-0.704151	0.481339	0.811855
GABBR2	0.654912	-0.0456112	0.0770891	-0.703842	0.481531
KDM5C	836.292	-0.131181	0.186487	-0.703725	0.481604	0.811882
PDCD6IP	925.543	-0.108905	0.154767	-0.703724	0.481605	0.811882
CPEB3	92.7213	0.166654	0.236002	0.703668	0.48164
PRKD1	24.8864	0.164362	0.231665	0.703583	0.481693
BEND6	5.04291	0.103917	0.144147	0.703504	0.481742
LILRP2	0.728821	0.0449912	0.0740777	0.703441	0.481781
REV3L	779.931	0.0910469	0.129428	0.703434	0.481785	0.811882
DYNC1LI2	704.891	0.0899524	0.127891	0.703356	0.481834	0.811882
LOC102724545	7.01014	0.522759	0.226521	0.703245	0.481903
LOC102724599	0.4021	-0.0540005	0.0735093	-0.703135	0.481971
GALE	24.4192	-0.163787	0.234639	-0.703086	0.482002
WAPAL	803.529	-0.0702531	0.0999289	-0.703023	0.482042	0.81203
RSRC1	62.0107	0.323479	0.231299	-0.702936	0.482096
LOC102724898	1.8711	0.109462	0.149677	0.702838	0.482157
UNC45A	149.558	-0.152471	0.217157	-0.70283	0.482161	0.81203
LOC100289561	30.6798	-0.147911	0.214768	-0.702818	0.482169
ZNF137P	41.9677	0.166417	0.235065	0.702752	0.482211
LYRM4	99.977	-0.164597	0.234918	-0.702657	0.48227
GDF7	7.18302	0.0279581	0.156103	-0.702621	0.482292
DGKZ	670.092	0.126981	0.180701	0.702501	0.482367	0.812174
LOC100270746	2.00765	-0.076408	0.120204	-0.702482	0.482378
HSD17B13	2.3667	-0.0984925	0.149296	-0.702412	0.482422
HTRA3	43.8007	0.143887	0.201421	0.70232	0.48248
PAN3-AS1	50.7849	0.486061	0.227355	-0.702177	0.482569
LOC102723625	0.984745	-0.064087	0.0989653	-0.7018	0.482804
PALMD	17.2098	0.157101	0.22164	0.701686	0.482875
IPPK	159.746	-0.147159	0.209975	-0.701641	0.482903	0.812875
SURF6	87.061	-0.156181	0.222998	-0.700921	0.483352
LOXL1-AS1	12.6895	-0.155273	0.224419	-0.700873	0.483383
C6orf195	0.336163	0.0642389	0.0734467	0.700835	0.483406
UTP23	114.418	0.16201	0.230731	0.700827	0.483411
AC104655.2	0.399962	-0.0532771	0.0734816	-0.700816	0.483418
ACTR10	100.465	0.162363	0.231022	0.700781	0.48344
ODF2L	163.513	0.167193	0.237632	0.700759	0.483454	0.813097
SLC18A1	0.468669	0.0597633	0.0736528	0.700699	0.483491
GSTM3	12.2667	-0.145625	0.212478	-0.700584	0.483563
NOL4	5.13922	-0.216675	0.152824	-0.700545	0.483587
SPARCL1	182.834	0.167607	0.23826	0.700512	0.483607	0.813097
BRWD1	1896.75	0.0955846	0.13646	0.700445	0.48365	0.813097
MIR31HG	0.398435	-0.0539263	0.0735072	-0.700381	0.483689
EMP3	79.425	0.167066	0.237638	0.70038	0.48369
GLTP	142.534	-0.115043	0.164257	-0.700324	0.483725	0.813097
DMWD	242.822	-0.122889	0.175485	-0.70031	0.483734	0.813097
IL17A	0.335861	-0.00149613	0.0742463	0.700127	0.483848
TCN1	0.400734	-0.0634486	0.0751125	-0.700091	0.48387
POLR3H	166.447	-0.155685	0.222657	-0.700038	0.483903	0.813097
TTC14	925.515	0.104987	0.14999	0.699913	0.483982	0.813097
MATN4	1.13059	-0.06138	0.101136	-0.699842	0.484026
VEGFA	648.145	-0.164539	0.235964	-0.699815	0.484043	0.813097
TNFRSF10C	6.72365	0.135301	0.189015	0.699713	0.484107
PAIP2	272.308	-0.116574	0.166658	-0.699648	0.484147	0.813097
PAX8	7.73434	-0.141683	0.206261	-0.699643	0.48415
FLJ46552	14.7584	-0.117851	0.17602	-0.699385	0.484312
GHDC	60.4773	-0.153544	0.219962	-0.699282	0.484376
LOC100130502	0.336266	0.0634601	0.0734376	0.699168	0.484447
RP1-1J6.2	6.32193	-0.438276	0.22651	-0.699159	0.484453
ACADM	142.402	-0.161551	0.231666	-0.699104	0.484487	0.813097
RHBDF2	707.69	0.160587	0.229268	0.699045	0.484524	0.813097
CLINT1	524.142	-0.123307	0.176428	-0.699018	0.484541	0.813097
LATS2	104.736	0.16244	0.231903	0.698991	0.484558
LINC00643	9.55419	0.124975	0.17456	0.698989	0.484559
LOC101929513	8.16243	-0.126782	0.18832	-0.698964	0.484574
RP4-562J12.2	1.22002	-0.0939501	0.141351	-0.698941	0.484589
FAM198B	339.133	0.167534	0.238548	0.698928	0.484597	0.813097
LOC101928604	2.3394	-0.102457	0.154899	-0.69889	0.484621
LOC441455	3.69648	0.143836	0.20207	0.698762	0.484701
MID2	71.683	0.166192	0.237441	0.698632	0.484782
KIAA1549L	26.3183	0.122042	0.171545	0.698627	0.484785
GGCX	245.442	0.102634	0.146915	0.698617	0.484792	0.813097
CHRNA3	3.30761	-0.10936	0.164418	-0.698487	0.484873
IRAK1	473.773	0.131188	0.187728	0.698452	0.484895	0.813097
LAMTOR5-AS1	0.888218	-0.0542419	0.0748615	-0.698445	0.484899
SP5	0.825632	-0.0474618	0.0909642	-0.698394	0.484931
RP11-508N12.2	0.756586	-0.080962	0.123786	-0.698356	0.484954
TNRC18	896.977	0.119972	0.171747	0.698355	0.484955	0.813097
TOX2	131.59	-0.163745	0.235237	-0.698226	0.485036
RGAG1	0.335809	0.0618971	0.0734247	0.698198	0.485053
SPTLC3	8.19484	0.145632	0.205261	0.698129	0.485097
TMED1	28.7886	0.166862	0.238544	0.697969	0.485197
SCTR	0.539253	0.056131	0.0737968	0.697965	0.485199
TRAF1	1528.76	-0.155352	0.222966	-0.697899	0.485241	0.813208
NPPA-AS1	17.3543	0.132328	0.186236	0.697827	0.485286
LOC642361	18.8175	-0.153126	0.223949	-0.697824	0.485287
CEP250	326.336	-0.112713	0.161602	-0.697751	0.485333	0.813208
MTG2	156.577	-0.107961	0.154783	-0.697587	0.485436	0.813208
AHDC1	183.881	-0.134404	0.192785	-0.697436	0.48553	0.813208
GRHPR	93.9702	-0.164912	0.237103	-0.697424	0.485537
TRAPPC2L	56.7054	-0.154766	0.22235	-0.697413	0.485544
GREM1	185.5	-0.20434	0.234237	0.69729	0.485621	0.813208
FLJ37201	11.397	0.15361	0.216754	0.697239	0.485654
CACNA1C	115.049	0.166786	0.237817	0.697184	0.485688
OR4F16	2.51282	0.0984375	0.137083	0.697169	0.485697
HIST1H3C	112.08	0.165547	0.23575	0.696875	0.485881
RPS6KL1	39.3546	-0.162402	0.235332	-0.696764	0.485951
BICD2	408.451	-0.104986	0.150698	-0.696674	0.486007	0.813653
CPA5	0.780732	-0.0171866	0.107341	0.69631	0.486235
DSCAML1	18.4849	-0.131293	0.194529	-0.696242	0.486277
BEX2	13.2821	-0.46118	0.217958	-0.696191	0.486309
SLC6A8	59.1168	0.156427	0.222297	0.696166	0.486325
SMIM12	291.027	-0.147227	0.211874	-0.696047	0.486399	0.813931
PCDHA7	1.80894	0.0701136	0.0968918	0.696043	0.486402
LOC101927161	2.07003	-0.110098	0.16538	-0.695977	0.486443
CD2AP	418.131	-0.148484	0.213543	-0.695943	0.486464	0.813931
PAFAH1B2	666.385	-0.112095	0.161138	-0.695707	0.486612	0.813931
RP5-1086L22.1	0.393588	-0.0541189	0.0735148	-0.695676	0.486632
MBIP	62.5879	-0.164277	0.236836	-0.695672	0.486634
MFGE8	122.186	0.163567	0.234406	0.695648	0.486649
RBM14	864.64	-0.113369	0.163012	-0.695642	0.486653	0.813931
ALG11	77.6937	-0.16445	0.237762	-0.695635	0.486658
RGMB	76.5878	-0.16444	0.237227	-0.695615	0.48667
MTMR8	44.5137	0.165984	0.237301	0.695522	0.486728
POU5F2	20.1458	-0.162283	0.234777	-0.695521	0.486729
PTPN5	0.395713	-0.0518912	0.0734484	-0.695445	0.486777
ITGAM	192.919	0.162741	0.233407	0.695288	0.486875	0.814101
EGFEM1P	4.4775	0.11044	0.158268	0.695028	0.487038
SRGAP3	59.9033	0.166016	0.237594	0.69484	0.487156
TCEANC	49.214	0.163135	0.23389	0.694825	0.487165
RAP1B	775.133	0.0990685	0.142593	0.694707	0.487239	0.814406
LOC102724259	5.44394	0.150186	0.211812	0.694701	0.487243
TMEM120B	241.064	-0.135517	0.195226	-0.694613	0.487298	0.814406
CPE	28.3539	0.163202	0.232499	0.694555	0.487334
CLCA4	0.393745	-0.0507395	0.0734376	-0.694501	0.487368
GPR176	38.1749	0.166346	0.238066	0.694362	0.487455
TNS1	907.042	0.151344	0.217757	0.694222	0.487543	0.814497
ARHGDIA	817.881	-0.101512	0.146251	-0.694143	0.487592	0.814497
IPO13	126.004	-0.160455	0.23159	-0.694121	0.487606
TRAPPC6A	23.8526	0.15685	0.224547	0.694032	0.487662
B3GAT2	0.889791	0.0907464	0.12434	0.693959	0.487708
KCNH2	4.00291	-0.18914	0.189669	0.693899	0.487746
FAM101B	142.469	0.162915	0.23408	0.693899	0.487746	0.814552
SUCLA2	90.3091	0.163657	0.235219	0.693898	0.487746
HIST1H4B	123.087	-0.164651	0.238558	-0.693866	0.487766
CCDC36	11.4564	-0.128934	0.191749	-0.693701	0.487869
SLC23A1	22.8342	-0.151332	0.221922	-0.693359	0.488084
GADD45G	11.1621	-0.136959	0.202359	-0.693335	0.488099
RP11-789C1.1	0.641742	-0.0502382	0.0848647	-0.693247	0.488154
PLCE1-AS1	0.390472	-0.0539544	0.0735093	-0.693238	0.48816
ZBTB17	75.0887	-0.158604	0.229337	-0.693144	0.488219
FUCA1	324.699	0.165536	0.237913	0.693061	0.488271	0.815203
RHBDL3	0.869483	-0.0146302	0.115132	0.692867	0.488393
ADH7	0.39435	-0.0487291	0.073401	-0.692865	0.488394
DAPL1	0.39435	-0.0487291	0.073401	-0.692865	0.488394
LOC101930460	0.331381	0.0634495	0.0734367	0.692803	0.488433
KIAA1161	20.3523	-0.161801	0.235173	-0.692711	0.488491
PHC1	248.062	0.132608	0.191337	0.6926	0.48856	0.815203
MTMR1	370.252	-0.134741	0.194617	-0.69257	0.48858	0.815203
POLM	198.488	-0.130149	0.187998	-0.692511	0.488617	0.815203
LOC101928969	0.54078	-0.0499314	0.0836065	-0.692287	0.488757
TMEM191A	1.23265	-0.0814968	0.125832	-0.692246	0.488783
TMEM134	49.6699	-0.164324	0.238449	-0.692227	0.488794
CWC25	193.672	-0.139346	0.201649	-0.692051	0.488905	0.815316
UBE2G2	678.532	-0.0912262	0.131829	-0.692019	0.488925	0.815316
KATNAL2	13.8972	-0.153624	0.227175	-0.692	0.488937
COL9A2	135.475	0.165625	0.238109	0.691911	0.488993
FUT6	0.889669	-0.0565672	0.0750579	-0.691669	0.489145
RASD1	14.0674	0.134725	0.190704	0.691595	0.489192
UBC	2081.52	0.108961	0.157546	0.691518	0.48924	0.815562
LOC102724699	38.3746	0.163646	0.235876	0.691514	0.489243
PABPC1L2A	1.39025	0.12096	0.171858	0.691473	0.489269
TNFRSF10D	98.0575	-0.15643	0.226492	-0.691454	0.48928
AVL9	478.486	-0.0977831	0.141444	-0.691402	0.489313	0.815562
CDH9	0.432154	-0.0555362	0.0804106	-0.691174	0.489456
MEOX1	41.2634	0.162243	0.233156	0.691093	0.489507
LOC101927685	2.42366	0.112728	0.1583	0.690938	0.489604
TNFAIP6	32.0597	0.146624	0.209145	0.690839	0.489667
APBA1	20.6575	-0.162555	0.236773	-0.690674	0.48977
MIR6723	0.925476	0.182159	0.143599	-0.69067	0.489773
CYB5R4	124.199	0.157579	0.22765	0.690497	0.489881
LOC102724197	3.93386	0.128885	0.182856	0.690483	0.48989
MTHFD2P1	0.391966	-0.0487291	0.073401	-0.690434	0.489921
DSG2	50.9686	-0.116059	0.176105	-0.690386	0.489951
RCOR2	2.28501	-0.0927212	0.143612	-0.690335	0.489984
TTC37	573.927	-0.0907273	0.13144	-0.690271	0.490024	0.816038
ZSCAN30	181.898	-0.145966	0.211597	-0.690222	0.490055	0.816038
SERINC4	15.8409	0.162773	0.235068	0.689989	0.490201
LRRC9	0.390178	-0.0521179	0.0734481	-0.689963	0.490217
DCAF11	290.677	-0.128937	0.186917	-0.689941	0.490232	0.816038
IL17RD	9.52606	-0.150595	0.221292	-0.689881	0.490269
GGA1	387.353	-0.113191	0.164118	-0.689852	0.490287	0.816038
LOC101927995	0.39705	0.0551179	0.0734454	0.689836	0.490297
LOC102723663	0.466907	0.0581546	0.0736363	0.689812	0.490313
LOC150776	174.927	0.21197	0.198535	-0.689752	0.49035	0.816038
TMEM164	242.092	0.128153	0.185768	0.689623	0.490431	0.816038
SLC35A4	268.293	0.123908	0.179674	0.689445	0.490543	0.816038
OR2A1	19.7739	-0.143584	0.212784	-0.689389	0.490579
UBAP1	212.029	-0.137145	0.199085	-0.689225	0.490682	0.816038
STAB1	734.008	0.164125	0.237305	0.689224	0.490682	0.816038
C21orf91-OT1	0.389663	-0.0516375	0.0734436	-0.689185	0.490707
SLC4A5	52.3825	0.159379	0.231739	0.689013	0.490815
LOC101927085	15.0008	-0.161126	0.235822	-0.688988	0.490831
LOC101928360	7.25082	0.129883	0.187659	0.688953	0.490853
EFCAB11	42.4964	0.163618	0.237146	0.688804	0.490947
SYS1	283.246	-0.102972	0.149536	-0.688623	0.491061	0.816466
HMBS	37.2149	-0.160587	0.235019	-0.688603	0.491073
TKTL2	0.490497	-0.0589417	0.0745806	-0.688576	0.49109
SLC10A7	96.4494	0.160852	0.233067	0.688571	0.491093
DIO3OS	0.942368	0.0786528	0.108243	0.688565	0.491097
LOC101928189	11.7237	-0.153987	0.226338	-0.688546	0.491109
C1orf226	24.954	0.156015	0.223787	0.688184	0.491337
FMR1	461.533	0.130964	0.190219	0.688157	0.491354	0.816726
PCP4L1	1.45253	-0.080007	0.126097	-0.688108	0.491385
HMCN2	72.6573	-0.160021	0.235248	-0.688092	0.491395
WDR26	1413.24	0.0769984	0.111913	0.687992	0.491458	0.816726
REM2	6.7037	-0.124882	0.189424	-0.687983	0.491464
FAM157B	1.19198	0.0105153	0.109505	-0.687954	0.491482
LOC101928665	0.46248	-0.0103673	0.0745878	0.687891	0.491522
PCDH12	42.3924	-0.162724	0.237913	-0.687889	0.491523
TCTEX1D4	17.5166	-0.144411	0.214906	-0.68788	0.491528
ANO8	81.7739	0.161482	0.233874	0.687787	0.491587
BET1	112.268	0.14984	0.217648	0.687731	0.491622
TXNL4A	116.776	-0.125011	0.181749	-0.687652	0.491672
LOC101926893	1.90815	-0.0795588	0.126441	-0.687602	0.491703
HARBI1	17.4355	0.162359	0.233901	0.687574	0.491721
CCDC163P	29.255	-0.152176	0.225041	-0.687417	0.49182
ZNF281	421.053	-0.11398	0.165824	-0.687386	0.491839	0.816999
LOC101928248	1.43048	0.0565499	0.112384	-0.68738	0.491843
MEGF6	91.9857	-0.162942	0.23853	-0.687332	0.491874
PLAA	221.348	-0.122809	0.178737	-0.68731	0.491888	0.816999
LOC284801	0.38454	-0.0538168	0.0735027	-0.687306	0.49189
CRYBA1	0.777946	-0.0575618	0.0972718	-0.687275	0.491909
PNPLA1	0.676458	-0.047661	0.0776429	-0.687177	0.491971
LOC102723872	32.4028	0.138722	0.198703	0.687167	0.491977
PFN1	2122.48	-0.104835	0.15258	-0.687157	0.491984	0.816999
LOC101927057	3.89492	-0.208905	0.179172	-0.687123	0.492005
ZKSCAN5	152.789	-0.155494	0.226687	-0.686951	0.492113	0.817014
LOC101930137	1.57608	0.109414	0.152778	0.68682	0.492196
FKBP1A-SDCBP2	0.525263	0.0570934	0.0737673	0.686807	0.492204
BAG3	69.4958	-0.161897	0.236441	-0.686693	0.492276
LOC101927420	2.61512	-0.115579	0.173424	-0.686356	0.492489
RRAGA	141.234	0.114087	0.166234	0.686214	0.492578	0.817586
POU4F3	0.713131	-0.0456948	0.0739433	-0.686174	0.492603
ZNF488	1.40125	-0.0563371	0.0943741	-0.686041	0.492687
LYSMD1	30.404	-0.162193	0.237811	-0.685931	0.492757
MED29	191.651	-0.134083	0.195581	-0.685853	0.492806	0.817617
LOC100128882	25.13	0.160891	0.233872	0.685735	0.49288
LOC101927777	5.33402	-0.099407	0.154787	-0.685695	0.492906
SEC62	497.831	0.133301	0.19429	0.685689	0.492909	0.817617
LOC102724795	0.32805	0.0546071	0.0733755	0.685543	0.493001
MRPL45P2	26.3634	-0.155363	0.229819	-0.68552	0.493016
SQRDL	200.083	0.150783	0.219687	0.685425	0.493076	0.817617
TECPR2	216.756	0.147651	0.215372	0.685419	0.49308	0.817617
SLC9A2	3.69191	0.0900071	0.142659	-0.685354	0.493121
FAM154A	1.49644	-0.0728271	0.117128	-0.685334	0.493133
AC099342.1	0.386916	-0.0487291	0.073401	-0.685298	0.493156
SPINT3	0.386916	-0.0487291	0.073401	-0.685298	0.493156
IL11	1.6329	-0.0392875	0.0884711	0.685261	0.493179
RP11-465B22.5	0.329154	-0.00227332	0.0742219	0.685227	0.493201
OR2T11	7.87114	0.116834	0.166234	0.6852	0.493218
CASC4	421.908	0.128558	0.187643	0.684829	0.493452	0.818034
SHE	63.7546	-0.16223	0.238561	-0.684749	0.493502
FBXO24	2.36505	-0.0949134	0.148433	-0.684736	0.493511
TMEM189	112.5	0.134948	0.196993	0.684701	0.493533
SMOX	13.394	0.150838	0.217054	0.684678	0.493547
CUBN	100.312	0.163791	0.23816	0.684675	0.493549
LOC101928230	21.726	0.158321	0.228858	0.684575	0.493612
LOC101060632	0.729224	0.0545042	0.079382	0.68457	0.493615
SMPD3	51.1491	-0.157485	0.232609	-0.684497	0.493661
LRRC23	6.37292	-0.141629	0.209908	-0.684379	0.493736
MRPL55	50.5318	-0.157787	0.234313	-0.68424	0.493823
LOC102724812	0.481507	-0.0501326	0.0736664	-0.684238	0.493825
ARHGEF25	24.5341	0.164189	0.2384	0.684091	0.493918
NHLRC4	6.06253	0.125416	0.179759	0.684041	0.49395
CLEC16A	415.192	-0.123903	0.181174	-0.684022	0.493961	0.818656
LOC102723729	0.385607	-0.0487291	0.073401	-0.683951	0.494006
TRIM23	116.013	0.149677	0.218644	0.683886	0.494047
KLHL25	33.5982	-0.158577	0.233774	-0.683867	0.494059
GRHL1	17.3646	-0.129932	0.196457	-0.683837	0.494078
LOC102724597	1.55197	-0.0909692	0.141594	-0.683735	0.494142
LOC101927279	0.644858	-0.0595271	0.0937622	-0.683714	0.494156
NECAP2	361.948	0.109341	0.159906	0.683684	0.494174	0.818656
ALG1L9P	10.3338	0.139157	0.199805	0.683586	0.494237
RAB1B	340.443	0.105534	0.154352	0.683577	0.494242	0.818656
GPR88	1.6629	-0.0847293	0.134066	-0.683475	0.494307
ASAP1-IT1	84.1711	0.162294	0.236811	0.683468	0.494311
STK4	2144.83	0.0893627	0.130762	0.68338	0.494367	0.818656
CLDN20	8.97067	-0.151975	0.226915	-0.68331	0.494411
KIF2A	563.696	-0.107918	0.157945	-0.683278	0.494431	0.818656
LOC285638	54.7728	0.161565	0.235923	0.683082	0.494555
KLHDC3	145.43	-0.14623	0.214153	-0.683042	0.49458	0.818703
HEPH	27.7711	-0.154223	0.228506	-0.683009	0.494601
JPH1	2.59612	0.0652947	0.150619	-0.682922	0.494656
SH2D3C	156.807	-0.152392	0.22358	-0.682766	0.494755	0.818792
SOX13	33.9183	-0.199372	0.238136	0.682586	0.494869
LINC00689	0.508576	0.0417362	0.105212	0.682551	0.494891
CRX	0.675688	-0.0706138	0.10301	-0.68252	0.49491
TNNT1	1.94504	-0.0705824	0.116905	-0.682495	0.494926
RP11-72L22.1	0.384382	-0.0487291	0.073401	-0.682461	0.494948
UBE2G1	588.131	-0.132657	0.194499	-0.682305	0.495046	0.819074
FMO6P	1.02499	0.0370125	0.125277	-0.682074	0.495192
SHF	11.9336	0.129976	0.187446	0.681976	0.495254
OR5AK4P	0.489848	-0.0486038	0.0736684	-0.681974	0.495256
C6orf211	126.213	-0.149456	0.219347	-0.681959	0.495265
LINC00693	0.520187	0.0632696	0.0833061	0.681946	0.495273
TBCA	127.296	-0.161752	0.238258	-0.681896	0.495304
LOC101927531	0.325053	0.0549673	0.0733783	0.681845	0.495337
ZNF585B	258.593	0.121445	0.178142	0.681736	0.495406	0.819427
LOXL3	44.4509	-0.161699	0.237948	-0.681702	0.495427
PCDHGB2	35.2478	-0.156689	0.232167	-0.681606	0.495488
SYN2	1.59832	0.0923454	0.128862	0.681602	0.495491
SAMD4B	404.502	0.108046	0.158499	0.681585	0.495501	0.819427
AC012507.3	1.63536	-0.0495663	0.0867401	-0.681471	0.495573
ITGA10	22.9592	0.16187	0.23545	0.681398	0.49562
LEF1-AS1	3.87477	-0.0842193	0.15826	0.681384	0.495629
CMAS	118.434	-0.128721	0.189042	-0.681345	0.495653
RPL34	741.732	-0.141967	0.208523	-0.681318	0.49567	0.819507
LOC102724854	1.65716	0.0917496	0.128102	0.681103	0.495806
EML5	62.9699	-0.155021	0.230288	-0.680974	0.495888
LOC101928589	9.46006	-0.0805067	0.129732	-0.680824	0.495983
LOC100996735	5.98482	-0.131952	0.19868	-0.680584	0.496135
MMP21	1.88049	-0.0961032	0.149609	-0.680573	0.496142
TTC30A	27.8061	-0.160901	0.237745	-0.680424	0.496236
GUSBP9	90.9698	-0.137633	0.20749	-0.680413	0.496243
FKBP15	452.89	0.122361	0.179847	0.680171	0.496396	0.820107
CHML	261.024	0.131225	0.192906	0.680142	0.496415	0.820107
RP11-374P20.4	3.60245	-0.125758	0.190197	-0.680023	0.49649
GTPBP2	302.603	-0.0960135	0.141212	-0.679987	0.496513	0.820107
BMP2K	1618.37	-0.125848	0.185142	-0.679979	0.496518	0.820107
GDF9	4.19439	-0.108628	0.167154	-0.679979	0.496518
NOV	2.96947	-0.0811772	0.130036	-0.679975	0.496521
TRIM71	0.389273	0.0572141	0.0734744	0.679969	0.496524
NPIPA8	23.1949	0.0829152	0.119376	0.679951	0.496536
CYP2C8	2.71944	0.100627	0.143741	0.679944	0.49654
SMPD1	68.2897	0.15953	0.233679	0.679933	0.496547
FLJ45974	0.322652	0.0597885	0.073404	0.67992	0.496555
DMRTC1	0.379058	0.0250251	0.0743726	-0.679897	0.496569
GRAMD1C	74.1871	-0.156769	0.232987	-0.67986	0.496593
RAB11B-AS1	4.15941	0.122388	0.175517	0.679817	0.49662
RSPH1	2.12513	-0.0675385	0.111298	-0.679793	0.496636
LOC101930496	0.383142	-0.0449441	0.0733725	-0.679771	0.49665
LOC102724263	0.388957	-0.00483601	0.0743806	0.679693	0.496699
MRPS10	193.401	-0.116655	0.171648	-0.679676	0.49671	0.820225
ATP7B	22.4712	-0.131694	0.19953	-0.67956	0.496783
SLC6A17	1.10866	0.0601988	0.116282	0.679505	0.496818
RPS6KA6	14.1871	-0.11393	0.175369	-0.679489	0.496828
LOC100996634	1.96215	0.0857391	0.120657	0.679459	0.496847
LOC102724908	1.24838	-0.105846	0.16315	-0.679112	0.497067
KRT42P	0.378465	-0.0534617	0.0734881	-0.679077	0.497089
FOXD4L5	0.378359	-0.0534567	0.0734879	-0.678963	0.497161
GPN2	61.1565	-0.155189	0.228907	-0.678932	0.497181
THRB-AS1	0.51447	-0.0502938	0.0745351	-0.678923	0.497187
RP11-367N14.2	3.1635	-0.119401	0.182024	-0.67871	0.497322
LOC101928624	33.2594	-0.160108	0.237443	-0.678707	0.497323
MTRF1	59.5843	-0.160823	0.237718	-0.678701	0.497327
ANKRD30A	0.382106	-0.0449441	0.0733725	-0.678697	0.49733
KRTAP5-10	0.382106	-0.0449441	0.0733725	-0.678697	0.49733
LOC102723961	0.382106	-0.0449441	0.0733725	-0.678697	0.49733
DMRT1	0.382106	-0.0449441	0.0733725	-0.678697	0.49733
LOC101929097	0.375944	-0.0637336	0.0752834	-0.67855	0.497423
ERP29	186.881	-0.118127	0.174106	-0.678459	0.49748	0.820587
MMS22L	332.307	-0.113977	0.168046	-0.678294	0.497585	0.820587
PRKY	398.051	0.122215	0.176481	0.678184	0.497655	0.820587
SLC52A2	67.4085	0.162477	0.238292	0.678157	0.497672
LOC102723761	1.34293	0.0912611	0.127666	0.678135	0.497686
RFC5	93.3583	-0.154403	0.227951	-0.678124	0.497693
ABCC9	140.936	-0.150898	0.222781	-0.678074	0.497725	0.820587
POLR2M	292.472	-0.133604	0.197165	-0.677961	0.497796	0.820587
SMIM14	99.3339	0.162174	0.237781	0.677953	0.497801
KIR2DL3	2.43079	-0.0898299	0.104013	-0.677949	0.497804
BBX	800.359	-0.09888	0.145867	-0.677944	0.497807	0.820587
MRPL42P5	7.05784	0.136807	0.197913	0.677775	0.497914
ZNF81	313.381	0.148805	0.219335	0.67772	0.497949	0.820587
LOC102723641	0.445286	0.0570396	0.0735722	0.677712	0.497954
ZDHHC21	955.8	-0.123371	0.182112	-0.677653	0.497992	0.820587
NPHP3	218.004	-0.160689	0.238559	-0.677516	0.498079	0.820587
PP2D1	1.4109	0.0917206	0.150823	-0.6775	0.498089
SLC39A14	523.45	-0.156753	0.231965	-0.677419	0.49814	0.820587
LOC101928051	0.407677	0.059604	0.0734975	0.677229	0.49826
FNBP1L	75.3558	-0.159715	0.237823	-0.677191	0.498285
FAM13A-AS1	79.7223	0.145954	0.215409	0.677177	0.498294
TTC39A	13.2682	0.289354	0.224516	-0.677045	0.498377
RP11-555F9.2	3.05128	-0.0726652	0.119641	-0.677011	0.498399
LOC645177	3.92497	-0.0956812	0.150141	-0.676878	0.498483
RP11-473M20.7	16.4894	0.159658	0.234292	0.676796	0.498535
LOC102723859	0.379927	-0.0634834	0.0751333	-0.676621	0.498646
AHNAK	10703.4	0.134096	0.198081	0.676619	0.498648	0.820961
ADRA2A	152.777	0.16206	0.238112	0.676608	0.498654	0.820961
SEMA6A	105.92	0.155145	0.229156	0.676369	0.498807
RP11-230B22.1	1.97958	0.102758	0.145608	0.676329	0.498832
ITSN1	125.349	-0.155592	0.230621	-0.676314	0.498841
SLC38A5	74.5596	0.16223	0.238471	0.676213	0.498905
AGPAT2	43.0084	0.160365	0.235063	0.67617	0.498933
NFASC	141.568	-0.154914	0.232142	-0.676106	0.498973	0.820961
C9orf78	118.386	-0.138924	0.205567	-0.676086	0.498986
POLK	350.446	0.0946044	0.139921	0.676083	0.498988	0.820961
CCNB1IP1	95.0206	-0.151273	0.224129	-0.676064	0.499
RP11-103C16.2	3.76732	-0.0830438	0.137169	0.676031	0.499021
LOC729041	1.49546	0.0852488	0.119348	0.676002	0.499039
DNAJB4	86.6614	-0.124665	0.184456	-0.675981	0.499053
LRIG1	235.921	-0.155367	0.23039	-0.675957	0.499068	0.820961
DALRD3	65.3121	-0.157234	0.23299	-0.675904	0.499102
OR2D2	3.15077	-0.101125	0.157448	-0.675736	0.499208
NUDT2	21.0623	-0.160393	0.238059	-0.675644	0.499267
THSD7A	35.6079	-0.150038	0.226148	-0.675538	0.499334
PMS1	179.671	-0.160128	0.238107	-0.675517	0.499348	0.820961
ASB7	181.982	0.154323	0.227945	0.675487	0.499366	0.820961
LOC729164	0.318535	0.062184	0.0734244	0.675475	0.499374
UBE4B	387.078	-0.0880595	0.130393	-0.675374	0.499438	0.820961
BCL3	314.379	0.143896	0.212845	0.675344	0.499457	0.820961
LOC100506603	52.0415	0.161497	0.238015	0.675144	0.499585
ART1	0.699014	-0.0530444	0.0865011	-0.675054	0.499642
SEC1P	1.07005	0.0900635	0.12551	0.675048	0.499645
MIRLET7DHG	19.6244	-0.159988	0.238506	-0.6749	0.49974
SEMA3F	37.6557	-0.159111	0.237163	-0.674885	0.499749
DYNC2H1	228.223	0.157112	0.232296	0.674815	0.499793	0.821032
GDF15	3.18819	-0.0991797	0.155576	-0.674782	0.499814
PGS1	207.377	-0.111718	0.165579	-0.674709	0.499861	0.821032
NUDT8	10.3169	0.142946	0.208623	0.674566	0.499951
TNK2	633.623	-0.113452	0.168222	-0.674548	0.499963	0.821032
LOC102724314	10.9303	-0.135929	0.206276	-0.674544	0.499965
SLC35E2	728.973	-0.118612	0.175893	-0.674513	0.499985	0.821032
NUDT5	65.7123	-0.160197	0.238551	-0.674506	0.49999
MOK	11.0911	-0.142254	0.214413	-0.67448	0.500006
ZFPM2	22.027	0.159287	0.234079	0.67447	0.500013
MAP3K6	46.184	0.159723	0.234837	0.674461	0.500018
SNUPN	54.2115	-0.15714	0.233615	-0.674439	0.500032
GOT1	67.6903	-0.159565	0.23745	-0.674354	0.500086
TPTE	0.317342	-0.0488908	0.0751694	0.674353	0.500087
CPAMD8	4.20027	0.366546	0.185086	-0.6741	0.500247
AFG3L1P	126.719	-0.152396	0.22653	-0.673987	0.500319
NDUFS6	29.8262	-0.159712	0.238419	-0.673789	0.500446
LOC102724745	2.51475	-0.100732	0.157472	-0.67376	0.500464
RAB39B	85.5153	0.157337	0.233042	0.673598	0.500567
TRAF3IP2	117.562	0.156553	0.232089	0.673519	0.500617
EMC6	23.2042	-0.159195	0.237956	-0.673501	0.500628
KCNS1	2.0911	-0.102091	0.15883	-0.673438	0.500669
PRIMPOL	61.1378	-0.151409	0.225115	-0.673387	0.500701
ELK1	182.255	-0.15287	0.227462	-0.673377	0.500708	0.821274
RNF138P1	186.185	-0.149517	0.222426	-0.673328	0.500739	0.821274
RP5-1120P11.1	0.371257	-0.053251	0.0734814	-0.673274	0.500773
SEC61G	42.3586	0.159931	0.235528	0.673269	0.500776
OVOS2	24.3622	-0.144084	0.21797	-0.673189	0.500827
SNORA57	20.4114	-0.158505	0.235897	-0.673112	0.500876
ZNF71	37.2542	0.16049	0.236805	0.673109	0.500878
EAF2	90.6174	0.161227	0.238226	0.673103	0.500882
LOC101927229	0.548051	0.110792	0.0951162	0.673101	0.500883
SLC41A2	216.824	0.149935	0.222447	0.673042	0.500921	0.821274
MS4A8	0.446334	0.057675	0.0736127	0.672911	0.501004
KLHL22	117.177	0.146269	0.217054	0.672905	0.501008
FBXL22	7.12903	-0.133731	0.204238	-0.672872	0.501029
C11orf65	1.67919	-0.0444375	0.129393	0.67285	0.501043
BDKRB1	0.931474	-0.0930473	0.0996217	-0.672819	0.501063
EIF1	980.026	0.097657	0.14518	0.672605	0.501199	0.821274
RPRD2	477.969	-0.119338	0.177493	-0.672512	0.501258	0.821274
CNIH1	228.467	-0.144575	0.215229	-0.672452	0.501296	0.821274
CHTOP	363.845	-0.0899354	0.13377	-0.672307	0.501388	0.821274
CTNND1	712.543	0.152775	0.226871	0.672273	0.50141	0.821274
SNORA54	14.1503	0.158638	0.234634	0.672207	0.501452
PPP2R4	352.454	-0.132115	0.196695	-0.672206	0.501452	0.821274
ZNF780A	335.071	-0.145738	0.2171	-0.672157	0.501484	0.821274
CTAGE9	0.323871	-0.0059694	0.0742998	0.672093	0.501524
NUS1	625.868	0.117212	0.174382	0.672023	0.501569	0.821274
LOC101928462	2.65865	0.107883	0.155874	0.67201	0.501577
RNF169	718.885	0.101765	0.151422	0.671995	0.501587	0.821274
EPN2-IT1	5.49248	-0.119155	0.183572	-0.671858	0.501674
ZNF284	20.9643	0.155278	0.228752	0.671647	0.501808
ENDOD1	156.724	-0.153423	0.228843	-0.671646	0.501809	0.821437
LOC101929333	19.7183	-0.159579	0.238466	-0.671643	0.501811
ZNF32	56.823	-0.157484	0.23515	-0.671434	0.501944
LOC100505767	7.9454	0.156177	0.230354	0.671431	0.501946
LOC102724255	0.624336	0.0579569	0.0762043	0.671325	0.502013
TMCC1-AS1	19.9993	0.154682	0.227704	0.671321	0.502016
SYT14	0.37356	-0.0487291	0.073401	-0.671316	0.502019
DLX1	1.37452	-0.0489408	0.085599	-0.671293	0.502034
MYO6	258.656	0.13549	0.201795	0.671245	0.502064	0.821437
PSEN2	67.9658	-0.155651	0.23238	-0.671231	0.502073
LOC102724930	17.6108	0.154339	0.227924	0.67115	0.502125
SCARA5	20.2233	-0.125032	0.192219	-0.671125	0.502141
COL5A3	166.086	0.160572	0.238343	0.671108	0.502152	0.821437
ZZEF1	1230.66	0.101046	0.150558	0.671077	0.502171	0.821437
UFSP1	4.64904	-0.113787	0.176758	-0.671047	0.50219
ANKRD37	21.5025	0.15134	0.223265	0.670958	0.502247
NPRL2	28.9715	0.160995	0.238346	0.670865	0.502306
RGS4	13.8307	0.13998	0.206425	0.670858	0.502311
ASB9P1	1.49259	0.114441	0.164794	0.670851	0.502315
HSD3B7	41.5571	0.160195	0.236833	0.670731	0.502392
RPUSD4	124.392	-0.153837	0.229747	-0.670628	0.502457
MUL1	64.2677	0.160712	0.238467	0.670587	0.502484
RP11-864J10.4	2.69883	0.142708	0.207482	0.670457	0.502567
TRPV6	1.17792	0.0816923	0.115745	0.670385	0.502612
MLLT10P1	0.316665	0.0549673	0.0733783	0.670375	0.502619
F2RL1	5.95562	-0.114885	0.178231	-0.670337	0.502643
LSM11	42.5604	-0.159305	0.238541	-0.670312	0.502659
ZNF512	354.303	-0.116663	0.174125	-0.670261	0.502692	0.82209
LOC102723652	8.32417	0.148546	0.217738	0.670221	0.502717
C3orf52	18.5175	-0.143899	0.218263	-0.669859	0.502947
HSPBP1	40.881	-0.158676	0.238027	-0.669852	0.502952
EPHA1	11.7845	0.144591	0.212187	0.669626	0.503096
EMILIN2	215.438	-0.158077	0.236897	-0.6696	0.503113	0.822403
SNX29	766.536	-0.133377	0.199319	-0.669579	0.503126	0.822403
PLA2G2F	0.682149	-0.126599	0.107512	0.669579	0.503126
RNF7	158.92	0.142506	0.212766	0.669327	0.503287	0.822468
SERPINF2	19.2237	0.157223	0.233145	0.66928	0.503317
LOC101927610	9.98392	0.146003	0.214685	0.669268	0.503324
ZNF568	69.2483	0.157703	0.235047	0.669131	0.503412
PRRC2C	3499.97	-0.0817611	0.122224	-0.668961	0.503521	0.822652
DPYSL5	1.94491	0.110611	0.161533	0.668785	0.503633
GDF6	1.25233	0.0525546	0.0855846	-0.668659	0.503713
SLC25A12	224.122	-0.109744	0.16426	-0.668451	0.503846	0.82289
FLJ25917	0.375674	0.0597818	0.0735035	0.668433	0.503857
ZDHHC16	101.088	-0.155131	0.232753	-0.668415	0.503869
EIF2B3	94.4048	-0.150383	0.225201	-0.668406	0.503874
EIF2AK2	439.936	0.136441	0.20405	0.668352	0.503909	0.82289
LOC101929715	6.77543	0.130596	0.191703	0.668299	0.503943
RGPD6	96.7422	0.108414	0.1586	0.668262	0.503966
LOC101929358	1.1612	-0.0815884	0.133162	-0.668212	0.503998
CLDN8	0.370481	-0.0487291	0.073401	-0.668069	0.50409
AC016629.8	14.7921	-0.157058	0.237359	-0.6679	0.504198
FAM210B	97.4307	0.158186	0.236164	0.66788	0.50421
ARNTL	103.408	0.157536	0.235112	0.667706	0.504322
STX4	96.7155	-0.158382	0.238336	-0.667624	0.504374
LRRC43	1.17932	0.0650833	0.092907	0.66753	0.504434
TUBGCP5	156.699	0.138841	0.207781	0.667454	0.504482	0.823036
KIAA0754	449.494	0.121092	0.181386	0.667451	0.504484	0.823036
LRRC27	32.9457	0.159801	0.238318	0.667412	0.504509
CLEC4G	2.27472	-0.0760141	0.125709	-0.667386	0.504526
LOH12CR1	140.718	0.151179	0.226206	0.667376	0.504532	0.823036
WNT7A	0.371151	0.0242753	0.0743412	-0.667375	0.504533
HIST1H2BK	239.456	-0.1452	0.217825	-0.667305	0.504578	0.823036
SEMA5B	4.03649	0.126552	0.184836	0.667272	0.504598
RBM14-RBM4	186.656	0.159526	0.238016	0.667258	0.504607	0.823036
C21orf2	62.7989	-0.153646	0.230817	-0.667239	0.504619
LRPAP1	298.025	0.0911037	0.136566	0.66707	0.504728	0.823036
LOC100507616	49.292	-0.158168	0.23854	-0.666888	0.504843
YTHDF3	532.84	-0.0983631	0.147546	-0.666797	0.504902	0.823122
HRAS	34.4433	-0.158387	0.238543	-0.666575	0.505043
PGR	8.98626	0.12567	0.184468	0.666498	0.505093
THEG	0.367703	-0.0626808	0.0746629	-0.666464	0.505114
SPDYE1	32.9823	0.242005	0.238542	-0.66642	0.505143
SOX10	3.72296	-0.0988148	0.15732	-0.666302	0.505218
LOC339192	159.344	0.151981	0.22775	0.666301	0.505219	0.823441
LINC00462	0.313634	0.0549673	0.0733783	0.665993	0.505415
LOC102724391	6.58788	-0.128969	0.19877	-0.66595	0.505443
ENPP4	225.109	0.143647	0.215474	0.665866	0.505497	0.823696
CALCB	0.819373	-0.0586893	0.0750884	-0.665788	0.505547
SEMA4C	82.1007	-0.157725	0.238114	-0.665565	0.505689
GMPPA	88.4725	0.154788	0.232178	0.665336	0.505836
APLNR	73.9689	-0.153653	0.233326	-0.665048	0.50602
NPAS2	27.7308	0.158178	0.236066	0.664945	0.506086
ORC3	144.636	-0.152907	0.230393	-0.66487	0.506133	0.824535
LOC101927952	1.41627	0.0829526	0.118352	0.664827	0.506161
LOC100507462	5.33219	-0.129111	0.198243	-0.664704	0.50624
LOC102724385	0.310836	0.092482	0.0751055	0.664514	0.506361
LINC00470	0.312635	-0.0200636	0.0745355	0.664501	0.506369
ADCK5	29.0062	0.158035	0.236422	0.664434	0.506413
ABCB11	5.09977	0.0987113	0.144665	0.66439	0.506441
APOBEC4	1.62785	0.11772	0.170841	0.664216	0.506552
TXNRD2	52.8377	-0.156057	0.235322	-0.664182	0.506574
ACO1	221.338	0.143585	0.215975	0.664089	0.506633	0.825132
KIAA0895	7.86889	-0.106631	0.167962	-0.663968	0.506711
BMF	403.985	-0.149387	0.225411	-0.663876	0.50677	0.825132
GOLGA6L9	171.34	-0.156079	0.235988	-0.663727	0.506865	0.825132
RWDD3	56.6882	0.158387	0.238092	0.663707	0.506878
LINC00176	38.3267	-0.152313	0.232856	-0.6637	0.506882
MRPL20	133.789	0.137886	0.207602	0.663515	0.507001
HEXA	312.181	0.116809	0.176025	0.663467	0.507032	0.825205
NBPF7	1.12034	-0.0594351	0.0993773	-0.663394	0.507078
LINC00888	22.8677	0.158106	0.236289	0.663305	0.507135
DNAJC1	104.644	0.155639	0.234249	0.66303	0.507311
TF	6.29064	-0.125493	0.194374	-0.663027	0.507313
SLC9A9	241.132	0.155188	0.233496	0.663019	0.507318	0.825237
GOLGA2P7	40.7283	-0.149002	0.227478	-0.662957	0.507358
RP11-10N16.2	0.364452	-0.051168	0.0734351	-0.662712	0.507515
KRTAP5-1	0.374078	0.0566277	0.0734691	0.662666	0.507545
MIPOL1	5.09489	0.125748	0.185765	0.662658	0.50755
GUSBP5	12.1339	-0.137561	0.211541	-0.662543	0.507623
AK4	424.791	-0.156835	0.237808	-0.662493	0.507655	0.825237
SLC25A39	192.492	-0.154787	0.234191	-0.662467	0.507672	0.825237
KIRREL	182.157	0.154402	0.232545	0.662437	0.507691	0.825237
DBNL	489.309	-0.0819268	0.123678	-0.662394	0.507718	0.825237
DNAH2	4.99476	0.10744	0.158591	0.662187	0.507851
CYC1	114.197	-0.157225	0.238415	-0.662156	0.507871
NTAN1	84.7392	-0.152388	0.230495	-0.662071	0.507926
PHF12	273.272	0.130196	0.196608	0.661926	0.508019	0.825237
ADAMTS4	197.28	0.158072	0.23793	0.661926	0.508019	0.825237
TAF4	160.992	-0.138159	0.208789	-0.661915	0.508026	0.825237
LOC101928307	0.364688	-0.0487291	0.073401	-0.661811	0.508092
RERG	19.0128	-0.523555	0.230934	-0.6617	0.508164
LINC00857	0.918093	-0.0607509	0.0974689	-0.661613	0.508219
SLC25A6	678.343	-0.134829	0.203942	-0.661463	0.508315	0.82551
NEXN-AS1	2.85999	0.131984	0.193988	0.661372	0.508374
AC007750.5	3.14299	0.103387	0.153495	0.661307	0.508416
TET1	106.217	0.15558	0.234647	0.661272	0.508438
ZNF667	10.3843	-0.129766	0.200856	-0.661255	0.508449
KLK6	0.361833	-0.0526343	0.0734647	-0.661229	0.508465
FBXO16	5.66289	0.107068	0.158215	0.66096	0.508638
PPP1R1A	1.3274	-0.0973348	0.151833	-0.660939	0.508652
LINC01057	2.02567	-0.0801183	0.131404	-0.660857	0.508704
HK1	521.715	-0.0907049	0.137287	-0.660747	0.508775	0.826058
LINC00595	0.520496	-0.0324286	0.0733619	-0.660676	0.50882
CYTH3	71.3406	-0.156681	0.238481	-0.660585	0.508878
DKK2	2.91674	0.0187074	0.173984	-0.66041	0.508991
LOC101929327	1.5656	-0.0740208	0.086556	-0.660318	0.509049
CR1	485.349	-0.146504	0.222312	-0.660059	0.509216	0.826359
PDZK1IP1	0.363087	-0.0365153	0.0752323	-0.659985	0.509264
LOC101926901	32.9481	0.154355	0.232173	0.659888	0.509326
MRPS7	93.3836	-0.154512	0.234643	-0.659818	0.50937
GAS6	139.959	0.157746	0.237727	0.659769	0.509402	0.826359
EIF2B4	62.2265	-0.150905	0.229413	-0.65973	0.509427
SIX5	31.6296	-0.156025	0.237515	-0.659649	0.509479
IFT43	18.3898	-0.150985	0.231467	-0.659515	0.509565
GOLGA8B	1519.84	-0.116135	0.176154	-0.659438	0.509615	0.826359
CRYAB	8.95923	-0.11402	0.179584	-0.659438	0.509615
KIAA1919	275.836	0.11123	0.16867	0.659399	0.50964	0.826359
JAG1	162.56	-0.149853	0.227651	-0.659352	0.50967	0.826359
RRP7A	333.696	-0.138497	0.210256	-0.659269	0.509723	0.826359
PELO	76.1818	-0.153814	0.23385	-0.659183	0.509778
MTFR1	90.5419	-0.141245	0.214404	-0.659145	0.509803
ARHGAP31	643.501	0.114541	0.173766	0.659128	0.509813	0.826359
BVES	23.7495	0.153782	0.231032	0.659037	0.509872
OLFML2A	67.3846	-0.155729	0.237845	-0.659006	0.509892
CCDC8	9.73393	-0.121723	0.190502	-0.658896	0.509963
PHYHIPL	0.545802	0.0730389	0.101516	0.658831	0.510005
LOC100506639	50.3369	0.158128	0.238506	0.658787	0.510033
BRE	156.463	0.115042	0.174648	0.658595	0.510156	0.826521
PKN1	389.433	-0.107869	0.163785	-0.658592	0.510158	0.826521
UBTD2	96.5605	-0.156286	0.238471	-0.658551	0.510184
SLX4	208.331	-0.134015	0.203709	-0.658279	0.510359	0.826622
LOC101927702	0.902259	0.00658774	0.0903378	-0.658131	0.510454
GPR114	157.487	-0.155207	0.237585	-0.65794	0.510577	0.826622
SRP14	233.248	0.122626	0.186347	0.65787	0.510622	0.826622
PORCN	15.9921	0.155871	0.234238	0.657781	0.510679
FAHD2CP	3.64145	0.572446	0.210109	0.657765	0.510689
ZZZ3	469.407	-0.106101	0.161342	-0.657713	0.510723	0.826622
RXFP1	1.76456	0.0883786	0.120943	0.657713	0.510723
YJEFN3	19.2149	-0.149272	0.228997	-0.657693	0.510736
KIF27	58.3446	-0.155046	0.236979	-0.657614	0.510786
STAG1	518.051	-0.0830496	0.126302	-0.657547	0.51083	0.826622
DNAJC18	63.8827	-0.152666	0.232945	-0.657481	0.510872
UGT3A2	0.36043	0.0575109	0.0734471	0.657355	0.510953
ZNF793	95.491	-0.155738	0.238171	-0.65729	0.510995
ST3GAL4	28.8865	0.157273	0.237249	0.65725	0.51102
WHAMMP2	37.0469	-0.155719	0.238159	-0.657175	0.511068
TOE1	55.4491	-0.150864	0.229806	-0.657144	0.511088
FTO	267.96	0.104738	0.15938	0.657081	0.511129	0.826771
ULK1	189.372	0.119488	0.181803	0.657023	0.511166	0.826771
FUT7	40.8097	-0.14645	0.226284	-0.656565	0.51146
LOC284412	4.99999	0.369315	0.196144	0.656292	0.511636
CEP290	202.141	-0.149993	0.229061	-0.656129	0.511741	0.827504
CCNYL2	0.442786	0.0531113	0.0735657	0.656044	0.511796
LOC100505585	2.49667	-0.0931551	0.149808	-0.656038	0.5118
LOC102724356	102.814	0.156884	0.238169	0.655927	0.511871
LIN7B	1.78075	0.104891	0.154343	0.655827	0.511936
ZNF181	85.4171	-0.144498	0.220512	-0.655667	0.512038
RNF41	220.297	0.132481	0.201982	0.655315	0.512265	0.828038
C9orf66	9.58607	-0.135412	0.210321	-0.655194	0.512343
FAM204A	201.44	-0.143518	0.219251	-0.655169	0.512359	0.828038
ARFIP2	100.586	0.150208	0.229056	0.655067	0.512424
YIPF5	162.532	0.139425	0.212605	0.655046	0.512438	0.828038
IGSF8	58.8579	-0.15292	0.233819	-0.655009	0.512462
SLC25A4	47.3478	-0.149268	0.230346	-0.654801	0.512596
WNT16	2.80566	-0.0704389	0.118923	-0.654731	0.512641
ELP4	73.2342	-0.154687	0.237513	-0.654722	0.512647
GULP1	8.61749	-0.119739	0.188807	-0.654705	0.512658
PRDM10	147.281	0.137932	0.210676	0.654627	0.512708	0.828153
ZNF300	40.6038	-0.142932	0.221892	-0.654479	0.512803
ZNF326	180.615	-0.121174	0.185229	-0.65447	0.512809	0.828153
FAAH	8.45675	0.133369	0.199639	0.6544	0.512854
C22orf43	4.90405	-0.103516	0.165025	-0.65432	0.512906
LOC101928806	2.04311	0.116317	0.172451	0.654214	0.512974
SMU1	484.064	0.111315	0.170157	0.654208	0.512978	0.828153
ALG10	127.338	-0.153505	0.235818	-0.654192	0.512988
DNAJC5B	62.435	-0.133745	0.209017	-0.654192	0.512988
CHCHD2	336.793	-0.152833	0.234325	-0.654	0.513112	0.828153
LOC101928998	11.3662	0.134902	0.203552	0.65398	0.513125
GPR37	1.56632	-0.0479151	0.0865159	-0.653964	0.513135
SPATA12	6.34597	-0.112298	0.178668	-0.65394	0.51315
TRIM21	127.554	-0.147854	0.226732	-0.653817	0.51323
SEC11C	179.773	0.150978	0.230467	0.653804	0.513238	0.828153
TNC	1162.72	0.15384	0.234677	0.653798	0.513242	0.828153
LOC100996746	38.3399	-0.151329	0.233588	-0.653639	0.513344
PLA1A	46.9411	0.152386	0.231686	0.653592	0.513375
SMPD2	35.6965	0.156475	0.23809	0.653526	0.513417
KCNC3	139.798	0.155379	0.237207	0.653437	0.513474	0.828225
DOCK10	1356.29	-0.100948	0.154526	-0.653349	0.513531	0.828225
CLEC4C	12.6581	-0.103305	0.165991	-0.653243	0.513599
FLJ39632	28.0485	0.142336	0.214902	0.653168	0.513648
FAXC	2.23697	0.213914	0.136915	0.652961	0.513781
SNPH	43.4928	-0.150753	0.231357	-0.652871	0.51384
ZNF507	424.107	-0.101185	0.155029	-0.652727	0.513932	0.828425
ANKRD13D	168.328	-0.145956	0.22406	-0.652657	0.513977	0.828425
TPTE2	5.56769	0.122319	0.184613	0.652593	0.514019
CYP4V2	210.814	0.143084	0.219265	0.652178	0.514286	0.828425
CES2	182.642	0.123334	0.189072	0.652119	0.514325	0.828425
GNG12	153.64	0.147007	0.225173	0.651889	0.514473	0.828425
SCD5	46.4012	-0.153189	0.236793	-0.651817	0.514519
ZNF775	22.0356	-0.145241	0.226164	-0.651769	0.51455
UHMK1	2055.09	0.0932286	0.143046	0.651689	0.514602	0.828425
GUCY1A2	80.2206	-0.15466	0.238428	-0.651628	0.514641
LOC643406	0.920568	0.0621766	0.0908782	0.651613	0.514651
PITPNM1	347.181	-0.141108	0.216741	-0.651602	0.514658	0.828425
ZNF605	157.228	-0.151535	0.233082	-0.651555	0.514689	0.828425
INPP5E	119.813	-0.147924	0.227294	-0.651511	0.514717
PNPLA4	16.5078	-0.152587	0.235167	-0.651475	0.51474
ZNF628	42.0463	-0.153928	0.238073	-0.651414	0.514779
SLC25A34	20.8067	-0.146555	0.227586	-0.651405	0.514785
LOC101929067	0.668385	-0.0442536	0.074027	-0.651405	0.514785
CD109	121.821	-0.152226	0.235642	-0.651383	0.5148
HIST1H2BC	184.694	-0.153975	0.237237	-0.651359	0.514815	0.828425
RNF139	143.81	0.124994	0.191743	0.651261	0.514878	0.828425
LINC00116	11.3312	0.141314	0.213256	0.651224	0.514902
TEKT3	0.301985	0.059561	0.0734028	0.650976	0.515062
LOC102724782	11.016	-0.13407	0.21069	-0.650941	0.515085
PELI2	89.5771	0.143655	0.220726	0.650921	0.515097
GUCA1B	25.2805	0.154776	0.237089	0.650771	0.515194
ZNF729	0.301953	0.0573899	0.0733836	0.650658	0.515267
C5orf20	95.8592	0.156022	0.238486	0.650641	0.515278
UTP11L	72.6507	-0.150212	0.231463	-0.650523	0.515355
LOC286189	0.302481	0.0549673	0.0733783	0.650422	0.51542
LPPR1	0.302481	0.0549673	0.0733783	0.650422	0.51542
C10orf76	326.905	0.125231	0.192472	0.650365	0.515457	0.82916
LPAR2	112.586	-0.152918	0.235965	-0.650273	0.515516
UTS2	0.456852	0.0349661	0.074602	-0.650239	0.515538
OGG1	115.389	-0.141283	0.217505	-0.650152	0.515594
RANBP2	2257.85	-0.0692782	0.106564	-0.650115	0.515618	0.829223
GABRG3	0.691116	0.060163	0.0866955	0.650072	0.515646
LOC101928069	3.7726	0.488069	0.197066	0.650026	0.515675
BEND7	23.8598	0.153114	0.235629	0.649951	0.515724
LOC101928047	0.403792	0.0437546	0.0788768	0.649924	0.515741
KEAP1	141.054	0.148949	0.228692	0.649845	0.515793	0.829292
XIRP1	28.2655	0.306064	0.182902	0.649805	0.515818
CENPJ	207.43	-0.146378	0.225654	-0.649669	0.515906	0.829292
MID1	64.673	0.15222	0.23281	0.64959	0.515957
LOC101928910	0.426864	-0.0423616	0.0734212	-0.649565	0.515973
GSTZ1	14.9795	-0.147773	0.229348	-0.649505	0.516012
LOC102724702	2.0311	-0.0601628	0.10434	-0.649449	0.516048
ACAD8	98.2552	0.154555	0.237086	0.64938	0.516093
POLR3F	51.2318	-0.150303	0.23172	-0.649095	0.516277
MRPS18A	47.9672	-0.151468	0.233676	-0.649052	0.516305
A4GNT	0.863776	0.0640642	0.0816527	-0.649011	0.516332
ZNF426	85.6537	0.152305	0.233967	0.649005	0.516335
OGFOD3	88.695	-0.13584	0.209713	-0.64881	0.516461
LOC101927687	0.552368	-0.0563422	0.0839946	-0.648723	0.516518
NGLY1	211.126	-0.137386	0.211912	-0.648693	0.516537	0.830097
HSF5	29.5762	-0.144649	0.225887	-0.648661	0.516557
ABCB7	104.265	-0.154025	0.23856	-0.648585	0.516607
LOC101928967	23.4731	0.129122	0.195444	0.648419	0.516714
OXER1	18.9969	-0.145646	0.226763	-0.648311	0.516784
LEKR1	5.07264	-0.252095	0.18862	-0.648247	0.516825
FZD3	170.564	0.154899	0.238105	0.648163	0.516879	0.830097
GPR180	194.605	0.152532	0.23467	0.648097	0.516922	0.830097
PDF	17.5032	0.126444	0.191519	0.648081	0.516933
MMP17	11.1081	0.127626	0.22268	0.64807	0.51694
CSRNP3	14.7688	-0.132621	0.208906	-0.64799	0.516991
TIMM22	41.7774	-0.153815	0.238529	-0.647922	0.517035
LOC100505625	1.53685	-0.0654758	0.14738	0.647803	0.517113
LAMA5	333.823	-0.147282	0.227806	-0.64777	0.517134	0.830097
REXO1	274.926	-0.138398	0.213773	-0.647757	0.517142	0.830097
OCA2	4.49694	0.10628	0.159714	0.64773	0.517159
LOC102724162	0.520689	-0.0548538	0.0911507	-0.647724	0.517164
ANK2	182.139	-0.152361	0.235965	-0.64766	0.517205	0.830097
MYLK2	4.3673	-0.112155	0.178485	-0.647559	0.51727
MED20	104.394	-0.153288	0.237656	-0.647507	0.517304
EIF2A	306.524	-0.118432	0.182923	-0.647495	0.517311	0.830097
ZNF501	21.5219	-0.148018	0.230563	-0.647493	0.517313
RASGRP1	814.462	0.123742	0.191058	0.647379	0.517387	0.830097
ZNF180	82.7902	-0.153633	0.238513	-0.647121	0.517554
SNORD12	0.352901	-0.0449441	0.0733725	-0.647077	0.517582
GPR153	87.15	-0.153455	0.238508	-0.647024	0.517616
C5orf63	109.265	0.535941	0.206902	-0.646989	0.517639
TTPAL	355.26	-0.10132	0.156622	-0.646974	0.517649	0.830321
GABRB3	3.19805	-0.0841213	0.140365	-0.646959	0.517658
MYOM2	3.06677	-0.0859923	0.142117	-0.646952	0.517663
CATSPERB	11.3916	-0.118769	0.189491	-0.646881	0.517709
DCP1B	45.2151	0.154159	0.237436	0.646797	0.517764
RAX	0.738384	0.000816955	0.0797301	-0.646504	0.517953
PNMAL2	3.62697	0.100434	0.151244	0.646477	0.517971
CSRNP1	135.229	-0.150479	0.233386	-0.646435	0.517997
DHX8	343.769	0.0976263	0.150991	0.646423	0.518005	0.830696
DNAH6	14.2384	0.133994	0.203606	0.646378	0.518035
RP1-272J12.1	1.20785	0.00613834	0.0927833	-0.646257	0.518113
NCF1B	76.2925	0.153259	0.236612	0.646077	0.51823
CLIC4	961.066	0.128932	0.19951	0.645887	0.518352	0.831029
FAM58A	30.2286	-0.151446	0.236036	-0.645786	0.518418
OR1L8	0.415507	0.0573446	0.0735715	0.645607	0.518534
ZNF687	231.465	-0.140148	0.217249	-0.645585	0.518548	0.831029
SLC24A2	2.0593	-0.0970864	0.121632	0.645582	0.51855
PRR12	456.006	0.110571	0.171289	0.645384	0.518678	0.831029
XCL2	4.33275	-0.119454	0.190384	-0.645324	0.518717
NLGN2	143.748	0.15141	0.234127	0.645296	0.518735	0.831029
LOC440602	0.348499	-0.0517611	0.0734442	-0.64519	0.518804
PRR14L	1492.8	-0.0698708	0.108301	-0.645156	0.518826	0.831029
LOC102723766	3.93602	-0.103004	0.166441	-0.645094	0.518867
LOC101927663	10.1252	-0.128256	0.203619	-0.645058	0.51889
GSTO2	6.81588	0.117393	0.184133	0.644945	0.518963
THOC6	39.0734	-0.152269	0.236363	-0.644901	0.518992
OACYLP	0.350835	-0.0449441	0.0733725	-0.644898	0.518994
LOC101928279	4.69585	0.133836	0.203375	0.644836	0.519034
MVK	23.6246	-0.14924	0.232815	-0.644821	0.519043
C1orf145	6.76881	0.115932	0.178757	0.644802	0.519056
SPEF2	33.3958	-0.136467	0.216358	-0.644798	0.519058
SLFN13	734.458	-0.105392	0.163513	-0.644697	0.519124	0.831221
PFN1P2	17.1618	0.154802	0.238554	0.644605	0.519183
CALR	1652.43	0.11879	0.184247	0.644514	0.519242	0.831221
SOD3	31.133	0.150886	0.232962	0.64443	0.519297
ZNF625	21.4751	-0.147541	0.231174	-0.644426	0.519299
DMBT1	7.25038	-0.0575116	0.0754985	-0.644416	0.519306
ANO10	71.52	-0.152583	0.237722	-0.644245	0.519416
NGRN	178.638	0.0989588	0.153604	0.644243	0.519418	0.831221
SNORA51	0.354941	-0.00889886	0.0885186	-0.644216	0.519436
FAM35A	375.86	-0.147761	0.229833	-0.644214	0.519437	0.831221
LOC101927861	0.652448	0.106249	0.0880837	0.644199	0.519447
SMIM13	111.58	-0.149912	0.234812	-0.644154	0.519476
CLDN12	64.9269	-0.152876	0.238558	-0.644143	0.519482
GET4	105.56	-0.150365	0.233869	-0.644097	0.519512
TRIM69	50.6896	0.153688	0.237598	0.644058	0.519538
RBM4B	68.6008	-0.144448	0.224722	-0.644006	0.519571
PIH1D2	1.96934	0.100861	0.150087	0.643966	0.519597
GPC3	4.84501	-0.088713	0.146868	-0.643882	0.519652
MUC19	8.15901	-0.116434	0.187576	-0.643858	0.519668
POP7	27.6191	0.149092	0.229822	0.643842	0.519678
ASS1	19.9014	0.13989	0.214641	0.643799	0.519706
SNORD15A	3.04835	-0.122912	0.194281	-0.643754	0.519735
CDHR1	45.914	-0.138066	0.21897	-0.643746	0.51974
MTFMT	43.4263	-0.15044	0.234223	-0.643519	0.519887
PPP1CA	348.933	-0.121119	0.188283	-0.643421	0.519951	0.831545
DNAAF2	52.1135	0.152002	0.235441	0.643396	0.519967
PCDHGB7	28.5095	-0.146628	0.230217	-0.643307	0.520025
DKFZP434L187	0.389618	0.0599	0.0788684	0.643306	0.520025
TSPAN11	64.9243	0.145263	0.223345	0.643153	0.520125
SNAI3-AS1	38.1232	-0.152464	0.237812	-0.643144	0.520131
POLR2B	599.904	-0.134704	0.209604	-0.643128	0.520141	0.831545
LCT	10.1484	-0.115449	0.185127	-0.643127	0.520142
KDELC2	149.915	0.14929	0.231651	0.642974	0.520241	0.831545
MORN4	7.71508	0.150486	0.230875	0.642915	0.520279
DVL3	432.486	0.138122	0.214673	0.642889	0.520296	0.831545
IFT27	20.9743	0.150566	0.231839	0.64286	0.520315
KCNN2	3.74246	-0.104059	0.168187	-0.642857	0.520317
SLC25A29	252.114	0.277111	0.223721	-0.642829	0.520335	0.831545
ZSCAN1	0.349824	0.0472661	0.0733818	0.642809	0.520348
LOC102723534	0.485522	-0.0491425	0.0819309	-0.64265	0.520451
LOC201651	0.361402	0.0511602	0.0734078	0.642507	0.520544
TCIRG1	866.264	0.124493	0.193695	0.642434	0.520592	0.831545
FLJ45079	0.500351	0.0572821	0.0821234	0.642379	0.520627
LOC100129148	2.19738	-0.127668	0.200689	-0.642361	0.520639
STOX1	9.45527	-0.134061	0.211871	-0.642321	0.520665
FSD2	8.44408	-0.143602	0.226064	-0.642267	0.5207
IRG1	41.7899	0.103584	0.157498	0.642229	0.520724
BICD1	315.422	-0.117919	0.183678	-0.642144	0.52078	0.831545
PYGO2	257.807	-0.134065	0.208916	-0.642129	0.52079	0.831545
LOC102724413	3.33188	-0.112247	0.180978	-0.642127	0.520791
KIF5A	5.56301	-0.108772	0.175716	-0.642053	0.520839
PLAC8	112.043	0.152649	0.236591	0.642047	0.520843
GPI	781.963	-0.117176	0.182567	-0.641965	0.520896	0.831545
DOK4	40.7414	0.146685	0.227473	0.641936	0.520915
NPTX1	8.95437	-0.173887	0.138906	-0.641877	0.520953
ZNF646	271.395	-0.11021	0.171782	-0.641698	0.521069	0.831545
TMEM50B	284.419	0.11712	0.182559	0.64165	0.5211	0.831545
TRIM32	152.614	-0.146825	0.229304	-0.641506	0.521194	0.831545
SAFB2	161.265	0.110235	0.171826	0.641444	0.521234	0.831545
C11orf42	0.595809	-0.0583371	0.0928262	-0.641409	0.521257
MED18	104.99	-0.136735	0.213534	-0.641281	0.52134
MCHR1	6.66652	0.12055	0.183443	0.641184	0.521403
NPY6R	7.66081	-0.138455	0.218886	-0.641149	0.521426
NLRP3	65.5349	0.147178	0.227337	0.641136	0.521434
LINC01061	79.966	0.15141	0.235781	0.640907	0.521583
DCLRE1A	119.788	-0.146525	0.229081	-0.640761	0.521678
PPARD	207.937	-0.149134	0.233298	-0.640714	0.521709	0.832106
COPS5	100.818	-0.13092	0.2044	-0.640649	0.521751
CUZD1	10.2107	-0.408685	0.209414	-0.640582	0.521794
HPN	3.43935	0.110128	0.16666	0.640552	0.521814
FXYD1	1.6883	-0.0817601	0.136248	-0.640488	0.521855
SGCG	0.400628	-0.0414085	0.0733619	-0.640465	0.52187
AMPD1	3.40573	-0.0950569	0.156548	-0.640418	0.521901
LOC101929687	19.9709	0.153631	0.237952	0.640335	0.521955
IKBKAP	375.377	-0.129157	0.201809	-0.640291	0.521984	0.832285
KLHL17	40.6064	-0.14943	0.235315	-0.64027	0.521997
CPXM2	33.145	0.149426	0.231267	0.640124	0.522092
ADORA2A-AS1	13.0415	-0.151576	0.237694	-0.640108	0.522102
RIBC1	1.67117	0.115055	0.172769	0.640037	0.522148
SDHAP2	197.195	-0.149094	0.233541	-0.640023	0.522158	0.832285
ZNF445	503.949	-0.0907639	0.141821	-0.639975	0.522189	0.832285
TRMT11	77.6363	-0.151497	0.237742	-0.639922	0.522223
FAM216A	19.2189	-0.630748	0.237847	-0.63955	0.522465
SMC3	397.545	-0.111449	0.174294	-0.639515	0.522488	0.832566
LOC101929798	0.414081	0.00864342	0.0741753	0.639391	0.522569
LINC00670	0.343427	-0.0512071	0.0734351	-0.639369	0.522583
ZNF705G	0.347369	-0.0414085	0.0733619	-0.639065	0.52278
PHKA1	43.8296	0.147332	0.228235	0.639054	0.522788
SNW1	202.111	-0.136004	0.213019	-0.638991	0.522829	0.832913
C4orf36	1.46862	-0.110351	0.145198	0.638893	0.522892
ANO1	39.3813	-0.144134	0.228486	-0.638797	0.522955
TMPRSS15	0.345418	-0.0449441	0.0733725	-0.638753	0.522983
PLSCR2	0.432071	0.0560188	0.0797554	0.638491	0.523154
DNAJC27	71.8437	0.145782	0.227705	0.638447	0.523183
PTGER3	23.698	-0.130774	0.209359	-0.638357	0.523241
GNA15	61.93	0.15277	0.238242	0.638278	0.523293
PSMB6	79.2634	0.145547	0.227786	0.638253	0.523309
WIPF3	12.2739	0.143722	0.221656	0.638228	0.523325
ZNF561	230.715	-0.144124	0.226209	-0.638182	0.523355	0.833555
OVCA2	48.9736	0.152368	0.23705	0.638176	0.523359
LOC101926931	4.20706	-0.0992867	0.162782	-0.638166	0.523366
TAS2R43	52.989	0.152663	0.23856	0.637948	0.523507
AUH	62.4903	0.152113	0.237546	0.63787	0.523558
HOXD1	1.50451	0.0680107	0.102573	0.637854	0.523569
TMEM217	5.92122	-0.119459	0.192073	-0.637792	0.523609
ZNF846	77.5396	0.141874	0.222621	0.637685	0.523679
C11orf53	0.344657	-0.0449441	0.0733725	-0.63766	0.523695
UBE3A	754.092	-0.0792414	0.124284	-0.637586	0.523744	0.833978
ZNF518B	280.729	0.136208	0.213603	0.637245	0.523965	0.834037
DGUOK	110.48	0.112389	0.176326	0.637227	0.523977
LOC101929269	1.94351	-0.104477	0.168914	-0.637213	0.523986
PPP1R10	886.09	-0.0979061	0.153695	-0.63715	0.524027	0.834037
FAM200A	29.6798	-0.151587	0.238562	-0.637131	0.524039
LOC101929583	1.50903	0.069022	0.103219	0.637114	0.524051
ZNF788	42.6266	0.152841	0.238439	0.637042	0.524097
HIST1H3F	122.953	-0.150996	0.238389	-0.636909	0.524184
LOC102723549	16.0669	0.140197	0.21821	0.636866	0.524212
HCG23	0.342439	-0.0487291	0.073401	-0.636857	0.524218
RP11-75C9.1	0.292315	0.059095	0.0733894	0.63682	0.524242
RPGR	94.0901	-0.134616	0.211568	-0.636777	0.52427
LRRC2	21.8732	-0.13666	0.22025	-0.636491	0.524457
ARMCX2	82.9217	-0.150273	0.237634	-0.636483	0.524462
CCDC79	0.687754	-0.0594399	0.103048	-0.636314	0.524572
ITGB5	71.3364	0.142332	0.221092	0.636286	0.52459
TBC1D31	114.627	0.147516	0.231377	0.635978	0.524791
GLCE	61.5395	-0.14882	0.234776	-0.635886	0.524851
GOLGA6B	0.365565	0.0562621	0.0734849	0.635753	0.524937
CTU1	29.6092	-0.150324	0.237532	-0.635723	0.524957
MRPL23-AS1	0.497664	0.0576285	0.0818531	0.635646	0.525007
LOC100996761	40.6573	0.137042	0.212699	0.635603	0.525035
ACTR1B	158.053	-0.150444	0.237534	-0.63553	0.525083	0.835235
ACVR2A	86.357	-0.150117	0.237141	-0.635517	0.525091
VWA9	125.399	-0.274875	0.161062	0.63549	0.525109
VSNL1	0.457704	0.0555465	0.0805056	0.635486	0.525111
ZNF609	645.97	-0.0996842	0.156905	-0.635429	0.525149	0.835235
ZXDC	495.102	0.0724362	0.114011	0.635428	0.52515	0.835235
ZNF837	2.47719	0.121148	0.18459	0.635399	0.525168
STAC	11.3001	0.120204	0.185022	0.63537	0.525187
AC093375.1	0.469362	-0.00820934	0.101729	0.635308	0.525227
AGAP3	164.784	0.132883	0.20909	0.635167	0.52532	0.83531
TBC1D24	126.37	-0.130763	0.205874	-0.635093	0.525368
LOC102724426	14.1279	0.145085	0.225564	0.635083	0.525374
CSNK1A1P1	0.342267	-0.0449441	0.0733725	-0.63506	0.525389
RWDD2A	48.5577	0.151423	0.2384	0.634828	0.52554
TTLL8	1.55333	-0.0472975	0.0868495	-0.634771	0.525578
AP3B1	413.531	0.0927025	0.146041	0.634657	0.525652	0.835643
MGC72080	23.5714	-0.148898	0.235988	-0.634273	0.525903
PLAU	217.288	0.15197	0.238547	0.634192	0.525956	0.835929
PNMA3	63.3414	0.149185	0.233651	0.634055	0.526045
CNGB1	0.610596	0.066893	0.0941607	0.633841	0.526184
TLE2	17.5644	-0.136693	0.21905	-0.633767	0.526233
PMEL	8.78945	-0.115136	0.189929	-0.633764	0.526235
SPNS1	95.4152	0.151818	0.238554	0.633742	0.526249
LOC102724683	0.291023	0.0549673	0.0733783	0.633573	0.52636
TDRP	44.6171	-0.14846	0.236395	-0.633461	0.526433
SH3RF3-AS1	17.9985	0.140634	0.218891	0.633444	0.526444
SNRNP27	96.539	0.0992925	0.156726	0.633432	0.526452
FAM120A	1376.26	0.0682817	0.107846	0.633124	0.526653	0.836354
HOXA6	2.63903	-0.0932938	0.153837	-0.633112	0.526661
GLI1	7.34781	0.134966	0.210253	0.633082	0.52668
LOC389834	555.308	0.147327	0.232228	0.633067	0.52669	0.836354
C5orf24	333.768	-0.093185	0.147187	-0.633066	0.526691	0.836354
KIAA1217	276.342	-0.148823	0.236949	-0.633026	0.526717	0.836354
HIST2H2AC	83.6113	0.145705	0.229635	0.63299	0.52674
MRPL22	49.3775	0.145263	0.22887	0.632735	0.526907
LOC102724751	1.66887	0.162096	0.104258	0.632653	0.52696
LINC00921	35.5716	-0.148618	0.236352	-0.632464	0.527083
NT5C3B	43.5047	-0.150107	0.237801	-0.632431	0.527105
OCLM	23.9518	0.147303	0.230371	0.632357	0.527154
NPIPA1	291.136	0.134797	0.213007	0.632272	0.527209	0.83694
RP11-355N15.1	0.664716	0.05406	0.0771241	0.632257	0.527219
LOC102723808	0.339607	-0.0449441	0.0733725	-0.632074	0.527339
SHOX	0.339607	-0.0449441	0.0733725	-0.632074	0.527339
LOC102723901	15.5812	-0.0725141	0.12556	-0.632029	0.527368
BCL6B	52.7861	-0.150003	0.238562	-0.631854	0.527482
KLC4	33.0986	0.150637	0.237485	0.631854	0.527483
GPR116	150.894	-0.148098	0.235084	-0.631713	0.527574	0.837321
CSNK2A3	0.921908	0.0655603	0.0982058	0.631536	0.52769
MARS	461.721	0.105613	0.167202	0.631484	0.527724	0.837321
KCNA6	17.7142	0.131293	0.206053	0.631368	0.5278
EIF3F	370.392	-0.108092	0.171212	-0.631337	0.52782	0.837321
MFAP3L	9.83418	-0.125131	0.203072	-0.631321	0.52783
TM9SF1	124.871	0.124691	0.197528	0.631282	0.527856
RAPGEF3	34.7962	-0.147507	0.23502	-0.631187	0.527918
SERPINB9	1259.03	-0.104512	0.165618	-0.631111	0.527968	0.83736
SYP	7.76346	0.110035	0.171418	0.631036	0.528017
PLOD3	121.395	0.150632	0.237795	0.630745	0.528207
LOC101928111	0.45924	0.070652	0.0997136	0.630601	0.528302
CDKN2AIP	80.2336	-0.136053	0.215769	-0.630591	0.528308
LOC101928318	2.60792	-0.110044	0.180238	-0.630523	0.528352
LOC101927071	2.14619	0.0944598	0.144658	0.630459	0.528394
HYAL2	73.1235	0.149914	0.23684	0.630416	0.528423
LAMP2	667.492	0.10247	0.162574	0.630175	0.52858	0.83812
GALNT5	3.9099	-0.0691007	0.120357	-0.630149	0.528597
PDE6D	71.3796	-0.148449	0.236104	-0.63009	0.528635
CENPC	235.152	-0.145973	0.232217	-0.629926	0.528743	0.83812
FAM225A	62.5564	0.114213	0.177719	0.629912	0.528752
LOC101927805	0.421615	0.051541	0.0735251	0.629865	0.528783
C2orf40	0.353685	-0.00182176	0.0742176	0.629829	0.528806
TAS1R3	45.1562	-0.132231	0.213772	-0.629821	0.528812
SLC24A5	1.18856	-0.0744004	0.125028	-0.629805	0.528822
SH2B3	641.977	0.0960125	0.152488	0.629581	0.528969	0.83812
CLLU1OS	1.12043	-0.0232643	0.0841454	-0.62939	0.529093
TRUB1	85.9507	-0.138479	0.220193	-0.629356	0.529116
NPIPB6	128.855	0.149932	0.237428	0.629266	0.529175
RAB10	763.528	0.0765823	0.121715	0.629196	0.529221	0.83812
ZC3H12C	516.488	0.138416	0.21976	0.629184	0.529228	0.83812
LOC101929534	0.422964	-0.0481162	0.0735462	-0.629145	0.529254
LOC102723704	0.514209	-0.0478827	0.0737243	-0.629122	0.529269
TRIM11	142.47	0.147324	0.233545	0.629106	0.529279	0.83812
HIST1H2AH	50.3164	-0.146913	0.235295	-0.629065	0.529306
LOC101929330	0.911088	-0.0803075	0.131872	-0.628979	0.529363
HNRNPU-AS1	1252.54	-0.0900711	0.143233	-0.628893	0.529419	0.83812
FILIP1L	160.99	-0.143719	0.229129	-0.628624	0.529595	0.83812
ZMAT2	174.198	-0.115718	0.184246	-0.628467	0.529698	0.83812
LINC00887	2.35217	-0.0207704	0.104311	-0.628441	0.529715
NCAPH2	188.328	-0.142495	0.227068	-0.628383	0.529753	0.83812
PERM1	0.955946	-0.0711494	0.0816573	-0.628374	0.529759
NME1-NME2	1.82831	0.0894992	0.081044	0.628279	0.529821
RBM6	984.568	-0.108277	0.17239	-0.628207	0.529868	0.83812
HLA-L	250.922	0.149328	0.236999	0.628111	0.529931	0.83812
SPRNP1	1.04167	0.0480976	0.0744467	0.627999	0.530005
LOC286359	0.330323	0.0254004	0.0742585	-0.627924	0.530054
TFE3	299.915	0.103597	0.164994	0.627779	0.530149	0.838189
NRG1	14.8377	-0.114374	0.188175	-0.627774	0.530152
FAM222A-AS1	0.888171	-0.0418424	0.0742854	-0.627762	0.53016
MEX3A	20.6752	-0.126619	0.206208	-0.627699	0.530201
ARAP1	834.042	0.105087	0.167385	0.627667	0.530222	0.838189
PLGRKT	44.6346	-0.148898	0.238104	-0.627605	0.530263
C16orf87	71.9769	-0.139614	0.222799	-0.627373	0.530415
SNRNP70	397.034	0.109657	0.174823	0.627279	0.530476	0.838395
SNAI1	10.3539	-0.122165	0.199563	-0.627245	0.530499
LINC00936	20.6838	-0.141502	0.228367	-0.627218	0.530516
GADD45A	45.2313	0.296456	0.229562	-0.627199	0.530529
ZNF665	14.406	-0.145401	0.233262	-0.627135	0.530571
PABPC4L	3.95151	0.112387	0.174631	0.626948	0.530693
MAPK8IP1	5.51953	0.128918	0.201975	0.626668	0.530877
FLJ22184	1.35046	-0.0383054	0.146198	0.626664	0.530879
ANKRD36BP2	63.2678	-0.137582	0.22279	-0.626639	0.530896
UBE2V2	182.978	-0.13697	0.218829	-0.626582	0.530933	0.838922
FAM127C	14.7157	0.148073	0.235224	0.626541	0.53096
ALDH1A3	68.4335	0.142506	0.225193	0.626537	0.530963
KLRB1	21.7339	0.131787	0.20752	0.626456	0.531016
KCNAB3	22.9886	0.150222	0.23824	0.626376	0.531068
CELF2-AS1	55.3563	0.149652	0.238379	0.626344	0.531089
NPFF	12.2914	0.148746	0.236592	0.626244	0.531155
LOC101929038	3.34007	-0.0736775	0.127715	-0.626225	0.531167
NPNT	40.1345	-0.145967	0.234987	-0.626217	0.531172
DAB2IP	136.808	-0.148475	0.237998	-0.626146	0.531219
APOA1BP	63.2288	-0.14881	0.238444	-0.626083	0.531261
PPAP2C	6.29132	-0.112083	0.18465	-0.626033	0.531293
CABP1	1.21921	-0.0684448	0.117518	-0.626021	0.531301
GPNMB	1474.39	0.146721	0.233825	0.625966	0.531337	0.839364
INTS4L2	2.27184	-0.0690723	0.0900062	-0.62592	0.531368
EXOC3L4	32.9822	0.130497	0.205203	0.625754	0.531477
NDUFB3	82.9133	0.131158	0.20943	0.62575	0.531479
TXNDC8	0.425909	-0.0474561	0.0735465	-0.625639	0.531552
LOC728739	3.06917	-0.0792031	0.135391	-0.625512	0.531635
AQP6	0.376976	-0.0210326	0.0746239	0.625502	0.531641
DEPDC7	2.02168	0.0830964	0.128143	0.625355	0.531738
ERGIC1	599.572	0.103759	0.165936	0.625311	0.531767	0.839847
ZRANB2-AS1	2.16783	-0.09246	0.153952	-0.625173	0.531858
LOC102724396	1.27535	0.10305	0.158255	0.62511	0.531899
HEPACAM	0.474325	0.0526231	0.0736689	0.625066	0.531928
USP36	486.768	-0.0893968	0.143061	-0.624994	0.531975	0.839981
RP11-58E21.3	6.86953	0.110435	0.173012	0.62487	0.532056
KCNK2	1.68891	-0.0515875	0.0947163	-0.624822	0.532088
SPDL1	96.2898	-0.145944	0.234155	-0.624821	0.532089
LOC101927458	0.348247	0.045835	0.0733777	0.62467	0.532188
TMEM141	29.5593	0.149256	0.237822	0.624326	0.532413
LOC102724243	1.85899	-0.101959	0.167813	-0.62432	0.532418
NDUFS7	67.3104	0.146431	0.234072	0.624216	0.532486
RNF113A	37.6023	0.148801	0.23725	0.624201	0.532496
GPC4	22.9277	-0.134809	0.219309	-0.623978	0.532642
DUSP19	28.5664	-0.143447	0.232308	-0.623975	0.532644
PDCD2	274.216	-0.0988242	0.15841	-0.623934	0.532671	0.840883
C11orf21	24.8275	-0.136954	0.222431	-0.623907	0.532689
DPM3	8.95851	0.138714	0.218671	0.623847	0.532728
MCOLN3	5.18371	-0.11678	0.191979	-0.623834	0.532736
RP11-80K21.3	0.805671	0.0498322	0.0742295	0.623763	0.532783
MRPS24	58.8705	-0.143263	0.230178	-0.623708	0.532819
C22orf15	0.916184	0.0821198	0.125257	0.62363	0.532871
ANO3	3.59064	-0.078913	0.13599	-0.623619	0.532878
MIR612	0.422561	-0.0472609	0.0735359	-0.623063	0.533243
KLF11	80.7064	0.140054	0.224633	0.623022	0.53327
RAPGEF4	21.0409	0.148142	0.23566	0.623001	0.533284
EGR2	143.794	-0.139198	0.223736	-0.622909	0.533345	0.841698
MYH15	19.2193	0.133446	0.211968	0.622899	0.533351
ZNF24	796.152	0.0860943	0.138251	0.622771	0.533435	0.841698
PDZD8	213.828	0.123242	0.197889	0.622517	0.533602	0.841764
LOC101928185	0.331383	-0.0449441	0.0733725	-0.622374	0.533696
SOCS6	102.976	-0.14779	0.238562	-0.622225	0.533794
LRRN4CL	4.45986	-0.106132	0.176026	-0.622166	0.533833
C12orf79	48.4884	0.13715	0.217792	0.622044	0.533913
WDR18	42.344	-0.146053	0.236255	-0.621919	0.533995
SACM1L	368.129	0.113993	0.183271	0.621852	0.534039	0.842258
LY6G5B	37.1178	0.142508	0.228688	0.621798	0.534074
JPH4	41.1792	0.103384	0.162871	0.621747	0.534108
ARMC2	23.8003	-0.136476	0.223288	-0.621651	0.534171
NCCRP1	4.20152	-0.0839207	0.144444	-0.621615	0.534195
MFN2	453.518	0.0915112	0.14724	0.621538	0.534246	0.842388
NKAPP1	56.6884	-0.146179	0.236201	-0.621383	0.534348
NUBP1	62.5054	-0.140359	0.22601	-0.621329	0.534383
TSPAN15	29.5187	-0.140626	0.229011	-0.621303	0.5344
CNTN4	11.2292	-0.112291	0.188089	-0.621298	0.534404
NAPB	199.544	0.113575	0.182833	0.62121	0.534461	0.842532
TBCB	99.829	-0.128856	0.207553	-0.621198	0.53447
PDCL	107.207	0.140376	0.225573	0.621192	0.534473
OXCT2	10.87	-0.124552	0.204394	-0.621081	0.534546
RPP25	27.3004	0.139448	0.22249	0.621034	0.534578
INTS7	242.355	-0.0880092	0.14174	-0.620876	0.534681	0.84266
SLCO5A1	83.4453	-0.137258	0.224153	-0.620827	0.534713
EFCAB4B	225.137	-0.0968498	0.156108	-0.620708	0.534792	0.84266
P2RX6	2.62515	-0.0840754	0.14348	-0.62045	0.534961
GNG8	0.684434	0.0501189	0.0740738	0.620446	0.534964
CTB-174D11.1	0.328497	-0.047994	0.0733973	-0.620417	0.534983
FHL5	9.9808	-0.117102	0.194242	-0.620374	0.535011
RNF145	491.546	0.0962303	0.155144	0.620132	0.535171	0.843062
TWSG1	134.09	0.14783	0.237588	0.620118	0.53518
LOC101927256	6.53036	-0.126494	0.208019	-0.619981	0.53527
PDX1	0.285111	-0.018652	0.0744133	0.619978	0.535272
SLC8A1-AS1	3.3633	0.10306	0.161983	0.619927	0.535306
LOC100505609	0.390487	0.056084	0.0735257	0.619828	0.535371
TPST1	53.8317	-0.144874	0.23429	-0.619757	0.535418
LINC00862	2.67714	-0.0896079	0.151923	-0.619515	0.535577
INSM2	0.865466	-0.0491136	0.0975096	-0.619501	0.535587
TJP3	2.54195	-0.094716	0.14511	0.619498	0.535588
PYY2	3.56571	-0.0887569	0.150908	-0.619341	0.535692
YARS2	96.5233	0.130512	0.210707	0.619255	0.535748
POU5F1P4	6.72293	0.12988	0.206756	0.61925	0.535751
GTF2IRD2	40.853	-0.14648	0.238206	-0.619236	0.535761
SLC40A1	421.741	0.147905	0.237577	0.619203	0.535782	0.843639
HCN3	26.5041	-0.142465	0.23243	-0.618999	0.535917
TTTY14	0.509251	-0.0453967	0.0855266	0.618989	0.535924
FLT1	242.67	-0.121203	0.195922	-0.618933	0.535961	0.843639
BCR	319.289	0.140645	0.226884	0.618905	0.535979	0.843639
FAM78B	17.252	-0.280552	0.199692	-0.618888	0.53599
LOC101928892	2.67291	0.0935856	0.147766	0.618871	0.536002
RARRES1	70.1201	0.147622	0.23722	0.618833	0.536027
SYF2	68.4185	-0.142022	0.22993	-0.618797	0.53605
OR13A1	0.467312	0.0528682	0.0736437	0.618777	0.536063
LCTL	2.3934	0.110686	0.174085	0.618711	0.536107
ATP8B1	75.3795	-0.146181	0.23757	-0.618626	0.536163
SNRPC	85.0868	-0.144864	0.234578	-0.618609	0.536174
ATP5C1	201.529	-0.115648	0.186944	-0.618604	0.536177	0.843639
CSF3	18.4609	0.112707	0.178551	0.618576	0.536196
MARK4	120.895	-0.134715	0.218019	-0.618441	0.536285
ABCA3	58.8891	0.14766	0.237451	0.618403	0.536309
RAB11B	208.456	0.141043	0.227675	0.618302	0.536376	0.843639
KIAA1244	27.8333	-0.129215	0.213135	-0.618268	0.536399
ACTR3C	39.7127	0.147897	0.238446	0.618233	0.536422
KDM3B	854.451	-0.063347	0.102477	-0.618144	0.53648	0.843639
SUPT6H	788.863	0.0735682	0.119021	0.618142	0.536482	0.843639
DTX2	241.12	0.119103	0.192666	0.618064	0.536533	0.843639
KLLN	20.7524	-0.144807	0.23562	-0.617835	0.536684
PLEKHA7	85.4967	-0.14453	0.234637	-0.617817	0.536696
LOC101927675	6.86296	0.127761	0.203545	0.61771	0.536767
LINC00398	1.1284	0.065799	0.109455	0.617709	0.536767
KGFLP1	9.88945	0.119562	0.189949	0.617643	0.53681
MYO1B	211.876	0.118998	0.192554	0.617613	0.536831	0.843806
TRIM65	147.633	-0.139073	0.22544	-0.617526	0.536888	0.843806
EPN3	0.580442	-0.0879202	0.0951907	-0.61746	0.536932
PAPPA2	2.8104	0.236327	0.121098	0.617389	0.536978
LOC100505798	0.280479	0.0536424	0.0733761	0.617249	0.537071
EPB42	0.328625	-0.0414085	0.0733619	-0.617239	0.537077
LOC101928190	0.328625	-0.0414085	0.0733619	-0.617239	0.537077
RHAG	0.328625	-0.0414085	0.0733619	-0.617239	0.537077
BPIFB4	0.751968	-0.0396378	0.0739314	-0.617217	0.537091
PLEKHH1	18.497	0.137305	0.219753	0.617104	0.537166
TGFBR3L	1.98373	0.233221	0.136002	-0.617036	0.537211
MRPL16	64.3402	-0.14261	0.23159	-0.616792	0.537372
ORC4	174.811	-0.100255	0.162612	-0.616734	0.53741	0.844146
NARS	416.727	0.0964652	0.156414	0.616649	0.537467	0.844146
MON1A	28.5051	-0.146345	0.238289	-0.616637	0.537474
BNIP2	586.009	0.111422	0.180639	0.616597	0.5375	0.844146
LOC101929578	0.410668	-0.0444456	0.0734482	-0.616479	0.537578
NOX1	0.525607	-0.0427723	0.0736652	-0.616455	0.537594
JAK3	1992.17	0.0889885	0.144371	0.616353	0.537662	0.844146
PSTPIP1	150.419	0.13223	0.214521	0.616193	0.537767	0.844146
GEMIN8P4	0.591261	-0.00557938	0.0767031	0.616134	0.537806
LRRC8A	146.408	-0.140006	0.227562	-0.616064	0.537852	0.844146
SMAD1-AS2	1.11527	-0.0662793	0.115087	-0.616054	0.537859
LOC101928738	0.414675	-0.0464506	0.0735533	-0.61605	0.537861
LOC100289495	5.38383	-0.106385	0.178607	-0.615926	0.537944
ARL6IP4	141.772	-0.125698	0.204172	-0.615864	0.537984	0.844158
RP11-267N12.1	0.873466	0.0686224	0.106273	0.615745	0.538063
LOC100130992	33.1772	0.14745	0.238456	0.615714	0.538084
KDR	97.3228	0.139992	0.227101	0.61571	0.538086
TNFSF14	83.9194	0.147086	0.237581	0.615583	0.538169
DDX43	4.40892	-0.0946266	0.160593	-0.615326	0.53834
ABHD11	19.819	-0.144924	0.236395	-0.615114	0.538479
DHRS9	83.0844	-0.136354	0.22474	-0.614862	0.538646
FAM81A	11.2251	0.122388	0.197505	0.614845	0.538657
SEC23B	348.009	0.132384	0.215101	0.614844	0.538658	0.844839
FAM193A	357.24	-0.139087	0.226662	-0.614829	0.538668	0.844839
ARHGEF17	192.047	0.142578	0.231654	0.614416	0.538941	0.845072
LINC00568	1.20116	-0.0614141	0.108626	-0.614411	0.538943
APOBEC3A	28.2926	0.124998	0.199997	0.614354	0.538981
MMP23B	9.14521	-0.108072	0.18189	-0.614197	0.539085
RP3-400B16.1	1.14884	0.0512338	0.117797	-0.614141	0.539122
TMEM120A	35.7661	-0.143839	0.235669	-0.614126	0.539132
TSPAN10	6.50392	0.100095	0.158862	0.614108	0.539144
RAMP1	5.35963	-0.0950659	0.16256	-0.614075	0.539165
PARVB	111.893	-0.141678	0.231032	-0.613974	0.539233
EARS2	170.423	0.139585	0.227203	0.613276	0.539694	0.845494
ZKSCAN7	35.3636	0.146889	0.237999	0.613072	0.539829
OVCH1	0.746688	-0.0412716	0.0741492	-0.613029	0.539857
CABIN1	747.85	-0.0793682	0.129479	-0.612995	0.539879	0.845494
LOC100287467	9.42669	0.132319	0.212284	0.612969	0.539897
UBE2L6	468.784	0.129808	0.211632	0.612963	0.539901	0.845494
CBX6	850.87	0.11261	0.183663	0.612952	0.539908	0.845494
SPRR2A	0.370808	-0.0414085	0.0733619	-0.612857	0.539971
RP11-313C15.1	0.323361	-0.0449441	0.0733725	-0.612783	0.54002
LOC441528	65.0043	0.107492	0.172037	0.612782	0.540021
B4GALT3	160.227	-0.142012	0.232342	-0.612641	0.540114	0.845494
NADSYN1	212.081	-0.126798	0.207026	-0.612632	0.54012	0.845494
GREB1L	14.4084	-0.134732	0.222617	-0.612619	0.540128
DNAJC24	130.783	-0.136527	0.223157	-0.612593	0.540146
RRP15	130.404	-0.142267	0.232669	-0.612587	0.54015
AMZ2	162.962	-0.111242	0.181558	-0.612571	0.54016	0.845494
ATP6V0E2-AS1	10.0811	0.132924	0.213544	0.612547	0.540176
ALG1L	0.961608	0.0749462	0.115109	0.612527	0.540189
ZNF724P	2.63506	-0.108122	0.180526	-0.612499	0.540208
PPP1R17	0.599626	0.0585115	0.0763596	-0.612474	0.540224
FGD1	18.1223	-0.135931	0.224474	-0.612279	0.540354
SUV420H2	54.0026	0.146035	0.238016	0.61227	0.540359
MAD1L1	97.0438	-0.139837	0.22868	-0.612166	0.540428
FURIN	413.186	0.121487	0.19834	0.612159	0.540432	0.845494
PNPT1	192.008	-0.101158	0.165245	-0.612096	0.540474	0.845494
MFSD10	178.7	0.141843	0.231429	0.611774	0.540687	0.845494
INCENP	188.742	-0.135879	0.222486	-0.611691	0.540742	0.845494
ZNF329	62.7529	-0.144073	0.236719	-0.611625	0.540786
TWIST1	29.0075	0.136015	0.219857	0.611568	0.540823
CAB39	896.559	-0.102408	0.167471	-0.611559	0.54083	0.845494
PSMB1	139.912	-0.134037	0.219341	-0.611556	0.540832	0.845494
DOK5	4.76743	0.111875	0.178634	0.61155	0.540836
LOC102724169	24.1282	-0.140677	0.231876	-0.611523	0.540853
CAPN3	94.95	0.127459	0.208502	0.611329	0.540982
TCTE1	0.509248	0.142026	0.10369	0.611326	0.540984
LOC101928579	0.276436	0.0549673	0.0733783	0.611175	0.541084
SEMA4A	540.414	-0.127184	0.208281	-0.611053	0.541165	0.845666
LOC101928373	1.4135	0.0882763	0.137225	0.611049	0.541167
PPAPDC3	3.37309	0.113649	0.182259	0.610916	0.541255
TOP1MT	30.4932	-0.145257	0.238132	-0.610911	0.541258
PGAP2	80.6405	-0.14442	0.237378	-0.610903	0.541264
IL20RB	8.45425	0.542662	0.215878	0.610796	0.541334
SRCRB4D	1.37908	-0.0622582	0.110894	-0.610745	0.541369
INTS6	576.16	0.090402	0.148037	0.610637	0.54144	0.845666
ZNF221	22.8214	0.146272	0.237785	0.610482	0.541542
RASA4B	61.6987	0.128683	0.207955	0.610419	0.541584
MBD3	209.066	-0.121447	0.198979	-0.610413	0.541588	0.845666
RBMX	1175.69	-0.0898568	0.147227	-0.610374	0.541614	0.845666
KCNJ13	21.3737	-0.14431	0.238365	-0.610337	0.541639
DIRAS2	3.95149	-0.0913952	0.1572	-0.61031	0.541656
PLSCR3	37.295	-0.0989504	0.169386	-0.610299	0.541664
SMARCB1	159.509	-0.142322	0.23367	-0.610219	0.541717	0.845666
SLC45A4	140.33	0.13848	0.226606	0.610188	0.541738	0.845666
SMARCA1	44.985	0.14565	0.237268	0.610102	0.541795
SRBD1	195.842	-0.105982	0.173774	-0.610067	0.541818	0.845666
NDUFB1	36.7794	-0.145044	0.238561	-0.61006	0.541822
SLITRK4	13.5784	0.140503	0.227195	0.610002	0.54186
ACSM1	0.97077	0.116439	0.0916496	0.609888	0.541936
PPM1F	265.2	0.142898	0.233718	0.609882	0.54194	0.845666
CHST13	0.275911	0.0514512	0.0733836	0.609667	0.542082
RARS2	118.478	0.141847	0.232225	0.609666	0.542083
SCNM1	34.9933	0.13224	0.214008	0.609509	0.542187
MPL	1.56264	0.0871709	0.136041	0.609383	0.542271
HLF	17.0578	-0.97081	0.234357	-0.609381	0.542272
PUS10	108.391	-0.13108	0.215296	-0.609324	0.54231
VIP	2.54389	-0.0672032	0.12047	-0.609247	0.542361
TNFRSF1B	820.285	-0.11445	0.187982	-0.609025	0.542508	0.846357
RP11-142C4.6	1.10554	-0.0729709	0.0921559	-0.608858	0.542618
PAFAH2	69.958	0.143919	0.235614	0.60875	0.54269
LOC102723546	0.321339	-0.0414085	0.0733619	-0.608439	0.542896
UTP14A	91.0007	-0.114048	0.187612	-0.608376	0.542938
SH3BP1	241.298	0.128357	0.210773	0.608359	0.54295	0.846852
BARX1	0.549916	0.0461744	0.0738112	0.608203	0.543053
LOC101927810	0.856761	0.0742065	0.115142	0.608161	0.543081
KCNMB1	15.9123	0.196707	0.228921	0.608065	0.543144
LOC102724369	29.5885	-0.142321	0.235872	-0.607954	0.543218
GAS2L1	36.7181	0.141181	0.231052	0.607942	0.543226
LOC101929901	0.319529	-0.0449441	0.0733725	-0.607838	0.543295
PIN1	69.3954	-0.139776	0.230314	-0.607774	0.543337
CCNH	184.828	-0.119332	0.196432	-0.607664	0.543411	0.847334
KRTAP5-8	0.396929	-0.0475807	0.0735184	-0.6076	0.543453
SLBP	239.765	-0.13207	0.217605	-0.607515	0.543509	0.847334
MUC21	0.274982	0.0492576	0.0733654	0.607324	0.543636
FAM183A	0.274982	0.0492576	0.0733654	0.607324	0.543636
SLC26A8	1.80892	0.0959812	0.151771	0.607323	0.543636
SLC29A3	57.9364	0.145174	0.238213	0.607237	0.543694
C10orf32-ASMT	0.604555	-0.0418927	0.0761304	-0.607221	0.543704
REEP6	0.604256	0.0544572	0.0838763	0.607187	0.543727
ARVCF	20.5654	-0.137823	0.229626	-0.6071	0.543785
BIN3	65.5452	-0.143039	0.23729	-0.607099	0.543785
NCRNA00249	0.273624	0.0549673	0.0733783	0.606745	0.54402
PNRC1	1128.59	0.107475	0.177108	0.60669	0.544056	0.847992
LIPT1	25.7918	0.145145	0.238051	0.606665	0.544073
WNT1	0.769314	-0.047666	0.116794	0.606505	0.54418
NR2F1	22.4993	-0.136243	0.227882	-0.606497	0.544185
CDC42	1318.82	-0.0717504	0.118311	-0.606455	0.544213	0.848041
SLC39A7	184.693	-0.135786	0.224242	-0.606225	0.544366	0.848084
INSRR	3.12247	-0.0671009	0.120508	-0.606048	0.544483
DYNLL2	135.896	-0.138849	0.22959	-0.605887	0.54459
HTR4	0.699726	0.0400055	0.0796362	0.605861	0.544607
PWP2	49.4905	-0.0662734	0.120157	-0.605774	0.544665
RMND5A	440.097	-0.0951699	0.157167	-0.605598	0.544782	0.848538
LOC101929296	17.5793	-0.129481	0.217445	-0.605517	0.544835
EID3	52.19	-0.142043	0.235377	-0.605285	0.54499
OR1J4	0.974055	-0.0729024	0.0907744	-0.605136	0.545089
LOC102723666	13.0312	0.131979	0.215907	0.605082	0.545124
NUDT9P1	4.28488	-0.111442	0.188497	-0.605054	0.545143
PSMB3	164.057	-0.126742	0.209698	-0.604931	0.545225	0.849015
HIST1H2BG	90.8878	-0.138821	0.231807	-0.604768	0.545333
RNF10	571.424	0.0885587	0.146405	0.604759	0.545339	0.849015
TIMM23	110.355	-0.14091	0.233444	-0.604651	0.545411
AC090044.1	2.64703	-0.0464608	0.150448	0.604624	0.545429
C10orf88	64.8206	-0.143677	0.238392	-0.604558	0.545473
PPIE	121.373	0.141244	0.233186	0.604444	0.545549
FBXO42	284.229	0.118318	0.195654	0.604431	0.545557	0.849091
LOC102724002	137.416	-0.115225	0.190828	-0.604313	0.545635
WAS	269.596	-0.104518	0.172957	-0.604309	0.545638	0.849091
DYNLL1-AS1	26.9626	0.143837	0.236973	0.604238	0.545685
INPP1	45.0029	0.144733	0.238472	0.604219	0.545698
MTMR11	13.3375	-0.103048	0.176937	-0.604127	0.54576
HECW2	89.6405	0.127739	0.211143	0.60412	0.545764
MUC13	0.675727	-0.068182	0.0787225	-0.604091	0.545783
SUPT3H	87.6858	0.140067	0.23193	0.604033	0.545821
LMF1	79.7666	-0.258354	0.23706	0.603919	0.545897
C10orf82	0.314831	-0.0484449	0.0733958	-0.603828	0.545958
ITGA8	10.7105	-0.118162	0.199989	-0.603639	0.546084
EPCAM	1.85927	-0.141785	0.113547	-0.603583	0.546121
DISP2	4.61924	-0.105829	0.180595	-0.603576	0.546126
LOC101930644	0.330465	0.0534377	0.0734257	0.603512	0.546168
TRIM44	856.836	-0.0949711	0.157398	-0.603499	0.546177	0.849734
AFAP1-AS1	15.2429	-0.129409	0.218461	-0.603476	0.546192
AP4M1	32.6148	-0.142903	0.237563	-0.603454	0.546206
HMGB3	97.8256	-0.141114	0.234445	-0.603259	0.546336
LOC101929727	0.314572	-0.0482911	0.0733972	-0.603227	0.546358
PRKG2	2.67397	-0.0694121	0.125745	-0.603185	0.546385
C1orf167	8.11884	-0.128861	0.217242	-0.603063	0.546467
GFAP	0.534624	-0.0475761	0.0828914	-0.603044	0.546479
LOC101929133	14.131	-0.130509	0.219809	-0.602986	0.546518
NFYB	96.3586	-0.12898	0.214032	-0.60291	0.546569
SLC39A12	0.31315	-0.0491253	0.0734035	-0.602902	0.546574
KCNJ1	1.26082	-0.00878272	0.109639	0.602732	0.546687
LOC101928740	0.480091	0.0313951	0.0745831	-0.602708	0.546703
PIGN	186.655	-0.14158	0.235483	-0.602699	0.546709	0.850366
LOC100506022	3.01397	-0.0826263	0.144514	-0.602581	0.546788
DIRAS3	0.328377	0.0825038	0.0744271	0.602511	0.546834
FOSL2	834.99	0.137099	0.227245	0.602353	0.546939	0.850415
TMF1	493.855	0.095121	0.157903	0.602275	0.546991	0.850415
CTAGE15	5.19803	-0.0363965	0.122976	0.602215	0.547031
HOXA7	3.28159	0.098683	0.159434	0.602179	0.547055
YRDC	68.9362	0.127865	0.212187	0.602142	0.547079
ADPRM	73.8558	-0.142306	0.238169	-0.601979	0.547188
C16orf47	0.33887	0.0456255	0.0733777	0.601955	0.547204
SRSF11	883.904	-0.0745283	0.12382	-0.601915	0.547231	0.850592
MAGEC1	0.271399	0.0492576	0.0733654	0.601626	0.547423
GOLGA8N	72.8765	0.143473	0.237162	0.601599	0.547441
RP11-7F17.5	4.80308	-0.115913	0.198466	-0.60158	0.547454
IFIH1	376.276	0.140693	0.233383	0.601553	0.547472	0.850737
ACOT12	0.31194	-0.0492805	0.0734066	-0.601467	0.547529
SSX5	0.349239	-0.107791	0.0983329	-0.601456	0.547536
MST1L	7.20016	-0.10738	0.184377	-0.60142	0.54756
MAOB	25.3224	0.139187	0.22958	0.601355	0.547604
PRPSAP2	153.866	-0.132443	0.220507	-0.601247	0.547675	0.850737
SLC24A3	17.9183	-0.123917	0.210313	-0.601229	0.547687
C1QL3	4.26251	0.108232	0.176042	0.601074	0.547791
ZNF32-AS1	0.613326	-0.0593875	0.102708	-0.601055	0.547804
LOC100506098	2.13474	0.0751738	0.120476	0.601048	0.547808
RHOQ	926.554	-0.121426	0.202169	-0.600936	0.547882	0.850737
KCNB2	0.726197	-0.0520042	0.074702	-0.600829	0.547954
CYP4F35P	22.6278	-0.12051	0.205588	-0.600764	0.547997
CHD3	1199.01	0.0896959	0.149326	0.600631	0.548086	0.850737
PPIL6	3.34861	0.112415	0.182615	0.600616	0.548096
RP11-276H19.1	2.80573	-0.0805427	0.142183	-0.600583	0.548118
DNASE1	99.8933	-0.14087	0.235176	-0.600581	0.548119
ABCE1	529.982	-0.0967581	0.161124	-0.600541	0.548146	0.850737
CARS	224.731	0.12474	0.207576	0.6005	0.548173	0.850737
RP11-96H19.1	8.96125	0.13565	0.223117	0.6005	0.548173
EVI2B	457.778	0.131965	0.219521	0.600456	0.548202	0.850737
H2AFB3	0.312035	-0.0487291	0.073401	-0.600347	0.548275
LINC00265	130.187	0.139342	0.231848	0.600186	0.548382
SLC25A15	88.0359	-0.136927	0.228365	-0.600102	0.548438
GAD1	4.22974	0.108538	0.137214	-0.600053	0.548471
CCDC141	528.258	-0.130831	0.218278	-0.600049	0.548473	0.850962
NAA20	97.885	-0.135954	0.226859	-0.599555	0.548803
MMP10	0.597052	-0.0618558	0.0766958	-0.599497	0.548842
SLPI	8.6896	-0.0836349	0.147786	-0.599495	0.548843
FOXG1	4.76027	0.0947706	0.154037	0.599402	0.548905
GJA9-MYCBP	10.0016	-0.112507	0.193361	-0.599299	0.548974
RP5-1050D4.5	7.55708	-0.128571	0.21683	-0.599217	0.549028
HYLS1	32.513	-0.141766	0.237872	-0.599116	0.549096
PLCH2	85.9051	0.143203	0.238206	0.599074	0.549124
BRD1	459.589	-0.0769028	0.128393	-0.599072	0.549125	0.851778
PCDHB2	1.55832	-0.0649367	0.117499	-0.599032	0.549151
E4F1	80.3927	-0.141891	0.237438	-0.598926	0.549222
PCDHA8	2.12438	-0.0550922	0.10306	-0.598796	0.549309
MAPK15	1.86413	0.0854886	0.136712	0.598792	0.549312
ARAP3	46.6463	-0.141275	0.237282	-0.598532	0.549485
LOC100996571	0.857124	0.0685574	0.0985827	-0.598506	0.549503
RIMS3	156.174	-0.1384	0.231708	-0.598496	0.549509	0.852009
IQCJ	0.492469	-0.0448738	0.0736898	-0.598474	0.549524
MLF2	263.964	-0.111318	0.186168	-0.598472	0.549525	0.852009
SCAF8	690.29	0.0713304	0.119235	0.59825	0.549673	0.852043
PDGFRL	1.92153	-0.0328203	0.102791	-0.598183	0.549718
DZIP1	64.963	0.143272	0.238556	0.598183	0.549718
ARHGEF33	3.80854	-0.158614	0.153472	-0.598147	0.549742
CRYM-AS1	12.1882	0.13017	0.214333	0.598059	0.5498
LOC101929155	0.270246	-0.00307994	0.0740461	0.598047	0.549809
ATP6V1G2	11.5989	-0.135208	0.228078	-0.597975	0.549856
ATXN7	929.643	-0.095477	0.159745	-0.597799	0.549974	0.852315
FAM157C	111.089	0.143093	0.238434	0.597679	0.550054
OPHN1	223.995	-0.112448	0.18832	-0.597551	0.550139	0.852377
AVIL	37.1412	0.142992	0.238424	0.597345	0.550277
RASSF8	91.7025	0.142309	0.237517	0.597278	0.550322
LOC101929431	2.37082	-0.0873243	0.153143	-0.59721	0.550367
ZNF787	79.6621	-0.139756	0.234551	-0.597171	0.550393
SNRPA1	86.0512	-0.138707	0.232567	-0.597157	0.550403
ALG12	70.2813	0.132525	0.221526	0.597141	0.550413
RP4-639F20.1	3.57914	-0.0980603	0.169961	-0.597096	0.550444
SKA2	237.838	-0.124441	0.208523	-0.59709	0.550447	0.852503
HES1	16.8917	0.132511	0.219449	0.597057	0.550469
CASP3	365.239	0.138688	0.231788	0.597046	0.550477	0.852503
LOC100128006	0.310643	-0.0449441	0.0733725	-0.596961	0.550533
PTPN23	281.705	0.12816	0.214481	0.596863	0.550599	0.852503
LOC102723480	0.462092	0.0469365	0.0736099	0.596847	0.55061
LINC00925	25.5456	0.136966	0.227981	0.596668	0.550729
CEP89	32.5584	0.140182	0.23444	0.596614	0.550765
PIGK	95.4325	0.14273	0.238249	0.596525	0.550825
SLC27A1	83.8406	0.132475	0.22209	0.596499	0.550842
OR52D1	0.308199	-0.0484199	0.0733978	-0.596485	0.550851
ACOT1	1.74303	-0.0769662	0.135867	-0.596327	0.550957
MIR4697HG	43.0725	0.139883	0.232715	0.596286	0.550984
BRMS1L	25.8083	-0.139271	0.234874	-0.596267	0.550997
CEACAM5	0.514507	-0.0637167	0.0754688	-0.596251	0.551008
NES	83.0102	-0.141629	0.2384	-0.59611	0.551102
C2CD2	246.929	0.103088	0.17295	0.596046	0.551145	0.852806
PEX3	66.5656	0.127076	0.212937	0.596043	0.551146
SPATA6L	17.4114	0.139987	0.233312	0.596042	0.551147
CD33	26.3044	0.131794	0.218227	0.596037	0.55115
COBL	6.8719	-0.0904928	0.159044	-0.596013	0.551167
POFUT2	181.276	-0.137527	0.231285	-0.595915	0.551232	0.852806
MRPS25	488.729	-0.105424	0.177009	-0.595822	0.551294	0.852806
AKR7A2	84.9881	0.131667	0.2211	0.59573	0.551356
KRTAP5-2	0.485402	0.0104451	0.0743057	-0.595725	0.551359
CAMTA2	368.457	-0.0974977	0.163686	-0.595707	0.551371	0.852806
TRIQK	35.534	0.142535	0.238133	0.595692	0.551381
LINC00858	0.681079	0.0562544	0.0855403	0.595648	0.55141
SCD	888.821	-0.132987	0.223568	-0.595628	0.551424	0.852806
PIRT	0.345088	-0.0414085	0.0733619	-0.595534	0.551486
TRAPPC2P1	14.7694	-0.131205	0.224081	-0.595241	0.551683
RPS6KA2	134.197	0.141196	0.236551	0.595148	0.551744
KPNA5	198.981	0.107037	0.179905	0.595141	0.551749	0.852874
C4orf6	0.871346	-0.0487419	0.0881594	-0.595024	0.551828
ZNF512B	142.73	-0.339303	0.218582	0.59501	0.551837	0.852874
PHF20L1	506.267	0.0818372	0.137542	0.594998	0.551845	0.852874
CREB1	779.809	0.0749642	0.126036	0.59476	0.552004	0.852925
FAM95C	12.366	0.109538	0.182404	0.594756	0.552006
SNX24	68.7254	0.141731	0.237963	0.594735	0.552021
FGD5	111.723	0.138098	0.231827	0.594652	0.552076
USP32P2	141.906	0.13071	0.217349	0.594474	0.552195	0.853026
LOC100130238	0.308543	-0.0449441	0.0733725	-0.594383	0.552256
NMT2	91.5247	0.131558	0.22144	0.594224	0.552362
C7orf55-LUC7L2	15.5221	-0.0520634	0.15467	0.594115	0.552435
TUBG1	81.2802	-0.140995	0.238048	-0.594001	0.552511
DNM1P50	0.387546	0.0497821	0.0734964	0.593739	0.552687
LOC100507071	0.509697	-0.0411766	0.112295	0.593715	0.552703
NSFL1C	145.04	0.121503	0.204614	0.593692	0.552718	0.853245
GJB4	0.326838	0.0514531	0.0734078	0.593668	0.552734
PTPRCAP	222.306	-0.136801	0.230912	-0.593551	0.552812	0.853245
ADI1	209.536	-0.137413	0.232043	-0.593527	0.552829	0.853245
CCDC78	14.6375	-0.132529	0.225211	-0.593523	0.552831
C1GALT1	422.385	0.12924	0.217549	0.593509	0.552841	0.853245
RPS15AP10	52.0735	0.141249	0.237101	0.593387	0.552922
LSM7	22.7308	-0.138235	0.234218	-0.593387	0.552922
CDADC1	54.7908	0.141401	0.237406	0.593355	0.552944
TAS2R7	0.329358	0.0497247	0.0733926	0.593339	0.552954
LINC01095	0.307826	-0.044582	0.0733784	-0.593292	0.552986
KANSL1	1069.09	0.0932498	0.157172	0.59328	0.552994	0.853287
RGS14	75.4944	0.13685	0.230267	0.593023	0.553166
FAM86FP	3.62694	-0.104076	0.179833	-0.593019	0.553168
GPATCH2L	1139.92	0.0827428	0.139533	0.592998	0.553183	0.853345
COMMD8	48.9593	-0.140797	0.238521	-0.592982	0.553193
NPTX2	4.03516	-0.134566	0.145753	-0.592977	0.553196
PEX5L	5.29863	-0.0971474	0.17027	-0.59296	0.553208
BBS12	33.9767	0.137874	0.231244	0.592935	0.553225
LOC101928244	0.376605	0.046597	0.0734317	0.592925	0.553231
LRRC37A	301.302	0.1158	0.19526	0.592848	0.553283	0.853345
FAM231D	0.308734	-0.0414085	0.0733619	-0.592762	0.55334
POM121L2	0.308734	-0.0414085	0.0733619	-0.592762	0.55334
HIST2H2BA	0.751483	0.0710552	0.114681	0.592545	0.553486
PPP1R2P9	0.267658	-0.0441894	0.0749836	0.592457	0.553544
LOC101928212	3.81929	-0.103594	0.180203	-0.592135	0.55376
KLHL36	451.883	-0.0960753	0.162291	-0.592077	0.553799	0.853679
MAST1	5.85821	-0.10632	0.183678	-0.591871	0.553937
CCDC172	0.30797	-0.0414085	0.0733619	-0.591763	0.554009
LOC102724829	0.48057	-0.0443036	0.0736645	-0.591648	0.554086
LOC101929398	0.567774	-0.0569578	0.0752937	-0.591522	0.554171
LOC643770	1.41645	0.0789045	0.126517	0.591428	0.554234
LOC102724570	2.51696	0.082451	0.135904	0.591374	0.55427
FRMD1	0.392206	-0.0586169	0.0745	-0.591364	0.554276
CD52	99.0768	-0.138997	0.235712	-0.591329	0.5543
LOC390937	11.5357	0.131901	0.222003	0.591305	0.554316
COMMD1	49.1827	-0.129819	0.219567	-0.591224	0.55437
LOC101929432	0.393005	-0.0397054	0.0734014	-0.591196	0.554389
LOC283693	9.14807	-0.124629	0.213923	-0.591189	0.554393
LOC102723953	1.76168	0.0841413	0.136076	0.591024	0.554505
CROCCP2	87.9415	-0.137451	0.233134	-0.590969	0.554541
KIAA0195	312.041	-0.114048	0.193158	-0.590922	0.554573	0.853679
DNAH12	14.911	-0.101662	0.179682	-0.590915	0.554578
MPI	80.5684	-0.137234	0.232667	-0.590875	0.554604
PYHIN1	216.923	0.140707	0.236813	0.590803	0.554652	0.853679
ACOX2	4.10816	0.102069	0.169596	0.59079	0.554661
GPR110	0.360236	-0.0293136	0.0752688	-0.590736	0.554697
DGCR2	310.192	0.0988548	0.16733	0.590678	0.554736	0.853679
PCBD1	70.212	0.140439	0.237738	0.590574	0.554806
PDLIM1	302.751	-0.135091	0.229158	-0.590573	0.554807	0.853679
HCG18	715.277	0.0924026	0.156461	0.590537	0.55483	0.853679
TSC2	316.495	0.0994059	0.168312	0.590524	0.55484	0.853679
TLK1	895.498	-0.0830448	0.140654	-0.590467	0.554878	0.853679
C5orf15	162.811	-0.130586	0.221407	-0.590429	0.554903	0.853679
ZMAT5	15.745	-0.135797	0.231124	-0.590411	0.554915
LRRC61	83.0635	0.141318	0.238547	0.590365	0.554946
SETD7	445.943	0.110637	0.187346	0.590349	0.554957	0.853679
ANXA8	0.650611	0.0482746	0.0740182	0.590317	0.554978
RP11-178C3.2	1.79195	-0.0875036	0.155356	-0.590292	0.554995
BAALCOS	0.304178	-0.0480593	0.0733947	-0.590272	0.555008
RP11-94H18.1	0.987955	-0.0495137	0.0909002	-0.590262	0.555015
GATA6-AS1	1.76522	-0.0643502	0.123505	-0.590238	0.555031
SCRT2	0.263343	0.0546305	0.0733733	0.590104	0.555121
PHF20	399.351	-0.0671081	0.113735	-0.590027	0.555173	0.853679
LAMP5	29.128	0.104833	0.174373	0.58998	0.555204
DRG1	131.634	-0.137808	0.234069	-0.58994	0.555231
USP12-AS2	0.39249	-0.0433667	0.0734545	-0.589899	0.555258
WSB2	297.474	-0.0933318	0.158225	-0.58984	0.555298	0.853679
SCAMP2	370.058	-0.0921086	0.156208	-0.589675	0.555409	0.853679
SOWAHB	0.883848	-0.0380947	0.0742943	-0.589649	0.555426
ZFP14	193.613	0.137304	0.232376	0.58964	0.555432	0.853679
KDM5D	739.266	0.104628	0.173935	0.589596	0.555462	0.853679
EEPD1	68.9324	-0.136545	0.233646	-0.589516	0.555515
LOC100653133	1.33971	-0.0551748	0.102049	-0.58937	0.555613
LIPA	587.984	0.133275	0.225843	0.589351	0.555626	0.853679
TXLNG2P	235.004	0.0974085	0.161704	0.589329	0.555641	0.853679
TRIM68	58.2259	-0.140067	0.238491	-0.589097	0.555796
LINC00032	1.29317	-0.0590984	0.108445	-0.589037	0.555836
DENR	363.369	-0.0805271	0.136728	-0.588922	0.555914	0.853822
C14orf180	0.261856	0.0551369	0.0733801	0.588889	0.555936
TSPY26P	4.86087	-0.105323	0.182985	-0.588869	0.555949
G3BP2	723.667	-0.105082	0.17849	-0.588814	0.555986	0.853822
ANKRD7	0.302989	-0.0623958	0.0745087	-0.588733	0.55604
C14orf1	78.4428	0.114184	0.193979	0.588651	0.556095
LOC101928061	28.8027	-0.13991	0.238424	-0.588501	0.556196
THYN1	45.6839	-0.139442	0.237542	-0.588457	0.556226
ADAM29	0.48676	-0.0573068	0.0747246	-0.58839	0.556271
C9orf96	3.35874	0.1184	0.196112	0.588314	0.556322
SOWAHD	10.4392	0.132154	0.221686	0.588298	0.556332
MPV17	71.9137	-0.13508	0.230059	-0.58818	0.556411
LOC101927002	19.2927	0.1378	0.231914	0.588135	0.556442
CLEC9A	6.31092	0.0999	0.165727	0.588055	0.556495
FLJ41200	7.87071	0.11954	0.199265	0.587995	0.556535
P2RX2	2.53959	-0.0792044	0.142244	-0.587966	0.556555
CASP12	0.486251	-0.0399224	0.0736123	-0.58783	0.556647
FAM19A1	0.266257	-0.00200326	0.0740052	0.587829	0.556647
S100A16	31.6646	-0.138341	0.236989	-0.587779	0.55668
TTLL10-AS1	0.262843	0.0491464	0.0733651	0.587424	0.556919
PMF1	104.133	-0.138958	0.237309	-0.587316	0.556992
NPAS3	2.83373	-0.0915374	0.161782	-0.587264	0.557026
LRP3	21.1683	-0.117805	0.205128	-0.587259	0.55703
SLC22A16	0.322728	0.0519326	0.0734273	0.587244	0.55704
XCL1	4.4499	0.0499797	0.163984	-0.58721	0.557063
MEP1B	0.341679	-0.0414085	0.0733619	-0.587192	0.557075
LOC100133050	0.542893	0.0606275	0.0928113	0.587164	0.557093
PPOX	27.6509	-0.139543	0.23844	-0.587151	0.557102
SVIP	30.7149	0.13774	0.232556	0.586829	0.557318
M6PR	860.046	0.0917017	0.156246	0.586818	0.557326	0.855685
LOC644090	4.74297	0.12206	0.203625	0.586815	0.557328
FLJ42351	2.0126	0.0966419	0.15944	0.5868	0.557338
LCA5L	0.606168	0.0619512	0.103403	0.586776	0.557354
CYP2W1	0.260054	-0.00212162	0.0739846	0.586767	0.55736
LOC101928263	2.28588	-0.0897332	0.158626	-0.586688	0.557413
BCAR3	139.254	-0.131172	0.223828	-0.586596	0.557475
RP11-98I9.4	53.8084	-0.134469	0.2299	-0.586539	0.557513
MPLKIP	38.5157	-0.134355	0.229162	-0.586472	0.557558
LOC101929519	10.2633	0.12756	0.2151	0.586466	0.557562
LINC01018	0.261975	0.0492576	0.0733654	0.586292	0.557679
OR5K2	0.261975	0.0492576	0.0733654	0.586292	0.557679
ZNF117	283.875	-0.108145	0.184486	-0.586242	0.557713	0.856036
PTPN20B	9.01969	-0.0998954	0.17623	-0.586063	0.557833
FAM184B	4.10121	-0.107076	0.187725	-0.585969	0.557896
FFAR2	37.874	0.126141	0.212495	0.585833	0.557988
FAM3C	243.769	0.14033	0.238537	0.585814	0.558001	0.856036
LINC00965	10.1126	0.117577	0.197257	0.58581	0.558003
UBA5	266.092	0.0981134	0.167499	0.585688	0.558085	0.856036
UPF3B	119.538	0.134349	0.229077	0.585613	0.558136
NKIRAS1	32.6875	0.13992	0.237754	0.585469	0.558232
THBS4	9.17607	-0.102074	0.179927	-0.585243	0.558385
TMEM235	0.303308	-0.0414085	0.0733619	-0.585173	0.558431
UBE2I	339.185	-0.0810187	0.138458	-0.585126	0.558463	0.856036
CPA3	8.27324	0.105558	0.17681	0.585111	0.558473
FADS3	97.5921	-0.138918	0.238401	-0.585105	0.558477
KHDC1L	0.301301	-0.0449441	0.0733725	-0.585088	0.558489
DMKN	2.0927	-0.0910195	0.128354	0.584897	0.558617
CX3CL1	88.3467	-0.128865	0.223765	-0.584534	0.558861
PAPOLG	247.868	-0.119047	0.203773	-0.584428	0.558933	0.856036
SLC25A5-AS1	16.1016	-0.134084	0.231833	-0.584246	0.559055
LOC102724758	0.583785	-0.0410865	0.0751294	-0.584059	0.559181
HIST2H4A	288.733	-0.13847	0.238374	-0.584057	0.559182	0.856036
HUS1	146.249	-0.138157	0.237235	-0.584055	0.559184	0.856036
PREX1	1200.09	0.0956793	0.163823	0.583979	0.559235	0.856036
LOC101928143	3.14547	-0.0839448	0.150418	-0.583919	0.559275
RLN2	1.25499	-0.0796182	0.14243	-0.583909	0.559282
ZNF256	39.5234	-0.137795	0.237385	-0.583847	0.559323
LOC101929573	2.75086	0.0648542	0.0983275	0.583806	0.559351
OPA1	593.75	-0.103522	0.177362	-0.583762	0.559381	0.856036
FSTL4	1.20393	0.0570857	0.092446	0.583698	0.559423
PDS5B	471.813	0.0808073	0.138452	0.583563	0.559515	0.856036
TEKT4P2	35.242	0.135546	0.23078	0.583347	0.55966
ZNF292	1415.73	-0.0932295	0.159838	-0.583326	0.559674	0.856036
MAP7D2	5.283	-0.0739139	0.135392	-0.583257	0.55972
WDR6	495.963	-0.123883	0.212584	-0.583156	0.559788	0.856036
ZNF207	757.544	0.0731507	0.125451	0.583098	0.559827	0.856036
MAST2	261.605	-0.115503	0.19819	-0.582947	0.559929	0.856036
C5orf64	0.81519	-0.117045	0.10768	0.582657	0.560124
CENPBD1	38.1824	-0.132023	0.226821	-0.582581	0.560175
RTCB	175.3	0.0968389	0.166244	0.582408	0.560292	0.856036
MYCN	4.89349	-0.161979	0.13585	-0.582392	0.560302
WASH3P	34.9389	-0.130051	0.225752	-0.582388	0.560305
ZCCHC3	158.164	-0.132114	0.227184	-0.582345	0.560335	0.856036
PTGIR	87.1598	0.138466	0.23706	0.582337	0.56034
RP11-423C15.3	0.606541	-0.0478307	0.0846994	-0.582326	0.560347
C11orf83	30.6853	0.139191	0.238248	0.582323	0.560349
PLEKHA8	290.231	-0.102634	0.176312	-0.58227	0.560385	0.856036
PFDN6	19.6275	-0.138622	0.23846	-0.582226	0.560414
PODXL	217.522	0.122836	0.210896	0.582133	0.560477	0.856036
UBR7	252.585	-0.12333	0.212156	-0.581783	0.560713	0.856036
YWHAB	1537.67	-0.0743068	0.127733	-0.581742	0.560741	0.856036
LOC101927608	1.072	0.060665	0.098982	0.581604	0.560834
RHOT1	224.836	0.0826538	0.142099	0.581586	0.560845	0.856036
CRLS1	143.954	0.13324	0.228781	0.581586	0.560846	0.856036
LOC102723421	0.257744	-0.0234401	0.0744423	0.581488	0.560912
HTR7	7.05729	0.120451	0.20377	0.581385	0.560981
TMCO6	32.073	-0.137389	0.236609	-0.581277	0.561054
AC007246.3	4.79688	-0.103946	0.183753	-0.581267	0.561061
STRA6	38.4169	0.262425	0.223896	-0.581241	0.561078
CCR4	160.768	-0.137397	0.2379	-0.581221	0.561092	0.856036
MLXIP	583.368	-0.109402	0.188288	-0.581209	0.5611	0.856036
PCDHGA2	6.12399	-0.0760586	0.139783	-0.581015	0.56123
NNT-AS1	72.5796	0.12846	0.220955	0.580999	0.561241
NR2C2AP	24.9908	-0.137984	0.23794	-0.580985	0.561251
ZDHHC11B	4.41543	-0.105869	0.187616	-0.580927	0.561289
GCLC	157.699	-0.129248	0.222815	-0.580847	0.561344	0.856036
WFDC5	0.376025	-0.0592053	0.0745268	-0.5808	0.561375
SEPHS2	325.868	-0.125614	0.216432	-0.580792	0.56138	0.856036
S1PR3	179.074	-0.131678	0.227108	-0.580641	0.561483	0.856036
IQCG	82.2366	-0.13654	0.23593	-0.580572	0.561529
PHF19	338.066	-0.131189	0.226328	-0.58052	0.561564	0.856036
HIP1R	147.056	-0.13762	0.238365	-0.580393	0.561649	0.856036
SUOX	52.0868	0.125691	0.216406	0.580389	0.561652
MAU2	390.253	0.0996574	0.171708	0.580381	0.561657	0.856036
LOC100506379	1.15453	-0.0738526	0.131831	-0.580351	0.561678
CFL1P1	1.06983	-0.0643484	0.116652	-0.580322	0.561697
TUBGCP2	216.095	0.10712	0.184552	0.580143	0.561818	0.856036
ANKRD20A9P	10.1495	-0.439489	0.215733	0.580047	0.561883
LOC102724377	0.998399	-0.0595209	0.108358	-0.579986	0.561924
LSM6	20.3625	-0.133083	0.231102	-0.579916	0.561971
CCDC106	22.2035	-0.138084	0.238068	-0.579904	0.561979
TTL	386.016	-0.0760228	0.131099	-0.579863	0.562007	0.856036
ATP1B4	0.257756	0.0122595	0.0737002	0.579851	0.562015
LOC101928231	0.295149	-0.0483539	0.0733972	-0.579845	0.562019
TMOD3	600.128	0.0746675	0.128795	0.579742	0.562089	0.856036
LOC101929738	0.442683	0.0489067	0.0736134	0.579696	0.56212
EDC3	217.687	-0.123727	0.213612	-0.5795	0.562252	0.856036
LOC102723602	6.22156	-0.117321	0.20665	-0.579456	0.562281
LOC400863	34.1807	0.139016	0.238555	0.57943	0.562299
TSPAN4	56.8044	0.138938	0.238252	0.579427	0.562301
SENP3	188.556	0.0983038	0.169665	0.579355	0.56235	0.856036
WASH1	48.4928	0.137817	0.236114	0.579353	0.562351
CALM3	812.735	-0.0675662	0.116635	-0.579309	0.56238	0.856036
GPD1L	135.6	-0.123354	0.213155	-0.579174	0.562472
HELZ2	537.783	0.134245	0.231381	0.579097	0.562524	0.856036
STAG3L2	222.874	0.11259	0.194409	0.579089	0.562529	0.856036
MTRR	219.55	0.101412	0.175259	0.578918	0.562645	0.856036
INPPL1	597.933	-0.10187	0.176004	-0.578834	0.562701	0.856036
SLC16A10	48.5469	0.131385	0.22491	0.578793	0.562729
COPZ1	370.937	0.0904516	0.156255	0.578787	0.562733	0.856036
TNFAIP8L2	30.7888	0.138627	0.238113	0.578656	0.562821
SHISA3	8.82938	-0.0974518	0.17459	-0.578645	0.562829
POP5	35.9447	-0.137432	0.238208	-0.578547	0.562895
HCK	215.163	-0.133084	0.230406	-0.578513	0.562918	0.856083
ACO2	306.157	-0.123992	0.214573	-0.578367	0.563016	0.856083
EFNB2	68.3983	-0.137516	0.238544	-0.578367	0.563016
MRPL34	37.8298	-0.13642	0.23617	-0.578211	0.563122
MAPK1IP1L	1259.45	-0.0926225	0.160254	-0.578014	0.563255	0.856253
NOTCH4	121.912	-0.136831	0.237596	-0.577883	0.563343
ESR1	49.0361	0.1368	0.235927	0.577783	0.563411
SORCS3	0.49494	-0.00713158	0.0745124	0.57778	0.563413
CCNT2-AS1	6.00319	-0.106376	0.188399	-0.577765	0.563423
ZBTB49	29.9485	0.13779	0.236766	0.577757	0.563428
DCUN1D3	95.8784	0.137557	0.237384	0.577712	0.563458
ATCAY	0.437557	0.0491461	0.0736047	0.577676	0.563483
AC093690.1	6.68662	0.123197	0.210163	0.577576	0.56355
LOC100506497	2.60542	-0.202136	0.169122	-0.577574	0.563552
SAP30BP	136.893	-0.105638	0.182901	-0.577422	0.563654
TUSC7	0.297098	-0.0414085	0.0733619	-0.577407	0.563665
RGPD4	29.4034	-0.133114	0.232417	-0.577402	0.563668
ELFN2	1.29897	-0.0369006	0.111053	0.577382	0.563681
C10orf12	221.89	0.0826974	0.143253	0.57736	0.563697	0.856572
NEIL3	44.4152	-0.136842	0.238008	-0.577324	0.56372
IQCK	19.3786	-0.132688	0.231685	-0.577232	0.563783
LPAR3	4.90906	-0.184026	0.170634	-0.577174	0.563822
RP1-278O22.1	0.578193	0.0461066	0.0738817	0.577165	0.563828
FAM192A	391.229	-0.114312	0.198131	-0.577138	0.563846	0.856572
LOC102724808	0.380081	0.0474456	0.0734571	0.577124	0.563855
OR52B6	0.605035	0.0606575	0.0926796	0.577121	0.563858
THUMPD3-AS1	141.398	0.132471	0.229067	0.577097	0.563874	0.856572
USP17L7	1.04564	-0.0570186	0.106867	-0.577086	0.563881
AGAP7	10.6053	-0.0834329	0.152271	-0.577006	0.563935
ZNF268	169.237	0.117874	0.204148	0.576954	0.56397	0.856572
LOC101927864	1.56133	0.0723309	0.119271	0.57687	0.564027
RPUSD1	71.3126	0.134844	0.233264	0.576836	0.56405
MYO7B	40.1633	0.129528	0.222608	0.576802	0.564073
HAMP	2.42892	0.0716307	0.120448	0.576431	0.564324
LOC644554	0.566112	-0.0427059	0.0738509	-0.576407	0.56434
IGBP1	180.59	-0.131375	0.228228	-0.576375	0.564362	0.856975
LOC101927792	0.376305	0.0499488	0.073506	0.57636	0.564372
ZEB2-AS1	1.86444	-0.0962041	0.172699	-0.576351	0.564378
CRH	0.293376	-0.0481174	0.0733948	-0.576201	0.564479
WWC1	46.4025	0.137752	0.238499	0.576174	0.564498
CCDC41	99.1116	-0.135936	0.236506	-0.576108	0.564542
ICAM5	21.9163	0.135016	0.233088	0.576069	0.564569
SAMD14	19.5562	-0.134912	0.235348	-0.575968	0.564637
PIGB	84.0284	0.118702	0.206173	0.575846	0.564719
SNORD15B	38.4019	-0.133808	0.23302	-0.575687	0.564827
NFKB1	583.993	0.0857862	0.149025	0.575597	0.564888	0.857581
TMEM184C	141.8	-0.126862	0.220797	-0.575373	0.565039	0.857619
LOC102724653	3.47306	0.179054	0.147714	0.575183	0.565168
TLE6	4.41607	-0.0999682	0.178747	-0.575177	0.565172
KCNJ5	34.2766	0.127641	0.219975	0.575064	0.565248
PTX4	0.291715	-0.0470838	0.0733903	-0.574918	0.565347
SNORA37	12.4168	0.131362	0.226767	0.574827	0.565409
NDUFS1	300.804	-0.090466	0.157369	-0.574816	0.565416	0.857999
CPQ	50.3267	0.137553	0.238089	0.574771	0.565446
FOXL1	3.64486	0.395614	0.197172	0.574757	0.565456
PCDHA13	2.52529	0.0798382	0.135056	0.574585	0.565572
FGFR4	4.38997	-0.0964655	0.173619	-0.574565	0.565586
ZC3H12A	378.467	0.106607	0.185531	0.574541	0.565602	0.858028
RP11-203B9.4	0.675702	-0.0481963	0.0939085	-0.57453	0.565609
LOC102724350	0.293248	-0.0448821	0.0733706	-0.574472	0.565649
ZNF573	55.3753	-0.133271	0.232755	-0.574424	0.565681
ID4	19.6716	0.116165	0.198964	0.574418	0.565685
PSMD10	92.0135	0.132458	0.230227	0.574357	0.565726
FCAMR	4.33482	-0.0105065	0.119363	-0.574275	0.565782
TRAPPC2	146.864	-0.115649	0.201485	-0.574236	0.565808	0.858028
DEGS1	221.3	-0.120088	0.209267	-0.574212	0.565825	0.858028
SNX32	1.53581	-0.132847	0.166351	0.574056	0.56593
TDP2	214.2	-0.104555	0.182193	-0.573963	0.565993	0.858028
DPYSL4	4.19063	0.109414	0.186092	0.573925	0.566019
PRKAB2	236.46	-0.0905469	0.15783	-0.573852	0.566068	0.858028
OR2AG2	1.10319	-0.022529	0.100961	0.573656	0.566201
KBTBD3	29.8677	-0.13636	0.238509	-0.573638	0.566213
ZNF77	17.4524	-0.130596	0.229637	-0.573635	0.566215
SMCHD1	1817.93	0.0957312	0.166868	0.573607	0.566234	0.858087
LRRC34	3.24934	-0.100192	0.178857	-0.573589	0.566246
TBX21	105.797	0.136553	0.236793	0.573539	0.56628
PALM3	0.447505	0.0866116	0.0750504	0.573441	0.566346
PTGES3	1319.37	-0.0983209	0.171534	-0.573271	0.566461	0.85824
CCL16	1.01347	0.0697118	0.115093	0.573154	0.566541
CLEC4GP1	0.434561	0.0488177	0.0736005	0.573019	0.566632
AVPI1	7.45314	0.108488	0.185471	0.572993	0.566649
EPOR	14.5321	0.693452	0.237099	0.572941	0.566685
KDM4D	3.46751	0.113586	0.19416	0.572898	0.566714
KCNQ2	0.673836	0.0409448	0.074766	-0.572824	0.566764
BST1	25.2669	0.132588	0.229351	0.57278	0.566793
LOC101929560	0.830066	-0.0678688	0.0888128	-0.572717	0.566836
TSPAN3	379.874	0.123368	0.21524	0.572672	0.566867	0.858582
LOC101928801	2.08078	0.0672374	0.112732	0.57262	0.566902
LOC101929714	2.41921	-0.0765407	0.141914	-0.572609	0.566909
ZDHHC15	5.86195	-0.104731	0.189537	-0.572575	0.566933
SLC2A6	268.726	0.129718	0.226203	0.572563	0.56694	0.858582
MIIP	111.257	-0.134608	0.235772	-0.572469	0.567004
SCCPDH	84.2791	-0.134489	0.23542	-0.572326	0.567101
WDR13	106.9	-0.131972	0.23125	-0.572054	0.567285
LOC102723437	2.70908	0.0973537	0.165753	0.571754	0.567489
CHRM3-AS2	14.2415	0.102321	0.17574	0.571746	0.567494
CERS6	608.262	0.119425	0.208735	0.571743	0.567496	0.859232
IGSF3	68.1184	-0.121436	0.215943	-0.571696	0.567528
KLRC1	18.9626	0.109961	0.190119	0.571599	0.567593
SLC7A2	83.4379	-0.134664	0.237341	-0.57153	0.56764
R3HDM4	304.848	-0.0951937	0.16662	-0.571369	0.567749	0.859261
RCOR1	381.183	-0.0859656	0.15046	-0.571341	0.567769	0.859261
TAB3	597.811	0.100861	0.176722	0.570559	0.568298	0.859642
DKFZP586I1420	262.058	0.0944447	0.165522	0.570451	0.568372	0.859642
DNM3OS	110.233	0.136456	0.238407	0.570439	0.56838
HOXD9	6.74944	0.0973203	0.167196	0.570423	0.568391
ITPR2	2360.81	-0.114163	0.200243	-0.570408	0.568401	0.859642
LRCOL1	0.599791	-0.0396531	0.0839148	-0.570389	0.568414
FIG4	127.03	0.113453	0.198926	0.570093	0.568615
LOC100499484	50.4954	0.13463	0.235281	0.570025	0.568661
FAM179B	280.853	-0.120637	0.211803	-0.570018	0.568665	0.859754
RRAD	14.8998	0.0973648	0.167832	0.569926	0.568728
ZNF91	459.057	-0.106127	0.186249	-0.569891	0.568752	0.859754
NARR	0.252235	0.0492576	0.0733654	0.569882	0.568758
FN3K	7.12752	-0.111103	0.198853	-0.569797	0.568815
ARL6IP6	95.8675	-0.130121	0.228829	-0.569744	0.568851
PIGT	145.802	0.12481	0.218931	0.569737	0.568856	0.859754
LOC100506518	5.41704	-0.111771	0.199301	-0.569613	0.56894
PPP1R37	86.7251	-0.135221	0.238077	-0.569547	0.568985
FNDC7	0.449906	0.0463782	0.0736242	0.569485	0.569027
HIST2H2BE	238.504	0.13508	0.236555	0.569464	0.569041	0.859777
TNFSF12-TNFSF13	13.8602	0.0541284	0.0933576	0.569413	0.569076
GXYLT1	359.107	0.0926219	0.162678	0.56934	0.569125	0.859777
LOC101929748	1.31257	-0.0529047	0.101784	-0.569237	0.569195
LOC101929174	0.42942	-0.0448022	0.0797002	-0.569162	0.569246
IFT20	34.851	-0.133301	0.234945	-0.569127	0.56927
GCSAML	1.40498	-0.0371382	0.128525	0.569007	0.569352
RP5-1071N3.1	22.3473	0.135959	0.23716	0.568912	0.569416
FOXS1	4.39576	-0.101131	0.182587	-0.568872	0.569443
LOC102723365	4.80378	0.10456	0.179578	0.568859	0.569452
LOC100240734	0.287938	-0.0473988	0.0733881	-0.568857	0.569453
FAM104B	22.0086	-0.132146	0.234033	-0.568765	0.569515
ZFP36L2	1279.72	-0.117526	0.206783	-0.56873	0.569539	0.859903
TSEN15	183.815	0.124016	0.21781	0.568665	0.569583	0.859903
AGR3	0.252333	-0.0188192	0.0743031	0.568653	0.569592
CIRBP	1055.6	-0.0810069	0.142471	-0.568649	0.569594	0.859903
WDPCP	54.3795	-0.135248	0.238557	-0.568619	0.569615
MIR5194	0.286712	-0.0634479	0.0751108	-0.568516	0.569685
FAIM2	8.62301	-0.101506	0.184832	-0.568436	0.569739
NCOR2	960.732	0.0900838	0.158462	0.568409	0.569757	0.859903
KIAA1644	28.5622	-0.128195	0.227547	-0.568351	0.569797
XPC	240.831	0.116094	0.204187	0.568283	0.569843	0.859903
GIPC1	61.9457	-0.133783	0.236496	-0.568029	0.570015
TBC1D2	108.479	0.136081	0.238532	0.567988	0.570043
LOC102723354	0.660616	0.034375	0.0958422	-0.56798	0.570048
PLA2G16	19.6181	0.133998	0.233704	0.567967	0.570057
PKHD1L1	51.4703	-0.129236	0.230219	-0.567928	0.570084
SNORA33	0.703571	-0.0556718	0.120173	-0.567917	0.570091
S100A1	0.944687	-0.120005	0.117809	-0.567912	0.570095
RSPH10B2	1.55036	0.0710513	0.119332	0.567908	0.570097
MFSD5	57.9491	-0.127253	0.224296	-0.567867	0.570125
FGF14-AS2	3.5375	-0.0956497	0.175087	-0.567813	0.570162
CHI3L2	105.823	0.135695	0.237674	0.567644	0.570277
EXT2	184.918	-0.126004	0.222202	-0.567575	0.570324	0.860063
YWHAZ	2920.8	-0.0781556	0.137727	-0.567487	0.570383	0.860063
RAF1	502.201	-0.121229	0.213782	-0.567471	0.570394	0.860063
FKBPL	7.32232	0.125141	0.216886	0.567403	0.570441
LDB1	382.385	0.100042	0.1763	0.56738	0.570456	0.860063
RBP7	1.83742	-0.0704403	0.133958	-0.567341	0.570483
C4orf27	38.1142	-0.133563	0.237087	-0.567324	0.570494
SIAE	48.9759	-0.133869	0.236488	-0.56729	0.570517
FAM227A	32.4782	0.126664	0.222213	0.567232	0.570557
LOC102724483	2.45029	-0.0711499	0.153533	-0.567217	0.570567
ZRANB2-AS2	1.11657	-0.117204	0.117407	-0.567134	0.570623
IGFBP7-AS1	0.495839	0.0822988	0.0748734	0.567059	0.570674
ATP4A	0.829323	-0.0537946	0.0809808	0.567003	0.570712
NDUFB7	33.9116	-0.132788	0.235702	-0.566992	0.570719
PPP1R12C	347.127	0.0977168	0.172347	0.56688	0.570796	0.860301
ISLR	51.3897	-0.130833	0.23304	-0.566532	0.571032
LOC101927745	2.81373	-0.0806339	0.149304	-0.566531	0.571033
COLGALT1	558.709	0.0813566	0.143591	0.566505	0.571051	0.860301
VDAC2	278.964	-0.119177	0.210514	-0.566439	0.571096	0.860301
GNG5	156.301	0.132048	0.232702	0.566352	0.571154	0.860301
LEFTY1	0.518643	0.0434016	0.0737498	0.56628	0.571204
ZNF669	46.2448	0.134897	0.237525	0.566248	0.571225
CCNI	1078.79	0.0818437	0.14453	0.566213	0.571249	0.860301
SPDYE3	18.1457	-0.134333	0.238264	-0.566195	0.571261
PPBP	0.851365	-0.0852302	0.097391	-0.566017	0.571383
GPX7	52.308	-0.133896	0.238512	-0.565959	0.571422
GOLGA8M	9.94534	-0.488502	0.216853	-0.565955	0.571424
FXR2	113.591	-0.11982	0.211926	-0.565864	0.571486
FBXO33	181.071	0.124458	0.219658	0.56584	0.571502	0.860366
RAB23	53.1437	0.135237	0.237973	0.565735	0.571574
MT3	0.453707	-0.0435564	0.0736199	-0.56562	0.571652
SIPA1	391.66	-0.110221	0.194902	-0.565615	0.571656	0.860366
PPIL2	226.953	-0.11904	0.210658	-0.565589	0.571673	0.860366
LRRC4B	8.93127	-0.119546	0.215225	-0.565545	0.571703
ZNF461	38.1203	-0.133944	0.237958	-0.565402	0.5718
TTC24	6.49066	0.106696	0.184511	0.565333	0.571847
GINS1	152.013	-0.134076	0.238248	-0.565175	0.571955	0.860599
NT5C	27.3898	-0.132395	0.235348	-0.564923	0.572126
BTBD11	77.5316	0.13459	0.237347	0.564917	0.57213
CEP76	43.7754	0.134897	0.237773	0.564676	0.572294
TMEM178A	3.7417	0.0997966	0.172928	0.564595	0.572349
NLGN1	2.47012	-0.0625094	0.119855	-0.564517	0.572402
LOC102724442	0.87444	-0.04211	0.0884383	-0.564503	0.572412
ZNF543	141.493	-0.11846	0.210082	-0.564426	0.572465	0.861087
KLF2	185.905	-0.129696	0.23041	-0.564324	0.572534	0.861087
COL23A1	4.68684	0.0915548	0.157806	0.564296	0.572553
RP11-486A14.2	0.356559	0.0506866	0.0734718	0.564222	0.572603
ELOVL7	49.6436	0.134885	0.23841	0.564205	0.572615
PWAR1	6.06597	0.562913	0.199241	0.564145	0.572656
SH2D7	0.248187	-0.0161399	0.0742082	0.564017	0.572743
TMEM40	0.344419	-0.0355383	0.0733918	-0.564001	0.572753
LOC102723934	1.69444	0.0695654	0.118268	0.563993	0.572759
SLC39A5	0.612587	-0.0394447	0.0846427	-0.563963	0.572779
SOX4	343.283	-0.133772	0.238189	-0.563893	0.572827	0.861338
C1orf220	79.783	-0.133916	0.238455	-0.563827	0.572872
DKFZP434H168	0.561321	-0.0406608	0.0737902	-0.563703	0.572956
MYCBP2	4111.65	-0.0688704	0.122197	-0.563614	0.573017	0.861432
CDK5R2	1.10381	-0.0708929	0.0920115	-0.563495	0.573098
SOX18	29.1929	0.127126	0.224251	0.563441	0.573135
LOC101928906	0.651275	0.0376264	0.0869862	0.563433	0.57314
STMN3	58.6256	0.128574	0.227806	0.563359	0.57319
KIAA1715	292.337	-0.0921171	0.163589	-0.563302	0.573229	0.86156
HIF1A-AS2	66.0954	-0.126774	0.227603	-0.56329	0.573237
PECR	55.4705	-0.132313	0.235713	-0.563241	0.573271
LOC102723837	5.01975	-0.089648	0.167186	-0.563172	0.573318
LOC101060391	0.304692	0.049795	0.0733924	0.563005	0.573432
MTHFD2L	11.8007	0.122528	0.21452	0.562997	0.573437
ADAMTS9	152.238	-0.13306	0.237172	-0.56282	0.573557	0.861697
PSMA3	163.727	-0.130391	0.232062	-0.562794	0.573575	0.861697
HSBP1L1	7.3836	-0.120658	0.216263	-0.562681	0.573652
STK10	710.301	0.0927029	0.164767	0.562582	0.573719	0.861705
CASQ2	0.458863	-0.058225	0.0748536	-0.562434	0.57382
NSMCE1	54.62	-0.13328	0.237351	-0.56242	0.57383
RPS18P9	15.1918	0.127588	0.224769	0.562365	0.573868
ATF7	601.4	-0.0902448	0.160551	-0.562301	0.573911	0.861705
LOC101928096	1.9242	-0.0803432	0.149258	-0.562252	0.573945
NSD1	1939.47	-0.0669501	0.119083	-0.562227	0.573961	0.861705
LOC101929500	104.914	-0.133299	0.238368	-0.562226	0.573962
LOC102724031	0.362397	-0.0392107	0.0733935	-0.562207	0.573975
LINC00593	0.88022	0.0527399	0.088725	0.562137	0.574023
LOC101928343	1.0128	-0.0518284	0.0985152	-0.561937	0.574159
KBTBD2	446.216	-0.0768036	0.136727	-0.561721	0.574306	0.862031
KLK7	0.283492	-0.0623498	0.0744836	-0.561704	0.574318
CD274	532.231	0.133325	0.236797	0.561498	0.574458	0.862068
CYP26B1	78.0805	-0.133059	0.238226	-0.561371	0.574545
PEAK1	811.161	0.0815581	0.145302	0.561272	0.574612	0.862109
LOC400548	1.67383	-0.0727041	0.136146	-0.560904	0.574863
TMEM69	116.046	0.130971	0.233123	0.560803	0.574932
ZNF708	278.581	-0.11726	0.209282	-0.560682	0.575015	0.862486
QSOX1	164.518	0.132046	0.234964	0.56049	0.575145	0.862486
SFRP5	0.893148	-0.0578341	0.106802	-0.560439	0.57518
OR2AK2	0.688036	0.0525726	0.0854334	0.560426	0.575189
GPR63	24.2374	-0.111273	0.202825	-0.560423	0.575191
EID2B	27.6145	-0.133203	0.238453	-0.560269	0.575296
LINC01128	96.9724	0.123983	0.221004	0.560261	0.575302
RNASEK	139.843	0.128782	0.229506	0.560135	0.575387	0.862486
INO80	354.417	-0.0926538	0.165487	-0.559859	0.575575	0.862486
ARL3	39.712	0.133167	0.237047	0.559825	0.575598
MANEA-AS1	56.3576	-0.130517	0.234847	-0.559798	0.575617
RFX7	561.542	-0.1175	0.210142	-0.559512	0.575812	0.862486
CDK13	567.595	-0.118882	0.212655	-0.559477	0.575837	0.862486
GDPD3	13.4409	0.128727	0.227471	0.559465	0.575845
L3MBTL1	35.0579	-0.132333	0.236955	-0.559403	0.575887
SIM1	0.857058	-0.0327831	0.0906502	0.559393	0.575893
OIP5	24.627	-0.1305	0.234503	-0.559332	0.575935
LOC102724920	0.405227	0.0490587	0.0789161	0.559271	0.575976
ZEB1	449.902	0.0873735	0.156242	0.559203	0.576023	0.862486
ZSCAN32	83.6648	-0.130679	0.234035	-0.55916	0.576053
GNG7	61.2725	0.131862	0.234326	0.55913	0.576073
GABPB2	84.173	0.127317	0.22762	0.559074	0.576111
RP11-506O24.1	0.282896	-0.0414085	0.0733619	-0.559053	0.576125
GPR132	226.835	-0.122985	0.220147	-0.559024	0.576145	0.862486
PHYKPL	172.003	0.124477	0.222572	0.559017	0.57615	0.862486
LOC102724173	0.280239	-0.0470881	0.0733861	-0.558995	0.576165
LOC102724851	18.6697	-0.12645	0.228483	-0.558922	0.576215
PCNXL4	411.877	0.0753955	0.134931	0.558836	0.576274	0.862486
ADAM17	250.442	0.0843005	0.150842	0.558789	0.576306	0.862486
C12orf55	129.129	0.122254	0.216337	0.558711	0.576359
MRO	0.939899	0.0737712	0.0998337	-0.55858	0.576448
ANKDD1B	6.1429	-0.106135	0.193779	-0.558525	0.576486
SMYD5	107.157	-0.130781	0.234734	-0.558516	0.576492
RNF24	173.734	0.124841	0.223482	0.55851	0.576496	0.862486
DST	1584.63	0.110076	0.197021	0.558477	0.576519	0.862486
LOC101930275	0.733215	-0.0199965	0.0968956	0.558466	0.576526
LOC101927645	18.0565	0.120145	0.212139	0.558465	0.576527
ARSI	9.26028	0.0825617	0.144134	0.558315	0.576629
LINC01125	3.24603	-0.0888034	0.164786	-0.558288	0.576648
NR6A1	109.717	0.133159	0.23754	0.558158	0.576737
DAD1	130.08	0.131931	0.235704	0.558138	0.57675
NUFIP1	44.8756	0.132998	0.237753	0.558136	0.576752
HN1	176.312	-0.103497	0.185496	-0.558117	0.576765	0.862486
LOC283922	222.122	-0.106172	0.190335	-0.558105	0.576773	0.862486
RP11-141O11.2	0.503548	-0.0432684	0.0816637	-0.558084	0.576787
ZNF219	59.6747	0.133379	0.238423	0.558072	0.576795
MTMR9LP	29.6773	-0.129984	0.234872	-0.557759	0.577009
SLC9B2	86.4061	-0.132509	0.238513	-0.557754	0.577012
RYBP	510.372	0.116675	0.209168	0.557434	0.577231	0.862871
ARTN	1.3894	-0.0570601	0.110585	-0.557388	0.577262
LOC101928236	3.34141	-0.0760321	0.145803	-0.557373	0.577273
TXNIP	2424.9	0.114692	0.205688	0.55729	0.57733	0.862871
TUSC5	0.438141	0.046137	0.0736043	0.557286	0.577332
CHST4	2.96381	0.0900132	0.157096	0.557286	0.577332
TYRO3	13.1458	-0.1145	0.208884	-0.557254	0.577354
CSTF3	153.175	-0.122579	0.220291	-0.55717	0.577412	0.862871
ETV3L	1.84406	0.0676186	0.0877996	0.55716	0.577418
BIVM	125.54	0.132696	0.237417	0.556936	0.577571
CFLAR	3697	-0.0769512	0.138234	-0.556706	0.577729	0.863154
LOC101926912	2.81608	0.223775	0.165184	-0.556617	0.577789
ZNF385B	3.91643	-0.0748445	0.142062	-0.556514	0.57786
MAB21L3	1.97226	0.078534	0.152101	0.556392	0.577943
C11orf45	15.8653	0.122443	0.217118	0.556228	0.578055
KLHL8	166.58	-0.0876174	0.157567	-0.556163	0.5781	0.863518
LOC102724883	2.303	-0.0767568	0.145388	-0.556145	0.578112
COX10	109.86	0.116321	0.209713	0.556032	0.578189
TIMM17B	63.2955	0.130962	0.235578	0.555921	0.578265
EIF2AK3	321.789	0.116797	0.210129	0.555558	0.578513	0.863945
SNORA52	3.05891	-0.106137	0.193718	-0.55536	0.578648
RNF128	0.365174	-0.0430592	0.0734597	-0.555348	0.578656
BCL9	126.283	-0.126549	0.22816	-0.555275	0.578706
CACNA1H	20.3909	0.119505	0.212612	0.555235	0.578734
TSPAN1	6.44041	-0.209515	0.150486	-0.555169	0.578779
CDKN2C	57.9433	-0.131474	0.238154	-0.555131	0.578805
DICER1-AS1	1.80461	0.0796793	0.13643	0.555072	0.578845
SNORA21	2.75037	-0.111817	0.203391	-0.555056	0.578857
LOC102723665	3.18605	0.11333	0.199616	0.554977	0.578911
LINC00634	1.19088	-0.0512642	0.100729	-0.554883	0.578975
P4HA1	358.111	0.113395	0.20427	0.554783	0.579043	0.864174
LOC100506548	380.523	0.0993429	0.179048	0.554768	0.579054	0.864174
NUDT10	1.75227	-0.218658	0.167961	-0.554692	0.579105
MTMR10	339.422	0.0957187	0.172542	0.554674	0.579117	0.864174
AC020571.3	8.09565	0.109953	0.195132	0.554644	0.579138
HOXB2	33.2648	0.127725	0.22878	0.5546	0.579169
FBXL5	512.257	0.0935708	0.168689	0.554588	0.579176	0.864174
CHMP6	64.0952	0.132155	0.237399	0.554518	0.579225
LOC101927595	7.19412	-0.113396	0.207279	-0.554496	0.579239
LOC149351	1.61043	-0.0914778	0.167305	-0.554445	0.579274
TEX19	0.276638	-0.0467652	0.073384	-0.554399	0.579305
APEX2	96.0602	-0.126056	0.22763	-0.554347	0.579341
TMEM182	22.3101	-0.126475	0.23076	-0.554323	0.579358
ECH1	238.629	-0.0941348	0.16991	-0.554094	0.579515	0.864365
KDM4A	308.5	0.113147	0.204074	0.553999	0.579579	0.864365
PITPNC1	302.819	-0.114652	0.207089	-0.553842	0.579687	0.864365
ZNF815P	25.9433	-0.13116	0.237563	-0.553833	0.579693
KIN	130.751	0.0978895	0.176644	0.553792	0.579721
AIFM2	87.5122	0.125038	0.225438	0.553772	0.579735
TBC1D17	93.2568	-0.124254	0.224579	-0.553683	0.579796
PRND	0.684549	-0.0340265	0.0870444	-0.553665	0.579808
LOC101929004	5.43347	-0.0991678	0.18461	-0.553642	0.579824
SOS1	1049.57	0.0714435	0.129079	0.553466	0.579944	0.864558
ZNF558	138.325	0.132222	0.23813	0.553426	0.579972
RBM5-AS1	36.7888	-0.130707	0.23682	-0.55342	0.579976
GLRA1	0.41544	0.045286	0.0735275	0.553402	0.579988
RP11-44F21.3	1.91865	0.0956351	0.168026	0.553354	0.580021
RP11-665G4.1	0.463396	-0.03734	0.0735766	-0.553199	0.580127
ST7L	65.2353	-0.130646	0.238561	-0.553167	0.580149
AC104777.2	0.275572	-0.0467069	0.0733835	-0.553034	0.58024
PCID2	107.012	-0.125161	0.226721	-0.55294	0.580304
FAM212B	81.7763	0.128017	0.231372	0.552925	0.580315
DDIT3	33.4981	0.132482	0.238537	0.552856	0.580362
EXOC2	330.301	0.113152	0.204573	0.552822	0.580385	0.865025
LOC102724376	2.23014	0.0813302	0.143241	0.552753	0.580432
LINC00685	67.2822	-0.130698	0.237038	-0.552726	0.580451
STEAP1	11.2654	0.108908	0.193443	0.552662	0.580495
CHRND	0.698552	-0.0441455	0.0860724	-0.552618	0.580525
PDIK1L	122.437	0.125834	0.227311	0.552544	0.580576
RSU1P2	0.359161	-0.0359053	0.0733696	-0.552536	0.580581
RNF125	219.044	0.125102	0.226188	0.552502	0.580605	0.865162
DEXI	80.7284	-0.130755	0.237385	-0.552272	0.580762
AKIP1	49.3067	-0.130508	0.236863	-0.552254	0.580774
UBE2E2-AS1	0.274958	-0.0458615	0.0733794	-0.552096	0.580883
PARP2	47.4288	-0.131152	0.238562	-0.552043	0.580919
LOC101929264	51.3474	0.132198	0.238495	0.551931	0.580996
LOC100130285	1.7297	0.0784895	0.135888	0.551925	0.581
OSGIN1	4.80769	-0.0921412	0.172152	-0.551913	0.581008
RP11-147N17.1	1.18	0.0429282	0.0745775	0.551872	0.581036
RPS27L	88.4008	0.131341	0.237294	0.551799	0.581086
PCDHGA3	5.93077	-0.0816296	0.155007	-0.551703	0.581152
RP11-162J8.2	3.03328	-0.0722717	0.139138	-0.551683	0.581166
RP11-434C1.1	17.4789	-0.117884	0.218136	-0.551638	0.581197
CDRT4	65.3737	0.0839236	0.148753	0.551495	0.581295
GLS	1850.36	-0.0784306	0.142234	-0.551451	0.581325	0.866045
SLN	0.431264	-0.0254645	0.0747159	0.551365	0.581384
RP11-31F15.2	17.5395	-0.130096	0.237498	-0.551355	0.58139
ZNF697	71.7894	0.13135	0.237422	0.55134	0.581401
FZD7	40.6673	-0.130379	0.237816	-0.551304	0.581425
SH3BGRL2	51.6898	-0.125809	0.23039	-0.551273	0.581447
CXCL2	34.9963	-0.123889	0.227286	-0.551159	0.581525
CHRNA5	15.6584	-0.114514	0.211205	-0.55111	0.581559
LOC102724065	1.69959	0.0628949	0.110302	0.551084	0.581576
LOC102723382	1.13626	-0.0449521	0.0902821	-0.551051	0.581599
FRRS1	28.5116	0.130427	0.235153	0.550948	0.581669
C14orf183	1.82652	0.0834408	0.145014	0.550908	0.581696
TBX5-AS1	1.33293	0.064493	0.110455	0.550859	0.58173
ATL1	6.28344	0.116869	0.208474	0.550791	0.581777
LOC102723619	1.18779	-0.040743	0.0834235	-0.550672	0.581858
EIF4E	268.382	-0.122429	0.222557	-0.55061	0.581901	0.866367
ATG16L1	214.319	-0.120262	0.218657	-0.550597	0.58191	0.866367
C17orf66	5.24951	0.549059	0.218657	0.550584	0.581919
ZFR2	0.874248	0.04227	0.0898085	0.550478	0.581992
TRIM27	298.223	0.0704307	0.127965	0.550305	0.58211	0.866367
VPS28	86.3295	-0.129733	0.236471	-0.550208	0.582176
AMN1	37.705	-0.130362	0.238101	-0.55016	0.58221
ABCG4	0.448602	-0.0390175	0.0735603	-0.550143	0.582222
KCTD7	315.078	0.101258	0.184059	0.550098	0.582252	0.866367
PVRL3	34.3313	-0.130522	0.238551	-0.550081	0.582264
LOC101929557	0.242576	-0.00266711	0.0739133	0.550079	0.582265
LOC440895	0.599691	0.0895166	0.0773263	0.550062	0.582277
PDP2	180.788	-0.122962	0.223761	-0.550047	0.582287	0.866367
RARG	44.583	-0.130224	0.237649	-0.549992	0.582325
EGR3	147.154	0.127227	0.231023	0.549875	0.582405	0.866367
NAMPT	1040.41	-0.120652	0.219679	-0.549795	0.58246	0.866367
FIGNL2	11.0901	0.120672	0.217695	0.549733	0.582502
ZNF622	65.4317	0.128586	0.233193	0.549733	0.582503
LOC102723794	133.721	0.121591	0.221087	0.549725	0.582508
ATP10B	3.08781	-0.344269	0.180426	0.549635	0.58257
ZNF576	33.7327	0.131693	0.238509	0.549631	0.582573
OCIAD1	270.153	-0.126771	0.231181	-0.549377	0.582747	0.866367
SNIP1	113.572	-0.124842	0.227482	-0.549348	0.582767
PTAR1	1209.12	-0.0954008	0.173713	-0.549345	0.582769	0.866367
ZNF311	3.63546	0.109992	0.197584	0.549323	0.582784
SLC9A3R1	197.937	0.123118	0.223939	0.549095	0.58294	0.866367
ZNF320	179.421	-0.127967	0.233622	-0.549016	0.582994	0.866367
ZDHHC9	102.679	0.127312	0.23153	0.548993	0.583011
HOXC9	2.03515	0.0901692	0.158751	0.548967	0.583028
GTF3C6	148.545	0.131233	0.238191	0.548899	0.583075	0.866367
NDUFB2	68.4495	-0.130198	0.237867	-0.548855	0.583105
CCR9	1.84956	-0.246924	0.148918	-0.548544	0.583318
LOC101929018	3.17579	-0.116257	0.213709	-0.548517	0.583337
ARHGAP27	349.717	-0.119677	0.218491	-0.548342	0.583457	0.866744
UQCC2	46.9774	0.128509	0.233799	0.548291	0.583492
LOC101929200	9.3646	0.113921	0.204767	0.548177	0.58357
TCEB2	64.5917	-0.130355	0.23844	-0.548012	0.583684
COL3A1	6364.02	0.125787	0.227642	0.547957	0.583722	0.866948
ZNF804B	0.272689	-0.0449441	0.0733725	-0.547903	0.583758
TMEM44-AS1	6.91154	-0.112246	0.207076	-0.547895	0.583764
LOC729159	0.27391	-0.0414085	0.0733619	-0.547886	0.58377
ZNF385A	169.177	0.130235	0.237225	0.547725	0.583881	0.866994
ID3	53.2705	-0.129393	0.237482	-0.547698	0.583899
TTC1	114.687	-0.130089	0.238292	-0.547627	0.583948
KIF4B	0.631501	-0.0488087	0.0848983	-0.547528	0.584016
DDX11L5	0.546676	0.0441446	0.0745242	0.54752	0.584022
RAP1GAP	3.07653	-0.215288	0.166553	-0.547472	0.584054
C6orf62	1928.53	0.0837679	0.152997	0.547458	0.584064	0.86705
MROH2B	0.354863	0.0764802	0.0743201	0.547437	0.584079
FOXD1	8.67632	-0.0895527	0.169787	-0.547431	0.584083
VPS33A	115.055	-0.128363	0.2349	-0.547418	0.584092
NPIPB15	23.1428	-0.109159	0.203659	-0.54737	0.584124
RNF32	9.58254	0.11786	0.21287	0.547256	0.584203
FAM160A2	186.406	-0.107681	0.196931	-0.547185	0.584251	0.86705
UBE2Q2P3	14.7827	-0.115385	0.214137	-0.546948	0.584414
NPC1L1	0.794435	-0.0676953	0.0804755	-0.546864	0.584472
LOC101927262	2.85639	-0.0774144	0.147954	-0.546849	0.584483
C22orf29	271.376	-0.10916	0.199686	-0.546815	0.584506	0.86705
SKINTL	0.573067	0.0474551	0.0848706	0.546778	0.584531
NME8	3.05051	0.0818004	0.145567	0.546764	0.584541
MYH9	4327.44	-0.0641519	0.117331	-0.546764	0.584541	0.86705
IL18RAP	60.8832	-0.125527	0.232043	-0.546684	0.584596
SLC7A7	219.228	0.127888	0.233461	0.546615	0.584644	0.86705
SOCS2	95.6817	0.13021	0.237166	0.54661	0.584647
ABI1	490.647	0.0987876	0.180697	0.546552	0.584686	0.86705
SIX2	1.23481	-0.00783329	0.0933698	0.546446	0.584759
KRR1	253.964	-0.0846289	0.154907	-0.546334	0.584836	0.867083
MRGPRF	11.1957	0.115618	0.208542	0.546308	0.584854
ACER3	221.876	-0.115169	0.21173	-0.545866	0.585158	0.867203
LOC283045	0.273607	-0.0634311	0.0751018	-0.54582	0.585189
IQCF1	0.237687	0.0521061	0.0733717	0.545749	0.585239
GUSBP1	206.949	0.120595	0.220822	0.545698	0.585273	0.867203
HMGXB4	231.62	-0.109578	0.200874	-0.545657	0.585301	0.867203
HSD17B7P2	30.7354	-0.121366	0.22527	-0.545634	0.585318
SHISA6	0.80349	0.0606726	0.105371	0.545625	0.585324
NUDCD3	388.09	-0.110787	0.203178	-0.545468	0.585432	0.867206
LOC101928199	2.00183	0.13435	0.136906	-0.545415	0.585468
LINC00304	3.27577	-0.0760521	0.14605	-0.545339	0.58552
AC007163.6	0.434154	-0.00925763	0.0743941	0.545323	0.585532
PCSK4	3.95382	-0.137745	0.174606	0.545021	0.585739
HEG1	746.291	-0.0990873	0.181869	-0.544952	0.585786	0.867429
LOC102724554	115.731	0.130241	0.238337	0.544935	0.585798
IKBKB	594.097	0.0775105	0.14224	0.544878	0.585838	0.867429
AC107622.1	2.43283	0.0982562	0.176076	0.544861	0.585849
RHPN1	31.3285	0.126959	0.23173	0.54482	0.585877
CTAGE7P	2.86398	-0.101502	0.189792	-0.544761	0.585918
LOC102724129	60.8248	-0.127661	0.235978	-0.54459	0.586035
GNA12	439.016	-0.109939	0.201995	-0.54443	0.586146	0.867696
LOC101930310	0.43798	-0.0409076	0.0735511	-0.544325	0.586218
ATP5I	26.4487	-0.129049	0.238015	-0.544279	0.586249
SCML2	14.251	-0.110965	0.207158	-0.544262	0.586261
TCF23	0.271251	-0.0414085	0.0733619	-0.544253	0.586267
CFL2	97.5046	-0.129197	0.238537	-0.54422	0.58629
RAD51L3-RFFL	81.1914	0.123779	0.12105	0.544208	0.586298
PIEZO1	937.517	-0.112565	0.206964	-0.544194	0.586308	0.867746
TAS2R5	9.44724	0.116541	0.210876	0.544161	0.58633
PNLDC1	0.595426	-0.0387947	0.0844526	-0.544157	0.586334
LOC101929243	7.32438	-0.0849245	0.164147	-0.544121	0.586359
LOC202181	94.8719	-0.121895	0.224491	-0.544031	0.58642
KIF28P	0.302719	0.0399714	0.0733647	0.543973	0.58646
TUBBP5	0.26859	-0.0461279	0.0733796	-0.543944	0.58648
DOCK7	230.133	0.105767	0.1944	0.543914	0.5865	0.867762
LINC01193	0.237512	0.0492576	0.0733654	0.543894	0.586515
TCTE3	0.237512	0.0492576	0.0733654	0.543894	0.586515
PCYOX1	194.206	-0.098995	0.18204	-0.543806	0.586575	0.867762
SYNPO2L	0.9736	-0.0385096	0.135166	0.543743	0.586619
LOC102724244	0.275886	0.0361974	0.0742716	-0.543607	0.586712
TEX15	1.27557	-0.0214956	0.0850289	-0.543549	0.586752
THAP9	31.8832	0.126702	0.232433	0.543528	0.586766
PIP5K1P1	1.7089	0.100091	0.178128	0.543492	0.586791
UBXN7-AS1	1.48626	-0.0719866	0.140755	-0.543274	0.586941
LOC102724976	5.55796	-0.101279	0.192017	-0.543191	0.586998
DDX11-AS1	8.75064	-0.0985291	0.185848	-0.543185	0.587003
SMIM6	0.888383	0.0667599	0.116333	0.543182	0.587005
IPP	138.349	-0.113959	0.209987	-0.543119	0.587048
KIAA1199	271.259	0.128556	0.235358	0.543045	0.587099	0.868146
AC027269.2	0.268928	-0.0449441	0.0733725	-0.543033	0.587107
ABHD6	51.2569	-0.120878	0.222939	-0.542962	0.587156
ALAD	104.389	0.126986	0.233399	0.542942	0.58717
SH3BP5-AS1	368.645	0.102332	0.188474	0.542907	0.587194	0.868146
RAB31	580.862	0.120204	0.221189	0.542871	0.587219	0.868146
ITIH5	97.3601	-0.123697	0.230089	-0.542812	0.58726
WDYHV1	64.2397	-0.126777	0.234243	-0.542698	0.587338
SLC2A4RG	91.666	0.114448	0.210698	0.542644	0.587375
MYO1E	307.762	-0.128691	0.238105	-0.542468	0.587496	0.868182
MTCH2	266.252	-0.0876033	0.161473	-0.542463	0.587499	0.868182
CETN2	33.0121	-0.129086	0.238492	-0.542419	0.58753
AC022311.1	0.634232	0.0359267	0.0923478	0.542315	0.587601
LINC00996	24.0431	-0.116376	0.218221	-0.542228	0.587661
TLL1	42.437	-0.115227	0.216949	-0.542203	0.587679
STRIP2	65.7415	0.129648	0.238468	0.542159	0.587709
ZDHHC17	427.96	0.0916653	0.169052	0.542147	0.587717	0.868314
BLOC1S1	46.7528	-0.128957	0.238398	-0.542092	0.587755
LOC101926895	0.600134	0.149343	0.105848	0.542062	0.587776
RPL19P12	9.74233	-0.110842	0.207434	-0.541665	0.588049
HYAL3	8.88118	-0.109193	0.204787	-0.541664	0.58805
CDC42BPA	265.597	-0.120726	0.223301	-0.541565	0.588118	0.868332
LOC100506175	0.349866	0.0459097	0.07345	0.541528	0.588144
ARHGAP29	215.017	0.117781	0.217386	0.541505	0.588159	0.868332
FLG2	0.42268	-0.063702	0.0754477	-0.54141	0.588225
TACSTD2	4.94643	-0.167746	0.15135	-0.541395	0.588235
NFATC4	80.5072	-0.128092	0.237482	-0.541272	0.58832
PNPLA6	336.431	-0.118905	0.21987	-0.541213	0.588361	0.868332
YIPF4	220.339	0.105227	0.194337	0.541169	0.588391	0.868332
LOC101927060	36.0646	0.129046	0.237739	0.541081	0.588452
ZNF296	21.4212	0.122518	0.223991	0.54102	0.588494
C11orf63	38.3185	-0.115655	0.218075	-0.54087	0.588597
LOC100287808	1.80532	-0.0818783	0.156931	-0.540732	0.588692
ETS1	4047.12	-0.102347	0.189354	-0.540675	0.588732	0.868332
CLEC2D	970.636	-0.100958	0.186833	-0.540521	0.588838	0.868332
TXN	312.803	0.118433	0.218944	0.540519	0.588839	0.868332
FLJ20464	12.6924	-0.128545	0.237805	-0.540514	0.588843
MOCOS	8.96876	-0.0968224	0.184798	-0.540397	0.588923
VILL	47.8063	-0.124699	0.232485	-0.54037	0.588942
SREK1	908.674	-0.0838754	0.155248	-0.540346	0.588959	0.868332
TNNT3	0.675041	-0.0893393	0.12631	0.540259	0.589019
EGFR	66.6408	0.129223	0.238045	0.540246	0.589027
LOC102724596	1.64093	-0.0634915	0.124861	-0.540231	0.589038
CCDC9	74.2915	-0.12495	0.231664	-0.540208	0.589053
ZC3H15	291.479	-0.0968959	0.17942	-0.540135	0.589104	0.868332
EML3	312.31	-0.116141	0.215212	-0.54011	0.589121	0.868332
LOC100128361	23.4337	-0.128449	0.238277	-0.540057	0.589158
CCBL2	115.403	-0.123047	0.22808	-0.540038	0.589171
RP11-333A23.4	0.426614	-0.0167001	0.0749908	-0.53995	0.589231
LOC102724630	1.03591	0.0816454	0.149233	0.539867	0.589289
OPRL1	26.8179	0.117274	0.215377	0.539793	0.58934
CADM4	5.80757	-0.112825	0.213688	-0.539785	0.589346
LOC102724170	0.233859	0.0933432	0.075391	0.539741	0.589375
PSMD2	455.173	-0.0897162	0.166283	-0.539617	0.589461	0.868332
LOC102723889	0.921114	0.0655576	0.114658	0.539613	0.589464
OVOL1	1.24907	-0.0402733	0.0837728	-0.539562	0.589499
TAF9	132.696	-0.126145	0.234257	-0.539501	0.589541
ARMCX5-GPRASP2	5.30982	0.0843107	0.152187	0.539387	0.58962
AP1G1	1101.1	0.0699004	0.129614	0.539274	0.589698	0.868332
RFNG	53.7102	0.128568	0.236778	0.53926	0.589708
LINC01006	0.447882	-0.0374694	0.0735781	-0.539247	0.589716
C20orf194	282.209	-0.123827	0.230265	-0.539213	0.58974	0.868332
RP11-266K4.9	1.60939	-0.0646948	0.127242	-0.539101	0.589817
EIF5B	522.29	-0.0971382	0.180238	-0.539042	0.589858	0.868332
PDIA5	44.2359	0.12923	0.238544	0.538987	0.589896
CES1P1	1.12184	0.0387776	0.0751293	0.538915	0.589945
GOLT1A	0.572391	-0.0299401	0.0735507	-0.538886	0.589966
C18orf32	102.58	0.127037	0.235381	0.538825	0.590007
COLEC11	3.09107	-0.07356	0.143288	-0.538671	0.590114
RFWD2	408.677	-0.0766925	0.14238	-0.538663	0.59012	0.868332
SGCA	0.665682	0.0412578	0.0780426	-0.538653	0.590127
LOC100506571	50.7397	-0.127219	0.237164	-0.53848	0.590246
UBE3C	642.294	-0.111497	0.207189	-0.538437	0.590275	0.868332
GLE1	277.967	-0.0690697	0.128302	-0.538408	0.590296	0.868332
C1orf127	3.68555	0.0914549	0.165298	0.538402	0.5903
CHST5	1.2167	-0.0237839	0.118817	0.538379	0.590316
WBSCR27	1.24198	-0.0601708	0.11758	-0.538328	0.59035
RMDN2	23.5603	-0.123187	0.230761	-0.538295	0.590373
FAM160B1	356.746	0.110902	0.20591	0.538285	0.590381	0.868332
CACNA1E	181.106	-0.123206	0.231104	-0.53826	0.590398	0.868332
MEX3C	342.306	-0.118337	0.22009	-0.53822	0.590425	0.868332
CSF2RA	91.0989	-0.127884	0.238543	-0.538182	0.590451
CAV2	39.6953	0.117536	0.216168	0.53812	0.590494
ZCCHC24	143.781	0.127124	0.235882	0.537865	0.59067	0.868332
COQ5	84.857	-0.106385	0.198051	-0.537832	0.590693
CBWD6	36.4256	-0.125613	0.235406	-0.537818	0.590702
OR1N2	0.340798	0.0454031	0.0734237	0.537798	0.590716
ACAD9	189.728	0.0979871	0.182317	0.537787	0.590724	0.868332
VPS4B	311.343	0.107009	0.198872	0.537766	0.590738	0.868332
FLJ45139	0.295747	0.0398409	0.0733647	0.537756	0.590745
DNAH5	5.12323	0.0582483	0.145481	-0.537735	0.59076
PPM1N	9.05565	-0.107489	0.202858	-0.537705	0.590781
TEX264	53.7194	0.12258	0.227365	0.537678	0.590799
SPIN1	430.322	-0.0794517	0.147783	-0.537671	0.590804	0.868332
LOC101929574	4.01887	-0.0856478	0.167203	-0.537504	0.59092
AP5S1	44.4952	0.124301	0.230575	0.537457	0.590952
ESYT2	622.089	0.0816963	0.152007	0.537415	0.590981	0.868404
RNLS	9.73313	0.509021	0.228472	-0.537252	0.591093
ASIC1	8.38194	-0.0981319	0.187476	-0.537249	0.591096
LOC101927634	2.00799	-0.044324	0.0940589	-0.537226	0.591112
AC016910.1	0.234155	-0.00107502	0.0738378	0.537211	0.591122
LILRA2	19.1756	0.112839	0.208967	0.537085	0.591209
LOC102724474	0.344287	-0.039299	0.0733916	-0.53692	0.591323
FZD9	0.233361	-0.0599968	0.0753839	0.536914	0.591327
DYNLRB2	0.339578	-0.0438671	0.0734381	-0.536858	0.591366
AC105253.1	0.758488	-0.0557418	0.104266	-0.536765	0.59143
SNAPC2	31.4521	0.121278	0.225784	0.536719	0.591462
TULP4	923.777	-0.0751572	0.140064	-0.536631	0.591522	0.868971
ACRV1	1.23184	0.0712562	0.126254	0.536613	0.591535
LIPC	1.97085	0.0715225	0.127699	0.536575	0.591561
YPEL1	85.0875	0.123398	0.229448	0.536476	0.59163
FAM178A	706.879	-0.0803163	0.149728	-0.536449	0.591648	0.868971
C12orf42	10.0015	0.11521	0.213919	0.536382	0.591695
LOC100996723	5.90961	0.110864	0.203882	0.536365	0.591706
NOP14-AS1	74.1357	0.119808	0.223206	0.536359	0.59171
BMS1P5	130.241	-0.127166	0.237832	-0.536318	0.591739
NAPA	206.162	0.0780917	0.145609	0.536299	0.591752	0.868971
ANO7	10.135	-0.115527	0.21798	-0.536193	0.591825
XYLT2	127.532	0.114833	0.21414	0.536186	0.59183
LOC102723892	1.87891	0.0827492	0.147904	0.536163	0.591846
MYEOV2	39.3365	-0.126012	0.235458	-0.536126	0.591871
ZNF324B	43.723	0.127921	0.237915	0.536073	0.591908
SERPINE2	59.1124	0.127732	0.237329	0.536024	0.591942
SASS6	94.787	-0.125682	0.234843	-0.536017	0.591947
ZNF12	310.868	-0.112244	0.209555	-0.535914	0.592018	0.869131
HIRIP3	48.9543	0.128435	0.238544	0.535793	0.592102
WDR24	86.7353	-0.115635	0.215995	-0.535768	0.592119
RP11-387D10.3	0.285919	0.0452884	0.0733748	0.535609	0.592229
VNN2	99.4676	-0.126697	0.237179	-0.535587	0.592244
RASL10A	4.83772	-0.101779	0.193724	-0.535544	0.592274
CLEC4F	1.13353	-0.0490051	0.0995892	-0.535483	0.592316
BMP3	1.72258	-0.0726224	0.0956432	-0.535465	0.592328
MARK2	321.66	0.123587	0.230382	0.53542	0.59236	0.869131
ARID3B	215.822	-0.124837	0.233693	-0.535408	0.592368	0.869131
PPP1R14C	3.2451	-0.0676485	0.133759	-0.53532	0.592429
RBPJ	1173.21	0.0981088	0.183246	0.535268	0.592464	0.869131
PLOD2	145.061	0.12787	0.237732	0.535214	0.592502	0.869131
VAT1L	3.2307	-0.223114	0.134239	-0.535154	0.592543
LOC101928414	0.267992	-0.0429845	0.0733669	-0.535112	0.592573
C8orf31	15.8548	0.121471	0.224556	0.534699	0.592858
DLGAP2	1.82785	-0.225447	0.148004	-0.534653	0.59289
NOL12	107.507	-0.120599	0.225774	-0.534615	0.592916
NRP1	439.947	0.116022	0.216896	0.534552	0.59296	0.869614
GRTP1	7.31078	-0.102871	0.199359	-0.534439	0.593038
CLLU1	0.891688	0.0499235	0.0888072	0.534413	0.593056
ZNF417	319.798	-0.0795157	0.148839	-0.53431	0.593127	0.869671
GEMIN2	23.4561	-0.126968	0.238283	-0.534133	0.59325
ARL2	46.8273	-0.126327	0.237913	-0.534089	0.59328
ATP6V1D	114.71	0.102191	0.191556	0.533508	0.593682
SLC4A9	0.530176	-0.0374774	0.0739894	-0.53342	0.593743
TANGO6	309.91	0.0980049	0.183834	0.533196	0.593898	0.870455
VWA1	66.11	0.12771	0.238402	0.53317	0.593916
LOC101928562	9.56789	0.0975355	0.17937	0.533112	0.593956
PAX8-AS1	153.502	-0.110824	0.211535	-0.533023	0.594017	0.870455
HNRNPA1L2	52.1094	0.12108	0.227029	0.533004	0.594031
DNAJC21	330.851	-0.0771154	0.144724	-0.53287	0.594123	0.870455
EML4	1153.74	0.0742916	0.13944	0.532796	0.594175	0.870455
MYOG	0.261032	-0.0449441	0.0733725	-0.532776	0.594189
LOC101927178	39.4407	-0.126218	0.238443	-0.532705	0.594238
LOC102724159	88.786	-0.123256	0.233197	-0.532667	0.594264
NRF1	105.167	-0.120768	0.226983	-0.532617	0.594299
EIF4EBP3	7.97313	-0.0787119	0.154686	-0.532443	0.594419
PROCA1	8.31652	-0.114887	0.217334	-0.532351	0.594483
ANPEP	91.1185	0.126627	0.236731	0.532047	0.594693
CTGF	272.957	-0.124875	0.236311	-0.531992	0.594731	0.870514
GCC1	165.762	0.106248	0.199661	0.531903	0.594793	0.870514
UBOX5-AS1	1.92545	-0.182923	0.159734	-0.531719	0.594921
KIAA0226	795.305	-0.087424	0.164436	-0.531714	0.594924	0.870514
LRFN2	0.645944	-0.0362936	0.0739997	-0.531708	0.594929
MT1L	2.66823	0.0811253	0.148603	0.531528	0.595053
LOC101928101	4.37387	-0.0778776	0.154036	-0.53152	0.595058
CHIC1	193.633	0.117241	0.220409	0.531513	0.595063	0.870514
GPR143	0.456678	0.0454876	0.0736125	0.531424	0.595125
IMP4	85.2645	-0.125648	0.236966	-0.531351	0.595176
C17orf67	19.904	-0.12404	0.234167	-0.531343	0.595181
NUCB1	433.399	0.0814597	0.15332	0.531258	0.59524	0.870514
PTGR2	35.2476	0.12659	0.237826	0.531158	0.595309
TAF4B	182.52	-0.12614	0.238526	-0.531008	0.595413	0.870514
MRPS31P5	76.7727	0.121972	0.229322	0.530872	0.595507
TLK2	283.121	0.0916948	0.172745	0.530851	0.595522	0.870514
POTEG	4.21091	-0.0981785	0.119911	-0.530746	0.595595
C14orf178	0.534038	-0.0376577	0.0737677	-0.530669	0.595648
CEP112	30.2839	-0.119702	0.22764	-0.530571	0.595716
MTRF1L	176.109	0.111354	0.209699	0.530552	0.595729	0.870514
FAM86DP	40.7063	0.126764	0.238554	0.530457	0.595795
ADRA1A	23.993	-0.100501	0.193978	-0.530418	0.595822
USP43	5.63024	0.332435	0.169777	0.530319	0.595891
SNORA69	0.431369	-0.0392111	0.073539	-0.53028	0.595918
MGC70870	139.726	-0.125431	0.237861	-0.530271	0.595924	0.870514
SLC2A12	7.08791	-0.101813	0.197496	-0.530174	0.595991
SARS	346.994	0.082986	0.156509	0.530167	0.595996	0.870514
FLJ41733	0.229897	0.0483784	0.0733658	0.530114	0.596033
VNN3	4.42763	0.0925249	0.170877	0.53008	0.596056
ZNF239	16.6158	-0.116385	0.22165	-0.530055	0.596074
SLC7A1	612.301	-0.0980087	0.184948	-0.53004	0.596084	0.870514
LOC101060195	24.1503	0.126693	0.237222	0.530025	0.596095
RP11-436K8.1	0.559813	-0.044695	0.0832126	-0.529976	0.596128
LOC100506127	11.7577	-0.115105	0.219753	-0.529726	0.596302
TNFRSF8	201.565	-0.125693	0.238534	-0.529718	0.596307	0.870514
RP11-88I21.2	0.301646	-0.041947	0.0830312	-0.529632	0.596367
FXYD2	7.64256	-0.108007	0.206867	-0.52961	0.596382
AC144449.1	2.04791	-0.0702236	0.139866	-0.529307	0.596592
ACTN4	617.177	-0.0897269	0.169531	-0.529273	0.596616	0.870514
FAM182A	1.06594	0.0414061	0.0744969	0.529222	0.596651
RXFP4	1.05521	-0.0488826	0.0984187	-0.529157	0.596697
EHBP1	207.03	0.119155	0.225021	0.529076	0.596753	0.870514
PPP1R12A	707.198	-0.0726156	0.137292	-0.528928	0.596855	0.870514
ULBP1	2.39357	0.0764409	0.141614	0.528869	0.596896
GPR75-ASB3	25.3383	0.0728366	0.134495	0.528838	0.596918
ZFYVE26	750.675	0.0775579	0.146652	0.528793	0.596949	0.870514
CHCHD4	38.3877	-0.125701	0.238407	-0.528687	0.597023
MYCBP	120.62	-0.119093	0.225665	-0.528604	0.59708
KGFLP2	7.49498	-0.101475	0.195781	-0.528573	0.597101
IP6K2	273.565	0.0700802	0.132575	0.528557	0.597113	0.870514
PHLDB1	228.244	0.124974	0.235949	0.528474	0.59717	0.870514
NAT8	0.346111	0.0402984	0.073394	0.528463	0.597178
S1PR4	75.2153	-0.124295	0.235692	-0.528395	0.597225
FECH	106.182	0.121661	0.229842	0.528356	0.597252
LOC100507165	1.71721	-0.0682357	0.135597	-0.528299	0.597292
DNAJC4	75.8656	0.111081	0.21014	0.528186	0.59737
C10orf128	108.478	0.126508	0.238528	0.528066	0.597454
MYNN	181.967	0.113139	0.214091	0.528056	0.59746	0.870514
PSMD6-AS2	157.532	0.115457	0.218483	0.527962	0.597526	0.870514
LOC284865	0.385025	0.0497857	0.095951	0.527961	0.597526
LOC101928533	1.67612	-0.0896257	0.104043	0.527826	0.59762
FAU	368.753	-0.10027	0.189989	-0.527825	0.597621	0.870514
STAT4	173.381	0.126346	0.238558	0.527806	0.597634	0.870514
NHP2	94.6707	-0.121572	0.230809	-0.527796	0.597641
MFNG	183.41	-0.113638	0.215436	-0.52766	0.597735	0.870514
ARHGAP15	328.948	-0.104177	0.197577	-0.527628	0.597758	0.870514
LOC100506014	3.13414	0.0856718	0.158233	0.527497	0.597849
AC011343.1	0.256886	-0.0449441	0.0733725	-0.527479	0.597861
SAP18	143.596	0.109854	0.208115	0.527435	0.597891	0.870514
RP4-756H11.3	7.51504	-0.109959	0.211283	-0.527429	0.597895
METTL15	142.212	-0.106645	0.202291	-0.527372	0.597935	0.870514
RANBP10	246.019	-0.104389	0.19802	-0.527365	0.59794	0.870514
CBL	1475.55	-0.0806973	0.153066	-0.527237	0.598029	0.870514
WDFY1	912.492	0.088625	0.16811	0.527129	0.598104	0.870514
CHRM2	0.735747	0.0690284	0.144899	0.527081	0.598137
FPR1	93.5189	0.126098	0.23834	0.527067	0.598147
IKZF5	200.867	-0.108788	0.206499	-0.52702	0.59818	0.870514
ROBO1	263.456	-0.122459	0.232849	-0.526994	0.598197	0.870514
GPR108	97.6473	0.122476	0.231984	0.526804	0.59833
C1QTNF2	0.392626	-0.0632425	0.0749775	-0.526712	0.598394
UBE2QL1	9.0112	0.102868	0.192213	0.526707	0.598397
COX6C	118.402	-0.12179	0.23159	-0.526565	0.598496
ARSB	305.527	0.108047	0.20536	0.526563	0.598497	0.870763
TRPA1	21.5279	0.111336	0.208731	0.526556	0.598502
LOC101927853	6.62373	0.103242	0.192328	0.526532	0.598518
MYCBPAP	6.99094	-0.0981836	0.189897	-0.526453	0.598573
ZNF317	226.17	-0.104629	0.198894	-0.526113	0.59881	0.870859
TPRG1	19.9868	0.110269	0.208614	0.526078	0.598834
SLC9B1	3.21269	0.103956	0.193042	0.526046	0.598856
PVRIG2P	82.7748	-0.122271	0.232896	-0.525991	0.598894
WSCD1	8.78052	-0.106429	0.205025	-0.525956	0.598919
TINCR	2.98643	0.10026	0.186846	0.525931	0.598936
NUBPL	65.4062	-0.121963	0.232302	-0.525883	0.598969
LINC00636	0.618516	-0.0372775	0.0761838	-0.525844	0.598996
HOXC10	2.23212	0.038342	0.127955	-0.525826	0.599009
TMEM138	154.072	-0.111565	0.212295	-0.525718	0.599084	0.870859
LOC102723375	8.39976	0.11379	0.212784	0.525706	0.599093
PCF11	792.284	-0.0709862	0.13504	-0.525698	0.599098	0.870859
ZBTB7C	3.24173	-0.0712715	0.142236	-0.525695	0.5991
C11orf70	2.30525	-0.0576043	0.119136	-0.525693	0.599102
PDE2A	32.8413	-0.121211	0.232471	-0.525622	0.599151
DCDC1	0.514585	-0.0407137	0.0737253	-0.525525	0.599219
LINC00173	34.2814	-0.121846	0.233767	-0.525436	0.59928
CUL2	227.024	0.0980863	0.186622	0.525417	0.599293	0.870859
C6orf89	539.884	0.0689708	0.131284	0.525366	0.599329	0.870859
SNORA42	1.32775	-0.0790793	0.154155	-0.525208	0.599439
MAP2	14.308	-0.172666	0.198087	-0.5252	0.599444
PRELID2	37.6543	-0.122077	0.234304	-0.525178	0.59946
IGF1R	295.657	0.115283	0.219378	0.525176	0.599461	0.870859
KATNBL1	144.205	-0.109326	0.208359	-0.525174	0.599463	0.870859
PTCH2	18.9683	0.455957	0.234694	-0.52515	0.599479
GPR17	3.98307	-0.0879508	0.172472	-0.525069	0.599535
TINAGL1	29.4055	-0.123312	0.236077	-0.524991	0.599589
SHANK2-AS1	0.340386	-0.0358861	0.073373	-0.524941	0.599624
CTNNA3	5.31541	-0.0758394	0.151547	-0.524894	0.599657
OR7A5	0.694671	-0.0391122	0.0775668	-0.524868	0.599675
CCDC144B	531.11	-0.123905	0.236742	-0.524868	0.599675	0.870898
C17orf62	987.449	0.0825595	0.157312	0.524766	0.599746	0.870898
CHKB	162.187	0.113876	0.216878	0.524555	0.599893	0.870924
FAM169A	62.7146	-0.122146	0.234372	-0.524543	0.599901
CD5L	39.6468	-0.0837111	0.165855	-0.524506	0.599927
LOC101929645	1.10548	-0.058034	0.128876	-0.524489	0.599939
ZNF177	25.8264	0.117429	0.221826	0.524344	0.600039
PIBF1	154.574	-0.122154	0.233449	-0.524332	0.600048	0.870962
HMGN3-AS1	14.6326	0.121176	0.228828	0.524251	0.600104
LOC102724457	1.98015	0.0906918	0.167693	0.524168	0.600162
FAM177A1	122.241	0.116229	0.2214	0.524162	0.600166
ZNF514	137.654	0.117685	0.224332	0.524093	0.600214
LCN12	1.81407	0.0751962	0.137418	0.523967	0.600302
LTBP3	177.272	-0.119504	0.228352	-0.523954	0.60031	0.871004
AQR	434.029	-0.0734566	0.14021	-0.523921	0.600334	0.871004
ANKS1B	15.2598	0.123221	0.233541	0.523902	0.600346
IDI2-AS1	2.36901	-0.0815006	0.160768	-0.523884	0.600359
FBXO27	10.8308	0.0963369	0.18103	0.523665	0.600512
FAM175B	153.526	-0.119875	0.229295	-0.523429	0.600676	0.871259
LOC102723695	0.330416	0.0430327	0.0753387	0.523302	0.600764
GATC	279.576	-0.0645432	0.123334	-0.523299	0.600766	0.871259
ZG16B	3.2704	0.0862481	0.161296	0.523142	0.600875
FAM227B	9.97234	-0.116523	0.224598	-0.523001	0.600973
LOC100133091	65.768	-0.123775	0.237539	-0.522959	0.601003
C9orf171	0.399923	0.0444885	0.0735475	0.522861	0.601071
SNORD104	0.349149	-0.039162	0.0768504	-0.522789	0.601121
KIAA1683	33.7965	-0.12032	0.232267	-0.522568	0.601275
CUTC	64.6403	-0.123413	0.236522	-0.522538	0.601295
FAM66E	0.25136	-0.0306809	0.075034	-0.522509	0.601316
FAM193B	472.182	0.0946586	0.181248	0.52241	0.601385	0.871808
PHF3	1014.6	0.0662357	0.126792	0.522385	0.601402	0.871808
RNF148	1.99539	0.0655294	0.120344	0.522135	0.601576
ABHD1	2.67378	-0.0990172	0.19233	-0.522101	0.6016
ZNF491	24.8058	0.121346	0.231009	0.522101	0.6016
LOC101929977	0.334939	-0.0406081	0.0734139	-0.522081	0.601614
PGLYRP3	0.276514	-0.0175068	0.0742894	0.522029	0.60165
CNOT11	263.163	-0.113274	0.217167	-0.522009	0.601664	0.872001
CNNM1	1.72699	-0.0650374	0.134331	-0.521942	0.601711
TMEM185B	365.875	0.11254	0.215647	0.521524	0.602002	0.872304
FANCB	97.445	0.123168	0.235757	0.521251	0.602192
LOC102723506	2.72445	-0.0879223	0.172823	-0.521107	0.602292
FLJ40448	10.1486	-0.118867	0.229087	-0.521064	0.602322
ARMC1	234.012	-0.111093	0.213345	-0.520976	0.602384	0.872671
SPATA9	3.53978	0.238929	0.179683	-0.520959	0.602396
OR4D5	0.253737	-0.0626983	0.074673	-0.520869	0.602458
RAB40A	5.28297	-0.0928245	0.182196	-0.520695	0.602579
CYP2A6	0.516989	-0.0374491	0.0737324	-0.52066	0.602604
LINC00893	44.4594	-0.122589	0.235979	-0.520616	0.602635
AAGAB	231.077	-0.111695	0.214732	-0.520609	0.602639	0.872699
SLC17A9	224.211	0.117986	0.226326	0.520579	0.60266	0.872699
PLP2	124.932	0.121053	0.232073	0.520575	0.602663
FMR1-AS1	2.10526	-0.0741147	0.148062	-0.520523	0.602699
CHAD	3.35653	0.0843003	0.157653	0.520462	0.602741
ARGLU1	1930.29	-0.0754139	0.144944	-0.520339	0.602827	0.872754
KLF1	0.712021	-0.0436916	0.0855324	-0.520293	0.60286
CDCP2	0.253538	-0.0625114	0.0745699	-0.520218	0.602911
BOLA1	12.5972	-0.115084	0.222984	-0.52021	0.602918
LENG9	23.8048	0.124506	0.238556	0.520095	0.602998
DNAJB2	153.053	0.0893593	0.171852	0.52005	0.603029	0.872801
ADCK4	67.8718	0.123345	0.236455	0.519986	0.603073
SRGN	1238.46	0.105792	0.203402	0.519854	0.603165	0.872801
LOC100507191	5.02391	-0.0858217	0.172245	-0.519818	0.603191
HINT3	127.412	-0.120943	0.23308	-0.519811	0.603196
LOC101927241	0.401502	0.0440401	0.0735351	0.519756	0.603233
LOC101929191	2.90367	-0.186673	0.15501	0.519736	0.603248
PCDHGB5	32.6878	-0.105223	0.205971	-0.519635	0.603318
FBXW2	988.997	-0.062124	0.119566	-0.519576	0.603359	0.872801
FLJ44342	440.787	-0.0869749	0.167444	-0.519554	0.603375	0.872801
SLC13A3	3.15568	-0.0668644	0.13596	-0.519503	0.60341
NR5A2	27.4738	-0.593072	0.238048	-0.519494	0.603416
AGPAT6	481.394	-0.0895089	0.172399	-0.51931	0.603545	0.87286
LOC101927568	1.72711	0.0824029	0.152149	0.519204	0.603619
LINC00282	27.4628	0.0966747	0.183683	0.519	0.603761
KNG1	0.344062	-0.0370498	0.0733905	-0.518973	0.60378
NKX3-1	11.5205	-0.113606	0.222195	-0.518956	0.603792
FMO5	9.40314	-0.105417	0.206384	-0.518875	0.603848
CYP3A7	0.52684	-0.0360964	0.073677	-0.5187	0.60397
H2AFY	1005.25	0.0633352	0.122115	0.518645	0.604008	0.873344
LOC102723693	0.878989	-0.0641772	0.12482	-0.51853	0.604089
UBA6-AS1	60.1005	0.118294	0.227859	0.518318	0.604236
LOC100133445	31.1914	0.123065	0.235787	0.518295	0.604253
SIGLEC6	15.8189	-0.0982866	0.194606	-0.518285	0.604259
C15orf41	23.1546	-0.118485	0.230172	-0.518233	0.604296
GPCPD1	1165.04	0.0857176	0.165449	0.518016	0.604447	0.873479
LAMA3	85.2286	-0.120092	0.233689	-0.51798	0.604472
UBR2	801.303	0.0877459	0.169401	0.517922	0.604513	0.873479
PBXIP1	376.439	0.0968455	0.186955	0.517892	0.604534	0.873479
SOCS2-AS1	0.910097	0.110692	0.0907472	-0.517845	0.604566
C19orf70	22.7476	0.122483	0.235447	0.51782	0.604584
HIST1H2BL	68.384	-0.121657	0.236267	-0.517741	0.604639
PTPRB	186.311	-0.119412	0.231438	-0.517528	0.604787	0.873479
BCDIN3D	51.7827	0.123675	0.238546	0.51749	0.604814
LOC101927268	0.613562	-0.0441327	0.0927406	-0.517383	0.604889
ST6GALNAC6	265.27	0.114665	0.221416	0.517374	0.604895	0.873479
CRBN	149.403	0.120998	0.233321	0.517326	0.604928	0.873479
LOC101929107	29.5574	0.108394	0.206734	0.517096	0.605089
RAD52	103.727	-0.122397	0.238149	-0.517084	0.605097
LINC00969	6.40898	-0.110883	0.217089	-0.51707	0.605107
ANGEL1	332.493	0.0824001	0.15935	0.517048	0.605122	0.873479
IKZF1	2149.1	-0.0776374	0.15017	-0.517034	0.605133	0.873479
ABCA12	1.821	-0.1863	0.143045	-0.517031	0.605134
FAM216B	10.3907	0.104166	0.198193	0.51699	0.605163
FLJ35282	0.748321	0.0415094	0.0741613	0.516928	0.605207
CHRNA6	12.9228	0.104036	0.198036	0.516846	0.605264
CDH19	0.284832	-0.0580594	0.0753226	-0.516794	0.6053
SPRED2	172.723	-0.11876	0.230786	-0.51645	0.60554	0.873834
CYYR1	41.898	-0.1222	0.23767	-0.516388	0.605584
NBR2	23.4288	-0.120854	0.23495	-0.516377	0.605591
ZNF682	39.1239	-0.122713	0.238448	-0.516366	0.605599
IFNB1	0.324143	0.0351103	0.0743439	-0.516348	0.605611
QRFPR	0.247607	0.047841	0.0744186	-0.516315	0.605635
VSIG1	6.31363	-0.0897264	0.178613	-0.516222	0.6057
PUSL1	23.2167	0.119538	0.229902	0.516222	0.6057
RCL1	98.5417	-0.12152	0.235907	-0.516184	0.605726
RAPH1	279.903	-0.108613	0.210676	-0.516131	0.605763	0.873834
CLU	850.883	0.123579	0.238463	0.516128	0.605765	0.873834
SEMA3B	2.45682	-0.125968	0.121293	-0.516051	0.605818
DNAJC25-GNG10	0.5183	-4.30052e-05	0.0752768	0.51585	0.605959
ACADSB	135.477	0.107576	0.208619	0.515599	0.606135
TMPRSS13	20.2589	-0.122676	0.238485	-0.51535	0.606308
MORF4L2	472.853	0.0866325	0.168088	0.515334	0.606319	0.874442
ERGIC2	134.641	0.0998116	0.193621	0.515282	0.606356
LOC102724420	7.54781	0.11074	0.211543	0.515097	0.606485
PXT1	1.09165	0.0801109	0.149904	0.515066	0.606507
POLR2F	36.1248	-0.122347	0.238543	-0.515045	0.606522
WFDC8	0.331331	-0.0414874	0.0734141	-0.514946	0.606591
ZSWIM3	43.8709	0.123353	0.238305	0.514791	0.606699
ANXA5	546.708	0.0916803	0.178058	0.514744	0.606732	0.874442
LINC00202-1	9.91587	-0.102609	0.202905	-0.514597	0.606834
S1PR2	216.792	0.122706	0.237692	0.514579	0.606847	0.874442
ECI2	47.82	-0.122373	0.238485	-0.514567	0.606856
WNT3A	0.262627	0.0808988	0.0751818	-0.514538	0.606876
RP11-326F20.5	1.82518	-0.0705002	0.142886	-0.51443	0.606952
USP19	297.044	-0.0773061	0.15026	-0.514406	0.606968	0.874442
MED12	432.768	-0.0814839	0.158412	-0.514374	0.606991	0.874442
LOC102724265	0.246208	-0.0441436	0.0733685	-0.514355	0.607004
PRPF39	205.564	-0.116093	0.225948	-0.514343	0.607012	0.874442
NPFFR1	5.73341	0.090687	0.172161	0.514319	0.607029
ATP5J2-PTCD1	0.248342	-0.0637651	0.0753024	-0.514254	0.607074
STT3A	524.671	0.0954316	0.185532	0.514231	0.60709	0.874442
SHD	1.10769	0.0351847	0.109557	-0.514224	0.607095
LOC101929728	1.76125	0.08084	0.151503	0.513981	0.607265
LOC101926889	0.336395	0.0454763	0.0942524	0.51392	0.607308
SLC25A28	364.924	0.105353	0.20507	0.513848	0.607358	0.874518
RBM27	543.866	-0.107575	0.209489	-0.513787	0.607401	0.874518
DND1	20.8746	0.12308	0.237973	0.513563	0.607558
IL37	0.642806	-0.0344462	0.0964875	0.513556	0.607562
LOC101928000	7.83987	0.102991	0.19713	0.513505	0.607598
OR2B6	2.1797	0.071937	0.13572	0.513231	0.60779
TXNDC17	45.7937	0.122498	0.237947	0.51304	0.607923
PTGS1	83.3821	0.122687	0.238117	0.51295	0.607986
ZER1	152.322	0.113463	0.220946	0.512909	0.608015	0.875058
RP11-26J3.1	0.279102	0.0395786	0.0733648	0.512908	0.608016
CXorf22	2.24886	-0.0402048	0.088965	-0.512879	0.608036
SOWAHA	0.391734	-0.0638166	0.0753327	-0.512868	0.608044
AKAP11	1698.36	-0.0599648	0.116944	-0.51277	0.608113	0.875058
XAB2	112.484	-0.112693	0.219936	-0.512645	0.6082
VAX2	0.561415	-0.0354455	0.074195	-0.512618	0.608219
SMAP1	143.082	-0.10719	0.20916	-0.512618	0.608219	0.875058
ADCK1	36.8331	-0.120138	0.236421	-0.51256	0.608259
DROSHA	354.838	-0.0841976	0.164282	-0.512512	0.608292	0.875058
USP27X-AS1	1.77428	-0.062102	0.127953	-0.512468	0.608324
WIBG	51.3812	-0.121782	0.238521	-0.512289	0.608449
TMEM14A	21.0211	-0.121487	0.238286	-0.512234	0.608487
USPL1	290.138	-0.111473	0.217887	-0.512049	0.608617	0.875339
LOC101593348	4.23207	-0.0853901	0.174375	-0.512012	0.608643
QPCTL	64.7571	-0.12157	0.238391	-0.511889	0.608729
MGC45922	0.530254	0.0745966	0.0844788	-0.511781	0.608804
TIMM13	60.1619	-0.121193	0.237125	-0.511717	0.608849
DPF2	207.625	-0.0886277	0.173381	-0.511352	0.609105	0.875717
DENND4C	622.717	0.0810306	0.158456	0.511304	0.609138	0.875717
SRA1	112.17	-0.118284	0.231723	-0.511284	0.609152
LOC101928556	3.39481	-0.08606	0.172378	-0.51114	0.609253
PIK3R2	94.8959	-0.121112	0.237417	-0.511134	0.609258
GPR75	40.9741	-0.119122	0.234981	-0.511097	0.609283
LOC100128560	0.404566	-0.0381043	0.0735278	-0.511023	0.609335
DUSP5P1	14.7986	-0.0999537	0.200069	-0.510783	0.609503
LOC101929484	0.551694	0.0260573	0.0745207	-0.510648	0.609598
BSN-AS2	0.92592	-0.0476351	0.0975532	-0.510624	0.609614
B3GALT1	0.258883	-0.0620976	0.0743469	-0.510592	0.609637
RNF165	9.66192	-0.325906	0.206004	0.510531	0.609679
FAM120B	507.534	0.0856052	0.167691	0.510442	0.609742	0.876179
HDAC4	318.221	-0.116512	0.228671	-0.510402	0.60977	0.876179
LOC102724831	4.45807	-0.0874959	0.17602	-0.51036	0.609799
DPP7	166.035	-0.11811	0.231855	-0.510291	0.609847	0.876179
C22orf24	0.629695	0.0473396	0.0851354	0.51027	0.609862
VANGL1	96.7734	0.114372	0.223805	0.51016	0.609939
ST3GAL4-AS1	5.67447	-0.101145	0.201111	-0.510147	0.609949
LAMA4	259.632	0.120926	0.236506	0.510104	0.609979	0.876182
SERPINB2	1.68841	-0.0766303	0.0957762	-0.509946	0.610089
LOC101928774	6.96561	-0.0858076	0.173524	-0.509939	0.610094
ALX4	2.5427	-0.0647132	0.133451	-0.509909	0.610115
SPSB3	69.4935	0.122118	0.238333	0.509898	0.610123
HES7	0.583885	0.0412049	0.0738808	0.509802	0.61019
FLJ34503	1.87799	-0.0238907	0.135355	0.509794	0.610196
ATPAF1	161.757	0.111715	0.218958	0.509759	0.61022	0.876343
RP5-1125A11.1	6.03291	-0.111766	0.220338	-0.509578	0.610347
ACOT7	68.2599	-0.121056	0.238143	-0.509506	0.610397
MAT1A	0.731931	-0.0103212	0.0789284	0.509501	0.610401
AIM1L	1.855	-0.0641796	0.133431	-0.50939	0.610479
C7orf72	0.218274	0.0480633	0.0733678	0.50936	0.6105
SNX12	200.7	-0.109918	0.215956	-0.509202	0.610611	0.87649
TMEM180	50.7256	-0.120807	0.238185	-0.509076	0.610699
SLC18B1	43.0475	-0.120355	0.237454	-0.509056	0.610713
LINC00963	43.6763	0.121674	0.238224	0.508939	0.610795
ZNF627	89.5567	0.120533	0.236163	0.508915	0.610812
SDC1	68.2945	0.0970785	0.187955	0.508802	0.610891
MIR6753	1.16679	-0.0569169	0.117195	-0.508798	0.610894
FAM89A	32.7226	0.119882	0.233901	0.508754	0.610925
TBX5	3.19733	0.0788197	0.150308	0.508749	0.610928
SMG6	526.615	0.103531	0.203514	0.508688	0.610971	0.87649
STXBP3	156.397	0.0958157	0.188266	0.508634	0.611009	0.87649
AXDND1	4.0728	-0.0758414	0.154991	-0.508633	0.611009
TBC1D10B	263.882	-0.0846881	0.166548	-0.508587	0.611042	0.87649
ALG3	45.2508	0.119925	0.234948	0.508376	0.61119
TRPV2	215.375	0.107596	0.211587	0.508252	0.611277	0.87649
TMEM187	13.3276	-0.112704	0.224064	-0.508184	0.611324
C4orf3	353.66	-0.0742099	0.146028	-0.508182	0.611326	0.87649
LINC00035	0.274135	-0.0295601	0.0745577	0.508022	0.611438
NCOA7	385.242	0.0994274	0.195643	0.508007	0.611448	0.87649
IL33	153.023	0.12147	0.23856	0.507916	0.611512	0.87649
KLK2	0.777225	-0.0457164	0.0957264	-0.507883	0.611535
SLC6A3	1.52719	0.0551377	0.11229	-0.507722	0.611648
COX6B1	156.305	-0.111943	0.220689	-0.507708	0.611658	0.87649
PTPLA	2.70122	0.0849323	0.163817	0.507523	0.611788
RAP1A	470.814	0.0755977	0.148953	0.507505	0.6118	0.87649
PARP3	68.0951	-0.117759	0.232399	-0.507495	0.611807
LOC101927756	0.323339	0.0701563	0.0749735	-0.507442	0.611845
CDC42EP5	14.362	-0.111659	0.221941	-0.507432	0.611851
LRRC2-AS1	0.445759	0.0437835	0.0736099	0.507333	0.611921
LOC102724713	0.405996	-0.0376542	0.0733854	-0.507317	0.611932
ZNF98	0.21715	-0.0563609	0.0752601	0.507262	0.611971
SAFB	282.183	-0.100306	0.197789	-0.507207	0.61201	0.87649
SGK2	2.33316	-0.0864636	0.175074	-0.507159	0.612043
CBY1	15.0066	0.115588	0.226591	0.507095	0.612088
SELL	641.266	-0.119584	0.236465	-0.507092	0.61209	0.87649
LINC00881	1.1456	-0.0469765	0.0990369	-0.507078	0.6121
CSNK1G1	479.036	-0.0631661	0.124606	-0.506913	0.612216	0.87649
NRTN	0.436552	-0.0362893	0.0735759	-0.506768	0.612318
OBSCN	263.277	-0.106163	0.209673	-0.506719	0.612352	0.87649
PCNXL2	468.995	0.103128	0.203454	0.50671	0.612359	0.87649
GORASP2	281.308	0.0925779	0.182692	0.506662	0.612392	0.87649
GIMAP1-GIMAP5	14.6857	-0.074336	0.0997496	-0.506611	0.612428
AGBL5	83.5928	-0.116705	0.231197	-0.50656	0.612464
LOC102724562	1.55113	-0.0512491	0.109367	-0.506515	0.612495
TTC12	48.198	-0.119684	0.23703	-0.506468	0.612528
ARL6	29.6065	-0.118621	0.23537	-0.506391	0.612582
COPS3	130.321	-0.109242	0.215762	-0.506386	0.612585
CORIN	1.96323	-0.276162	0.165961	0.506345	0.612615
LOC101929647	2.7622	0.0825532	0.158847	0.506299	0.612647
DEAR	0.417707	-0.0377241	0.0735266	-0.505978	0.612872
RBM41	265.468	0.100066	0.197715	0.505885	0.612937	0.876618
TMEM62	90.0511	0.0934214	0.184612	0.505774	0.613015
CCDC50	1000.19	0.108066	0.213605	0.505615	0.613127	0.876618
FAM131B	8.36112	0.107516	0.209633	0.505609	0.613131
ANXA10	0.32536	-0.0619422	0.0750566	-0.505566	0.613161
LOC102724144	6.84947	0.102979	0.200603	0.505439	0.613251
BTBD3	68.0347	0.120695	0.238276	0.505382	0.613291
LARP7	127.05	0.0925045	0.183044	0.505305	0.613345
TSSC4	61.8034	-0.114174	0.226002	-0.505267	0.613371
HAT1	129.884	0.114751	0.226726	0.505246	0.613386
MYO1G	582.98	0.0972345	0.192394	0.505217	0.613407	0.876618
CASC3	506.277	0.0732737	0.145024	0.505209	0.613412	0.876618
USP9Y	369.477	0.0872388	0.169405	0.505185	0.613429	0.876618
YY1AP1	482.151	0.102843	0.203498	0.505167	0.613442	0.876618
PPIAL4E	0.875779	0.0429751	0.0805608	0.50498	0.613573
SRP19	78.4121	-0.116615	0.231198	-0.50492	0.613615
MGEA5	1987.76	-0.0722851	0.143196	-0.504825	0.613682	0.876618
SLC16A13	23.0343	-0.117803	0.234835	-0.504813	0.61369
LOC100287015	18.1079	-0.106579	0.214839	-0.504743	0.61374
HMOX1	166.715	0.117855	0.232999	0.504666	0.613793	0.876618
BRD4	798.288	0.0627522	0.124345	0.504645	0.613808	0.876618
SLC22A17	13.9038	-0.104892	0.210602	-0.50456	0.613868
LOC102723988	3.7825	-0.093279	0.188363	-0.504535	0.613886
RIT1	316.987	-0.096238	0.19078	-0.504519	0.613897	0.876618
TCTA	169.048	0.11661	0.230706	0.504508	0.613904	0.876618
LINC00571	1.56439	-0.0555101	0.122979	-0.504499	0.613911
MSTO2P	39.3033	-0.118419	0.235901	-0.504287	0.61406
LINC00910	21.3054	-0.116026	0.232473	-0.504273	0.61407
VTRNA2-1	0.328792	-0.0387432	0.0733926	-0.504042	0.614232
C15orf60	3.20975	0.177207	0.173885	-0.503998	0.614263
PNPLA7	92.6964	0.114714	0.227775	0.503686	0.614482
LOC101929937	6.89391	-0.105314	0.211374	-0.503507	0.614608
COLEC10	0.242472	0.028329	0.0740264	-0.503414	0.614673
C19orf82	29.8213	0.119374	0.237012	0.503322	0.614738
LOC101927632	0.400001	-0.0368499	0.073475	-0.503311	0.614745
POM121L8P	1.98285	0.0658003	0.126912	0.503151	0.614858
ZNF740	312.568	0.0772997	0.153692	0.502929	0.615014	0.877808
DGKH	281.035	0.0938106	0.186527	0.502888	0.615043	0.877808
CAPN8	0.233964	-0.0291132	0.0752471	-0.502781	0.615118
TPSD1	0.327557	-0.0203749	0.0744198	0.502775	0.615122
JUNB	617.515	-0.102198	0.203363	-0.50277	0.615126	0.877808
LOC101927153	0.21457	0.0485295	0.0733638	0.502613	0.615236
OR3A1	0.21457	0.0485295	0.0733638	0.502613	0.615236
RAB4B-EGLN2	1.17583	-0.0376782	0.0753986	0.502414	0.615376
EGLN2	238.594	0.0894718	0.178076	0.502328	0.615437	0.877958
TPSG1	0.849927	0.115708	0.0907328	0.50231	0.61545
LARP4B	983.928	-0.0592675	0.118005	-0.502252	0.61549	0.877958
PCA3	0.421081	-0.0624842	0.074555	-0.502145	0.615566
C1orf116	2.87699	-0.0297766	0.119108	-0.502054	0.615629
C9orf106	2.22549	-0.0729869	0.151453	-0.501845	0.615777
OMP	0.601986	0.0363639	0.0763959	0.50183	0.615787
TMEM52B	1.61851	0.0630166	0.119543	0.501777	0.615825
CTAGE8	20.7671	0.0980371	0.192366	0.501757	0.615838
GLYR1	431.918	-0.0883323	0.176078	-0.501742	0.615849	0.87796
SPATA31D1	0.489594	0.0447192	0.073695	0.5017	0.615878
SMIM15	272.045	-0.0989079	0.197277	-0.501562	0.615976	0.87796
PMS2	141.64	-0.112665	0.22483	-0.50156	0.615977	0.87796
M1AP	7.02315	0.106972	0.211158	0.501524	0.616003
CXCR1	3.14178	0.0669165	0.129734	0.501506	0.616015
NR4A2	61.5192	0.118775	0.235935	0.501494	0.616024
LOC101929347	1.00451	-0.0458844	0.0974853	-0.501466	0.616044
TP53I13	130.319	-0.114227	0.228087	-0.501412	0.616081
DDIT4L	9.20672	0.592581	0.20714	-0.501339	0.616132
SPATA2L	24.7264	-0.116643	0.233583	-0.501332	0.616137
LINC00174	125.069	-0.112604	0.224842	-0.501154	0.616263
NCAM1	16.7799	0.266451	0.22395	-0.501133	0.616277
BCL2	1015.37	-0.113328	0.226519	-0.500982	0.616384	0.87796
LOC101060236	0.343769	0.0624351	0.104407	0.500681	0.616596
RAD17	217.991	0.100755	0.201158	0.500676	0.616599	0.87796
IPW	79.6534	0.119486	0.237957	0.500572	0.616672
FAM163A	2.7016	0.136124	0.119967	-0.500563	0.616678
LOC100996756	0.611796	-0.0398991	0.0938168	-0.500561	0.61668
NDUFA4L2	19.4035	-0.111766	0.225239	-0.500504	0.61672
UQCR10	43.9999	0.118205	0.235475	0.500358	0.616823
PAXBP1	313.579	-0.106215	0.21238	-0.500336	0.616838	0.87796
LOC100506161	0.790347	0.0606519	0.114275	0.500314	0.616854
SCN9A	57.2587	0.10603	0.209882	0.500296	0.616867
LOC100505771	36.4141	-0.118577	0.238082	-0.500259	0.616893
SDSL	6.51677	0.105323	0.206471	0.500255	0.616895
PUF60	160.033	-0.0854626	0.170779	-0.50025	0.616899	0.87796
SCARNA13	263.592	0.0917776	0.183424	0.500171	0.616955	0.87796
ZC3H14	268.622	0.100628	0.201059	0.500161	0.616962	0.87796
H2AFB1	2.42845	-0.0605023	0.127143	-0.500139	0.616977
APPL2	150.194	0.107283	0.214265	0.500138	0.616978	0.87796
C21orf15	3.97534	0.083875	0.163354	0.500135	0.61698
PRKRIP1	114.23	-0.117683	0.236834	-0.500074	0.617023
SIRT6	43.1286	-0.119016	0.238414	-0.50003	0.617054
PET100	23.4605	-0.11825	0.236721	-0.500018	0.617062
ARHGAP1	386.857	-0.0754443	0.150917	-0.499936	0.61712	0.87796
ZNF232	30.5578	0.114133	0.226495	0.49981	0.617209
DDX11L1	0.829132	0.0376022	0.0742562	0.499768	0.617239
MOB1B	512.135	-0.0935428	0.187234	-0.499756	0.617247	0.87796
CELF2-AS2	2.21002	0.090639	0.177136	0.499745	0.617255
FKBP8	297.915	-0.101308	0.202857	-0.499515	0.617417	0.87796
KIAA1430	334.517	-0.105399	0.211106	-0.4995	0.617428	0.87796
COG4	164.386	-0.112728	0.225881	-0.499488	0.617435	0.87796
RP11-82L2.1	4.4745	-0.0930539	0.189244	-0.499467	0.617451
RAET1E	0.328895	0.0387214	0.0757472	0.499413	0.617489
KANK1	78.9115	-0.688115	0.236777	-0.499398	0.617499
CALHM3	0.528163	-0.0434743	0.0821502	-0.499158	0.617668
RP11-702F3.3	0.234703	-0.0414085	0.0733619	-0.499156	0.617669
GAS6-AS1	17.9248	-0.112743	0.227734	-0.499135	0.617684
CCDC142	140.712	-0.102902	0.206267	-0.49903	0.617758	0.878125
AMER1	160.272	0.109999	0.220279	0.498956	0.61781	0.878125
LOC100287852	0.520715	0.0453386	0.0920529	0.498925	0.617832
SDHB	91.7808	0.119507	0.238554	0.498774	0.617939
C8orf47	0.744898	0.0430733	0.0880523	0.49864	0.618033
ZNF664-FAM101A	0.234198	-0.0414085	0.0733619	-0.49861	0.618054
FLJ13197	4.75841	0.0983782	0.193263	0.498564	0.618087
ALOX15P1	3.7441	-0.0876426	0.17918	-0.498506	0.618127
ZNF213	51.7132	0.119245	0.238483	0.498491	0.618138
ZNF598	203.568	-0.0988415	0.198353	-0.49838	0.618216	0.87842
PRELP	36.3742	-0.115511	0.233867	-0.498345	0.618241
MLF1	6.44084	-0.0820957	0.17093	-0.498246	0.618311
FAM153B	1.3127	-0.0424066	0.0927899	-0.498227	0.618324
APAF1	389.929	-0.103399	0.207647	-0.498207	0.618338	0.87842
SPPL3	225.772	-0.104892	0.210778	-0.49811	0.618407	0.87842
TMEM242	63.3911	0.119077	0.238439	0.497959	0.618513
STK31	1.99536	0.0777414	0.152121	0.497949	0.61852
LOC730102	42.098	-0.117503	0.237313	-0.497937	0.618528
RORB	3.29572	-0.0946529	0.192512	-0.497848	0.618591
SLC9C2	0.233533	-0.0414085	0.0733619	-0.49781	0.618618
SNORA67	2.40281	-0.101769	0.205561	-0.497753	0.618658
BUD31	69.5224	-0.118334	0.238422	-0.49774	0.618668
BTBD6	111.901	-0.109827	0.220786	-0.497715	0.618685
SCAMP1	195.466	-0.113185	0.227765	-0.497654	0.618728	0.878692
TRIP13	76.5105	-0.118105	0.238111	-0.497488	0.618845
C3orf80	6.13261	-0.0803491	0.166631	-0.497469	0.618859
VMO1	2.49083	-0.0639736	0.134755	-0.49746	0.618865
PALB2	131.326	-0.114332	0.230081	-0.497448	0.618873
CA4	0.215212	-0.0271784	0.0743706	0.497245	0.619016
SLC35E2B	995.488	0.0918632	0.184739	0.497198	0.61905	0.878878
FUT11	148.736	-0.0830477	0.167143	-0.497101	0.619118	0.878878
IER3	123.441	0.116994	0.234942	0.496929	0.619239
RBAK	313.966	0.0919375	0.185042	0.496825	0.619312	0.878953
S1PR5	4.66869	0.0816426	0.163664	0.496798	0.619332
FAM206A	54.1406	-0.100363	0.202228	-0.496729	0.61938
HSD17B11	122.144	0.104531	0.210332	0.496595	0.619474
FLJ35934	1.61762	0.0689059	0.133178	0.496489	0.61955
ZWILCH	142.933	-0.107772	0.217169	-0.496472	0.619561	0.878953
ACTL8	0.390222	-0.0553356	0.0743981	-0.496461	0.619569
CRABP2	11.0231	0.102728	0.204022	0.49646	0.61957
ZNF563	21.5262	-0.117425	0.237565	-0.496379	0.619627
DENND5A	486.77	0.0912592	0.18384	0.496278	0.619699	0.878953
ZFAT-AS1	2.76312	0.199761	0.164315	-0.496135	0.619799
ZBTB12	15.2327	-0.11584	0.23435	-0.496117	0.619812
KCTD4	4.41603	-0.0957147	0.196494	-0.496071	0.619844
PANK1	61.8634	-0.117385	0.238552	-0.496061	0.619851
TARS2	104.589	-0.474281	0.2032	-0.496028	0.619875
C5orf42	503.694	0.0821494	0.165666	0.495805	0.620032	0.878953
COX15	414.094	-0.102874	0.207621	-0.495793	0.620041	0.878953
PTPRM	285.266	0.100977	0.203634	0.495759	0.620064	0.878953
RP11-379K22.2	1.24836	0.0651826	0.124923	0.495744	0.620075
LOC102546294	1.85914	-0.0682439	0.142549	-0.495644	0.620145
KLC2	104.788	-0.113556	0.229323	-0.49561	0.62017
FAM46A	178.392	0.118369	0.238199	0.495537	0.620221	0.878953
ZC2HC1A	47.0044	0.118745	0.23855	0.495497	0.620249
HUNK	5.24998	-0.0888148	0.182649	-0.495437	0.620291
MTCH1	524.201	-0.0855802	0.172787	-0.495368	0.62034	0.878953
IL17RC	21.5656	-0.107133	0.218688	-0.495361	0.620345
KCNN1	4.25168	-0.162066	0.172431	-0.495095	0.620533
GFPT2	91.6962	0.118371	0.238552	0.495087	0.620539
CHMP5	160.065	-0.0950598	0.192079	-0.495056	0.62056	0.878953
NUDT17	9.8216	-0.106303	0.217806	-0.494975	0.620618
PHF21B	15.8885	0.096361	0.19188	0.494943	0.62064
RP11-290F20.2	1.04283	0.131049	0.100196	0.494893	0.620675
NEK1	186.582	0.106362	0.214739	0.494775	0.620759	0.878953
PITRM1	174.705	-0.101936	0.206051	-0.494773	0.620761	0.878953
RNF141	144.432	-0.105274	0.21288	-0.494764	0.620767	0.878953
LINC00478	6.67017	-0.0911835	0.188078	-0.494746	0.620779
RNVU1-4	0.275325	0.0417038	0.073379	0.494709	0.620806
LRRD1	1.52474	-0.0511937	0.110636	-0.494703	0.620809
TMPRSS11D	1.00319	-0.0558029	0.115625	-0.494703	0.62081
GOLGA6D	0.379288	0.0424117	0.0735109	0.494649	0.620848
NFE2L3	180.804	0.0836387	0.16908	0.494637	0.620857	0.878953
FRAT2	62.3697	0.113774	0.229626	0.494456	0.620984
LOC407835	0.230816	-0.0414085	0.0733619	-0.494449	0.620989
LOC101929759	2.19627	0.0696341	0.136549	0.494435	0.620999
CFI	26.1478	0.113347	0.227407	0.494413	0.621015
FLJ42258	36.3763	0.115992	0.2334	0.494401	0.621023
N6AMT1	23.5302	0.116464	0.234456	0.494386	0.621034
PRKCI	152.558	0.109004	0.220263	0.494355	0.621055	0.878956
KATNA1	51.5907	0.111178	0.224887	0.494333	0.621071
OR2AE1	0.326111	0.0441345	0.0734323	0.494292	0.6211
NECAB3	21.9693	-0.115207	0.233958	-0.494285	0.621105
ZNF354C	64.5447	0.11799	0.238259	0.49428	0.621109
PYCR2	160.793	-0.112578	0.228047	-0.494266	0.621118	0.878956
DBH-AS1	46.7693	0.112021	0.224716	0.494206	0.621161
LOC101927680	0.388898	-0.0361253	0.0734359	-0.494176	0.621182
ADAP1	46.9968	0.117478	0.236269	0.493973	0.621325
CD302	148.631	0.0960752	0.191676	0.493803	0.621445	0.879007
WISP3	0.259158	0.0452269	0.0733696	0.493795	0.621451
MAP3K19	0.901324	-0.0624352	0.12694	0.493734	0.621494
SPATA31C2	0.502783	-0.0587442	0.0754038	0.493584	0.6216
STRN3	208.016	0.0965089	0.195441	0.493579	0.621604	0.879007
TARS	343.263	-0.0908091	0.184007	-0.493568	0.621611	0.879007
POLR3E	134.428	-0.114083	0.23154	-0.49353	0.621638
BNIP3	55.7532	-0.114058	0.232879	-0.49351	0.621652
LRCH4	335.201	-0.0951573	0.192903	-0.49348	0.621673	0.879007
LHFPL5	1.70302	-0.0799043	0.166351	0.493387	0.62174
PLEKHG5	52.9359	0.112913	0.227659	0.493375	0.621748
RNF152	73.1237	-0.115909	0.236688	-0.493344	0.62177
RPS6KB1	347.385	-0.050378	0.102133	-0.493285	0.621811	0.879019
TMEM45B	2.01061	-0.187782	0.150012	-0.493255	0.621833
RP5-887A10.1	1.45229	-0.0142915	0.111156	-0.493126	0.621923
BIRC2	795.7	-0.0688537	0.139641	-0.49308	0.621956	0.87904
CXorf49	0.229643	-0.0414085	0.0733619	-0.493077	0.621958
LOC101927094	0.229643	-0.0414085	0.0733619	-0.493077	0.621958
DPYS	1.62743	0.0653193	0.127189	0.493057	0.621972
ODAM	0.309753	-0.0325971	0.0733644	-0.493055	0.621974
OCSTAMP	0.840711	-0.0350147	0.0742537	-0.493053	0.621975
LOC102723572	0.325369	0.0748732	0.0742655	0.493022	0.621997
OLFM2	11.5401	0.113545	0.227722	0.49294	0.622055
LZTS1	23.888	0.109525	0.21959	0.492931	0.622061
PLEKHM3	319.921	-0.11032	0.224172	-0.492864	0.622109	0.879072
ANAPC10	27.8011	0.118166	0.23811	0.492863	0.62211
TMEM102	37.2287	-0.117375	0.238533	-0.492843	0.622124
CD1B	1.03783	0.0306991	0.0907448	-0.492634	0.622271
ELL	205.44	-0.10875	0.221073	-0.492444	0.622405	0.879247
NDN	16.2367	-0.106362	0.218954	-0.492381	0.62245
RGPD3	10.4994	-0.0946387	0.195523	-0.492361	0.622464
PKNOX1	181.475	0.0670581	0.136215	0.492322	0.622492	0.879247
HNF1A-AS1	0.490935	-0.0578616	0.0750228	-0.49224	0.62255
C16orf80	26.6066	-0.113619	0.232879	-0.492211	0.62257
PPP3CC	199.953	0.0764441	0.155351	0.492123	0.622632	0.879262
ICK	120.828	0.103249	0.209634	0.492038	0.622692
TMPRSS3	45.6932	0.108425	0.218096	0.49203	0.622698
TCEB3C	2.05698	-0.051196	0.111687	-0.491949	0.622756
NAPRT1	38.3765	-0.115566	0.236045	-0.491908	0.622785
AC019118.2	0.500598	0.0409242	0.0737176	0.491842	0.622831
NUTM1	1.11137	-0.0502956	0.108105	-0.491769	0.622882
KIT	21.3877	-0.106123	0.218147	-0.491748	0.622897
LINC01004	905.704	0.0771938	0.156991	0.491655	0.622963	0.879345
PSD4	796.13	-0.0766064	0.155829	-0.491621	0.622987	0.879345
SFTPD	0.226542	0.0770739	0.0750251	-0.491537	0.623046
HECTD3	149.161	0.0970906	0.197381	0.491489	0.62308	0.879345
COMMD3	70.7087	0.117294	0.237652	0.491202	0.623284
LINC00924	2.51544	-0.344476	0.179675	0.491049	0.623392
CCL1	0.310408	-0.00258295	0.0750796	0.491039	0.623399
LOC100130207	0.624633	-0.0297027	0.0739626	-0.491012	0.623418
SEL1L3	1480.31	-0.106657	0.217441	-0.490926	0.623479	0.879724
RNU11	22.6474	0.116506	0.236707	0.490803	0.623565
LOC102723517	0.267129	0.0458586	0.0733777	0.490735	0.623614
PKD2	328.525	-0.100291	0.204453	-0.490718	0.623626	0.879749
NUTM2B	56.0668	-0.115621	0.237896	-0.490621	0.623695
ARHGEF35	31.4038	0.0996965	0.201028	0.490563	0.623736
ZNF254	113.759	-0.38527	0.218906	0.490552	0.623744
SPATA21	22.3222	0.116961	0.236973	0.490533	0.623757
BAIAP2L2	1.99983	-0.15717	0.143054	-0.490519	0.623767
ZIK1	42.9677	0.117454	0.238482	0.490519	0.623767
MON1B	220.398	0.0950836	0.193748	0.490439	0.623824	0.879844
PNMA6A	0.567697	0.0664329	0.0758726	0.49012	0.624049
LOC100505622	5.26908	-0.0924345	0.191356	-0.490007	0.624129
KCNH3	5.19163	0.0952576	0.191628	0.489913	0.624195
NDOR1	246.128	-0.0951864	0.194343	-0.489866	0.624229	0.880233
SMARCA5	846.585	-0.0723691	0.147795	-0.489677	0.624362	0.880238
FAM106A	37.7957	0.112271	0.227743	0.489546	0.624455
ATP8A2	23.4455	0.105617	0.214357	0.489487	0.624497
KIAA1324	62.119	0.116828	0.238139	0.489427	0.624539
EIF5	1208.25	0.0712867	0.145749	0.48907	0.624792	0.880441
TGFB1	521.203	0.105097	0.214753	0.489059	0.6248	0.880441
HIST1H2AE	72.6538	-0.113179	0.233049	-0.488935	0.624888
STX2	181.698	0.0987519	0.201908	0.488924	0.624896	0.880441
LOC101929866	0.448372	-0.00954373	0.0743832	0.488808	0.624977
MRPL11	80.5053	-0.114456	0.235783	-0.488801	0.624983
METTL6	131.361	-0.0918395	0.188174	-0.488751	0.625018
DTYMK	65.5765	-0.115985	0.237801	-0.488731	0.625032
BHMT	0.587085	-0.0336137	0.0752814	-0.488616	0.625113
TTPA	0.317389	-0.0360204	0.073373	-0.488353	0.6253
B3GNT6	0.82129	-0.0569154	0.0751714	-0.488239	0.625381
ADIPOQ-AS1	0.209016	-0.0204062	0.0741582	0.488204	0.625406
FLJ43315	0.653992	-0.0351295	0.0858146	-0.48812	0.625465
ATOX1	78.8358	0.116611	0.238167	0.487837	0.625666
MICU2	129.276	0.115139	0.235429	0.487808	0.625686
MFAP5	23.1923	-0.306662	0.228897	0.487551	0.625868
GSG1L	0.24126	0.0281744	0.0740179	-0.487468	0.625927
FAT4	170.04	0.115305	0.236189	0.487139	0.62616	0.882038
CAPN10	87.9418	-0.111701	0.229469	-0.487133	0.626164
OXA1L	252.017	0.0990347	0.203321	0.486853	0.626362	0.88214
SNORA38	0.64406	-0.0374749	0.0851278	-0.486729	0.626451
LINC01023	0.431622	0.0415538	0.073594	0.486681	0.626484
GCNT7	3.76638	-0.0900755	0.188239	-0.486603	0.626539
BORA	99.7489	-0.112737	0.232069	-0.486594	0.626546
ZFAND4	121.081	0.116144	0.238065	0.486282	0.626767
HOGA1	1.70035	-0.0494156	0.10994	-0.4862	0.626825
LOC401442	0.224059	-0.063922	0.0753966	-0.486144	0.626865
FLJ46906	1.26837	-0.103097	0.119729	0.485943	0.627007
INSL6	0.404282	-0.0306788	0.0734018	-0.485888	0.627047
FLJ22763	0.223825	-0.0414085	0.0733619	-0.485871	0.627059
ITFG1	165.461	0.0964843	0.198687	0.485634	0.627227	0.883086
CCDC53	53.2796	-0.11497	0.237039	-0.485602	0.627249
GJB5	0.206816	-0.0189848	0.0741184	0.485555	0.627283
BDNF	2.11998	0.0875687	0.17721	-0.485511	0.627314
PACSIN2	310.115	-0.0847364	0.174642	-0.485396	0.627395	0.883086
RFXANK	62.7848	-0.115285	0.238229	-0.485228	0.627514
ATAD2B	825.101	-0.0871977	0.179774	-0.485219	0.627521	0.883086
ARPP19	1173.6	-0.0951471	0.196168	-0.48517	0.627556	0.883086
PRR16	11.6222	0.107591	0.219193	0.485144	0.627574
LOC401463	2.30869	0.0621943	0.124879	0.484995	0.62768
MAPK6	381.513	-0.10498	0.216604	-0.48497	0.627698	0.88309
MC1R	34.4631	0.11268	0.231806	0.484909	0.627741
FLJ31104	6.72751	0.10439	0.212731	0.484835	0.627793
FLJ22447	4.71934	0.0916488	0.186607	0.484775	0.627836
KRI1	162.378	-0.102333	0.211215	-0.484762	0.627845	0.88309
STAG3L1	70.7537	0.11384	0.23381	0.48466	0.627917
DNAJA4	155.113	-0.115032	0.238067	-0.48455	0.627995	0.88309
LOC102724272	0.715926	-0.0308621	0.0741004	-0.484487	0.628041
ASUN	155.741	-0.103614	0.214087	-0.484432	0.628079	0.88309
GPN3	51.059	-0.114912	0.237866	-0.484162	0.628271
AC010127.3	0.767452	0.0891661	0.10773	-0.484067	0.628338
RSRC2	284.836	-0.103238	0.213445	-0.484021	0.628371	0.883266
TRAPPC3L	0.381771	0.0407988	0.0735106	0.484014	0.628376
DDX49	70.4708	-0.110519	0.228373	-0.483995	0.62839
LAMTOR4	51.0294	-0.115083	0.238461	-0.483907	0.628452
FAM134A	362.078	-0.0796358	0.164598	-0.483888	0.628465	0.883266
DNAAF1	0.645824	0.0410731	0.0759358	0.483634	0.628646
ZNF658B	12.0757	0.0980186	0.199235	0.483621	0.628655
DCTN2	167.678	0.101157	0.209121	0.483552	0.628704	0.883274
CLDN9	0.300834	-0.0396124	0.0733918	-0.483536	0.628715
SEPSECS	229.598	-0.108861	0.225354	-0.483513	0.628732	0.883274
SCARNA21	1.14152	0.0698518	0.138126	0.483468	0.628764
FLT3	26.4461	0.111659	0.229084	0.48341	0.628805
LOC102723630	2.36767	0.000673509	0.0975695	0.483345	0.628851
PPP2R3C	112.866	-0.11065	0.229082	-0.483332	0.62886
PELI1	445.656	0.0827065	0.171148	0.483247	0.628921	0.883356
KCNMB2	0.46681	0.0429107	0.0812193	0.483197	0.628956
COL9A1	0.675688	-0.0354857	0.0740434	-0.483138	0.628998
SAMD7	0.226838	-0.0623222	0.0744679	-0.483057	0.629055
LYSMD3	257.485	0.0971079	0.200936	0.483051	0.62906	0.883369
RP11-426L16.8	0.327722	0.0434342	0.0846168	0.482995	0.6291
ECI1	43.0321	0.11354	0.233771	0.482989	0.629103
NUDT12	25.8389	0.111135	0.228958	0.482909	0.62916
FAM221B	0.779045	-0.0238414	0.0779952	-0.482864	0.629192
RTDR1	0.2557	0.0401402	0.0733647	0.482502	0.629449
LOC100996301	0.430171	0.0332288	0.0734057	0.482285	0.629604
TRIM2	93.8267	-0.108667	0.22561	-0.482267	0.629616
IDO2	18.9967	0.0923347	0.188279	0.482246	0.629631
KALRN	86.0956	-0.114506	0.238038	-0.482218	0.629651
MMADHC	256.11	-0.11294	0.234735	-0.48217	0.629685	0.883715
RWDD1	129.012	-0.112494	0.233674	-0.482131	0.629713
TRDN	0.2244	-0.0622916	0.0744525	-0.482085	0.629745
NDUFV3	132.998	-0.109146	0.227147	-0.482076	0.629752
SPEN	1384.42	0.0718328	0.149001	0.482075	0.629753	0.883715
CCDC124	41.3195	0.11497	0.238132	0.482044	0.629775
ATG4A	67.6116	0.114568	0.23695	0.48204	0.629778
LOC101927895	1.30953	-0.0388606	0.126356	0.481983	0.629818
NKX3-2	1.29641	-0.0333234	0.109959	0.481971	0.629826
PIGS	163.477	-0.100435	0.208462	-0.481926	0.629859	0.883715
KISS1R	3.20204	-0.0751549	0.160913	-0.481911	0.629869
LOC101927989	2.8577	0.275179	0.175246	0.48189	0.629884
RP11-1080G15.1	1.24967	0.0515896	0.10081	0.481867	0.6299
CCDC134	46.8646	-0.113265	0.236559	-0.481813	0.629939
OTP	0.954961	-0.0630569	0.0817188	-0.481796	0.629951
GHITM	433.13	0.0871841	0.180919	0.481766	0.629972	0.883715
TRIT1	63.9697	-0.109552	0.227414	-0.481748	0.629985
CCRL2	60.4522	0.114991	0.237458	0.481711	0.630011
SSU72	556.601	-0.0985464	0.20471	-0.481635	0.630065	0.883715
PPP1R3B	163.62	0.10911	0.226209	0.481602	0.630088	0.883715
BARHL1	0.900331	-0.0451606	0.0973305	-0.48149	0.630168
FAM86B2	0.934989	0.0541358	0.106854	0.481368	0.630255
LOC100130301	0.308998	0.0433239	0.0734038	0.48135	0.630268
BCO2	8.78264	-0.104637	0.218851	-0.481223	0.630358
PLIN3	161.083	0.0906566	0.188279	0.481219	0.630361	0.883746
OGFOD1	194.049	0.100459	0.20858	0.481204	0.630372	0.883746
ESAM	34.7939	-0.114525	0.238562	-0.481148	0.630411
ZFP69	39.2572	0.115049	0.238508	0.481121	0.63043
CERS3	1.19145	0.0469977	0.0921129	0.48106	0.630474
PHF2	222.689	0.0683131	0.142038	0.481007	0.630512	0.88376
TAF3	134.052	0.0886791	0.184384	0.481006	0.630512
CYP2F1	0.400978	-0.0435378	0.0871352	-0.480885	0.630599
LOC102723870	0.556711	0.036694	0.07534	0.480863	0.630614
ODF3L1	0.678358	0.0351021	0.0740625	0.480794	0.630663
ATP6V1E1	190.505	0.0877199	0.182437	0.480745	0.630698	0.883837
RMDN3	110.809	-0.110746	0.230697	-0.480696	0.630733
BBOX1	0.299264	-0.0588879	0.0744184	-0.480681	0.630743
CHMP4A	92.7023	-0.109451	0.227777	-0.48065	0.630765
C6	3.48475	-0.0537194	0.119794	-0.480606	0.630796
LOC728743	87.5157	-0.114127	0.238478	-0.480512	0.630863
SF3B5	87.1401	0.111683	0.231985	0.480422	0.630927
RP11-320G24.1	0.441787	0.034913	0.0735536	0.4804	0.630943
C12orf57	35.652	0.114725	0.237751	0.480318	0.631001
CCDC66	97.877	-0.113224	0.236342	-0.4803	0.631014
MAGT1	554.205	0.103201	0.214743	0.480218	0.631072	0.88418
RFX4	0.204081	-0.0606162	0.0753882	0.480171	0.631106
ZNF175	69.09	0.107769	0.223985	0.480112	0.631148
SAA1	1.04843	-0.0533106	0.109554	0.480081	0.63117
RNASE10	5.27684	0.0969453	0.20255	0.479753	0.631403
PINLYP	3.4486	0.0909556	0.18565	0.479654	0.631474
SEMA5A	239.525	-0.112881	0.235917	-0.479614	0.631502	0.884448
GATA1	0.367626	0.0415176	0.0734044	0.479605	0.631509
IGFBP7	228.722	0.114206	0.237485	0.479582	0.631525	0.884448
LOC115110	47.0312	0.112887	0.233967	0.479385	0.631665
USP41	0.203812	-0.049887	0.0750276	0.479317	0.631713
SH3RF2	21.5206	-0.226905	0.206655	-0.47925	0.631761
LOC100996662	0.438648	-0.0183096	0.0745318	0.479215	0.631786
DYNC2LI1	22.4878	-0.114063	0.238343	-0.479147	0.631834
TLR5	68.3156	0.112548	0.234023	0.47914	0.631839
LOC388210	12.6889	0.10022	0.205941	0.479037	0.631912
DRD4	3.78817	0.0861505	0.17938	0.479021	0.631924
HERC4	778.026	-0.0474712	0.0991103	-0.478978	0.631954	0.884704
CYHR1	63.9642	0.112527	0.234337	0.478976	0.631955
SPHK2	92.404	-0.112404	0.235006	-0.478976	0.631956
LINC00885	0.758803	-0.0367204	0.0779123	-0.478958	0.631968
KDM6B	408.471	-0.0895062	0.18689	-0.478957	0.631969	0.884704
GJC1	130.208	-0.110586	0.231202	-0.478893	0.632015
ANXA3	5.47632	0.0830638	0.170377	0.478861	0.632037
KCNK9	1.64663	-0.0263687	0.0867917	-0.478861	0.632038
TRAF3IP2-AS1	73.8497	-0.109563	0.229408	-0.478847	0.632048
SUMO1P3	5.67204	0.269537	0.207692	-0.478725	0.632134
LIMS3L	0.968835	-0.0448677	0.0984518	-0.478581	0.632237
CCDC94	28.7959	-0.113276	0.237238	-0.478579	0.632238
ALG6	90.2521	-0.107903	0.225728	-0.478571	0.632244
CARD14	9.77182	0.109916	0.226896	0.478542	0.632265
UBE2H	585.715	0.0817047	0.170755	0.478468	0.632317	0.884755
DNTTIP2	219.248	-0.109583	0.229359	-0.478448	0.632331	0.884755
OGT	5802.57	0.0663659	0.138766	0.478239	0.63248	0.884755
H1FX	229.891	-0.108661	0.22759	-0.478173	0.632527	0.884755
SPATC1	18.3572	0.10282	0.212437	0.478168	0.632531
LINC00536	1.6662	0.05547	0.110609	0.477807	0.632788
LOC284889	48.4432	0.113655	0.23691	0.47778	0.632806
LINC01118	0.627084	0.0713947	0.0753135	0.477667	0.632887
RBM34	106.43	-0.109544	0.229753	-0.477533	0.632982
GPX3	183.732	0.114095	0.238347	0.477465	0.633031	0.88486
LMAN1L	0.770194	-0.0769005	0.0972098	-0.477424	0.63306
RNF43	15.1809	-0.100135	0.212582	-0.477409	0.633071
RALGAPA2	512.406	0.0758267	0.158837	0.477332	0.633126	0.88486
HOXA11	0.797712	0.039923	0.0788603	0.477319	0.633135
SLC29A2	33.2767	-0.100896	0.215855	-0.477238	0.633193
GSS	87.9917	-0.1113	0.233449	-0.477205	0.633216
SH2B1	445.981	0.0983792	0.206113	0.477205	0.633216	0.88486
LOC101927116	8.44006	0.102011	0.21024	0.477201	0.633219
PIP5K1C	292.919	0.100239	0.209945	0.477003	0.63336	0.88486
TUT1	97.9549	0.110467	0.231236	0.476978	0.633378
SPTY2D1	284.609	0.10143	0.212494	0.476968	0.633385	0.88486
IMPA1	173.879	0.10688	0.223824	0.476967	0.633386	0.88486
COQ3	14.4468	-0.0993901	0.210897	-0.476954	0.633395
LINC00920	2.53399	0.0730137	0.148459	0.476864	0.633459
PPM1J	5.98385	0.0882487	0.181437	0.47678	0.633518
MAN2B1	608.27	0.0795708	0.166899	0.476651	0.633611	0.884972
CHURC1-FNTB	22.5708	-0.0743716	0.161758	-0.476543	0.633687
TXNDC16	67.8355	-0.112719	0.237098	-0.476509	0.633712
NIPBL	1306.54	0.0512965	0.107674	0.476402	0.633788	0.884972
HS6ST2	3.96242	-0.0688193	0.149949	-0.476334	0.633837
OR2C3	0.308986	-0.0323358	0.0733619	-0.476153	0.633965
PRKAR1A	1713.77	0.0704993	0.148051	0.476146	0.633971	0.884972
PUM1	633.435	0.0569259	0.119565	0.476085	0.634014	0.884972
CHIC2	168.481	-0.103855	0.21836	-0.475937	0.634119	0.884972
LOC101928245	0.388641	-0.0339764	0.0734608	-0.475881	0.634159
NOP10	103.782	-0.106735	0.224473	-0.475845	0.634185
NUDT7	10.7948	-0.111254	0.234358	-0.475787	0.634226
GRIN3B	1.15924	0.137854	0.153319	-0.475776	0.634234
LOC101059949	11.2816	0.0952038	0.196757	0.475746	0.634255
LCP1	5439.16	-0.0700707	0.147294	-0.475744	0.634257	0.884982
MIR497HG	1.82645	0.0845588	0.171719	0.475581	0.634373
PLA2G2D	571.402	0.113581	0.238156	0.475513	0.634422	0.88502
ZNF790-AS1	2.80833	0.0774038	0.159353	0.475422	0.634486
FAM182B	1.83101	0.0667096	0.134545	0.475414	0.634492
IRGQ	471.35	-0.0706941	0.148744	-0.475339	0.634545	0.88502
SFXN5	73.138	-0.11221	0.236554	-0.47526	0.634602
SLC4A10	0.830162	0.0529215	0.1048	0.47522	0.63463
TLR7	137.058	-0.112152	0.237333	-0.475163	0.634671
RP5-1142A6.2	21.5367	0.113972	0.238562	0.475063	0.634742
IFI27L2	9.30826	0.107186	0.222534	0.474967	0.63481
NDUFA6	60.5229	-0.113034	0.238493	-0.474923	0.634842
LOC100131347	2.27518	0.0664706	0.135445	0.474916	0.634847
TRAF3	943.569	-0.0683039	0.14383	-0.474901	0.634858	0.885134
PCOLCE2	2.83467	-0.164319	0.176359	0.474899	0.634859
BLACE	0.367589	-0.0391599	0.0734834	-0.474765	0.634955
LCN10	10.3199	-0.0976505	0.208411	-0.474745	0.634969
LRRC55	5.92725	-0.217358	0.167768	-0.474738	0.634974
L3HYPDH	38.1341	-0.11125	0.235591	-0.47469	0.635008
GEMIN4	168.357	-0.0900092	0.189723	-0.474626	0.635054	0.885134
MARVELD3	1.15003	-0.0814599	0.137528	0.47461	0.635065
CDIPT	112.756	-0.112189	0.236924	-0.474485	0.635154
CACNB4	31.0886	-0.108791	0.230901	-0.474429	0.635194
DNAJA3	191.138	0.101971	0.214785	0.474384	0.635226	0.885134
AFTPH	678.496	0.0770498	0.162406	0.474381	0.635229	0.885134
LOC101928284	0.300223	0.0433857	0.0734067	0.474361	0.635242
DEF8	285.605	-0.0945446	0.199461	-0.474309	0.63528	0.885134
SLCO2A1	79.8113	0.112778	0.237262	0.474293	0.635291
RP11-143M1.2	0.319481	0.0311369	0.073364	0.47424	0.635329
LOC102723544	0.595858	-0.019202	0.0747236	0.474111	0.635421
KLHL34	1.55298	0.0619157	0.149827	0.474045	0.635468
PCSK9	0.48635	-0.012658	0.0745065	0.473997	0.635502
CLC	0.681198	0.0385793	0.0740539	0.473946	0.635539
LOC101929451	5.74239	0.0986392	0.204506	0.473941	0.635542
NMRAL1	52.0207	-0.112199	0.237747	-0.473863	0.635598
ADCY4	65.1887	-0.112379	0.237765	-0.473784	0.635654
SUGP1	65.3798	-0.108798	0.229815	-0.473732	0.635691
LAGE3	27.1965	-0.109962	0.232961	-0.473685	0.635725
WBP1L	384.032	0.073236	0.154637	0.4736	0.635785	0.885656
S100B	16.4406	-0.0959884	0.206831	-0.473508	0.635851
FRMPD2	3.5239	0.0979833	0.151418	-0.473374	0.635946
RRH	1.24057	-0.0388153	0.118186	0.473368	0.635951
ARHGEF1	924.907	0.0670502	0.141666	0.473269	0.636021	0.885718
LOC100652901	5.30021	-0.0882029	0.188945	-0.473253	0.636033
TMCO3	188.391	-0.0845422	0.178665	-0.473171	0.636091	0.885718
RP11-318M2.2	0.293573	-0.0326353	0.0733649	-0.473074	0.63616
SLC35G5	2.84583	0.0699852	0.144263	0.473059	0.636171
WDR11-AS1	4.50067	-0.0710072	0.156875	-0.473035	0.636188
TMEM45A	26.0889	0.105383	0.220782	0.47285	0.63632
CRAT	40.016	0.111518	0.234351	0.472774	0.636374
C12orf76	93.1629	0.0913734	0.19335	0.472626	0.63648
TTLL9	5.23741	-0.0884475	0.191661	-0.472548	0.636536
CHRNA10	7.23366	-0.0913199	0.195931	-0.472536	0.636544
FAM111A	906.102	0.0669952	0.141876	0.472182	0.636797	0.886216
SLC4A2	229.738	0.0885602	0.187548	0.472045	0.636895	0.886216
LOC101928349	0.760049	-0.0454759	0.0968439	-0.471986	0.636936
SQSTM1	951.523	-0.0963191	0.204186	-0.471933	0.636975	0.886216
LOC101928690	5.60945	0.10814	0.226641	0.471813	0.63706
CCND3	260.885	0.0894262	0.18949	0.471766	0.637094	0.886216
UBAC1	92.8477	-0.0987053	0.209549	-0.471756	0.637101
ZNF782	118.806	-0.108341	0.229867	-0.471743	0.63711
GYS1	287.175	0.0997346	0.211413	0.471595	0.637216	0.886216
PACS1	601.136	0.101313	0.214673	0.471571	0.637233	0.886216
TIAM2	110.836	-0.111689	0.238382	-0.471351	0.63739
SLC5A9	1.47436	-0.0654119	0.141755	-0.471332	0.637404
LOC652276	99.4683	-0.104434	0.221935	-0.471253	0.63746
CDCP1	69.7071	0.112744	0.238548	0.471243	0.637467
KIAA0391	260.568	0.0801297	0.170086	0.471207	0.637493	0.886218
TOR1AIP1	392.527	-0.0890236	0.188961	-0.471202	0.637496	0.886218
CTH	29.8424	-0.0941027	0.203251	-0.470805	0.63778
CIDEC	0.197574	-0.0460752	0.0748789	0.470743	0.637824
SLFN14	2.96951	0.0893112	0.185264	0.47064	0.637898
CLPB	94.4981	-0.101493	0.215747	-0.47063	0.637905
SPATA1	4.68997	-0.0897526	0.195707	-0.470624	0.637909
GP5	6.31419	-0.200063	0.189733	0.470621	0.637912
NUP35	52.3734	-0.110483	0.235942	-0.470521	0.637983
SLC26A4	3.16899	-0.0698815	0.154459	-0.470504	0.637995
HIST1H2AI	142.373	-0.10981	0.23483	-0.470493	0.638003	0.88674
LOC102724394	3.71301	0.3064	0.141103	0.470448	0.638035
PAX3	0.501268	0.0362016	0.073718	0.470117	0.638271
TRIM29	2.24533	-0.036748	0.0959979	-0.470112	0.638275
DHX30	291.295	-0.0820725	0.174615	-0.470108	0.638278	0.88694
GRIP2	13.011	-0.100872	0.217352	-0.470007	0.63835
LOC102724583	21.8762	0.111806	0.237395	0.46957	0.638662
ATG2A	204.655	-0.101322	0.215862	-0.469514	0.638703	0.887249
LOC101927681	3.3366	0.0887022	0.185355	0.469512	0.638704
LINC00184	3.72236	0.348175	0.179988	-0.469381	0.638797
HSBP1	146.973	-0.109108	0.232854	-0.469304	0.638852	0.887249
CDH2	20.0041	0.107923	0.228423	0.469256	0.638886
PSMA6	282.99	-0.0982931	0.209549	-0.469247	0.638893	0.887249
FBXW4P1	28.6456	0.111523	0.236649	0.469202	0.638925
SLC25A26	50.1627	-0.111393	0.238551	-0.468981	0.639083
STXBP4	105.372	0.105936	0.225717	0.468957	0.639101
ACSF2	45.2082	-0.111226	0.238213	-0.468722	0.639269
KEL	41.3242	0.103834	0.219763	0.468717	0.639272
TEX30	22.5064	0.0988306	0.208732	0.468621	0.63934
FAM161B	35.3945	0.111476	0.238096	0.468426	0.63948
NOMO3	127.084	0.108535	0.230129	0.468268	0.639593
ANXA2P1	0.397519	-0.0331032	0.0806397	0.46803	0.639763
LPCAT4	111.53	-0.106474	0.22787	-0.468029	0.639764
TRMT10C	97.1563	-0.109654	0.234673	-0.467963	0.639811
MOCS3	36.9877	0.106971	0.228033	0.467919	0.639842
C2orf43	192.538	0.108069	0.230639	0.467892	0.639862	0.888413
AC104653.1	2.1804	0.0844139	0.175854	0.467824	0.639911
AC097662.2	3.03151	0.0862712	0.180521	0.467773	0.639947
VWA5B1	0.968624	0.0365193	0.074407	0.467736	0.639973
CPSF3L	162.341	-0.108779	0.232915	-0.467674	0.640018	0.888448
AARD	1.57705	0.06612	0.135485	0.467639	0.640043
GAPDHS	0.807905	0.0484621	0.11507	0.467605	0.640067
LINC00319	0.293834	0.0699538	0.0749157	-0.467443	0.640183
CXorf67	1.69108	0.0721088	0.147491	0.46736	0.640243
ZCWPW2	3.06735	-0.0874936	0.189231	-0.467323	0.640269
HADHA	482.628	-0.0954426	0.204412	-0.467083	0.640441	0.888646
SPIRE1	141.162	-0.106759	0.228806	-0.467023	0.640483	0.888646
ADORA2B	3.90477	-0.0860137	0.186988	-0.466926	0.640553
DIDO1	1091.06	-0.0542856	0.116269	-0.466924	0.640554	0.888646
METTL10	107.626	-0.102937	0.220629	-0.466829	0.640622
LOC101927690	0.198126	0.000864994	0.0736116	0.466821	0.640628
FAM220A	69.8373	0.0973976	0.208335	0.466813	0.640634
ABCB1	40.1988	0.109045	0.232196	0.46677	0.640664
PLK1S1	65.8177	0.111044	0.237207	0.466742	0.640684
LGALS2	17.8338	-0.0950179	0.206491	-0.466572	0.640806
LOC101929115	107.594	0.102356	0.219338	0.466503	0.640856
MIER3	245.973	0.0851357	0.182432	0.466503	0.640856	0.888883
SLC25A27	18.6661	-0.105929	0.228135	-0.466429	0.640908
GPR150	1.55729	0.0584633	0.126002	0.466336	0.640975
BOD1	85.4097	-0.102714	0.22066	-0.466274	0.641019
ACVR2B-AS1	0.862289	-0.069664	0.108527	0.466228	0.641052
AC104654.2	1.45837	-0.0614294	0.135247	-0.466213	0.641063
SLC20A2	71.1856	0.104178	0.223115	0.466168	0.641096
TPPP3	2.4855	0.0197611	0.128556	-0.466142	0.641114
LYSMD4	55.805	-0.109184	0.234922	-0.466067	0.641167
NDUFB5	176.084	-0.107127	0.230122	-0.466046	0.641183	0.889154
CCZ1B	108.139	-0.109049	0.235318	-0.466021	0.641201
RP11-234B24.2	0.420424	0.0327404	0.0734856	0.465993	0.641221
MB21D1	124.346	0.108148	0.231682	0.465915	0.641277
NCKAP1	153.852	-0.109021	0.234623	-0.465817	0.641347	0.889199
SLC13A5	0.644901	-0.0408484	0.0844068	-0.465688	0.641439
ELTD1	84.7883	-0.109066	0.235653	-0.465685	0.641441
UMODL1	1.06174	0.0566886	0.117269	0.465595	0.641505
ODF3L2	0.307644	-0.0333952	0.0733746	-0.465439	0.641617
CCBE1	20.5544	0.108706	0.232807	0.465257	0.641747
GMEB1	88.8981	-0.110019	0.23708	-0.465097	0.641862
MMP19	103.926	0.111005	0.238178	0.465057	0.641891
LEO1	116.023	-0.0978016	0.210607	-0.464974	0.64195
SLC4A11	12.0979	-0.106475	0.229733	-0.464893	0.642008
SCARNA17	132.523	0.100423	0.215997	0.464766	0.642099
GYG2	2.08575	-0.0699658	0.145682	0.464598	0.642219
C2orf54	0.376359	0.000785077	0.0748389	-0.464475	0.642307
CLEC18A	6.07772	-0.0805199	0.17816	-0.464401	0.64236
BCL7C	49.5943	0.111064	0.238052	0.46432	0.642419
WISP1	160.705	0.11103	0.238168	0.464278	0.642448	0.890545
CTD-2201E9.1	1.55525	0.0738923	0.154289	0.464077	0.642593
LOC102723311	12.476	0.109211	0.234268	0.464059	0.642605
GNA11	80.875	-0.105752	0.22827	-0.464057	0.642607
IFNGR1	354.263	0.0806801	0.173849	0.463978	0.642663	0.89066
TSLP	1.54292	-0.0634155	0.140683	-0.463918	0.642707
SAP30L-AS1	36.3433	0.583693	0.227684	0.463887	0.642729
RNF207	70.4455	-0.11022	0.238362	-0.463809	0.642785
FTSJ1	111.389	0.105192	0.22637	0.463765	0.642816
ERI3-IT1	19.2297	0.11093	0.238562	0.463761	0.642819
TPRXL	0.289542	-0.0387378	0.073394	-0.463637	0.642908
RP11-423H2.3	11.6245	-0.100579	0.219504	-0.463635	0.642909
CAMKV	1.11557	-0.0356014	0.0832503	-0.463582	0.642947
NUP214	614.969	-0.0641332	0.138339	-0.463581	0.642948	0.890661
R3HDM1	429.372	-0.0719646	0.1553	-0.463462	0.643033	0.890661
LAMB1	419.011	0.108686	0.234074	0.463427	0.643058	0.890661
GMCL1	94.4318	-0.109155	0.236186	-0.463321	0.643134
FAM92B	2.25241	0.0535456	0.111876	0.463243	0.64319
PCNX	1919.59	0.082719	0.178548	0.463232	0.643198	0.890673
RNPEPL1	321.241	0.0896863	0.193626	0.462967	0.643388	0.890754
TMEM9B-AS1	14.0617	-0.106424	0.230612	-0.462866	0.64346
C2orf82	1.08222	-0.084363	0.108503	-0.46279	0.643515
CLDN2	0.256288	-0.0556532	0.0752446	0.462766	0.643532
IL12B	3.09327	0.237088	0.171773	-0.462623	0.643635
TMEM198B	137.858	0.0932528	0.201466	0.46256	0.64368
RPUSD3	44.1994	-0.109086	0.23656	-0.462303	0.643864
MOSPD2	189.654	0.102536	0.221575	0.462297	0.643868	0.890799
ATXN2	205.281	0.0988555	0.213709	0.462255	0.643898	0.890799
ST6GALNAC4	126.392	0.106321	0.229672	0.462203	0.643936
RP11-231I16.1	10.1494	-0.1013	0.221191	-0.462191	0.643944
CXCL3	7.94306	-0.0813409	0.180345	-0.461999	0.644082
PPP1R2	339.398	-0.0803789	0.174049	-0.461991	0.644088	0.890799
SNORD17	131.742	-0.106269	0.230507	-0.461902	0.644151
KIF13B	549.682	0.10039	0.217193	0.46187	0.644175	0.890799
XCR1	13.8821	0.100372	0.215132	0.461839	0.644197
LOC729609	5.12777	0.0923379	0.197355	0.461814	0.644215
USP53	127.042	0.0973594	0.210807	0.461784	0.644236
TBCCD1	119.975	-0.0943768	0.204388	-0.461716	0.644285
SCYL1	159.823	-0.106798	0.23164	-0.461667	0.64432	0.890799
APOBEC3B	43.9154	-0.101486	0.222036	-0.461652	0.644331
TSPEAR-AS1	1.69974	-0.143553	0.128263	-0.461554	0.644402
SCGB2B2	0.299209	0.0311106	0.073364	0.461394	0.644516
WNT5B	12.6444	0.103755	0.222918	0.461369	0.644534
SIGLEC12	11.696	0.0770627	0.163626	0.461341	0.644554
ANKK1	4.05912	-0.0757607	0.168847	-0.461331	0.644561
APIP	60.6046	-0.109663	0.238554	-0.461141	0.644697
FASTKD2	277.74	0.0794584	0.172295	0.461124	0.644709	0.890799
WDR27	68.4174	-0.105375	0.228803	-0.461043	0.644768
BCL2L11	743.916	-0.105492	0.229182	-0.460961	0.644827	0.890799
LOC101928876	0.288515	-0.0384056	0.0733865	-0.460955	0.644831
TRPM2	242.372	0.103925	0.225226	0.460924	0.644853	0.890799
UXT	59.7427	-0.109234	0.237773	-0.460921	0.644855
TAPSAR1	173.801	0.0925816	0.2008	0.46089	0.644877	0.890799
CPSF2	651.878	-0.0723079	0.156914	-0.460818	0.644929	0.890799
RP11-713P17.3	1.7428	0.0606233	0.12628	0.460781	0.644956
MGAT4C	1.086	-0.0246724	0.0987794	0.460773	0.644961
ARHGAP19-SLIT1	0.490342	0.0365808	0.0737017	0.460658	0.645044
MUT	113.237	-0.104134	0.226198	-0.460563	0.645112
USP25	403.613	-0.0865804	0.188102	-0.460552	0.64512	0.890799
IDH3A	263.902	-0.0851588	0.184983	-0.460548	0.645123	0.890799
DNM2	711.353	0.0530524	0.11519	0.460539	0.64513	0.890799
SEZ6L2	4.60067	0.0701862	0.148517	0.460408	0.645224
LOC101927121	10.6965	0.0908001	0.19595	0.460355	0.645261
FAM189B	77.7017	0.100363	0.218141	0.460355	0.645262
EXTL3	206.766	-0.0878408	0.190921	-0.460284	0.645313	0.890871
ZNF546	79.2114	0.10758	0.233266	0.46027	0.645322
NTN3	5.47809	-0.0873515	0.19319	-0.460239	0.645345
NDUFAF7	76.0492	-0.106957	0.232723	-0.460196	0.645375
LTC4S	0.352824	-0.0133648	0.0742567	0.460158	0.645403
LOC102724440	0.491614	0.037177	0.0737014	0.460109	0.645438
SUV420H1	328.391	-0.0950686	0.206786	-0.459976	0.645533	0.890994
ADC	5.82983	0.0956648	0.203696	0.45972	0.645717
FAHD2A	90.6704	0.108944	0.236736	0.459707	0.645726
NEB	115.191	-0.108363	0.236864	-0.459669	0.645754
PTDSS2	62.7005	0.107622	0.233178	0.459474	0.645894
RUNDC3A	2.37897	-0.0595548	0.13546	-0.459433	0.645923
TMEM80	47.9831	-0.108388	0.236778	-0.459346	0.645986
LOC100505685	0.323026	0.0422074	0.0845229	0.459338	0.645992
HIST1H4J	61.5855	-0.0624221	0.142396	-0.459206	0.646086
ATP9B	361.132	0.0785829	0.17114	0.45912	0.646148	0.891413
INTS4	218.467	-0.0696992	0.151877	-0.459049	0.646199	0.891413
MAGI1-IT1	22.3231	0.10432	0.2251	0.459018	0.646222
TMEM150C	36.457	-0.107352	0.235552	-0.458969	0.646257
RHEBP2	6.72479	0.0880376	0.188286	0.45892	0.646291
HOXC6	12.9489	-0.0904629	0.200538	-0.458897	0.646308
GOLGA2P5	105.923	0.108883	0.236816	0.45884	0.646349
VPS33B	82.2556	-0.108413	0.236675	-0.458794	0.646382
MEDAG	24.0624	-0.0878469	0.19527	-0.458733	0.646426
RNMTL1	48.8195	-0.106532	0.23344	-0.458717	0.646437
MIR941-1	0.553973	0.0448953	0.0923842	0.458707	0.646445
LOC100505658	9.29626	-0.105639	0.231637	-0.458435	0.64664
GLIPR1L1	0.619485	0.0360823	0.0739421	0.458419	0.646652
FAM211A	38.9535	0.107938	0.235231	0.458403	0.646663
IAH1	87.3695	-0.10434	0.228109	-0.45837	0.646687
SAV1	107.287	-0.0973269	0.212421	-0.458358	0.646695
KIR3DL2	0.524436	-0.0734911	0.0844515	0.45828	0.646751
ZNF823	26.8601	0.108873	0.236535	0.458169	0.646831
PCDHGB1	12.8265	-0.089215	0.198275	-0.458153	0.646843
BCLAF1	1694.33	0.0849265	0.185346	0.458099	0.646881	0.891413
SRRD	52.5256	-0.0973799	0.212792	-0.458098	0.646882
SVIL	264.404	-0.105865	0.23158	-0.457963	0.646979	0.891413
SEPT11	780.588	-0.0856236	0.187033	-0.457911	0.647017	0.891413
SSSCA1-AS1	13.5209	-0.0976954	0.215452	-0.457901	0.647024
LOC102723739	0.382104	-0.0523962	0.0744263	-0.457872	0.647045
DEF6	209.093	0.0957158	0.208946	0.457842	0.647066	0.891413
MRPL49	151.256	-0.0996176	0.217696	-0.457779	0.647111	0.891413
CYP21A2	9.25911	-0.0872499	0.193671	-0.457768	0.647119
SNORA64	1.12608	-0.0555579	0.124675	-0.457765	0.647121
ACSF3	273.854	-0.106392	0.232851	-0.457642	0.64721	0.891413
SMIM1	0.356656	-0.0369475	0.0734662	-0.457632	0.647217
TBCK	233.482	0.0952966	0.208244	0.457374	0.647402	0.891413
PGLYRP2	0.440578	-0.0361295	0.079885	-0.457306	0.647451
E2F2	262.721	-0.108485	0.238282	-0.457201	0.647527	0.891413
LOC101929673	0.50354	-0.0369796	0.0817853	-0.457117	0.647587
PTP4A1	608.592	0.0799637	0.174912	0.457107	0.647594	0.891413
LOC642441	32.0576	-0.107971	0.237062	-0.457015	0.64766
SIRPD	5.19118	0.0999338	0.215671	0.45701	0.647664
WAC	977.062	0.0547306	0.11977	0.456977	0.647688	0.891413
SLC22A3	49.1965	-0.100455	0.222081	-0.456894	0.647747
ZNF106	1341.96	-0.0691643	0.151395	-0.456879	0.647758	0.891413
POP4	86.6555	-0.10161	0.222645	-0.456803	0.647812
SPAG7	48.358	-0.107211	0.234771	-0.456788	0.647824
PPP1R26-AS1	5.22822	0.0750371	0.160359	0.4567	0.647887
FZR1	246.273	0.0947163	0.207796	0.456551	0.647994	0.891413
LAMB2	180.035	0.107553	0.235058	0.4565	0.648031	0.891413
SKP1	442.188	0.0634337	0.139043	0.456202	0.648244	0.891413
ELOVL2-AS1	0.290234	-0.0329633	0.0733619	-0.456189	0.648254
EHD4	205.441	0.103856	0.227329	0.456179	0.648261	0.891413
PPP1R36	0.300373	-0.0120712	0.0741315	0.456168	0.648269
SPG7	344.283	-0.089328	0.195867	-0.456132	0.648295	0.891413
EXOC4	448.645	-0.0874074	0.191692	-0.456075	0.648336	0.891413
C10orf25	9.37252	0.10304	0.223382	0.455961	0.648418
CASKIN2	40.0408	0.106233	0.233488	0.45584	0.648505
AMICA1	75.9916	0.10919	0.238531	0.455801	0.648533
TTC36	0.594812	-0.0361587	0.0739143	-0.455693	0.648611
LINC00907	1.13376	-0.0559344	0.132544	-0.455618	0.648664
LOC100996433	1.59984	0.160454	0.103924	0.45546	0.648778
CLEC4D	25.7675	0.101284	0.22002	0.45544	0.648793
ZMAT1	135.495	0.108802	0.238227	0.455435	0.648796
CDC27	573.611	-0.0713578	0.156689	-0.455397	0.648824	0.891902
TMEM132E	1.19164	-0.0430125	0.0998661	-0.455264	0.64892
LINC00467	13.1925	-0.0998321	0.221615	-0.455195	0.648969
ST6GAL2	14.7082	-0.0722569	0.164327	-0.455188	0.648974
AVPR2	7.75427	0.0960975	0.207844	0.455178	0.648982
POLR1D	263.2	-0.100661	0.221361	-0.45514	0.649009	0.891975
KAZALD1	14.3913	-0.0806721	0.183289	-0.455136	0.649012
RP11-506B6.6	0.526231	-0.0195429	0.0840638	0.455074	0.649056
TRIM74	4.57913	-0.319143	0.198311	-0.455056	0.649069
FAM83F	0.81518	-0.0508233	0.0749346	-0.45505	0.649073
GPRC5B	57.9105	0.10548	0.231677	0.454931	0.649159
ANKRD2	0.36008	-0.0360113	0.0734697	-0.454854	0.649214
CCNI2	10.0453	-0.0908196	0.202043	-0.454842	0.649223
LOC101928139	65.408	0.103071	0.226752	0.454804	0.64925
FTO-IT1	14.4512	-0.103307	0.228682	-0.454712	0.649317
HIST1H3B	289.012	-0.10657	0.235757	-0.454608	0.649392	0.892219
PP13	47.8627	-0.104803	0.230699	-0.454588	0.649405
ZNF222	18.4607	0.102077	0.223609	0.454557	0.649428
ZNF440	113.983	0.105054	0.230664	0.454544	0.649437
PPFIBP1	187.942	0.106618	0.234179	0.454528	0.649449	0.892219
ANKAR	54.5192	-0.107167	0.236153	-0.454525	0.649451
PCDHGA11	54.21	0.105677	0.230892	0.454332	0.64959
SLCO1A2	2.31169	0.0542351	0.128715	-0.454313	0.649604
FGF18	0.767141	-0.032534	0.115634	0.454282	0.649626
TOP1P1	6.21379	0.0909871	0.196512	0.454271	0.649634
COG2	126.665	0.0978391	0.215149	0.454228	0.649665
C7orf73	174.251	-0.0833692	0.183539	-0.454118	0.649744	0.892371
LOC653653	0.458279	-0.0339705	0.073622	-0.454089	0.649765
HARS	205.737	-0.0939031	0.206945	-0.454008	0.649823	0.892371
TCEAL4	37.6923	-0.10778	0.23852	-0.45398	0.649843
SWI5	13.1829	0.0993988	0.216267	0.453935	0.649875
LOC101927098	0.667883	-0.101457	0.0971445	-0.453667	0.650068
TAS2R60	2.1211	0.0733242	0.156736	0.45366	0.650074
SEC61B	115.785	0.107558	0.236631	0.453528	0.650169
RP11-76N22.2	1.00389	0.0501697	0.107998	0.453504	0.650186
ONECUT1	0.514802	-0.0268842	0.073449	-0.453428	0.65024
MUCL1	0.353889	-0.0602922	0.075005	-0.453418	0.650248
TFB1M	159.775	-0.100161	0.221586	-0.45339	0.650268	0.892494
MXD3	49.8346	-0.107653	0.238208	-0.453376	0.650278
LOC101929426	6.34118	0.105759	0.23202	0.453304	0.65033
MSANTD2	223.063	0.0739145	0.163041	0.453283	0.650345	0.892494
P2RY2	29.0511	-0.103334	0.230979	-0.453175	0.650422
CNPPD1	240.056	-0.0937603	0.206979	-0.453169	0.650427	0.892494
MTA2	472.866	-0.0666504	0.147142	-0.452984	0.65056	0.892494
TMEM19	260.596	0.0982167	0.216672	0.452906	0.650617	0.892494
LOC401357	0.293814	-0.0379653	0.073395	-0.452878	0.650636
LOC101929506	7.82764	0.090983	0.197675	0.452876	0.650638
NYNRIN	49.3527	0.106989	0.234724	0.452827	0.650674
TMEM116	22.7921	0.105334	0.231252	0.452794	0.650697
AGK	141.251	0.103942	0.229186	0.452781	0.650707	0.892494
KLK13	0.188307	0.0912291	0.0748263	0.45268	0.650779
GRIP1	3.95734	-0.0847368	0.189649	-0.452596	0.65084
CACTIN	83.2232	0.103836	0.228978	0.452585	0.650847
CTD-3080P12.3	0.188749	-0.0270416	0.0742308	0.45258	0.650851
FLJ43681	3.25138	-0.0833961	0.187802	-0.452539	0.650881
AC002511.1	0.307866	-0.0368493	0.085257	0.452504	0.650906
PRKCA	311.032	-0.0995582	0.220421	-0.4525	0.650909	0.892494
NDUFA6-AS1	8.72531	-0.0783544	0.177068	-0.452493	0.650914
C20orf202	1.84478	0.0286028	0.116964	-0.452423	0.650964
USP35	162.514	0.0992454	0.219315	0.452421	0.650966	0.892494
OR6S1	1.0642	0.0959258	0.100167	0.452403	0.650979
FLJ30403	5.91665	0.32966	0.212373	-0.452356	0.651013
BCAM	23.4701	-0.099942	0.222989	-0.452268	0.651076
TBL2	135.334	-0.0945176	0.209206	-0.452173	0.651144
PRTG	17.1101	-0.0948122	0.211865	-0.452166	0.65115
CHST6	11.8194	0.0833282	0.180947	0.452035	0.651244
GLRA2	3.97997	0.0849523	0.186516	0.451999	0.65127
SRP54	205.212	0.0829906	0.18365	0.451862	0.651368	0.892546
COIL	89.5763	-0.102184	0.22628	-0.45185	0.651377
SCHIP1	7.29665	-0.0752411	0.171153	-0.45183	0.651392
ZNF83	362.184	0.101198	0.223754	0.451793	0.651418	0.892546
LOC101928668	0.461214	0.0394945	0.0736436	0.451736	0.651459
OTUD4	955.695	0.087291	0.193199	0.451712	0.651477	0.892546
LOC100128288	21.6317	0.108094	0.238264	0.451512	0.651621
PBX4	78.5956	-0.107113	0.238552	-0.45149	0.651636
CKM	0.306288	-0.0559762	0.0752755	0.451455	0.651662
EGF	0.59154	0.0379872	0.0739093	0.451275	0.651791
SRCIN1	14.5028	0.0944176	0.207852	0.451264	0.6518
LOC101060212	317.332	0.0737331	0.163433	0.45116	0.651875	0.892546
RP11-143M1.3	0.293159	0.0398447	0.0733865	0.451109	0.651911
HDHD2	198.028	-0.0956424	0.212109	-0.451037	0.651963	0.892546
VRK1	112.45	-0.105188	0.233487	-0.451018	0.651976
MTDH	1441.17	-0.0949944	0.210813	-0.450879	0.652077	0.892546
ZSCAN25	186.029	0.0844443	0.18725	0.450872	0.652082	0.892546
ARL4D	3.62006	-0.08745	0.195642	-0.450847	0.6521
DIRAS1	3.59276	-0.0559953	0.132481	-0.450738	0.652178
AK5	3.54	-0.0725002	0.165447	-0.450691	0.652212
GNRHR2	6.49864	0.0997025	0.218374	0.450691	0.652212
FAT1	363.058	-0.106593	0.237232	-0.450563	0.652304	0.892546
LOC101928854	73.4059	-0.1042	0.23177	-0.450535	0.652324
TMEM258	63.591	-0.105084	0.233558	-0.450513	0.65234
PEAR1	44.1196	0.107346	0.237104	0.450422	0.652406
NFATC2	998.461	0.0648611	0.144009	0.450369	0.652445	0.892546
TMEM200B	12.4135	0.0995801	0.218528	0.450269	0.652517
FEM1A	232.622	-0.0946534	0.210375	-0.450061	0.652666	0.892546
METTL4	120.563	0.0874326	0.194129	0.450018	0.652698
NXF1	722.535	0.0707275	0.157167	0.450008	0.652705	0.892546
TMEM178B	141.362	-0.106636	0.237883	-0.450005	0.652707	0.892546
KIAA0753	159.963	-0.0938534	0.208676	-0.449992	0.652716	0.892546
LOC101928214	2.8819	-0.0739342	0.168807	-0.449907	0.652778
C1QTNF5	13.7752	-0.0930852	0.209672	-0.449781	0.652869
LOC100996643	14.1044	-0.269655	0.186024	-0.449731	0.652904
PLBD1	59.8892	-0.106287	0.237039	-0.449562	0.653026
NRBP2	100.81	0.100863	0.224343	0.449525	0.653053
PROKR2	0.35889	0.0366675	0.0734155	0.449504	0.653068
DOPEY1	489.299	0.0874572	0.194557	0.449455	0.653104	0.89261
OAZ1	989.216	0.069694	0.155076	0.449366	0.653168	0.89261
PTOV1	110.911	-0.102973	0.229375	-0.449361	0.653171
OGFR-AS1	0.640773	-0.0332053	0.0766649	-0.44933	0.653194
PPP1R3E	247.555	0.096212	0.214076	0.449319	0.653202	0.89261
TNNI2	1.48619	-0.0470976	0.11042	-0.449215	0.653276
COG5	458.489	-0.0937671	0.208858	-0.449197	0.65329	0.89261
LMCD1	115.654	0.106247	0.236054	0.449187	0.653297
TADA2A	66.7817	0.106482	0.236396	0.449075	0.653377
LINC01123	6.29127	0.0780368	0.170493	0.449072	0.65338
ZNF703	20.436	-0.101078	0.22717	-0.448959	0.653461
DDX17	5845.36	-0.0499334	0.111226	-0.448944	0.653472	0.892679
LOC101929325	0.278236	-0.0607903	0.0748069	-0.448869	0.653526
FGF10	0.780978	-0.0348973	0.0974497	0.448823	0.65356
RP5-1112F19.2	0.627385	0.0345964	0.0767458	0.448708	0.653643
C9orf91	270.631	0.0752191	0.167624	0.448663	0.653675	0.892776
POLG2	59.0455	-0.105666	0.236226	-0.448656	0.65368
C9orf169	1.56889	-0.0630611	0.143984	-0.448627	0.653701
LINC00989	0.910091	-0.0421137	0.0971824	-0.448564	0.653746
TNFSF4	81.1858	0.580098	0.237945	0.448544	0.653761
SLC25A11	112.724	0.102951	0.229354	0.448421	0.653849
ANKFN1	0.552897	-0.0326032	0.076898	0.448266	0.653961
AP2M1	343.805	0.0645447	0.143993	0.448178	0.654025	0.892952
GNPTAB	615.614	0.0737646	0.164592	0.448119	0.654067	0.892952
RP11-379J5.5	1.90102	0.0781011	0.169957	0.447987	0.654163
MYPOP	44.4462	-0.106089	0.236979	-0.447911	0.654218
TTC9	96.0133	0.105639	0.235429	0.447858	0.654256
LINC00029	1.06731	-0.0382232	0.0904479	-0.447797	0.6543
AL592528.1	3.51018	0.0813269	0.17756	0.447791	0.654304
FAM133B	126.734	-0.106458	0.238554	-0.447761	0.654325
ABHD14A	10.4125	0.0981512	0.216494	0.447612	0.654433
UTP14C	222.32	0.101471	0.226428	0.44758	0.654457	0.893189
LRRC16B	17.5889	-0.0982134	0.220904	-0.447528	0.654494
SLC23A2	656.882	-0.0983763	0.22009	-0.447399	0.654587	0.893189
RPL23AP53	155.273	0.0972533	0.217222	0.447331	0.654636	0.893189
CHRFAM7A	16.2536	0.100476	0.222238	0.447262	0.654686
LOC100507131	82.1502	-0.0999985	0.223795	-0.447244	0.654699
APLF	78.2728	0.106249	0.237395	0.447214	0.65472
ZNF728	0.883344	-0.0424929	0.0980173	-0.447158	0.654761
DMGDH	3.27937	0.0644187	0.141466	0.44712	0.654788
CTRC	1.3733	-0.0421144	0.100972	-0.446983	0.654888
LOC102723990	5.6425	-0.100686	0.225289	-0.446981	0.654889
NEK8	50.3549	0.106798	0.238391	0.446954	0.654908
GGCT	74.7962	-0.105075	0.235897	-0.446952	0.654909
PPEF1	1.31344	-0.0492507	0.116361	-0.446899	0.654948
TFAP2E	8.22379	0.0997401	0.220045	0.446826	0.655001
PBLD	18.2876	-0.100958	0.227896	-0.446808	0.655014
FRYL	1145.01	0.0534809	0.119716	0.44671	0.655085	0.893602
RPP21	7.83835	-0.0885482	0.200662	-0.446584	0.655176
AKT1	484.045	-0.0630011	0.141081	-0.446546	0.655203	0.893602
LOC101928632	0.541057	-0.059021	0.0751748	-0.4465	0.655236
AC022173.2	0.570466	0.0405668	0.0925775	0.446216	0.655441
HCN2	13.8024	-0.0940571	0.212875	-0.446207	0.655448
RPS14P3	17.7409	0.105495	0.234826	0.446172	0.655473
LOC102723992	11.5705	0.10315	0.229435	0.446145	0.655493
LOC100129534	3.7398	0.0756773	0.166022	0.446111	0.655517
MSRA	49.1454	-0.105959	0.238561	-0.44601	0.65559
WDR47	100.699	0.0918502	0.205792	0.44588	0.655684
UCKL1	93.9017	-0.104324	0.23463	-0.445791	0.655748
DRAXIN	0.562252	0.0415404	0.0833423	0.445661	0.655842
DTNA	32.5504	0.105991	0.237557	0.445643	0.655855
VCAM1	454.288	0.105739	0.236749	0.445638	0.655859	0.893795
BTN1A1	4.35942	0.187419	0.15191	0.445585	0.655897
LAMTOR5	72.4952	-0.106023	0.238515	-0.445503	0.655956
EXT1	244.425	0.0816423	0.183272	0.445415	0.65602	0.893795
LRRC37BP1	147.601	-0.0931259	0.209333	-0.445326	0.656084	0.893795
UNC119B	192.932	-0.0822764	0.184813	-0.445225	0.656157	0.893795
ASXL2	1072.59	0.0562618	0.1264	0.445119	0.656234	0.893795
COMMD4	57.6926	-0.10541	0.238298	-0.445059	0.656277
LOC102724112	19.4905	-0.101174	0.22939	-0.445056	0.65628
LINGO1	7.78536	0.0790887	0.176063	0.445003	0.656317
CCDC116	1.70691	-0.0585322	0.136297	-0.444936	0.656366
C12orf68	0.352728	0.0199247	0.0741049	-0.444903	0.65639
ARHGAP26-IT1	0.929768	0.060517	0.131771	0.444844	0.656433
KLF6	1272.41	-0.0858223	0.193	-0.444837	0.656437	0.893795
MPPE1	105.907	-0.0998948	0.224718	-0.444827	0.656445
RNY4	4.09023	0.0857921	0.190453	0.4448	0.656464
TMEM156	80.2965	-0.105809	0.238559	-0.444796	0.656467
APC2	19.8078	0.106726	0.238325	0.444722	0.656521
JMY	348.809	-0.094996	0.213896	-0.444658	0.656567	0.893795
LOC101927055	1.83579	-0.0689772	0.158451	-0.444575	0.656627
SPDYE5	39.0254	-0.105132	0.237174	-0.444399	0.656754
PARPBP	119.078	-0.101381	0.228346	-0.444321	0.65681
PIK3IP1	310.115	0.0975914	0.219477	0.444289	0.656833	0.893795
NFE2	3.59731	-0.0572105	0.134814	-0.44424	0.656869
ANKRD13C	249.072	-0.0746937	0.168158	-0.444149	0.656935	0.893795
USP48	582.246	0.082669	0.186098	0.444119	0.656957	0.893795
PIAS4	49.6429	-0.10579	0.238562	-0.444112	0.656961
CDH4	1.3613	-0.0494327	0.116368	-0.444061	0.656999
TCF7	477.343	0.106095	0.238384	0.443853	0.657149	0.893795
LOC285556	0.537348	0.0137353	0.0754039	0.443806	0.657183
LOC101928602	1.27898	0.0546824	0.11626	0.443803	0.657185
ERC2	7.95627	0.0903623	0.200409	0.443778	0.657203
HLA-DRA	3996.84	-0.0883037	0.199055	-0.443775	0.657205	0.893795
FIBCD1	0.34977	0.0364873	0.0734395	0.443647	0.657298
TCEAL1	22.0522	0.0941681	0.210556	0.4436	0.657331
LOC101928188	17.624	-0.10136	0.23112	-0.443514	0.657394
LOC100506083	8.35252	-0.0822927	0.190329	-0.443455	0.657437
LOC101928789	12.1541	-0.100774	0.229579	-0.443433	0.657453
PBX2	436.853	-0.0579955	0.130801	-0.443406	0.657472	0.893795
PRKAG1	130.964	-0.0760252	0.171437	-0.443388	0.657485
HEMGN	0.721923	-0.0397897	0.0947696	-0.44333	0.657527
PPP2R1B	524.056	-0.0558244	0.125984	-0.443128	0.657673	0.893795
REV1	243.176	-0.065393	0.147601	-0.443116	0.657682	0.893795
CTDSP2	1212.05	0.0660059	0.148954	0.443093	0.657698	0.893795
TMEM260	162.373	0.066937	0.151052	0.443071	0.657714	0.893795
SDCCAG3	172.487	-0.0812345	0.183436	-0.443066	0.657718	0.893795
RP9P	13.1455	-0.093083	0.212122	-0.443066	0.657718
MOB2	53.2352	-0.0999124	0.226171	-0.44304	0.657737
ZNF566	104.183	-0.0866583	0.196019	-0.442956	0.657797
ZNF786	54.7391	-0.10405	0.235018	-0.442944	0.657806
SCT	0.563655	0.0328985	0.0754176	0.442924	0.657821
FAM3B	1.19701	-0.0415946	0.0997647	-0.442858	0.657869
PTPRU	20.7866	0.100599	0.224997	0.442784	0.657922
FAM195B	78.7816	0.102366	0.230826	0.442762	0.657938
C19orf83	3.86936	0.494107	0.178609	0.442647	0.658021
TSC22D3	787.822	-0.105149	0.23834	-0.442586	0.658065	0.894087
KRT74	0.269598	-0.032986	0.0733619	-0.442575	0.658073
GPR125	35.4168	0.101546	0.227919	0.44249	0.658135
LOC101930026	4.20208	0.147695	0.167155	-0.442422	0.658184
ATF1	70.8526	-0.105093	0.238005	-0.442399	0.658201
SYT12	5.01598	0.210605	0.152279	0.442355	0.658232
DHX36	365.354	-0.0673281	0.152278	-0.44216	0.658374	0.894327
VAT1	252.553	0.0962593	0.217643	0.441848	0.658599	0.894455
PCYT1A	119.217	0.0718523	0.162648	0.441814	0.658624
LYPD3	4.91926	-0.272965	0.199279	-0.441794	0.658638
SCUBE2	9.52651	-0.0911232	0.209107	-0.441773	0.658654
LOC101929322	0.3414	-0.0358789	0.0771716	-0.441756	0.658666
CTSO	131.936	0.0967107	0.219024	0.441632	0.658755
HEIH	94.1549	-0.0999167	0.226322	-0.441628	0.658758
SLITRK1	0.353015	0.0380988	0.0734553	0.441272	0.659016
DCLK1	106.857	-0.104263	0.237356	-0.441189	0.659076
ARHGEF26	19.9071	-0.1006	0.229817	-0.441105	0.659137
SLC26A7	10.2571	-0.147578	0.176252	0.441023	0.659196
C3orf38	226.638	0.0838279	0.19009	0.440962	0.659241	0.894928
ADRM1	105.741	-0.102444	0.232644	-0.440933	0.659261
GYG1	157.924	0.102987	0.233281	0.440869	0.659308	0.894928
ANKRD20A3	2.13514	-0.0240445	0.112753	-0.440864	0.659311
DKFZP434F142	10.5202	-0.0904123	0.207462	-0.440843	0.659326
BTG4	0.358469	-0.0266932	0.0733734	-0.440814	0.659348
TSR3	54.0975	-0.104914	0.238421	-0.440643	0.659472
EXPH5	19.0241	-0.0979	0.224565	-0.440406	0.659643
PTGES3L-AARSD1	3.0232	0.0518873	0.114523	0.440396	0.65965
SLC35A5	193.441	-0.10301	0.234332	-0.440377	0.659664	0.894928
MAPT-IT1	0.531639	0.0356593	0.0740922	0.440286	0.65973
CACNA1F	8.60643	0.626853	0.212866	0.440249	0.659757
CHDC2	0.638024	-0.0318639	0.0765355	-0.440199	0.659793
SPG21	384.604	0.0902642	0.204958	0.440188	0.659801	0.894928
MYRFL	0.596738	-0.0196228	0.0759422	0.440091	0.659871
CXorf23	155.562	-0.103941	0.236654	-0.440063	0.659891	0.894928
SMIM8	52.7582	0.405057	0.230486	-0.439964	0.659963
ASIC3	4.88326	0.0855639	0.190937	0.439945	0.659977
FAM3A	54.5981	0.105346	0.238441	0.439899	0.66001
CLK1	846.828	0.067354	0.153199	0.439626	0.660208	0.894928
ANKRD23	59.2017	0.104998	0.238132	0.439612	0.660218
TGFBR2	1041.34	0.0743361	0.169094	0.439575	0.660245	0.894928
SIAH1	142.698	-0.0817758	0.18616	-0.439483	0.660311	0.894928
SUDS3	450.058	-0.0690126	0.157084	-0.439373	0.660391	0.894928
HSCB	36.9034	0.104373	0.237953	0.439344	0.660413
PGM5	20.6413	-0.0939113	0.216408	-0.439272	0.660464
KCNE4	51.8029	-0.102628	0.234918	-0.439268	0.660467
USP46	185.648	-0.0926601	0.211119	-0.439216	0.660505	0.894928
LOC101929188	4.57386	-0.0843191	0.19433	-0.43917	0.660538
ADAMTS13	17.054	-0.100005	0.22871	-0.43914	0.66056
ERVW-1	7.52079	0.0949391	0.21517	0.439066	0.660614
F2RL2	21.5375	-0.0903281	0.209011	-0.439052	0.660624
LOC102723716	3.58351	-0.0703388	0.164396	-0.439046	0.660628
UOX	0.190266	-0.0640915	0.0754982	-0.439042	0.660631
POLR2G	59.3025	-0.103426	0.23573	-0.438997	0.660664
TBC1D3H	39.61	0.0612116	0.136415	0.438984	0.660673
SCN3B	4.66017	-0.0841136	0.19553	-0.438937	0.660707
PRKCZ	41.7131	-0.104273	0.237858	-0.438919	0.66072
LCNL1	16.0083	-0.0879263	0.202972	-0.438905	0.66073
FOXN3	958.486	-0.0651338	0.148408	-0.438903	0.660732	0.894928
TGIF2-C20orf24	0.181329	-0.0269808	0.0741886	0.438895	0.660738
GS1-259H13.2	2.4251	0.0718282	0.16085	0.438891	0.66074
SND1-IT1	268.596	-0.0942283	0.214887	-0.438855	0.660767	0.894928
CDK2AP1	161.467	-0.0967105	0.220829	-0.438708	0.660873	0.894928
PANK2	237.569	0.0614065	0.139982	0.438672	0.660899	0.894928
PI4K2B	312.087	-0.102979	0.235226	-0.438631	0.660929	0.894928
GPR87	0.83181	-0.0458095	0.105765	-0.438531	0.661001
TRPM3	1.19008	0.119814	0.0939327	0.438485	0.661035
FRMD7	0.353491	-0.0307078	0.0733953	-0.438116	0.661302
AC068831.10	0.801684	-0.0373585	0.0870891	-0.437984	0.661398
LINC00167	3.02491	-0.0837579	0.192861	-0.437952	0.661421
UBE2V1	754.391	-0.0539617	0.123272	-0.437747	0.66157	0.895416
UBQLN2	337.68	0.0636954	0.14554	0.437709	0.661597	0.895416
CLCNKA	1.16869	0.021023	0.0918864	0.437698	0.661605
SNORA60	0.763218	-0.0416744	0.0956754	-0.437629	0.661655
NICN1	162.628	0.0820576	0.187448	0.437587	0.661686	0.895416
FPR2	80.577	0.102822	0.233693	0.437549	0.661713
KCNQ3	40.9614	0.0982343	0.223084	0.43752	0.661735
PRDM5	22.764	-0.0919383	0.213528	-0.43751	0.661742
SEC24C	752.742	0.0568318	0.129928	0.437375	0.66184	0.895446
TSNAX-DISC1	4.98779	0.0519191	0.115557	0.437353	0.661855
CACNG4	0.526945	0.0345777	0.073738	0.437279	0.661909
EDNRB	48.5418	0.103682	0.236853	0.437266	0.661918
MECOM	47.3055	-0.103934	0.238439	-0.437249	0.661931
AGTRAP	56.8202	0.103373	0.235884	0.437246	0.661933
MBLAC1	4.6261	-0.0842532	0.194941	-0.437165	0.661992
TAS2R4	14.1144	0.0956127	0.216541	0.437158	0.661997
RAD23B	606.696	0.0550916	0.126068	0.436979	0.662127	0.895501
COL25A1	2.07381	-0.0593636	0.128275	0.436839	0.662228
SEPT7P2	55.234	-0.103812	0.238404	-0.436752	0.662291
C10orf85	0.663887	-0.0331443	0.0740243	-0.436555	0.662434
AC007773.2	4.54391	-0.0712434	0.16715	-0.436553	0.662436
CDRT15P1	3.28816	0.0905973	0.203328	0.436474	0.662493
CHMP1A	217.71	0.0916655	0.209898	0.436387	0.662556	0.895501
SLU7	213.664	0.0998601	0.228507	0.436312	0.66261	0.895501
C16orf3	0.582226	-0.0314296	0.0929475	-0.43623	0.66267
PRRT4	0.402377	-0.0355096	0.0787476	-0.436164	0.662718
MOAP1	143.058	0.0866939	0.198691	0.436151	0.662727	0.895501
MED4	185.478	-0.0659047	0.151164	-0.436101	0.662764	0.895501
TECPR1	292.742	0.0715271	0.164114	0.435902	0.662908	0.895501
RP11-661P17.1	0.412017	0.0354461	0.0735501	0.43586	0.662938
MESP2	0.433173	-0.0336272	0.0735871	-0.43579	0.662989
ANKHD1	1164.52	-0.0981686	0.225538	-0.435784	0.662993	0.895501
LOC102724059	1.83775	0.0668301	0.147123	0.435739	0.663026
TPD52L2	333.713	0.0626636	0.14383	0.435729	0.663034	0.895501
LRRC3DN	9.56645	0.092238	0.210584	0.435597	0.663129
CCDC171	45.3221	-0.102315	0.236804	-0.435597	0.663129
VPS11	141.877	0.0770122	0.176754	0.435583	0.66314	0.895501
ANKMY1	108.249	-0.0998705	0.229587	-0.435514	0.663189
ANKRD35	5.01836	0.0774759	0.174641	0.435503	0.663197
RAC2	884.126	-0.0751843	0.172652	-0.435497	0.663202	0.895501
IDUA	51.7407	-0.101752	0.233707	-0.435473	0.663219
IQSEC2	61.3848	0.103588	0.237521	0.435426	0.663253
OR2A9P	6.77738	0.0664132	0.149392	0.435317	0.663333
TDRD7	134.038	0.0991903	0.227694	0.435234	0.663393
UBE2Q2L	2.63147	-0.0486282	0.119309	-0.435169	0.663439
GRM1	0.348164	0.032017	0.0733959	0.435123	0.663473
LAPTM4B	62.923	-0.102899	0.237376	-0.435063	0.663517
METTL2A	77.3947	0.0984746	0.226049	0.43505	0.663526
CACNA2D4	23.8134	0.103261	0.235915	0.435037	0.663535
ARHGEF9	137.171	-0.102194	0.235385	-0.434849	0.663672
PTPN21	40.4204	0.103355	0.236391	0.434822	0.663692
AGER	44.6967	-0.103213	0.237762	-0.434764	0.663734
KCNQ5-IT1	4.7186	-0.0735727	0.174629	-0.434671	0.663801
SLC16A3	124.77	0.104003	0.238517	0.434624	0.663835
SNX33	120.881	-0.102788	0.236958	-0.434576	0.66387
WDR83	14.2218	-0.100999	0.23299	-0.434553	0.663887
CSRP1	273.724	-0.101884	0.234935	-0.434541	0.663895	0.896014
PQLC1	145.06	0.0962456	0.221318	0.434435	0.663973	0.896014
RIN1	12.8691	0.0957662	0.218583	0.434434	0.663973
ING5	238.802	-0.0674622	0.155307	-0.434371	0.664019	0.896014
NINJ1	192.381	0.101905	0.234232	0.434219	0.66413	0.896014
CRYL1	43.9232	-0.102865	0.237976	-0.434183	0.664156
NPEPL1	90.8605	-0.100403	0.232849	-0.434142	0.664185
SNORA80	0.828117	-0.0407497	0.0964096	-0.434103	0.664213
ABHD17A	217.116	0.0934664	0.2152	0.43393	0.664339	0.896014
XKRX	40.8286	-0.0871213	0.203851	-0.433903	0.664359
RNF185	201.523	0.0995076	0.229001	0.433881	0.664375	0.896014
GPRIN1	45.5081	0.101268	0.232607	0.433773	0.664453
RPS10P7	16.8927	-0.0968463	0.224805	-0.43368	0.664521
E2F4	255.588	-0.099684	0.230159	-0.433588	0.664587	0.896122
ZNF771	8.90545	-0.080658	0.189917	-0.433535	0.664626
DSG1	0.603659	-0.00790178	0.0761392	-0.43346	0.664681
RSPO1	4.13159	0.0726501	0.166598	0.433305	0.664793
NR2C1	116.225	0.100684	0.23209	0.433057	0.664973
LRRC8D	220.712	-0.0900193	0.207972	-0.432919	0.665073	0.896542
NET1	177.874	-0.0939047	0.217126	-0.432795	0.665164	0.896542
ASB16-AS1	111.438	-0.0951624	0.220067	-0.432767	0.665184
SCARNA22	1.89822	-0.0740903	0.1751	-0.432606	0.665301
HEY1	23.3657	-0.0963314	0.225273	-0.432395	0.665454
LOC101928718	2.9052	0.0724737	0.163851	0.43237	0.665472
NLN	189.553	-0.100972	0.233902	-0.432359	0.665481	0.896684
PHYHIP	3.14905	-0.0461471	0.113737	-0.432172	0.665616
SUGT1	102.727	0.0923524	0.213508	0.432145	0.665636
WNT9B	0.429751	-0.0293683	0.0735361	-0.432141	0.665639
CPNE1	303.099	0.0952659	0.220289	0.43208	0.665683	0.896684
LOC101927166	0.532324	-0.0697704	0.0929663	0.432071	0.66569
NXPH4	8.97164	-0.0794217	0.187113	-0.432032	0.665718
LOC727978	4.68886	-0.0793966	0.188088	-0.432013	0.665732
R3HDM2	367.17	0.0585595	0.13557	0.431987	0.665751	0.896684
KANSL3	660.235	0.0644436	0.1492	0.431922	0.665798	0.896684
MTG1	120.207	0.0945432	0.218685	0.43187	0.665836
LOC102723816	0.340048	-0.0317193	0.0733944	-0.43186	0.665843
KLRC4	16.2461	0.0819584	0.186758	0.431742	0.665929
SV2B	12.7683	-0.0926702	0.216101	-0.431737	0.665933
SETX	2822.6	0.0525621	0.121773	0.431628	0.666011	0.896793
AMIGO3	54.4756	0.100764	0.232055	0.431437	0.666151
ARL2BP	188.59	0.0913934	0.211744	0.431346	0.666217	0.896891
LINC00639	3.96077	0.0729026	0.16545	0.431333	0.666227
ZNF552	110.178	0.0724428	0.168029	0.431269	0.666273
C9orf69	121.115	0.0986467	0.228451	0.4312	0.666323
RRAS2	185.37	-0.100035	0.232465	-0.431137	0.666368	0.896917
HYPK	20.6214	-0.101071	0.235395	-0.431117	0.666383
LOC101928524	91.6978	0.100791	0.233756	0.431017	0.666456
ZNF534	0.285498	0.0307312	0.0733638	0.431017	0.666456
C1QTNF4	3.0688	-0.0484137	0.119366	-0.430966	0.666493
FIGF	1.91405	0.0395888	0.0880233	0.430894	0.666546
ASPSCR1	65.4742	0.0909141	0.210972	0.430869	0.666564
PTBP2	181.97	-0.0905914	0.210383	-0.43073	0.666665	0.897114
AKR1B1	205.642	0.0894608	0.207586	0.430572	0.66678	0.897114
WHAMMP3	36.1107	-0.102331	0.238555	-0.430421	0.666889
RBMXL2	4.65811	-0.0524329	0.128082	-0.430124	0.667106
TJAP1	177.407	-0.0923442	0.21487	-0.430042	0.667165	0.897455
CXXC11	9.9284	0.0939269	0.215234	0.430016	0.667184
HELQ	136.599	-0.0970488	0.226182	-0.430011	0.667187
ILKAP	72.7732	-0.102095	0.238044	-0.429898	0.66727
SLC35E3	84.2414	0.101023	0.234546	0.429886	0.667279
FAM24B-CUZD1	0.330798	0.0768072	0.0744899	0.429826	0.667322
MFI2	48.9148	0.0993974	0.23088	0.429716	0.667402
METTL20	13.0408	-0.0956272	0.223844	-0.429567	0.66751
TSSK1B	0.42386	0.0341897	0.0735671	0.429521	0.667544
PIN4	26.7948	0.100809	0.233136	0.429433	0.667608
ZNF251	118.044	-0.0969175	0.225976	-0.429429	0.667611
CDRT1	5.65637	-0.0725521	0.172547	-0.429392	0.667638
C1QL1	0.187859	0.045451	0.0741451	-0.429353	0.667666
CGNL1	34.692	-0.100551	0.235313	-0.429328	0.667685
HRH4	2.99383	0.0557092	0.127472	0.429315	0.667694
MTHFSD	100.845	0.0890862	0.207511	0.429306	0.6677
ZFP36L1	1773.48	-0.083433	0.194466	-0.429172	0.667798	0.89794
GDAP1L1	2.81124	0.0895675	0.203953	0.429158	0.667808
TMEM135	274.5	-0.0957724	0.223392	-0.429119	0.667836	0.89794
LOC102723696	5.67613	-0.0773851	0.184262	-0.429021	0.667908
PARVA	184.26	0.0996729	0.23208	0.428911	0.667988	0.89794
FAM178B	1.63967	-0.0366872	0.122686	-0.428898	0.667998
PLCH1	12.6321	-0.0733738	0.17545	-0.42886	0.668025
AC018470.4	2.20792	-0.0491579	0.120191	-0.428829	0.668048
ZNF579	29.0076	-0.100817	0.236183	-0.428721	0.668126
ZNRF1	240.399	0.0978466	0.227896	0.42872	0.668127	0.89794
MED13	1809.03	-0.0388873	0.0907219	-0.428636	0.668188	0.89794
LOC101927330	4.17107	-0.0844792	0.199027	-0.428307	0.668427
TEN1	14.7274	0.0851126	0.195721	0.428302	0.668432
ZBTB34	268.27	0.0665848	0.155454	0.428277	0.66845	0.89795
HLA-DQA2	267.669	-0.101182	0.23735	-0.428262	0.66846	0.89795
BPIFB1	0.411265	-0.030406	0.0753286	-0.428214	0.668496
LOC101927435	6.62578	-0.0405611	0.140237	-0.428169	0.668528
FXN	111.389	0.0994524	0.232586	0.427923	0.668707
ITGB2-AS1	205.744	-0.0962111	0.22508	-0.427878	0.66874	0.898147
LOC101928240	8.69579	0.0977603	0.227501	0.427739	0.668841
XXYLT1-AS2	3.9139	0.0746365	0.170545	0.427691	0.668876
LOC102723814	2.30724	-0.0580113	0.16753	-0.427589	0.66895
LOC102724157	1.43701	-0.0513521	0.124328	-0.427588	0.668951
CAMK1	26.3218	-0.101175	0.238422	-0.427561	0.668971
UBE2F-SCLY	0.225066	-0.0388474	0.0750847	-0.427495	0.669019
DOK1	93.2103	-0.100675	0.235854	-0.42746	0.669044
RP5-968D22.1	0.36663	-0.0623454	0.0744806	-0.427374	0.669107
DYNC1I1	2.85077	-0.0715342	0.170561	-0.427366	0.669112
CTR9	331.431	-0.0641888	0.150196	-0.427354	0.669122	0.898297
KIFAP3	201.154	0.0934814	0.218631	0.427306	0.669157	0.898297
UNC13D	287.049	-0.0949202	0.222368	-0.427128	0.669286	0.898297
GUSB	133.918	0.0966005	0.225834	0.427025	0.669361
LOC101928277	3.30259	-0.058067	0.141517	-0.427021	0.669364
LOC90784	131.551	-0.0780937	0.182955	-0.42702	0.669365
DYNLL1	267.025	-0.0989496	0.232034	-0.426997	0.669381	0.898297
CHGB	1.65362	-0.0339878	0.0936687	-0.426985	0.66939
LOC102723381	0.351678	-0.0309307	0.0734018	-0.426897	0.669454
S1PR1	131.576	0.0990709	0.231634	0.426894	0.669456
ZNF675	98.4358	-0.101315	0.238223	-0.426884	0.669464
LOC102724100	0.294217	0.0368466	0.0733772	0.426637	0.669644
LOC101929051	0.443359	-0.0892787	0.100605	-0.426637	0.669644
ZNF197	195.854	0.0891889	0.208923	0.426596	0.669673	0.89851
UFC1	118.893	0.0957028	0.22411	0.42655	0.669707
TAF1B	94.3759	-0.0976992	0.229269	-0.426482	0.669757
RNASEH2B	128.206	0.101353	0.237081	0.426451	0.669779
FHOD3	14.7959	-0.0798936	0.19086	-0.426335	0.669864
CA10	1.20661	-0.0281838	0.075316	-0.426242	0.669931
FLJ46363	52.1133	-0.0991434	0.233231	-0.426228	0.669942
NANP	54.7723	0.100577	0.235393	0.426215	0.669951
PCTP	46.9056	0.749317	0.229491	0.426118	0.670022
PPP2CA	591.637	-0.0719227	0.168894	-0.425851	0.670216	0.899061
FAM212A	3.18445	-0.314711	0.176645	-0.42578	0.670268
MAD2L2	69.1091	-0.0998704	0.234838	-0.425723	0.670309
AC009948.5	109.485	0.0949558	0.222775	0.42566	0.670355
CYP4Z1	0.223173	-0.0457941	0.0753958	-0.425593	0.670405
RP3-325F22.3	2.62425	0.0715314	0.164844	0.425469	0.670495
PILRA	52.6341	0.101571	0.23771	0.425342	0.670587
SETD5	1576.38	-0.0543232	0.127724	-0.425337	0.670591	0.899233
DIS3L	194.904	0.0924109	0.217261	0.424983	0.670849	0.899233
ZNF148	533.54	-0.0756973	0.178144	-0.424966	0.670862	0.899233
PPEF2	0.298373	0.0388453	0.0734059	0.424956	0.670869
C12orf5	281.528	-0.0934522	0.220173	-0.424947	0.670875	0.899233
LOC101059906	6.29397	0.08443	0.19572	0.424583	0.671141
IZUMO1	0.815282	0.0472306	0.104933	0.424565	0.671154
RGCC	49.6938	-0.100105	0.237137	-0.424532	0.671178
AC226118.1	0.785165	-0.0468418	0.0747912	-0.424511	0.671193
CALML6	0.972697	-0.0190643	0.081931	0.424332	0.671324
LOC101926980	104.662	0.0988809	0.23258	0.424295	0.67135
PCDH15	1.62719	-0.17077	0.13598	-0.424272	0.671368
LOC728323	13.2269	0.0971462	0.226759	0.424178	0.671436
LOC100652736	8.70721	-0.0917801	0.21782	-0.42416	0.671449
BTBD16	0.197575	-0.0631151	0.0749122	-0.424145	0.67146
MYH2	0.194656	-0.0639661	0.0754231	-0.424145	0.67146
OR12D3	0.574494	-0.0628479	0.07476	-0.424145	0.67146
PABPC1L2B	0.183457	-0.0639	0.0753838	-0.424145	0.67146
LOC101928246	0.257779	0.0406794	0.0733727	0.424012	0.671557
KCTD18	93.8038	-0.0960781	0.227111	-0.423927	0.671619
LMTK3	18.5502	-0.0921338	0.220635	-0.423823	0.671695
TRIM45	13.0367	-0.0880218	0.21266	-0.423746	0.671751
SNAPIN	53.7723	-0.0971935	0.229422	-0.423695	0.671788
P2RY4	3.32927	-0.0703121	0.169414	-0.42369	0.671792
MEIS1	45.1335	0.0991199	0.232403	0.42359	0.671865
NPAS4	0.274111	0.0773588	0.0750581	-0.423555	0.671891
TCAP	0.750371	-0.0797262	0.0965493	-0.423521	0.671915
LOC102467073	0.722571	0.0425451	0.094494	0.423336	0.67205
ISL2	9.4778	-0.0786305	0.189303	-0.423296	0.672079
IL17RE	3.64591	-0.0755762	0.183921	-0.423241	0.672119
LOC102724761	7.96276	0.0941579	0.221143	0.423215	0.672138
WDR96	1.71161	-0.0213701	0.120688	0.42318	0.672164
GJA4	19.7511	0.0975711	0.229017	0.423096	0.672225
KRT78	0.173721	-0.0628266	0.0747444	-0.423018	0.672282
FAM90A25P	0.173762	-0.0563302	0.0752008	0.423001	0.672295
GAK	488.501	-0.0787321	0.186222	-0.422924	0.672351	0.900771
MAP4K3	114.522	0.100275	0.235902	0.422908	0.672362
EXOSC4	17.2842	-0.0982741	0.233065	-0.422892	0.672374
DRD3	0.227962	-0.015526	0.0739812	0.422802	0.67244
LOC100507670	1.84091	0.0517257	0.11783	0.422705	0.67251
PPIG	463.829	-0.0545262	0.129006	-0.422694	0.672518	0.900771
SPINK5	2.15447	-0.0409393	0.103798	-0.422679	0.672529
CERS6-AS1	19.3535	0.100571	0.236676	0.422648	0.672552
WHAMM	149.598	-0.0716156	0.169505	-0.422644	0.672555	0.900771
LINC-PINT	685.031	-0.061085	0.144545	-0.422642	0.672556	0.900771
DUX4L7	0.172194	-0.0315165	0.0751747	0.42259	0.672594
SLC22A25	0.491181	-0.0352461	0.0736848	-0.42255	0.672623
RP11-630D6.5	0.950196	-0.0397477	0.0976898	-0.422493	0.672665
UXT-AS1	1.29677	-0.0468364	0.116458	-0.422368	0.672756
GRM6	0.911321	-0.0396719	0.0978716	-0.422298	0.672808
SACS-AS1	0.343398	-0.0581781	0.0748666	-0.422275	0.672825
IRS2	135.001	-0.0993076	0.236458	-0.422133	0.672928
CA3	1.16921	-0.0432998	0.10746	-0.422079	0.672967
LOC100288152	41.4687	0.0992211	0.233811	0.422041	0.672995
CIC	495.056	-0.0737389	0.174759	-0.422037	0.672998	0.900771
LOC101927932	0.485585	0.0381074	0.0811059	0.422021	0.673009
XPOT	531.429	-0.0752151	0.178267	-0.421972	0.673046	0.900771
TFPT	19.2761	0.099823	0.234524	0.421924	0.67308
MED23	329.418	0.0571714	0.135535	0.421812	0.673162	0.900771
C8orf46	10.0119	0.0890198	0.209612	0.421772	0.673192
LOC102723965	2.71853	-0.0635922	0.154962	-0.421721	0.673229
RPPH1	9384.84	-0.0954287	0.226606	-0.421603	0.673315	0.900771
KLRC4-KLRK1	18.6601	0.0533296	0.123403	0.421555	0.67335
LOC102723827	1.16551	0.142685	0.11634	0.421554	0.673351
DNAH14	13.8435	-0.0724165	0.1777	-0.421467	0.673414
CYP2E1	8.91782	0.0853905	0.19959	0.421407	0.673458
PCMT1	139.987	0.0975036	0.231038	0.421302	0.673535	0.900771
CRIPT	328.995	-0.0749796	0.178023	-0.421268	0.67356	0.900771
FAM73A	195.618	-0.0893133	0.212176	-0.421241	0.673579	0.900771
NUP54	123.571	-0.0891631	0.211641	-0.421237	0.673582
ESRRA	127.033	-0.0950702	0.225879	-0.421205	0.673606
TRIM8	401.445	0.0690478	0.163916	0.421188	0.673617	0.900771
CXCR2	6.94701	-0.082581	0.198639	-0.421131	0.67366
DCUN1D2	117.519	-0.0972402	0.23117	-0.4211	0.673682
HOXC4	20.7048	-0.0999504	0.237947	-0.420898	0.673829
HHIPL2	1.13532	-0.0515707	0.125748	-0.420882	0.673841
MB	0.174167	-0.0628907	0.0747811	-0.420787	0.673911
LINC00189	9.1723	-0.080259	0.193522	-0.420775	0.673919
NPLOC4	687.913	0.0579581	0.137781	0.420639	0.674019	0.900975
LOC101928517	0.850882	0.0587463	0.13259	0.420602	0.674046
SEMA6C	32.1152	-0.0929405	0.22312	-0.420503	0.674118
ERVMER34-1	0.626671	-0.0302552	0.0760213	-0.420431	0.67417
LAMTOR3	161.32	0.0900228	0.214053	0.420257	0.674298	0.900975
LOC100505942	3.53871	-0.0642538	0.156716	-0.420208	0.674334
COPG2IT1	9.49026	-0.0793315	0.192125	-0.420162	0.674367
DLG5	111.432	-0.0998292	0.238386	-0.420143	0.674381
NAP1L5	24.0993	-0.0998283	0.237879	-0.420063	0.674439
KIAA2022	5.5755	0.065374	0.152644	0.420054	0.674446
RP4-723E3.1	0.267634	0.0576785	0.0746039	-0.420048	0.67445
OR6V1	0.422513	0.0344635	0.0744422	-0.419981	0.674499
TMC8	724.789	0.0829636	0.1975	0.419962	0.674513	0.900975
MAP1A	80.6673	-0.0994392	0.237265	-0.419929	0.674537
HADHB	356.593	0.0881486	0.209779	0.419923	0.674541	0.900975
GAS2	2.87169	-0.0602792	0.147982	-0.419913	0.674549
LOC100506473	35.4715	0.100583	0.238478	0.419904	0.674555
B4GALT5	442.488	0.0751943	0.179076	0.419818	0.674619	0.900975
FUNDC2	88.3935	0.0933377	0.222107	0.419694	0.674709
ZNF189	271.42	0.075915	0.180858	0.419667	0.674728	0.900975
KIAA1958	147.986	-0.0971624	0.232431	-0.419469	0.674873	0.900975
MPZ	29.9519	0.0967295	0.229646	0.41943	0.674902
LOC100288069	184.576	0.0993646	0.236358	0.419419	0.67491	0.900975
TAAR3	0.330099	0.0364621	0.0734329	0.419351	0.674959
TFAP4	37.1423	-0.0991772	0.23669	-0.419343	0.674966
CAST	734.947	0.0648603	0.154678	0.419299	0.674998	0.900975
SMIM11	22.8097	-0.250614	0.238324	0.419137	0.675116
METTL14	146.267	-0.099561	0.238216	-0.419121	0.675128	0.900975
ABCD4	93.6973	0.0941044	0.22425	0.419051	0.675179
LOC101927471	0.564347	0.0282351	0.0751035	0.418941	0.67526
AGBL3	4.04987	-0.0746213	0.182364	-0.418928	0.675269
CRB1	0.47321	-0.0300811	0.0734766	-0.41892	0.675274
ENAH	206.093	0.0997391	0.23767	0.418872	0.675309	0.900975
RGMA	16.5056	-0.0880085	0.212943	-0.418843	0.675331
CYB5R3	302.561	-0.0696693	0.166367	-0.418795	0.675366	0.900975
FLYWCH2	20.4711	-0.0969794	0.233307	-0.418731	0.675413
LOC100131289	2.05786	0.0654325	0.152376	0.418663	0.675462
DDX28	47.3839	-0.0974579	0.232867	-0.41864	0.675479
LAMA2	95.1251	-0.0988645	0.237293	-0.41844	0.675626
PROSER1	494.621	0.056527	0.135097	0.418395	0.675658	0.901161
PRRG4	73.9662	0.648072	0.238422	-0.41831	0.675721
C1orf111	0.483738	-0.0307132	0.0736082	-0.418307	0.675723
APOB	0.35045	-0.056471	0.0747787	-0.418274	0.675747
KLC1	485.282	0.0699691	0.167272	0.41824	0.675771	0.901161
CAT	138.321	0.0893584	0.213521	0.418143	0.675843
LRRC4C	5.13354	0.0717458	0.168162	0.418084	0.675885
RASL12	30.171	0.0987748	0.234965	0.417817	0.676081
LOC102724824	0.193216	0.0922378	0.0750268	0.417801	0.676092
COMP	3.46143	-0.068943	0.142437	0.417672	0.676187
SLC28A3	20.6484	-0.0799867	0.194749	-0.417655	0.676199
LOC102724828	4.22165	-0.0512229	0.129027	-0.417573	0.67626
PAOX	51.7833	-0.0993954	0.238435	-0.417459	0.676343
TBX20	1.59687	0.0595672	0.136258	0.417347	0.676425
SYT3	0.48604	-0.0562989	0.0747453	-0.41723	0.676511
PCGF3	555.029	-0.0612445	0.146819	-0.417203	0.67653	0.901996
LOC101927809	0.516141	0.0327452	0.0737492	0.417181	0.676546
C7orf26	126.375	-0.0891534	0.213783	-0.417148	0.67657
PMVK	61.8891	-0.0991817	0.238484	-0.417079	0.67662
ZNF208	38.9054	-0.096312	0.232455	-0.417026	0.676659
HMHA1	1233.55	0.058537	0.14037	0.416999	0.676679	0.902017
LOC102723996	94.3774	-0.0916932	0.222162	-0.416918	0.676738
LYPD6B	0.420747	-0.0301482	0.0735632	-0.416917	0.676739
FAM86C2P	6.64899	-0.0831182	0.203591	-0.416884	0.676764
CTSE	0.754408	-0.0162727	0.0799801	-0.416826	0.676806
GRID1	9.81172	0.0897515	0.214066	0.416651	0.676934
PHF1	209.22	0.0901261	0.216242	0.416621	0.676956	0.902208
RINL	135.303	0.0981993	0.235195	0.416518	0.677031
MSTO1	104.288	0.0942724	0.226143	0.416476	0.677062
FUT9	0.173907	0.0910862	0.0748127	0.416435	0.677092
TMEM171	2.524	0.0721001	0.170215	0.416384	0.677129
ALDH3B2	0.415297	-0.057717	0.0749801	-0.416383	0.67713
LOC102724943	0.248782	-0.0356387	0.0733699	-0.416137	0.67731
ANKRD24	15.5349	0.449739	0.23501	0.416136	0.67731
LOC102723540	2.05199	-0.0686826	0.167071	-0.416118	0.677324
RNVU1-19	0.611791	-0.0408797	0.103324	-0.416093	0.677342
LOC101928692	1.12496	0.0474839	0.108341	0.416052	0.677372
MAB21L1	1.98097	-0.0666897	0.163435	-0.416024	0.677393
LOC101928913	0.869035	0.0391921	0.0887241	0.415976	0.677428
TPGS1	14.6167	-0.0901085	0.218034	-0.415914	0.677473
ALS2CL	133.917	-0.0986104	0.238328	-0.415777	0.677573
GRIK3	3.35554	-0.137941	0.155201	-0.415755	0.677589
MAGEB10	0.171555	-0.0329099	0.0743274	0.415753	0.677591
RP11-97O12.2	0.501307	0.0340918	0.081965	0.41573	0.677608
CHIT1	68.6533	-0.175304	0.221039	-0.415714	0.67762
RNF144B	702.729	0.0948223	0.22785	0.415671	0.677651	0.902957
LOC101926935	17.1824	0.0932848	0.222105	0.415332	0.677899
CERS2	333.161	-0.068264	0.164365	-0.415308	0.677916	0.903133
PAGE5	0.340238	-0.0330352	0.0734421	-0.415198	0.677997
RP11-143J12.2	9.37743	0.0991293	0.237829	0.415082	0.678082
FLJ37035	2.06445	0.073149	0.172088	0.414901	0.678214
HNF1A	3.06648	0.0757271	0.18057	0.414576	0.678453
MFSD2B	0.272802	0.0365055	0.073371	0.414554	0.678469
MAML1	558.752	0.0563646	0.136002	0.414463	0.678535	0.90378
ACAA1	122.214	0.0948088	0.228451	0.414431	0.678559
PQBP1	56.573	-0.0975085	0.23541	-0.414413	0.678572
RP11-15A1.7	3.00855	0.0649318	0.166097	0.41434	0.678625
LOC100630923	64.1625	0.0888534	0.212472	0.414309	0.678648
HOXB6	5.19279	-0.0852212	0.206683	-0.414303	0.678652
LOC101926943	1.02421	-0.0546741	0.133253	-0.414292	0.678661
ZNF300P1	7.08651	-0.0884856	0.214674	-0.414289	0.678662
SLC6A19	0.410747	0.0362217	0.0734346	0.414186	0.678738
CNP	310.828	-0.0827065	0.19975	-0.414155	0.678761	0.903903
LOC100288562	1.02119	-0.0303837	0.0748268	0.414093	0.678806
C3orf65	0.388948	-0.0352695	0.0779868	-0.414022	0.678858
HAND2	0.459635	-0.0374514	0.0749019	0.413862	0.678975
PPP1R3C	3.8721	-0.0602081	0.150124	-0.413846	0.678987
TP53RK	142.845	-0.093354	0.225751	-0.413844	0.678988	0.904028
ZNF382	30.3486	-0.0984651	0.238388	-0.413804	0.679017
LOC101926977	2.78387	-0.0632852	0.158797	-0.413672	0.679114
MZF1	107.17	-0.0924977	0.224093	-0.413552	0.679202
STL	10.9641	-0.0724584	0.180232	-0.413451	0.679276
C1orf123	54.0556	-0.0982849	0.237951	-0.413438	0.679286
KCNAB1	9.40872	-0.0933107	0.226551	-0.413407	0.679308
LOC101927697	5.51509	0.0624717	0.147751	0.413349	0.679351
LOC101927069	5.4441	-0.0795177	0.195078	-0.413334	0.679362
MPHOSPH8	396.014	0.0547301	0.132435	0.413274	0.679406	0.904407
AGT	0.883798	-0.0349908	0.0878936	-0.413229	0.679439
C10orf32	72.303	0.0970966	0.234391	0.413228	0.67944
FAM180B	8.35492	0.460458	0.225521	0.413209	0.679453
CA7	0.217915	0.0382257	0.0733691	0.413176	0.679478
MS4A2	9.11282	0.0761824	0.183351	0.412939	0.679651
POMK	91.4982	-0.0804482	0.194768	-0.412868	0.679703
LOC101927520	13.8453	0.0844513	0.203161	0.412761	0.679782
KIAA1755	56.1074	-0.0976996	0.237532	-0.412755	0.679786
NLRP12	2.00463	-0.0717754	0.174982	-0.412742	0.679796
SPATA41	4.69588	-0.0629838	0.157182	-0.412735	0.679801
ERCC4	154.712	-0.0945515	0.229469	-0.412602	0.679898	0.904706
SCAND1	40.698	-0.097711	0.23711	-0.412602	0.679898
RFK	65.3503	0.0965549	0.232544	0.4126	0.6799
CBWD5	215.418	0.0937209	0.227107	0.412556	0.679932	0.904706
C14orf132	35.7145	-0.0892073	0.218803	-0.412483	0.679985
TPCN2	320.948	-0.0800952	0.194314	-0.41242	0.680031	0.904706
DNAJC27-AS1	1.57082	0.0642078	0.150203	0.412295	0.680123
SLC45A1	2.26001	-0.0608915	0.151453	-0.412274	0.680139
ERP27	16.9209	0.0971679	0.234417	0.411915	0.680402
KARS	447.137	-0.065179	0.158246	-0.411877	0.68043	0.905059
GIPR	22.3922	0.0971521	0.234818	0.411815	0.680475
ZNF571-AS1	6.97101	-0.0829965	0.203256	-0.411798	0.680488
C1QTNF7	5.09878	0.192869	0.187599	-0.41165	0.680596
WTAPP1	6.17158	0.0710911	0.169243	0.411469	0.680729
SLC25A48	0.450282	-0.0278209	0.073593	-0.411304	0.68085
MKLN1	1236.22	-0.0619507	0.150635	-0.41129	0.68086	0.905197
RNVU1-6	1.15776	-0.0462669	0.116297	-0.411262	0.68088
PLA2G6	139.089	0.0888062	0.215846	0.411233	0.680901
ARNT	458.006	-0.0632798	0.153906	-0.411218	0.680912	0.905197
TSC22D1	513.191	0.0729974	0.177654	0.41086	0.681175	0.905197
TRABD2A	21.8381	-0.0854716	0.211568	-0.410859	0.681176
IL18	180.445	0.0982942	0.238461	0.410815	0.681208	0.905197
LOC101929414	1.24782	-0.0313636	0.0831444	-0.410776	0.681237
TSPAN32	20.2933	0.0930728	0.225391	0.410774	0.681238
EFHB	4.60378	-0.0600693	0.152827	-0.410674	0.681312
LRRC7	0.92473	-0.0392061	0.0979926	-0.410643	0.681334
STARD3NL	118.056	0.0795661	0.193692	0.410621	0.68135
MAP3K7	307.354	0.0557081	0.135736	0.410452	0.681475	0.905197
LOC102724579	0.367363	0.0361623	0.0772759	0.410185	0.68167
LKAAEAR1	0.327928	-0.0300804	0.0757351	-0.410099	0.681733
S100A10	211.432	0.094332	0.229773	0.409996	0.681809	0.905197
NRG3	0.715588	0.046013	0.105239	0.409871	0.6819
ECHDC3	7.03813	0.0800431	0.19229	0.409758	0.681984
RP11-134O21.1	0.559526	0.0348912	0.0738517	0.409728	0.682005
LOC102724788	0.167933	-0.0387958	0.0748101	-0.409693	0.682031
DCAF16	660.834	0.0726829	0.177426	0.409587	0.682109	0.905197
ZFYVE1	151.471	-0.0852436	0.208195	-0.409566	0.682124	0.905197
IKZF3	4691.98	-0.0621861	0.151878	-0.409473	0.682193	0.905197
SNAP29	207.69	-0.0613967	0.149995	-0.409459	0.682203	0.905197
DCSTAMP	3.83901	-0.363676	0.185091	-0.409377	0.682263
STARD3	167.958	0.0928667	0.226638	0.409229	0.682371	0.905197
PPP3CB	445.175	0.067122	0.164005	0.409219	0.682379	0.905197
ACER2	30.5276	0.651863	0.233171	-0.409212	0.682384
MEMO1	181.353	-0.0598942	0.14635	-0.409192	0.682399	0.905197
F11R	357.741	0.0686256	0.167715	0.409185	0.682404	0.905197
KLHL33	3.84165	-0.222982	0.159436	-0.409182	0.682406
ARRDC1	125.607	-0.0807187	0.197449	-0.408902	0.682611
DHX57	188.926	0.0644068	0.157497	0.408899	0.682614	0.905298
MSRB2	30.7995	0.0977647	0.237984	0.408866	0.682638
TCEAL7	0.873536	-0.0430125	0.10632	-0.408846	0.682653
LOC101927741	0.505032	0.0337109	0.082163	0.408814	0.682676
CNNM2	60.8137	-0.0961862	0.235859	-0.408621	0.682817
LOC101928281	0.958284	0.0461867	0.106927	0.408569	0.682856
KLHDC9	1.24344	-0.0541117	0.134925	-0.408556	0.682866
IL27RA	137.999	0.0961187	0.235014	0.408382	0.682994
MIB2	58.6111	-0.0955266	0.234213	-0.408284	0.683065
PIGG	238.904	0.0727724	0.178287	0.408218	0.683114	0.905393
MFSD4	11.127	-0.0885283	0.219099	-0.408193	0.683132
MGME1	156.65	-0.0928368	0.227676	-0.408189	0.683135	0.905393
TMEM57	151.444	-0.0951579	0.233494	-0.408186	0.683137	0.905393
KIAA0141	417.858	0.0605905	0.148486	0.408074	0.68322	0.905393
SRD5A2	0.338186	-0.0266857	0.0733734	-0.408056	0.683233
AC002454.1	0.506077	0.0343467	0.073722	0.407952	0.683309
RAPSN	1.90937	0.151427	0.144421	-0.40779	0.683428
RP11-317J10.2	0.422966	-0.0372307	0.0902654	0.40765	0.683531
LEAP2	4.31279	0.0737555	0.177201	0.40759	0.683575
LOC101928011	0.573488	-0.00441961	0.0753163	0.407573	0.683587
NPAP1	0.594261	-0.0373904	0.0918876	-0.407566	0.683593
PLRG1	187.477	0.0635305	0.155844	0.407538	0.683613	0.905711
TREX2	9.9311	-0.0827228	0.20512	-0.407413	0.683705
CCNC	289.584	-0.087516	0.214952	-0.407383	0.683727	0.905711
PCDHAC1	15.0803	-0.0650019	0.163904	-0.407354	0.683748
HCG26	82.198	-0.096443	0.237347	-0.407187	0.683871
PRC1-AS1	9.38732	-0.0880944	0.217714	-0.407138	0.683907
TBC1D10A	64.5544	-0.0964937	0.237765	-0.407081	0.683949
SYCP2	42.6499	-0.0966771	0.238534	-0.407075	0.683953
TMX2-CTNND1	17.2097	0.0243881	0.0811628	0.406985	0.684019
LOC102724209	1.26868	0.0435713	0.100913	0.406876	0.684099
RTN4RL2	1.43201	0.0602359	0.141053	0.406851	0.684118
LRRC73	0.378971	-0.0254736	0.0733879	-0.406828	0.684135
LOC100996405	13.6006	-0.0885931	0.219629	-0.406783	0.684168
EDN3	0.602405	-0.0481295	0.0754159	-0.406705	0.684225
TATDN1	56.3495	-0.0937455	0.230979	-0.406649	0.684266
RPS2P32	5.07324	-0.0893389	0.220091	-0.406632	0.684278
SLC22A31	4.88781	0.05888	0.140948	0.406554	0.684336
PON1	0.337013	-0.0266547	0.0733734	-0.406485	0.684386
OR52N5	0.332042	-0.0266696	0.0733734	-0.406442	0.684418
SMAD2	909.916	0.0703388	0.173052	0.406402	0.684447	0.906488
ZNF833P	0.980868	0.168553	0.132279	0.406313	0.684513
FAM203A	67.0139	-0.0949374	0.233678	-0.406258	0.684553
EIF1AY	70.306	0.0708941	0.171689	0.40622	0.684581
CATSPER1	0.751775	0.081253	0.0751909	0.406187	0.684605
RP11-797H7.5	0.824574	-0.0736782	0.0975349	-0.406178	0.684612
VPS51	176.127	-0.0955922	0.235662	-0.40616	0.684625	0.906547
LOC101060400	6.10846	0.170987	0.177457	-0.405818	0.684876
LOC283070	29.4386	-0.0618258	0.157361	-0.405782	0.684903
THEM6	39.163	0.0939692	0.231474	0.4057	0.684963
LRCH1	568.526	0.0708348	0.174604	0.405663	0.68499	0.906708
RP4-684O24.5	0.799768	-0.0286333	0.0741842	-0.405626	0.685018
DLX6	0.364859	0.0368454	0.0734924	0.405517	0.685097
FCHSD1	175.675	0.0855907	0.211126	0.40549	0.685118	0.906708
SENP2	208.257	-0.0641257	0.158146	-0.405447	0.685149	0.906708
FAM122C	107.166	-0.0936203	0.231154	-0.405341	0.685227
AURKC	4.93335	-0.0820333	0.204077	-0.405313	0.685247
SIVA1	34.0705	0.0962842	0.236343	0.405238	0.685303
DCAKD	127.286	0.065846	0.162582	0.405157	0.685362
AC004019.13	4.57518	0.0786037	0.190752	0.405116	0.685392
SNORD118	27.5841	-0.095421	0.236261	-0.405106	0.685399
THBD	123.265	-0.0962524	0.238381	-0.404918	0.685538
SH2D5	0.324755	-0.0309143	0.0734018	-0.404901	0.68555
PRPF18	93.3213	0.0892686	0.220318	0.404859	0.685581
GPS2	75.6662	0.0949646	0.234436	0.404717	0.685686
LOC102723597	8.783	-0.0838404	0.209291	-0.40465	0.685734
EMX1	1.60455	-0.0785351	0.0951716	0.404439	0.68589
LOC101060153	0.551386	-0.0329599	0.0826337	-0.404432	0.685895
LOC101927837	21.0152	0.095469	0.234011	0.404424	0.685901
CHST1	18.76	-0.0910317	0.227361	-0.40442	0.685904
SBF1P1	0.949	0.0521459	0.12212	0.404315	0.685981
MPRIP	1438.22	0.0454208	0.112353	0.404276	0.68601	0.90767
RP11-260E18.1	3.45702	0.0845477	0.207211	0.404259	0.686022
POTEKP	0.164749	-0.0232281	0.073987	0.404153	0.6861
CDC42P3	0.326056	0.0293536	0.0754481	0.40413	0.686117
LOC102724475	3.79422	-0.126021	0.191239	0.404093	0.686145
MZT2A	39.2965	-0.0958963	0.237499	-0.404016	0.686201
CEBPG	264.364	-0.0800353	0.198223	-0.40388	0.686301	0.907721
CCNDBP1	204.51	0.0928181	0.229537	0.40386	0.686316	0.907721
RAB27B	29.3109	0.089029	0.218456	0.403851	0.686322
MED12L	98.5985	-0.0948001	0.236121	-0.4038	0.68636
ZNF513	80.0545	-0.0904881	0.224313	-0.403796	0.686363
VWA3B	2.37928	-0.056073	0.142871	-0.403633	0.686483
FANCL	81.116	-0.0952895	0.236759	-0.403604	0.686504
GNL3	262.294	-0.0890155	0.220699	-0.40356	0.686536	0.907836
CPNE9	0.436998	0.0342685	0.0736063	0.403248	0.686765
SIGLEC7	24.9466	-0.0890315	0.224103	-0.403209	0.686794
C1QL2	0.163328	-0.0619863	0.0742854	-0.40315	0.686838
AJUBA	15.2427	-0.0902219	0.22473	-0.40297	0.68697
PLOD1	167.755	-0.0794395	0.197236	-0.40296	0.686978	0.908242
DDTL	37.1515	0.0962131	0.237909	0.402929	0.687001
PLG	0.43734	0.0335782	0.0798602	0.402868	0.687045
PIWIL4	39.9214	0.0964772	0.238411	0.402793	0.687101
SLC9A7P1	9.37647	-0.0773016	0.195489	-0.402719	0.687155
LY6G5C	1.60349	-0.130326	0.148221	0.402689	0.687177
PYCARD	37.0787	-0.0934159	0.233726	-0.40226	0.687492
ADRA2C	1.14827	0.063089	0.149645	0.402242	0.687506
FXYD7	0.726025	0.0332098	0.0773843	0.401913	0.687748
SLC47A1	25.2839	0.0837934	0.206513	0.401884	0.68777
OBFC1	139.644	0.0834419	0.207675	0.401879	0.687773	0.909043
ZNF79	96.4397	-0.0880373	0.219305	-0.401489	0.68806
SNAI3	19.402	0.0954125	0.235997	0.401481	0.688066
CNBD1	0.223761	0.0921151	0.0752983	0.401473	0.688072
RBMS3-AS3	0.475349	-0.0339729	0.0736535	-0.401393	0.688131
TRIM4	202.874	-0.0821959	0.204871	-0.40138	0.68814	0.909043
HSPA12B	14.3883	0.471185	0.232111	-0.401317	0.688187
HCG17	0.313131	-0.0335553	0.0734076	-0.40127	0.688221
ADA	102.468	-0.0954231	0.238545	-0.401261	0.688228
RP11-673E1.1	0.211951	-0.0228425	0.0741106	0.401251	0.688235
SERTAD4	1.08665	-0.0454468	0.115973	-0.401209	0.688266
SLC27A4	57.3301	-0.0955578	0.238551	-0.401208	0.688267
C15orf65	1.18685	-0.0493557	0.126342	-0.4012	0.688273
KLHL4	3.59631	-0.260642	0.176792	-0.401198	0.688274
FAM135A	313.434	-0.0772112	0.192539	-0.40113	0.688324	0.909043
ZNF562	460.365	0.0519178	0.129427	0.401109	0.68834	0.909043
CBLL1	246.479	-0.0867558	0.216422	-0.401025	0.688402	0.909043
UBASH3B	188.511	0.0853611	0.212917	0.400847	0.688533	0.909043
IL12A-AS1	0.1796	0.046147	0.0741279	-0.400836	0.688541
TOM1L2	193.88	0.0803486	0.200367	0.400811	0.688559	0.909043
ICMT	301.514	-0.0850456	0.212347	-0.400678	0.688657	0.909043
FSIP1	3.27265	-0.0673995	0.171243	-0.400545	0.688755
DECR1	101.059	0.0904916	0.225721	0.400407	0.688857
RSPH3	22.3977	0.0958908	0.237881	0.400364	0.688889
MID1IP1	98.3567	0.0911407	0.22746	0.400287	0.688945
ZBTB10	357.194	-0.0758201	0.189508	-0.400274	0.688955	0.90915
PCDH10	0.273254	-0.0561036	0.0741203	-0.400232	0.688986
ANAPC13	103.903	0.091968	0.229376	0.400213	0.689
GK3P	5.38731	0.0877118	0.219485	0.400206	0.689005
LOC100505501	18.9481	-0.0920854	0.230751	-0.400176	0.689027
SH3TC1	252.871	0.0919389	0.229395	0.400167	0.689034	0.90915
CCDC58	15.3218	-0.0948479	0.238061	-0.40004	0.689127
LOC100507634	5.90083	0.0806002	0.198397	0.399974	0.689176
ANXA9	4.39108	0.130577	0.165793	-0.399937	0.689203
DEFA4	0.19157	-0.0158228	0.0739395	0.399933	0.689206
RAB3GAP1	333.676	0.0882812	0.220538	0.399926	0.689211	0.90915
GFM1	224.565	-0.0759606	0.189994	-0.39984	0.689274	0.90915
UBE2O	243.56	-0.0752941	0.188508	-0.399588	0.68946	0.909217
TMEM42	13.8504	0.0898986	0.224066	0.399445	0.689566
PTRH1	5.34087	0.0853503	0.209268	0.399337	0.689645
FBXO7	338.694	0.0812507	0.203418	0.399269	0.689695	0.909351
SPRR2E	0.16611	-0.0307094	0.0742172	0.399212	0.689737
CCNL2	1005.58	0.0609327	0.152685	0.399058	0.689851	0.909361
E2F6	92.4804	-0.0933761	0.234362	-0.399046	0.689859
MGC27345	254.612	-0.0778924	0.195344	-0.398877	0.689984	0.909361
SENP8	6.57528	0.0834258	0.206985	0.398753	0.690075
LOC102724231	0.462019	-0.0306477	0.0800323	-0.398719	0.6901
RGPD5	414.831	-0.0938837	0.236586	-0.398712	0.690105	0.909361
LOC102724016	1.17403	-0.134794	0.143772	0.398617	0.690175
IGFBPL1	1.07168	-0.0312085	0.0828043	-0.398604	0.690185
P4HTM	130.135	-0.0939549	0.236406	-0.398599	0.690189
ZFPL1	28.7759	-0.0945739	0.23792	-0.398521	0.690247
LRCH3	457.803	-0.0825748	0.207342	-0.398423	0.690318	0.909465
GZMM	11.6286	-0.077559	0.197267	-0.39824	0.690453
MYO5C	55.0275	0.0884442	0.220261	0.398185	0.690494
MEPCE	183.581	-0.091653	0.230398	-0.398144	0.690524	0.909559
HIST3H2A	13.331	0.0768028	0.18991	0.398037	0.690603
C5orf47	1.22979	0.0352477	0.0836895	0.398013	0.690621
IGIP	130.801	-0.0908323	0.228702	-0.398009	0.690624
GNRHR	8.14493	0.0867021	0.215366	0.397982	0.690643
GNPDA1	119.816	0.0816719	0.205091	0.397957	0.690662
NUP37	75.2415	-0.093227	0.234934	-0.397714	0.690841
ZNF658	42.287	-0.0940246	0.237265	-0.397605	0.690921
EPN1	294.451	-0.0751512	0.189063	-0.397586	0.690935	0.909924
FOXN3-AS2	7.16453	0.0874338	0.217604	0.39751	0.690991
ATP5L2	10.4648	0.087146	0.217163	0.397498	0.691
IPO9-AS1	1.71392	-0.0594554	0.152292	-0.39738	0.691088
OLIG1	0.159377	-0.0360212	0.0743612	0.397299	0.691147
LOC284023	21.0111	0.0951745	0.238557	0.39729	0.691153
TGFB3	87.8086	-0.0942111	0.23776	-0.397245	0.691187
GKAP1	20.0051	0.0877776	0.220304	0.397178	0.691236
NEK3	35.0887	-0.0935795	0.236248	-0.397094	0.691298
PURA	412.755	0.0827051	0.208177	0.397063	0.691321	0.910084
REXO1L2P	0.161425	-0.0606739	0.0753617	0.397058	0.691324
LOC729468	0.530759	0.0372311	0.08229	0.397007	0.691363
LOC101927646	0.16152	-0.0327585	0.0742494	0.396918	0.691428
PPA2	98.4632	-0.0916255	0.231082	-0.396711	0.691581
MUC16	207.507	0.0810761	0.202212	0.396565	0.691688	0.910084
TRIM25	732.259	0.0586472	0.147903	0.396499	0.691737	0.910084
LINC00933	0.572158	0.0337089	0.0738758	0.396483	0.691749
CLDN14	1.92372	-0.0966452	0.127777	-0.396475	0.691755
BIRC7	3.3631	0.0920372	0.149592	-0.396464	0.691763
CMTM6	934.018	-0.0659622	0.166401	-0.396437	0.691783	0.910084
PDSS2	105.311	-0.090422	0.228286	-0.396388	0.691819
CLOCK	409.739	-0.0817804	0.206437	-0.396294	0.691888	0.910084
SHROOM2	8.38826	-0.0765814	0.195605	-0.396293	0.691889
LOC100507217	206.999	-0.0787785	0.198827	-0.396285	0.691895	0.910084
HSD17B2	0.810043	0.0281338	0.0742139	0.396271	0.691905
DACT2	2.64037	-0.0587873	0.105649	0.396155	0.691991
EOGT	229.536	0.0829809	0.209363	0.396147	0.691997	0.910084
FGFR1OP2	312.047	0.0658491	0.166368	0.395863	0.692206	0.910183
LIMD1-AS1	47.1147	-0.0932298	0.235741	-0.395721	0.692311
LHFP	103.053	-0.0930165	0.235898	-0.39571	0.692319
PPP1R13B	81.1225	0.0945114	0.23835	0.395625	0.692382
TBX3	61.584	0.0903644	0.22691	0.395453	0.692508
BAALC	11.5635	-0.0840792	0.214214	-0.395445	0.692514
MTRNR2L6	0.264658	0.0308725	0.0733654	0.395416	0.692536
GTF2E1	120.596	-0.0920079	0.233067	-0.395257	0.692653
ADD1	881.571	0.0446679	0.11308	0.395034	0.692818	0.910806
MCF2L-AS1	0.863491	-0.0443488	0.112809	-0.394961	0.692872
C14orf80	30.6945	-0.0934754	0.23791	-0.394926	0.692898
NT5C3A	173.665	-0.0936687	0.238069	-0.394856	0.692949	0.910806
ASPG	0.47002	-0.0768865	0.0841018	0.394806	0.692986
KCNQ5-AS1	0.448273	-0.0271238	0.0733734	-0.39475	0.693027
CPS1-IT1	0.399246	-0.0568299	0.0748938	-0.394695	0.693068
LOC101929336	9.07168	0.0823203	0.206452	0.394578	0.693154
LOC100506504	2.52154	-0.0617417	0.15904	-0.394567	0.693162
LOC101930580	1.89937	0.0582946	0.142236	0.394485	0.693223
NLRP1	703.607	0.0828627	0.209965	0.394482	0.693225	0.910992
LOC101928756	2.31659	-0.0412389	0.110942	-0.394412	0.693277
CPXM1	51.1475	0.0868915	0.218326	0.394376	0.693303
HIST1H1A	5.05903	0.0674466	0.167809	0.394341	0.69333
COX5B	65.3872	-0.0932262	0.236728	-0.394179	0.693449
LINC00477	0.818847	-0.0578991	0.0752732	-0.394042	0.69355
ENTPD4	1212.32	0.065744	0.166831	0.394032	0.693557	0.911086
RP5-1103G7.4	11.4741	-0.092477	0.235031	-0.39395	0.693618
GDAP1	112.669	0.086375	0.219042	0.393932	0.693631
RPS6KA4	118.458	0.0829705	0.210587	0.393913	0.693646
RP11-461O7.1	0.317434	0.0284515	0.0741236	-0.393675	0.693821
C17orf80	163.023	-0.0900186	0.228959	-0.39366	0.693832	0.911086
CCL22	1520.43	-0.0857354	0.219967	-0.393656	0.693835	0.911086
FAM213B	74.531	-0.0935396	0.238187	-0.393594	0.693881
UNQ6494	4.59564	-0.0598671	0.155748	-0.393579	0.693892
CTNNAL1	61.3574	-0.0916215	0.234147	-0.393536	0.693924
RPH3A	1.14786	0.0848958	0.0918243	0.393445	0.693991
RP11-319G6.1	0.337423	-0.0307552	0.073411	-0.393321	0.694082
TSPEAR	2.8094	0.0580967	0.132393	-0.393309	0.694091
FAM91A1	693.633	0.0423641	0.107709	0.393304	0.694095	0.911086
ZNF3	208.268	-0.0871897	0.221844	-0.39327	0.69412	0.911086
UBE2E1	256.918	-0.0906752	0.230882	-0.39321	0.694165	0.911086
CCDC159	21.1051	-0.0927692	0.236223	-0.393136	0.694219
ZKSCAN8	541.849	-0.0636344	0.161905	-0.393066	0.694271	0.911086
PCDH17	133.513	-0.0928567	0.237222	-0.393033	0.694295
ZNF812	2.57111	0.0389083	0.11299	-0.39297	0.694342
SMIM2-AS1	0.435511	0.0255579	0.0735375	0.392962	0.694347
OCEL1	12.544	0.0916798	0.232495	0.392942	0.694362
DOCK2	2081.36	0.0625675	0.159223	0.392929	0.694372	0.911086
ZNF17	112.167	0.0873948	0.222242	0.392908	0.694388
LINC01003	14.966	0.0936152	0.236813	0.392855	0.694426
HIST1H2BF	86.1839	-0.0931752	0.238062	-0.392666	0.694566
HOTAIRM1	26.4173	-0.0906597	0.23232	-0.392633	0.69459
CREB3L3	0.25111	-0.0393256	0.0747502	0.392617	0.694603
HIST1H2AC	142.683	-0.0916978	0.233888	-0.39261	0.694608	0.911219
COX14	41.1432	-0.0928254	0.23646	-0.392566	0.69464
CCDC33	0.250567	0.0759023	0.0741965	0.392546	0.694655
RSPH10B	2.00192	0.0511455	0.125926	0.392538	0.694661
PDGFD	72.4368	-0.0895832	0.229678	-0.392503	0.694687
RGS12	92.6897	-0.0933568	0.238337	-0.392424	0.694745
GGT2	1.98011	-0.054092	0.143039	-0.392404	0.69476
LINC00211	1.03201	-0.0301749	0.0813272	-0.392264	0.694863
ZSWIM8	377.976	-0.0733057	0.186965	-0.392099	0.694985	0.911394
TIMP4	1.84157	0.0483755	0.119053	0.392098	0.694986
KLHL32	1.57173	0.05819	0.143795	0.392081	0.694999
KRT19P2	0.930941	-0.0444662	0.115435	-0.391871	0.695154
CC2D1A	89.9796	0.0882732	0.224914	0.391735	0.695254
ANKRD40	311.799	-0.0770487	0.196807	-0.391537	0.6954	0.911394
SLC4A1AP	143.065	-0.0795696	0.203218	-0.391512	0.695419	0.911394
CDH3	17.0805	-0.0794901	0.2059	-0.391505	0.695424
REST	663.381	0.061672	0.157527	0.391457	0.695459	0.911394
AQP5	0.330309	-0.0295882	0.0733619	-0.391426	0.695482
LOC642236	9.03016	0.0857967	0.21643	0.391398	0.695503
CLIC1	640.617	0.0528874	0.135122	0.391379	0.695517	0.911394
LOC102724814	131.454	0.0870116	0.222087	0.391367	0.695526
SHFM1	47.7988	0.0918299	0.234026	0.391338	0.695548
TAF8	342.036	0.251765	0.127116	-0.391337	0.695548	0.911394
SNORD9	0.396165	-0.03023	0.0784723	-0.39124	0.69562
GRK4	2.13697	0.0684713	0.170523	0.391224	0.695631
PRR5	64.347	-0.0924999	0.237373	-0.391102	0.695722
FBXW11	365.891	-0.0828056	0.211867	-0.391068	0.695747	0.911409
SUMO3	296.838	-0.082597	0.211375	-0.390958	0.695829	0.911409
CCR6	64.4597	0.0932172	0.237828	0.39083	0.695923
PGAM1P5	0.492227	-0.0250488	0.0736116	-0.390829	0.695924
NKD2	11.6727	-0.0870406	0.22359	-0.390808	0.695939
HBA1	92.3876	-0.301111	0.193532	-0.390781	0.695959
CPN2	0.675618	0.031106	0.0770127	0.390766	0.69597
LOC102724642	8.90431	-0.0842772	0.216583	-0.390703	0.696017
THRSP	0.314966	-0.0228559	0.0751919	0.390647	0.696058
C14orf64	6.93791	0.0788311	0.198588	0.390586	0.696103
COPB2	459.794	0.0588738	0.150723	0.390563	0.69612	0.911615
ZNF273	73.53	-0.0926643	0.237992	-0.390434	0.696216
LOC102724200	254.279	0.0931479	0.238092	0.39038	0.696255	0.911616
PRH2	14.4386	0.0823744	0.209355	0.390307	0.696309
CRIP2	66.0191	0.0932521	0.238556	0.390226	0.69637
NPTN-IT1	146.062	0.0771432	0.197673	0.390161	0.696417	0.911643
LOC101928485	37.7644	0.0909338	0.232916	0.389916	0.696599
MORN1	10.3998	-0.0853594	0.221666	-0.389885	0.696621
RTN4	703.201	0.0597723	0.153317	0.389861	0.69664	0.911643
IFITM2	213.758	0.0725565	0.186162	0.389806	0.69668	0.911643
LOC101930071	0.657055	0.106651	0.0869177	0.389784	0.696696
AGBL1	0.326041	-0.0416155	0.0748511	0.389648	0.696797
DCC	17.4197	0.492701	0.206553	0.389634	0.696807
DOCK3	15.9107	-0.0882795	0.22813	-0.389602	0.696831
LOC102723372	2.54578	-0.0602285	0.157948	-0.389594	0.696837
LOC100996717	9.13339	-0.10444	0.154938	0.389564	0.696859
RPS19BP1	55.4291	-0.0927814	0.238545	-0.389513	0.696896
GPR179	1.21914	-0.0390849	0.117134	0.389476	0.696924
ACAA2	104.241	-0.0888769	0.228344	-0.389455	0.696939
AC037193.1	0.262461	0.0310905	0.0733632	0.389446	0.696946
RP5-914P20.5	5.30972	0.0774365	0.196357	0.389413	0.696971
TEAD4	9.59852	-0.0762996	0.199912	-0.38941	0.696973
RUFY2	183.666	-0.0865108	0.222418	-0.389406	0.696976	0.911707
LINGO4	0.622605	-0.0308412	0.0753965	-0.389366	0.697006
PRB3	0.889334	0.0282642	0.0885453	0.389345	0.697021
C3orf14	14.4426	-0.0708928	0.186614	-0.389326	0.697035
ZNF502	26.2175	-0.255696	0.237077	0.389298	0.697055
LOC100270804	18.2856	0.0888614	0.22654	0.38915	0.697165
HDAC3	199.34	-0.0864766	0.222266	-0.389112	0.697193	0.911707
FREM3	1.39224	0.150445	0.110898	0.389067	0.697226
EVC	218.971	-0.0924632	0.238538	-0.38889	0.697358	0.911707
ZNF876P	14.555	-0.0888752	0.230286	-0.388877	0.697367
ZNF124	209.782	0.0773559	0.198897	0.388867	0.697374	0.911707
CEP78	173.157	-0.0733322	0.188707	-0.38883	0.697402	0.911707
MBOAT2	72.9554	0.0928573	0.23852	0.388804	0.697421
DNASE1L1	93.5404	0.09303	0.238483	0.388742	0.697467
LOC100506985	2.39487	0.0594976	0.149689	0.388708	0.697492
AC009501.4	0.774335	-0.0426366	0.113531	-0.388699	0.697499
TESK2	38.472	-0.092345	0.238496	-0.388529	0.697624
CECR5-AS1	0.158413	-0.0103885	0.0736215	0.388454	0.69768
RGPD2	89.7808	-0.0591865	0.157138	-0.388314	0.697784
TMEM159	58.641	-0.0916529	0.237032	-0.388279	0.697809
POLR3GL	55.9442	0.0877423	0.225629	0.388127	0.697922
EP300	1441.26	0.0292374	0.0753621	0.387953	0.698051	0.912339
FAM86C1	18.4466	-0.0893993	0.231396	-0.387867	0.698115
CHST3	59.744	-0.091184	0.23618	-0.387816	0.698152
C17orf59	44.2001	0.0927082	0.238433	0.387659	0.698268
RGS6	6.80268	-0.0692654	0.182876	-0.387596	0.698315
CCDC178	0.560161	-0.0308948	0.0738332	-0.387592	0.698318
MIER1	603.285	0.0576937	0.148862	0.387536	0.698359	0.912339
ZNF808	276.533	0.085024	0.219245	0.387467	0.69841	0.912339
AKR1A1	255.221	0.0702777	0.181377	0.387449	0.698424	0.912339
PLXNA4	56.6897	0.0925862	0.238161	0.387375	0.698479
FBLN5	47.8918	0.0918071	0.236669	0.387116	0.69867
DPH6	50.7553	-0.0909884	0.235245	-0.387114	0.698672
NAP1L3	7.92587	0.0709223	0.180207	0.387095	0.698686
LOC100996288	0.467658	0.0279319	0.0736097	0.387033	0.698732
RAD50	521.579	0.0475947	0.123007	0.386931	0.698807	0.912566
BCAS3	210.737	0.0834464	0.215631	0.386851	0.698866	0.912566
LOC101927208	1.98218	0.0693829	0.175977	0.386844	0.698872
RP11-35G9.3	78.8678	-0.0862052	0.223128	-0.386827	0.698884
CNTN1	5.42816	-0.0700175	0.183403	-0.386671	0.699
DNAJC30	79.1079	-0.0847269	0.219348	-0.386615	0.699041
TRIB3	71.7179	-0.0917342	0.238549	-0.386589	0.699061
WNK3	12.5167	0.0894639	0.229458	0.386455	0.699159
SMEK1	750.52	-0.0622836	0.161185	-0.386417	0.699188	0.912749
LOC102467147	0.27815	0.0306185	0.0733639	0.386402	0.699199
UBXN6	122.492	0.0813357	0.210348	0.386295	0.699278
EREG	3.91912	0.0532521	0.135039	0.38629	0.699282
GPT	1.70544	-0.0599428	0.157619	-0.386161	0.699377
TMEM81	10.1572	0.0827604	0.211498	0.38611	0.699415
KLKB1	4.12741	0.0719923	0.184509	0.386107	0.699418
SCP2	216.646	-0.0843824	0.218705	-0.386018	0.699484	0.912749
GOLPH3L	156.918	0.088961	0.230127	0.385981	0.699511	0.912749
LOC102724714	4.83143	-0.0688193	0.180825	-0.385959	0.699527
C10orf67	0.55169	-0.031562	0.0738247	-0.385936	0.699544
ATE1-AS1	0.940449	-0.0368615	0.0979321	-0.385917	0.699558
LCMT2	65.1665	-0.0917938	0.238463	-0.38585	0.699608
AMPD2	174.368	-0.0857028	0.222482	-0.385571	0.699815	0.912749
PANK4	87.0752	-0.0886292	0.230079	-0.385557	0.699825
FBXO46	235.581	-0.0875914	0.227534	-0.38555	0.69983	0.912749
RSC1A1	193.5	0.081022	0.210179	0.385337	0.699988	0.912749
TNRC6B	2000.65	0.0451998	0.117329	0.385244	0.700057	0.912749
CCDC120	64.6748	0.0915208	0.236956	0.385211	0.700081
TRAK2	452.515	0.059456	0.154406	0.385025	0.700219	0.912749
MIEF1	424.858	-0.0629898	0.16361	-0.384978	0.700253	0.912749
TMEM191B	0.366707	0.0305433	0.0734651	0.384904	0.700309
LOC100093631	411.455	0.0879437	0.228672	0.384194	0.700834	0.912749
NME5	0.708507	-0.0322053	0.0855586	-0.384158	0.700862
ZNF431	222.51	0.0874064	0.22726	0.384092	0.70091	0.912749
FGFR3	3.9988	-0.220811	0.18724	-0.383979	0.700994
PCDHB3	3.07217	0.0503584	0.128218	0.383958	0.701009
CTRL	15.6042	-0.0874642	0.228601	-0.383912	0.701044
TIPARP	349.258	-0.0864623	0.225463	-0.383842	0.701095	0.912749
LARS2-AS1	1.27189	-0.0392335	0.124952	-0.383802	0.701125
UBB	440.453	-0.0672199	0.175135	-0.383786	0.701137	0.912749
NRBF2	118.785	-0.0833489	0.217754	-0.383745	0.701167
CERCAM	50.0609	0.0896452	0.232118	0.38374	0.701171
NFYC	189.43	-0.0721117	0.187949	-0.383663	0.701228	0.912749
KDM5B	380.646	-0.0707857	0.184582	-0.383533	0.701325	0.912749
ZNF607	59.5644	0.0906574	0.235658	0.383519	0.701335
EIF3J	361.359	-0.0831722	0.216976	-0.383504	0.701346	0.912749
IRX1	0.387867	0.0299642	0.0734861	0.383451	0.701385
LOC440700	0.302512	-0.0329686	0.0734049	-0.383369	0.701446
HHIPL1	49.1289	0.090972	0.237505	0.383337	0.70147
SLC6A9	29.6089	0.0828572	0.215229	0.383326	0.701478
RBP5	34.2787	0.09135	0.237222	0.383238	0.701543
BET1L	298.409	0.0633829	0.165377	0.383229	0.70155	0.912749
OPA3	260.882	-0.0805527	0.210358	-0.383209	0.701565	0.912749
GEMIN8	257.059	0.0850456	0.221833	0.383137	0.701618	0.912749
TTC5	50.3145	-0.0894156	0.233608	-0.383086	0.701656
CERK	455.121	0.0806879	0.210548	0.383012	0.701711	0.912749
UBL7	72.8959	-0.0910008	0.238	-0.382967	0.701744
ZNF706	202.848	0.0751501	0.196194	0.382845	0.701835	0.912749
NKX2-1	1.18387	0.00611547	0.0839189	0.382745	0.701909
TM2D1	40.2271	-0.0907625	0.238525	-0.38269	0.701949
THBS2	287.577	0.0884314	0.229783	0.382652	0.701978	0.91276
RPEL1	0.372993	-0.0176829	0.0743193	0.382627	0.701997
CEACAM3	3.9017	0.0556985	0.142695	0.382362	0.702193
CROCCP3	95.1141	-0.0845308	0.221399	-0.38221	0.702306
C1orf21	188.708	-0.0767253	0.200892	-0.382205	0.70231	0.913016
PI16	1.14273	-0.111972	0.102643	-0.382151	0.702349
AK9	47.5591	0.0902659	0.235329	0.381904	0.702532
ATPIF1	155.48	0.083255	0.217951	0.381844	0.702577	0.913189
EVA1C	17.8657	-0.0870883	0.229338	-0.38168	0.702699
HLA-DPB2	1.25205	-0.140283	0.111145	-0.381668	0.702708
PRDM13	0.385456	-0.0305674	0.0735122	-0.381569	0.702781
SLC38A7	114.031	0.0872445	0.228388	0.381514	0.702822
C11orf16	0.471571	-0.0295191	0.0736519	-0.381502	0.702831
ZBED5	354.196	-0.0635514	0.166688	-0.381289	0.702989	0.913391
ZNF496	299.527	-0.0757713	0.198806	-0.38127	0.703003	0.913391
LOC79999	4.15556	-0.0691496	0.183269	-0.381228	0.703034
S100A5	0.397269	-0.025899	0.0734553	-0.381186	0.703065
LOC102723946	0.502841	-0.0249333	0.0737063	-0.381135	0.703103
RPA3	48.6868	-0.0905093	0.238408	-0.381098	0.70313
SERPINA10	0.477909	-0.0287225	0.0736602	-0.380975	0.703222
MORF4L1	590.248	0.0515591	0.135329	0.380946	0.703243	0.913529
LINC00964	0.459124	0.02815	0.0736126	0.380907	0.703272
SASH3	771.536	0.0604601	0.158789	0.380716	0.703414	0.913576
CNTF	25.4296	-0.0746514	0.199087	-0.380684	0.703437
SOX6	3.79866	-0.326345	0.183295	0.380651	0.703462
BAI3	7.52691	-0.0673651	0.180527	-0.380623	0.703483
BAD	35.5735	-0.0889556	0.234321	-0.380545	0.703541
IFFO2	195.386	-0.0767908	0.20197	-0.380427	0.703628	0.913679
CIB1	121.383	-0.087717	0.231102	-0.38022	0.703782
ARL16	56.0065	0.088523	0.23247	0.380048	0.70391
ZRANB1	392.178	-0.0533924	0.140537	-0.380017	0.703933	0.913899
SYTL1	104.95	0.0908844	0.238477	0.379925	0.704001
ZNF487	9.39866	-0.0826282	0.218618	-0.379895	0.704024
HIGD1C	1.41186	-0.0395889	0.119359	-0.379848	0.704058
LOC102723777	3.55257	-0.0528587	0.143519	-0.379835	0.704068
GLIS1	0.467952	-0.0300628	0.0736429	-0.379817	0.704082
C9orf170	0.713376	-0.0298672	0.0859134	-0.37969	0.704175
SLC25A22	116.141	-0.0882245	0.232542	-0.379679	0.704184
ERG	53.9272	-0.0873063	0.233508	-0.37965	0.704205
ABCC6P1	0.942263	-0.0290919	0.0806622	-0.37948	0.704331
LOC100616530	0.248576	0.0329435	0.0734259	0.379451	0.704353
PDPN	144.445	0.0906419	0.237999	0.379395	0.704394	0.913977
PDE3A	48.0278	-0.0853396	0.226769	-0.379268	0.704488
ITPRIP	291.407	-0.0786241	0.2074	-0.379257	0.704497	0.913977
DEAF1	76.0676	-0.0902631	0.238311	-0.379244	0.704507
ARFGEF1	1013.6	0.039989	0.105466	0.379161	0.704568	0.913977
CCDC77	42.0914	0.0903904	0.238185	0.379103	0.704611
FAM138B	0.157458	-0.0137514	0.0736795	0.379087	0.704623
CCNT2	1086.43	0.0436038	0.115029	0.379054	0.704648	0.913977
ZDHHC8	166.286	0.0654088	0.172554	0.379028	0.704667	0.913977
INIP	118.744	0.0741057	0.195372	0.379015	0.704676
SLC6A20	0.974498	-0.108906	0.110257	-0.378704	0.704908
LOC100505874	0.149955	0.0719568	0.0746648	-0.378328	0.705187
DLEU1	68.278	-0.0889975	0.235504	-0.378326	0.705189
PHKB	444.102	0.0592668	0.1567	0.378174	0.705302	0.914625
GLB1L	17.3554	0.0893851	0.2343	0.378166	0.705307
GLT1D1	35.88	-0.077231	0.206767	-0.378136	0.70533
PHYH	23.8375	-0.0902127	0.23854	-0.378061	0.705385
CHRNA1	6.522	-0.0570557	0.154774	-0.378029	0.705409
SALL3	0.222957	-0.0320553	0.0733619	-0.377883	0.705518
LHX2	8.88225	-0.0592744	0.16152	-0.377829	0.705558
ALDH9A1	261.997	0.0626654	0.165895	0.377788	0.705588	0.91482
LOC101929638	1.74968	-0.123072	0.151931	0.377683	0.705666
SLC1A4	335.684	0.0883232	0.233519	0.377607	0.705722	0.91482
INTS12	58.1631	-0.0871843	0.231397	-0.377571	0.705749
H1FX-AS1	7.90594	0.0786284	0.205653	0.377524	0.705784
DBNDD1	4.72787	-0.071189	0.190694	-0.377462	0.70583
RPA2	124.698	-0.0876901	0.232681	-0.377339	0.705922
CAMKMT	20.915	-0.0877933	0.233962	-0.377306	0.705946
C1orf43	444.983	-0.0824031	0.218532	-0.377288	0.70596	0.914953
RAB30-AS1	48.7083	-0.0897386	0.238166	-0.37726	0.705981
TRHDE	1.77226	-0.0457879	0.126174	-0.377252	0.705986
CTSLP2	0.150748	-0.0418987	0.0745377	0.377134	0.706074
B3GALT6	84.424	-0.0850073	0.225594	-0.377083	0.706112
C8orf76	51.7756	0.0898637	0.237607	0.37704	0.706144
FABP5	132.097	-0.0876621	0.232758	-0.376948	0.706212
RPP38	44.4268	0.0883894	0.234392	0.376891	0.706255
HCAR3	37.2024	0.072707	0.190416	0.37683	0.7063
TEFM	39.6546	-0.0895069	0.238049	-0.37669	0.706404
C6orf226	4.08983	0.0691329	0.180822	0.376681	0.706411
LOC102724535	18.6508	-0.0892109	0.236788	-0.376668	0.70642
HIGD2A	150.873	0.0848495	0.225096	0.376655	0.70643	0.915387
CDH5	89.4573	-0.0887085	0.235959	-0.376399	0.706621
LOC101927662	64.7551	-0.0890959	0.237674	-0.376391	0.706626
DLGAP1	10.4762	0.0586351	0.153422	0.376266	0.706719
NKX2-5	0.470399	0.0323752	0.0736583	0.376188	0.706777
LOC101928156	6.96235	0.0736488	0.192841	0.376167	0.706793
FOXO6	1.03466	-0.0450607	0.122925	-0.376034	0.706892
TMEM249	2.43993	-0.0536897	0.147602	-0.376031	0.706894
ACRC	51.9733	-0.0890578	0.237598	-0.375986	0.706927
LOC102723671	0.542157	-0.0284325	0.0827758	-0.375948	0.706955
LPPR3	2.36998	-0.0680203	0.184071	-0.375847	0.707031
LOC493754	110.71	-0.0846725	0.225433	-0.375826	0.707046
RNF112	3.58066	0.0630348	0.164017	0.375795	0.707069
APTX	99.0745	0.0860832	0.228793	0.375794	0.70707
CDC34	75.5883	-0.0872466	0.232278	-0.375779	0.707081
AC091729.9	20.309	-0.084888	0.227477	-0.375752	0.707101
LOC102723718	0.627008	-0.0332786	0.084485	-0.375689	0.707148
RAB11FIP4	214.495	-0.0852646	0.227235	-0.375598	0.707216	0.915907
CCDC28A	51.7641	-0.0884776	0.235749	-0.375477	0.707306
CCNY	332.603	-0.0688309	0.183387	-0.375433	0.707339	0.915907
FBXL4	201.582	0.0577905	0.153956	0.375384	0.707375	0.915907
RP11-438N16.1	0.316077	-0.0563386	0.075271	0.37506	0.707616
MXD4	233.397	0.0853159	0.227214	0.375059	0.707616	0.915907
B3GALTL	57.0861	-0.0890018	0.238253	-0.37504	0.707631
EWSR1	541.122	-0.0421874	0.112494	-0.374991	0.707667	0.915907
PHKA2-AS1	3.34682	-0.0703713	0.189229	-0.374867	0.707759
MAP3K8	349.635	-0.0599071	0.15984	-0.374785	0.707821	0.915907
PDXDC1	578.983	-0.0554056	0.147868	-0.374756	0.707842	0.915907
NPIPB9	100.568	-0.0869844	0.232659	-0.374688	0.707892
LRRC37A2	278.81	-0.086822	0.23204	-0.374661	0.707912	0.915907
CCDC85B	48.5651	-0.0892861	0.238556	-0.374564	0.707985
HES2	2.77517	-0.191604	0.144238	-0.374328	0.70816
GORASP1	192.469	-0.0856976	0.229196	-0.3743	0.708181	0.915928
TOLLIP-AS1	2.95895	-0.0617084	0.167952	-0.374293	0.708186
RANBP3	229.712	0.0603313	0.161221	0.374173	0.708275	0.915928
SNRNP48	211.389	-0.0761795	0.203706	-0.374095	0.708334	0.915928
NR4A3	94.4301	-0.0886977	0.237817	-0.374084	0.708342
FERMT2	90.6991	0.0894749	0.238522	0.374022	0.708388
MAPK7	62.6255	0.0866114	0.231057	0.374003	0.708402
LOC101928409	0.505678	-0.0325226	0.0813068	-0.373929	0.708457
PVRL4	17.2195	0.0746271	0.19714	0.373928	0.708458
KAL1	64.6104	0.0873855	0.233258	0.373715	0.708616
LOC102724532	0.949694	0.0519848	0.133018	0.373608	0.708696
PEX16	33.264	-0.0881039	0.236164	-0.373589	0.70871
DNAL1	109.502	-0.0869187	0.232847	-0.373547	0.708741
MMACHC	30.8794	0.0894812	0.238488	0.373537	0.708749
NEURL1	7.96247	-0.0753714	0.204498	-0.373349	0.708889
ZNF565	15.3223	-0.088304	0.236611	-0.373323	0.708908
ZNF544	243.71	0.0798444	0.213782	0.373235	0.708974	0.916357
ANO2	13.2094	0.0842074	0.223934	0.373222	0.708983
TAPBPL	137.595	-0.0805983	0.216317	-0.373221	0.708984
LINC00940	0.674613	0.0302722	0.0765457	0.373201	0.708999
TMEM255A	14.7685	0.0773948	0.205631	0.373107	0.709069
PYROXD2	36.5794	0.0872385	0.233511	0.373049	0.709112
ELK4	2376.55	-0.0552291	0.148057	-0.373048	0.709112	0.916357
C5orf30	52.0392	-0.0879854	0.236231	-0.372932	0.709199
SLC35F6	235.669	0.078929	0.211577	0.372894	0.709227	0.916357
FBXL8	27.4147	0.0825925	0.219109	0.372825	0.709279
RP11-538P18.2	0.774594	-0.04983	0.132023	-0.372792	0.709303
ZNF30	16.6719	-0.0857761	0.230588	-0.372787	0.709307
BARX2	2.6316	-0.0487868	0.135204	-0.372779	0.709313
SHKBP1	305.419	0.069696	0.186987	0.372748	0.709336	0.916357
MPHOSPH6	60.9007	-0.0881518	0.23685	-0.372609	0.70944
INSIG2	237.502	0.0800639	0.214726	0.372573	0.709466	0.916357
ETNK1	1072.94	0.0604685	0.162285	0.372558	0.709477	0.916357
LINC00520	0.968767	0.0455754	0.11582	0.372529	0.709499
TBX2	35.3656	0.0846648	0.226054	0.372434	0.70957
ZNF550	84.0808	0.0822239	0.221198	0.372428	0.709574
HAAO	19.5296	-0.0881847	0.236831	-0.372416	0.709583
CNTNAP2	6.85084	0.193521	0.162068	-0.372335	0.709643
FAM114A2	145.94	-0.0858156	0.230815	-0.37218	0.709759	0.916524
SLC23A3	12.6568	0.0877105	0.233953	0.372076	0.709837
RBBP6	584.094	-0.0780502	0.209898	-0.372022	0.709876	0.916524
TPBGL	3.76366	-0.0694113	0.188529	-0.371999	0.709894
C21orf128	0.213686	-0.0605237	0.0747719	-0.371918	0.709954
DIAPH1	1393.84	-0.0442595	0.119038	-0.371811	0.710033	0.916531
SFTA1P	0.148823	0.0801148	0.0739592	0.37175	0.710079
SLK	428.908	-0.0569124	0.153143	-0.371651	0.710153	0.916531
LINC00937	6.53939	0.0636115	0.168056	0.371502	0.710264
ERF	157.591	-0.0678291	0.182745	-0.371397	0.710342	0.916601
OLIG2	0.147573	-0.0354145	0.0742618	0.371308	0.710408
LIAS	46.0498	-0.088153	0.238145	-0.37128	0.710429
RP11-696N14.1	14.7818	-0.0857416	0.232732	-0.37123	0.710466
LOC101926936	6.65616	0.0855049	0.227585	0.371156	0.710521
GPR25	0.858956	0.0219579	0.0804996	-0.371141	0.710532
MC4R	0.37111	-0.027486	0.0734247	-0.371116	0.710551
PPP1R21	229.091	0.0625926	0.168704	0.371046	0.710603	0.916746
SYTL5	0.46391	-0.0267765	0.073646	-0.371026	0.710618
DEPTOR	50.0172	-0.0873756	0.236804	-0.370939	0.710683
CAMK2A	3.93721	0.0519481	0.136659	0.370849	0.71075
SLC6A1	2.83442	0.0590023	0.156288	0.370808	0.71078
ENPP6	2.40193	0.059631	0.156849	0.370735	0.710835
CTSG	0.652523	-0.0352232	0.09412	-0.370734	0.710836
HPS1	324.994	0.0717342	0.193439	0.370729	0.710839	0.916746
SCXB	14.1755	-0.0847365	0.229197	-0.37066	0.710891
PCDHB11	3.45632	-0.0453232	0.127124	-0.370658	0.710892
PRR19	1.34271	-0.0460674	0.126521	-0.370633	0.710911
DENND6A	289.87	0.0746947	0.201474	0.370506	0.711006	0.916746
LOC100240735	2.8836	0.0734261	0.195141	0.370493	0.711015
RNF167	172.622	-0.0846569	0.228706	-0.370479	0.711026	0.916746
TSTA3	66.0155	0.0885866	0.238309	0.370423	0.711067
HEATR3	147.316	-0.0787998	0.212751	-0.370338	0.711131	0.916746
LOC101927699	5.88272	-0.0642913	0.176797	-0.370171	0.711255
EFCAB14	916.53	0.064879	0.175299	0.370061	0.711337	0.916837
GCNT3	1.71535	-0.176367	0.153972	0.370029	0.711361
FHIT	12.2699	-0.0881221	0.238528	-0.369918	0.711444
SEPT5-GP1BB	13.0805	0.0663005	0.176396	0.369911	0.711449
HYAL4	0.578729	0.0821007	0.0751268	0.369857	0.711489
LINC01176	9.88517	-0.0730761	0.199967	-0.369655	0.71164
ZNF112	11.2079	0.0832747	0.222945	0.369638	0.711652
ACKR3	36.8875	-0.08679	0.236276	-0.369577	0.711698
FTSJ3	178.514	-0.0825578	0.223747	-0.36946	0.711785	0.916983
MRPS28	17.4398	-0.083867	0.228416	-0.369444	0.711796
LOC102724696	3.88813	0.0620364	0.165378	0.369435	0.711804
OR4C6	0.510138	-0.0223859	0.0736446	-0.369429	0.711808
NUDT4P1	115.38	-0.0869632	0.235772	-0.369403	0.711827
MEF2D	603.444	0.053172	0.143953	0.369355	0.711863	0.916983
TMOD2	330.714	0.0796101	0.21545	0.369324	0.711886	0.916983
ARID1A	1382.59	-0.0437605	0.118537	-0.369184	0.711991	0.916983
MED25	97.9888	-0.0862614	0.233921	-0.369178	0.711995
TUB	19.5147	0.0827754	0.222804	0.369131	0.71203
ADM	57.8226	0.085304	0.229638	0.369086	0.712064
LOC102723769	2.02199	0.0513345	0.135743	0.368642	0.712394
RXRA	227.757	-0.0818107	0.222154	-0.368532	0.712476	0.917123
TRIM72	0.196055	-0.0620857	0.0743401	-0.368474	0.71252
EXOC3L1	9.41528	-0.288372	0.187681	-0.368457	0.712533
HACE1	128.845	-0.0832873	0.226625	-0.368427	0.712555
LOC101928136	1.28859	-0.0598083	0.0915804	-0.368417	0.712562
CD9	42.8268	-0.0874617	0.238473	-0.368401	0.712574
STK19	33.4784	-0.0876482	0.238554	-0.36833	0.712627
SLC2A3	936.447	-0.0825543	0.224365	-0.368322	0.712633	0.917123
KMT2E	1099.66	-0.0509308	0.138303	-0.368278	0.712666	0.917123
GUCY2C	0.796752	-0.0634421	0.0977393	0.368255	0.712683
MEIG1	0.343032	0.0320562	0.0757948	0.368177	0.712741
LOC102724967	4.43543	-0.0638853	0.176481	-0.368159	0.712755
FAM84A	11.9645	-0.416621	0.216273	-0.368156	0.712757
HEY2	4.70085	0.0710744	0.191317	0.367972	0.712894
LOC101929512	0.471172	0.041973	0.0983252	0.367965	0.712899
COL4A2	793.54	0.0817702	0.222043	0.367954	0.712908	0.917123
DCAF13P3	27.3295	0.0856282	0.231457	0.36785	0.712985
LOC101927451	46.9003	-0.0861645	0.234672	-0.367812	0.713014
CEACAM22P	1.98069	0.022166	0.110101	-0.367753	0.713057
ADCY9	90.2863	-0.0868804	0.236673	-0.367749	0.71306
PCBP2-OT1	16.5901	0.0797377	0.216559	0.367675	0.713116
IGFL2	2.3213	-0.0448847	0.126455	-0.367628	0.713151
DPRXP4	11.4757	-0.0846968	0.230902	-0.367559	0.713202
EPB41L4A-AS2	0.760238	-0.031861	0.0868279	-0.367538	0.713218
RNVU1-3	0.944026	-0.0362703	0.105215	-0.36752	0.713231
DLEU2L	16.6955	-0.0832746	0.227902	-0.367515	0.713235
ZNF503-AS2	3.33322	-0.0557526	0.155106	-0.367423	0.713303
LOC102724335	238.344	-0.082399	0.224402	-0.36741	0.713313	0.917123
NTSR1	0.982191	-0.0384867	0.106297	-0.367382	0.713334
RNF111	440.191	0.0464486	0.126441	0.367337	0.713368	0.917123
KLF13	1310.28	0.0497489	0.135438	0.367313	0.713386	0.917123
LOC646862	0.510592	-0.0283834	0.0814068	-0.367281	0.713409
AGO3	222.759	-0.0788171	0.214734	-0.367276	0.713413	0.917123
DPY19L2P4	0.146132	-0.0182491	0.0737158	0.367255	0.713429
EXD2	75.2086	-0.0830109	0.226254	-0.367254	0.71343
CAND1.11	0.807218	0.0956046	0.0988283	-0.367238	0.713441
C7orf31	38.5369	0.0874509	0.237396	0.367237	0.713442
FKBP1A	1199.65	0.0623413	0.169748	0.367226	0.71345	0.917123
WDR44	193.38	0.0706165	0.192251	0.367222	0.713453	0.917123
ZNF541	0.995046	0.0404101	0.106695	0.367186	0.71348
NOC4L	43.1967	0.0875148	0.237136	0.36715	0.713507
C9orf53	0.496619	-0.0216653	0.0736958	-0.367139	0.713516
MUSK	23.8903	-0.0627856	0.174956	-0.36711	0.713537
UEVLD	97.8646	0.0871671	0.236913	0.367086	0.713555
PGLYRP1	0.774445	-0.0284896	0.0785094	-0.366982	0.713632
LINC00994	0.906669	-0.0282492	0.0802112	-0.366935	0.713667
CCNO	2.48362	-0.0388328	0.111318	-0.366904	0.713691
HS3ST1	8.15095	-0.0816725	0.223139	-0.366569	0.71394
ZNF212	108.781	0.0735901	0.200887	0.366534	0.713967
LOC102723955	1.38275	0.0391035	0.100804	0.366488	0.714001
TOMM70A	392.717	0.0729933	0.199145	0.366404	0.714063	0.917469
FST	11.9586	0.0756864	0.204299	0.366309	0.714134
ZNF732	2.32016	0.0552968	0.148162	0.366189	0.714224
MOSPD3	12.3606	-0.0836347	0.229252	-0.366126	0.714271
LOC100507351	0.725644	-0.0382472	0.105628	0.366107	0.714286
MIR1307	0.295026	0.0274015	0.0733689	0.366101	0.71429
TARDBP	925.632	-0.0432412	0.118109	-0.3661	0.714291	0.917469
PLVAP	115.293	0.0847883	0.231503	0.365816	0.714502
TMEM216	25.3836	0.0875224	0.238346	0.365624	0.714645
RASA4	405.32	-0.0775188	0.21221	-0.365464	0.714765	0.917469
TMIE	1.67787	-0.03878	0.111204	-0.365276	0.714905
LOC102723353	5.70896	0.0570183	0.152874	0.365262	0.714916
FAM214A	621.202	0.0690288	0.188961	0.365249	0.714925	0.917469
ENTHD2	206.598	-0.0702785	0.192444	-0.365204	0.714959	0.917469
PPP2R2D	279.199	-0.0627952	0.172031	-0.365056	0.71507	0.917469
CLDN10	0.582628	-0.0346311	0.101743	-0.365043	0.71508
ZCCHC14	175.13	0.0832245	0.22786	0.365035	0.715086	0.917469
SCAP	259.37	-0.0786024	0.215413	-0.364983	0.715124	0.917469
NDUFS2	191.672	-0.0736163	0.201747	-0.364937	0.715159	0.917469
MOCS1	58.8814	-0.0837967	0.230833	-0.364894	0.715191
PHC2	574.491	0.0764959	0.209613	0.364774	0.71528	0.917469
OR7E37P	0.328235	-0.023227	0.0733619	-0.364753	0.715296
SLC25A46	484.45	0.0754291	0.206699	0.36474	0.715306	0.917469
LOC100134317	1.00196	0.0347742	0.0897839	0.364694	0.71534
MAP2K2	257.075	0.0844063	0.231085	0.364684	0.715347	0.917469
LY9	125.836	-0.0863517	0.237672	-0.364674	0.715355
ZBTB11-AS1	58.8028	-0.0868251	0.238562	-0.364603	0.715408
RP11-307C12.11	2.42683	-0.178834	0.143396	-0.364575	0.715428
CD226	135.088	0.0847713	0.23246	0.364458	0.715516
LOC101928870	4.44423	-0.0715905	0.19781	-0.364438	0.715531
AHCTF1P1	1.80617	-0.132271	0.129349	0.364437	0.715532
C1orf233	5.66701	0.071503	0.193049	0.36436	0.715589
LGALS7B	0.169496	-0.0629746	0.0748285	-0.364299	0.715635
LOC101929628	0.167787	-0.0624308	0.074526	-0.364299	0.715635
SRM	177.315	-0.0851676	0.234133	-0.364295	0.715638	0.91756
CHST8	0.157997	0.0317926	0.0736858	-0.364136	0.715756
LOC728407	60.6566	0.0871391	0.238537	0.364002	0.715856
CBR3	5.62658	0.0756442	0.205132	0.363933	0.715908
LOC102467214	0.141764	-0.062742	0.0746979	-0.363824	0.715989
THADA	1095	0.0746522	0.205116	0.363812	0.715998	0.91756
DCP2	1671.59	-0.0613527	0.168654	-0.363806	0.716003	0.91756
ALG2	223.758	-0.0790237	0.217452	-0.363608	0.716151	0.91756
DDIT4	427.446	-0.0847439	0.233396	-0.363587	0.716166	0.91756
SAC3D1	19.9962	-0.0829075	0.229495	-0.363553	0.716192
C19orf57	2.37742	-0.0400794	0.158239	0.363446	0.716272
SLC25A30	153.232	0.0811069	0.222967	0.363439	0.716277	0.91756
DYX1C1-CCPG1	2.50935	-0.039094	0.11287	-0.363429	0.716285
STAC2	0.145561	-0.0368492	0.0743029	0.363325	0.716362
CLTC	2384.24	-0.0464717	0.12794	-0.363233	0.716431	0.91756
PANO	7.11054	-0.0687939	0.191752	-0.363173	0.716476
TMCO4	103.231	0.0854813	0.23535	0.363153	0.71649
UNC45B	5.82076	0.0644427	0.177155	0.363147	0.716495
CDK16	195.575	-0.0587183	0.1617	-0.363139	0.716501	0.91756
SNORA23	18.7871	-0.0863815	0.238553	-0.363013	0.716595
TMEM9	60.1826	-0.0862516	0.237987	-0.362941	0.716649
INO80E	386.036	-0.0619687	0.170806	-0.362937	0.716652	0.91758
MOG	0.381574	-0.0244167	0.0734487	-0.362923	0.716662
ZBBX	0.154871	0.0411238	0.0738809	-0.362876	0.716698
CTU2	40.2089	-0.0861385	0.237867	-0.362874	0.716699
POC5	69.787	-0.0848003	0.233747	-0.362863	0.716707
URGCP-MRPS24	0.143043	0.0536785	0.0741354	-0.362713	0.71682
KATNB1	63.4592	0.0865049	0.238559	0.362703	0.716827
GPR137B	296.981	0.0839685	0.231221	0.362636	0.716877	0.917695
NSFP1	44.9952	-0.0633664	0.178295	-0.362567	0.716929
EGFLAM-AS2	0.314219	0.0327899	0.0733912	0.362513	0.716969
GJA5	17.0732	0.0689868	0.187896	0.362496	0.716982
RIMS1	2.8559	-0.135742	0.135088	-0.36246	0.717008
LOC102724571	11.7017	0.073975	0.201926	0.36237	0.717075
RGN	3.51787	-0.182434	0.160516	-0.362233	0.717178
DHH	0.356014	0.0233007	0.0734049	0.362165	0.717229
CDIP1	84.1928	0.0848265	0.234224	0.362146	0.717243
ACSL4	790.264	0.0641794	0.177195	0.362129	0.717256	0.918006
TMEM9B	120.532	0.0724324	0.200157	0.361926	0.717407
LOC102724132	2.22447	-0.052379	0.149091	-0.361851	0.717463
SNORD97	68.5233	-0.0852507	0.235989	-0.361796	0.717504
LOC101929145	22.3882	0.0853466	0.23443	0.361795	0.717505
CSAD	127.225	0.0832686	0.230278	0.36176	0.717531
ROCK1P1	8.93005	0.0705374	0.192184	0.36164	0.717621
SEC11A	197.36	0.0777953	0.215072	0.361458	0.717757	0.918264
AR	17.962	0.0797522	0.218652	0.361403	0.717798
FMO2	79.7933	0.0842084	0.232477	0.36134	0.717846
PLD1	211.188	0.0805485	0.222768	0.361334	0.71785	0.918264
ATP5G1	45.9094	-0.0858348	0.238406	-0.361319	0.717861
NT5DC1	162.648	-0.0788783	0.218579	-0.361316	0.717864	0.918264
TAF12	50.5634	0.0831659	0.229849	0.361184	0.717962
COX6B2	0.580826	0.025663	0.0753599	0.360964	0.718127
ZNF727	5.05737	-0.0609926	0.171927	-0.360885	0.718186
ZNF419	68.3037	0.0852636	0.235938	0.360878	0.71819
PPAP2B	240.138	-0.0713725	0.197805	-0.360874	0.718194	0.918384
AREL1	429.037	-0.0731604	0.20282	-0.360828	0.718228	0.918384
RYR2	45.3288	0.109578	0.198949	-0.360773	0.718269
CALML4	102.99	-0.0772292	0.214246	-0.360677	0.718341
NSUN5	67.6225	0.0859577	0.237802	0.360677	0.718341
ZAR1L	0.251337	0.0305067	0.0733702	0.360663	0.718352
PCDHA12	0.88153	-0.0310255	0.0884935	-0.360613	0.718389
FAM156A	48.4385	0.0716371	0.196512	0.360574	0.718418
INTS4L1	1.76434	0.0329536	0.0869792	0.360553	0.718433
TRIP10	109.938	0.0856776	0.237385	0.360543	0.718441
INO80C	38.6867	0.0862153	0.238457	0.360499	0.718474
RGS22	4.58514	-0.0625106	0.177023	-0.360301	0.718622
TNFRSF12A	7.61422	-0.074081	0.206954	-0.360285	0.718634
GTF2H5	37.4528	-0.0858631	0.238533	-0.360272	0.718644
BAI1	21.2486	-0.0801083	0.22409	-0.360157	0.71873
SIAH3	0.770045	-0.0368883	0.102929	-0.360005	0.718843
PCDHB8	0.461672	0.0312874	0.0804771	0.359965	0.718873
DNPH1	28.727	-0.0852977	0.237197	-0.359936	0.718895
UTY	451.53	0.0573101	0.156484	0.359934	0.718896	0.919064
PPP1R3F	27.593	0.082782	0.228162	0.359929	0.7189
LINC01116	2.18113	0.0505439	0.136954	0.359879	0.718937
TAS2R14	44.8193	0.0861549	0.238559	0.359862	0.71895
UGT2B7	0.147586	0.0333387	0.0736605	-0.359838	0.718968
PCDHB7	0.843593	0.0970152	0.126297	-0.359716	0.719059
SULF2	212.108	0.0795851	0.221462	0.359372	0.719317	0.919428
SCARNA1	3.23841	-0.0728207	0.203763	-0.359158	0.719477
FBXW5	274.662	0.0757025	0.21066	0.359112	0.719511	0.919503
RSPH9	1.45187	0.0519974	0.14104	0.359105	0.719517
RGS10	105.049	-0.0846469	0.236167	-0.359042	0.719564
OCIAD2	27.0429	-0.0844191	0.235437	-0.359028	0.719574
PIGF	59.9669	-0.0782671	0.217956	-0.358954	0.71963
BAP1	260.647	0.0605639	0.16875	0.358776	0.719763	0.919569
CCDC91	125.899	0.0701554	0.195415	0.358773	0.719765
WDR91	219.721	-0.0777197	0.216759	-0.358681	0.719834	0.919569
GRB10	100.483	-0.0850717	0.237714	-0.358667	0.719844
CCDC154	4.82159	0.066444	0.181738	0.358617	0.719881
LCN6	0.353142	0.0288274	0.073457	0.358545	0.719935
ATP6V0B	174.978	0.0850652	0.236784	0.358472	0.71999	0.919595
LINC00869	20.1935	-0.077401	0.218702	-0.358395	0.720048
GPR128	0.14092	-0.0562916	0.0751345	0.358385	0.720055
NAP1L2	15.319	0.0738286	0.20354	0.358345	0.720085
MSS51	63.708	0.0855479	0.237963	0.35832	0.720104
GAS2L2	0.944368	0.0308561	0.0808582	0.35822	0.720179
LOC100289361	1.21801	0.047504	0.125504	0.358177	0.720211
ZNF778	75.1988	-0.079035	0.220953	-0.358126	0.720249
UNC13A	26.3714	-0.0819474	0.230032	-0.358076	0.720287
ARHGDIB	1627.98	-0.0543571	0.151813	-0.358074	0.720288	0.919802
PPFIA2	6.41015	-0.0580457	0.165906	-0.358038	0.720315
KCNJ3	0.235042	-0.0147815	0.0740919	0.358005	0.720339
NUTM2F	0.266025	-0.0232932	0.0741815	0.357844	0.72046
ZNF391	34.0639	-0.085063	0.23831	-0.357699	0.720569
ARPC4	667.688	-0.0766665	0.214459	-0.357646	0.720608	0.919957
PMS2P5	201.442	0.0726051	0.202973	0.357549	0.720681	0.919957
KBTBD12	1.09182	0.0242871	0.0834305	-0.357265	0.720894
ASB13	63.7981	-0.084787	0.238335	-0.356959	0.721122
TTC3	1721.47	0.0490668	0.137467	0.356934	0.721141	0.920081
GDNF	0.367411	-0.0558069	0.0748078	-0.356909	0.72116
GSR	267.691	-0.0751503	0.210602	-0.356892	0.721173	0.920081
XPNPEP2	6.42954	0.0682556	0.188729	0.356847	0.721207
HGC6.3	0.358579	-0.0236484	0.0733922	-0.356845	0.721208
PCP2	2.70656	0.0578394	0.161727	0.356764	0.721269
SLITRK5	0.219825	-0.0604916	0.0746929	-0.356729	0.721295
LRWD1	66.4959	-0.0849842	0.238482	-0.356718	0.721303
OLAH	0.330454	0.061369	0.0956006	-0.356682	0.72133
IL3RA	46.6719	-0.0834878	0.235017	-0.356661	0.721346
C3orf27	0.351681	0.0305212	0.0734742	0.35659	0.721399
LOC440300	65.74	-0.0845023	0.237338	-0.356554	0.721426
PIM2	1437.84	0.0782168	0.219245	0.356518	0.721453	0.920081
LIMD1	1277.87	-0.0415065	0.116439	-0.356473	0.721486	0.920081
LINC01135	0.50965	0.0258048	0.0825652	0.356467	0.721491
ATP5G3	248.99	-0.0781333	0.219306	-0.356438	0.721513	0.920081
ALDH2	241.953	0.0835742	0.234185	0.356332	0.721592	0.920081
METTL24	1.25865	-0.0372195	0.10833	-0.356253	0.721651
SLC35B2	117.236	0.0818926	0.229854	0.356237	0.721663
LOC100129935	0.14168	-0.0459342	0.074659	0.356014	0.72183
RP11-723O4.2	4.61571	-0.0675423	0.191857	-0.355875	0.721934
RCVRN	0.57144	0.0326601	0.0928777	0.355865	0.721942
STRADB	69.5293	0.0837339	0.234973	0.355836	0.721963
RP3-322G13.5	0.73298	-0.0306708	0.0859195	-0.355696	0.722068
RGL2	245.573	-0.0704274	0.198093	-0.355686	0.722076	0.920297
CD300C	11.3325	0.0722017	0.200267	0.355373	0.72231
TRAPPC12	224.501	0.0732316	0.206035	0.355371	0.722312	0.920297
SLC9A6	148.355	-0.0792883	0.223238	-0.355311	0.722357	0.920297
DMBX1	0.377131	-0.0275739	0.0734872	-0.355246	0.722405
MED26	84.7245	-0.0672011	0.189318	-0.355214	0.72243
LOC101928548	23.0636	-0.0803771	0.227589	-0.355128	0.722494
LOC101929227	0.703535	0.127222	0.0960145	-0.355089	0.722523
LOC102723471	0.376847	-0.0211816	0.0734023	-0.355059	0.722545
LOC101928915	0.678338	-0.0968446	0.11377	-0.354959	0.72262
LOC101928355	1.58139	-0.0497572	0.142874	-0.354889	0.722673
LOC102723867	6.94919	0.067161	0.186258	0.354888	0.722674
LOC101928745	2.93508	0.0559932	0.155119	0.354852	0.7227
SMAD3	394.745	-0.0791832	0.223369	-0.354804	0.722737	0.920297
MBD6	411.193	0.0685549	0.193186	0.354781	0.722754	0.920297
FUT3	0.145081	-0.0523741	0.075355	0.354762	0.722768
LOC440173	1.59276	-0.0353358	0.123499	-0.354542	0.722932
GRAMD4	281.008	0.0708065	0.199649	0.354542	0.722933	0.920297
HMGN5	10.1743	0.0724524	0.202634	0.354538	0.722936
ARHGAP35	717.714	-0.0472182	0.133193	-0.354512	0.722955	0.920297
ACAP3	251.658	0.0775463	0.218674	0.354368	0.723063	0.920297
SYMPK	515.545	-0.0605213	0.17079	-0.35436	0.723069	0.920297
RRM2B	332.487	-0.0720909	0.203546	-0.354293	0.72312	0.920297
EGFR-AS1	0.289503	-0.0176835	0.0741509	0.354115	0.723253
ZBTB9	75.6503	0.0840639	0.237285	0.354068	0.723288
MAPT	8.92084	-0.0740347	0.210456	-0.354025	0.72332
HOXA11-AS	0.801661	0.0363648	0.0964842	0.353908	0.723408
TM9SF4	322.292	0.0575462	0.162655	0.353771	0.72351	0.920622
TOR2A	53.8549	-0.0839547	0.238037	-0.353586	0.723649
TTC6	0.625666	0.0221734	0.0737463	0.353512	0.723705
ISG20	372.562	0.0829222	0.234257	0.353492	0.723719	0.920714
ITPR1-AS1	5.12157	0.0639107	0.177419	0.353392	0.723795
TMEM245	642.815	0.0550965	0.15597	0.353286	0.723874	0.92073
KDELR3	19.5902	0.0786942	0.221308	0.353173	0.723959
BAG4	268.903	-0.0599207	0.169715	-0.353113	0.724003	0.92073
C7orf71	1.93673	-0.059056	0.168803	-0.353036	0.724062
PFKFB2	273.453	-0.0770949	0.218589	-0.352877	0.724181	0.920783
LOC101927919	1.40768	0.0493823	0.134399	0.352685	0.724325
LGALS14	0.574785	0.0296819	0.0738775	0.352603	0.724386
SYNGAP1	212.211	-0.0781879	0.221871	-0.352561	0.724417	0.92086
DDX26B	411.21	-0.0762807	0.216537	-0.352434	0.724513	0.92086
PDIA2	0.127705	-0.060121	0.0739543	-0.352358	0.72457
FGF22	0.730573	-0.0460053	0.0747832	-0.35213	0.724741
RP11-482D24.2	0.246304	0.0378892	0.0741196	-0.351934	0.724887
SON	4768.82	0.0386462	0.109809	0.351934	0.724888	0.920949
COPB1	718.357	-0.046114	0.131115	-0.351702	0.725062	0.920949
NOP58	298.913	-0.0716406	0.2039	-0.351471	0.725235	0.920949
ACER1	0.35199	0.0233547	0.0733995	0.351461	0.725243
ISY1	114.197	-0.0823327	0.2345	-0.351396	0.725291
WEE2-AS1	2.21896	0.0814057	0.15773	-0.351385	0.725299
PCDH19	0.914519	-0.0194625	0.0811289	-0.351331	0.72534
KCP	9.21516	-0.289895	0.216542	0.35133	0.725341
VASN	49.2889	0.083764	0.23782	0.351301	0.725363
GBA2	236.214	-0.0799176	0.227804	-0.351297	0.725366	0.920949
RNF181	66.5507	-0.0832953	0.237326	-0.351293	0.725369
TNFRSF9	383.003	0.0758919	0.215865	0.351255	0.725397	0.920949
MRPS34	56.5615	-0.0836428	0.238465	-0.351218	0.725425
XKR9	12.7513	0.0722048	0.205336	0.351127	0.725493
PGD	342.646	-0.0783361	0.22331	-0.351033	0.725563	0.920949
SORBS2	38.2146	0.0782722	0.221667	0.351033	0.725563
C4A	302.509	-0.083341	0.238063	-0.350951	0.725625	0.920949
PLA2G4B	73.6699	0.0705718	0.199015	0.350926	0.725644
RP11-736K20.6	0.405584	0.0294448	0.0785705	0.350893	0.725668
VHLL	0.243685	-0.0153691	0.0750894	-0.350871	0.725685
TAOK1	1606.37	0.0390122	0.111229	0.35074	0.725783	0.920949
EMILIN1	184.628	0.0807555	0.229916	0.35071	0.725806	0.920949
BCORL1	130.662	-0.0770176	0.219753	-0.35055	0.725926
CADM3	56.394	-0.0785101	0.225715	-0.350379	0.726054
RP11-1078H9.5	0.552754	0.027403	0.0744329	0.350375	0.726058
LOC441179	2.2407	-0.0401675	0.11971	-0.350357	0.726071
MAP3K5	499.552	0.067299	0.192095	0.350344	0.726081	0.921047
CNOT3	163.433	-0.0584027	0.166731	-0.350245	0.726155	0.921047
SMAGP	13.5779	-0.0782696	0.224782	-0.350234	0.726163
TTLL2	0.293553	-0.0273212	0.0733717	-0.350169	0.726212
LOC102723582	12.4113	-0.0777507	0.224257	-0.350152	0.726225
B3GALT5	0.484775	-0.056188	0.0753236	0.349953	0.726374
SPRTN	108.383	0.07045	0.201351	0.349846	0.726454
LEFTY2	0.701899	-0.0227123	0.0772099	-0.349818	0.726476
ZDHHC5	563.157	-0.0438575	0.125423	-0.34966	0.726594	0.921072
LMO3	0.892547	0.058984	0.0812418	-0.349656	0.726597
NXPE4	0.233699	-0.0374304	0.0745859	0.34961	0.726631
PAPOLB	1.76063	0.0524258	0.144396	0.349595	0.726642
CSTA	35.35	0.082692	0.236321	0.349542	0.726683
COG6	132.31	0.0807851	0.230809	0.34946	0.726744
B3GNT2	331.425	-0.0526471	0.150716	-0.34932	0.726849	0.921072
CTB-113P19.1	1.44713	0.0523652	0.144309	0.349288	0.726873
ZKSCAN1	1157.75	0.0429056	0.122916	0.349071	0.727036	0.921072
RP6-206I17.2	31.4049	0.0799061	0.229199	0.349018	0.727076
EFCAB4A	27.8082	0.0802642	0.228333	0.348873	0.727185
BCCIP	183.933	-0.0763516	0.219003	-0.348846	0.727205	0.921072
LOC102724213	0.444774	0.031332	0.0797248	0.348782	0.727253
RGS17	2.88017	-0.0466817	0.138542	-0.348707	0.727309
KLRAP1	39.7531	0.0819314	0.23418	0.348692	0.72732
TROVE2	376.585	-0.057556	0.165089	-0.348672	0.727335	0.921072
COQ10A	35.8757	-0.0820719	0.236455	-0.348668	0.727339
ZBTB1	660.492	-0.0713793	0.204801	-0.34864	0.72736	0.921072
RAB42	21.7434	0.0786711	0.223691	0.348631	0.727366
MSI2	721.479	0.0575346	0.165039	0.348577	0.727407	0.921072
SRGAP2B	143.561	0.0818671	0.23384	0.348533	0.72744	0.921072
VIM	3998.31	0.06504	0.186611	0.348469	0.727488	0.921072
CCDC68	4.23316	-0.156074	0.174852	0.348438	0.727511
NKAPL	0.461357	0.0376277	0.0892524	0.348423	0.727523
HLA-DPB1	1216.36	0.0716367	0.205533	0.348408	0.727534	0.921072
RP1-224A6.3	0.489513	0.0301319	0.0736754	0.348352	0.727576
MINOS1	102.904	-0.0796154	0.22882	-0.348308	0.727609
LOC101928163	3.89889	-0.188312	0.170337	-0.348274	0.727634
SHC2	12.859	-0.0619208	0.180613	-0.348214	0.727679
AUP1	235.344	-0.074938	0.215297	-0.348134	0.727739	0.92116
OR2T29	0.340997	-0.0288408	0.0745172	0.347896	0.727918
TMEM165	223.67	0.0809918	0.232474	0.347883	0.727928	0.921226
LOC101928334	0.765938	-0.0278525	0.104955	0.347857	0.727948
C1orf210	0.395483	-0.032797	0.0746862	0.347748	0.72803
ZFAND2B	28.3894	0.0826838	0.23709	0.347712	0.728057
FGFRL1	37.1978	0.0828841	0.237159	0.347676	0.728084
MMP11	10.4216	-0.0699933	0.203868	-0.347549	0.728179
LOC102724017	0.963753	-0.0332791	0.0976993	-0.347532	0.728191
DCDC2B	1.25544	0.0491728	0.134486	0.34751	0.728208
ATP5E	183.029	-0.0607704	0.17489	-0.347465	0.728242	0.921452
CD1D	22.0136	0.0810371	0.232564	0.347442	0.728259
LOC100507054	0.747652	0.0764365	0.0882641	-0.347385	0.728302
PDC	1.09716	-0.0417963	0.122825	-0.347286	0.728376
ZNF676	2.30483	0.0574384	0.162045	0.347228	0.72842
RP11-545I5.3	17.5938	0.0806839	0.230835	0.347226	0.728421
SAP130	164.972	0.0783849	0.22551	0.347215	0.728429	0.921517
SNORD8	0.861093	0.0515219	0.141505	0.347053	0.728551
LOC644961	57.4721	0.0782803	0.225263	0.34702	0.728577
SMCO2	1.50773	-0.0394922	0.117563	-0.346852	0.728702
HMOX2	76.2616	-0.0806832	0.232811	-0.346805	0.728738
LOC102723507	1.91175	0.0590223	0.16549	0.346748	0.728781
SLC39A6	241.496	0.0713889	0.206036	0.346252	0.729153	0.921755
SRP68	255.857	0.0573764	0.165674	0.346251	0.729154	0.921755
PTPRVP	13.8493	-0.0747085	0.216812	-0.346229	0.72917
JOSD1	320.509	-0.0428317	0.123773	-0.346018	0.729329	0.921755
MYL6	747.207	0.0468653	0.135444	0.346016	0.729331	0.921755
CACNG1	0.517369	-0.0185172	0.073436	-0.346009	0.729336
LOC101928403	6.78306	-0.0688467	0.201283	-0.345976	0.729361
EFHD1	12.1296	0.069376	0.198701	0.345961	0.729372
MTR	784.03	0.0463821	0.134081	0.345928	0.729397	0.921755
LOC102724889	0.795353	-0.0364064	0.104808	-0.345908	0.729412
CTIF	87.0228	-0.0818064	0.236958	-0.345839	0.729464
NFATC2IP	767.504	0.0525512	0.151997	0.345713	0.729558	0.921755
PCDH11Y	4.22476	-0.0756152	0.180824	-0.34569	0.729576
LOC101929643	1.48022	0.225968	0.129767	0.345685	0.729579
LOC101241902	10.0944	0.0730736	0.209182	0.345666	0.729594
BBS1	76.3264	-0.0763974	0.221325	-0.345532	0.729694
ABCC3	201.713	0.0824669	0.238118	0.345488	0.729728	0.921755
PITX2	0.441812	-0.0250328	0.0734209	-0.345486	0.729729
YBX3	258.63	0.0758503	0.219469	0.345419	0.729779	0.921755
RHPN1-AS1	0.699755	-0.0261957	0.0870266	0.345329	0.729847
ANKRD39	17.4422	-0.0734918	0.21511	-0.345314	0.729858
FAM156B	429.575	-0.0746923	0.216457	-0.345249	0.729907	0.921755
KTI12	56.2795	-0.0798879	0.231404	-0.345249	0.729907
ANKRD26	264.709	0.0706389	0.2046	0.345155	0.729978	0.921755
BCL2L14	27.7073	0.080959	0.2342	0.345089	0.730027
FLJ37505	0.414772	0.027103	0.0881639	0.345085	0.73003
RNU5F-1	0.615867	-0.0300575	0.0932273	-0.345082	0.730033
DLST	442.285	-0.0626668	0.181749	-0.344875	0.730188	0.921849
PSIMCT-1	47.7309	0.081407	0.235815	0.344801	0.730244
PTENP1	1.80154	0.376842	0.167581	0.344765	0.730271
LOC102723891	1.21384	0.0390611	0.10776	0.344756	0.730278
BCRP3	2.77073	0.0599614	0.170575	0.344739	0.73029
NPSR1-AS1	0.462929	-0.0242176	0.0736222	-0.344342	0.730589
ZCCHC17	80.112	0.0792772	0.22986	0.344255	0.730655
ADAMTS9-AS2	11.0262	-0.0611636	0.180463	-0.344213	0.730686
LOC101928038	84.8109	-0.0817869	0.238441	-0.344145	0.730737
ALMS1P	3.78437	0.0598093	0.170834	0.343973	0.730867
DHRS7B	25.8942	-0.0818843	0.23856	-0.343923	0.730904
TNRC6C	269.44	0.0793637	0.23065	0.343803	0.730995	0.922695
POM121L10P	4.70578	-0.0728172	0.213713	-0.343748	0.731036
TOPORS-AS1	4.68884	0.0682401	0.19632	0.343723	0.731054
ELP5	85.6092	0.0658398	0.191546	0.343658	0.731104
FLOT1	328.358	0.0624091	0.181626	0.343611	0.731139	0.922705
LOC102723942	6.9946	-0.0655882	0.193483	-0.343574	0.731166
CRYBB2P1	44.3976	0.0818192	0.237833	0.343449	0.73126
CCDC180	4.00931	-0.0052739	0.0926768	-0.342957	0.731631
TMEM109	314.918	-0.0606051	0.176782	-0.342919	0.73166	0.923191
CDK11A	69.6634	-0.0815238	0.23833	-0.342796	0.731752
FBXO4	52.546	-0.0810873	0.237449	-0.342685	0.731835
HERC2P9	104.211	0.0817206	0.237928	0.342667	0.731849
C2orf66	0.737414	0.0315052	0.0865941	0.342473	0.731995
TSC1	503.337	0.0576989	0.168475	0.342464	0.732002	0.923423
RGS9BP	1.29928	-0.0356659	0.108089	-0.342457	0.732007
VWA7	12.8276	0.0744478	0.214783	0.342449	0.732013
ADSSL1	5.07758	0.0703486	0.202532	0.342331	0.732102
NDUFA9	141.17	-0.0774938	0.226513	-0.342312	0.732116	0.923423
COL6A4P2	5.9852	0.0674351	0.194708	0.342197	0.732203
LINC00899	2.12984	0.0579859	0.164747	0.342178	0.732217
GPA33	1.55522	-0.047689	0.109548	-0.34216	0.73223
YME1L1	733.684	0.0452502	0.132322	0.341952	0.732387	0.923429
OSBPL11	230.787	-0.0743595	0.217566	-0.341943	0.732394	0.923429
GPR142	1.89619	-0.130935	0.112759	-0.341905	0.732423
PMP22	79.4203	0.0817581	0.238558	0.341824	0.732483
FLRT2	135.484	-0.0807021	0.236558	-0.341703	0.732574
PON2	73.0889	-0.0793349	0.233642	-0.341684	0.732589
TXNDC2	1.14644	0.0385227	0.107701	0.341674	0.732596
KLHL30	0.186629	0.0196467	0.0746881	0.341614	0.732641
ORAI1	67.1061	-0.0803451	0.235898	-0.341587	0.732662
OSGEPL1-AS1	3.36405	-0.0583207	0.172901	-0.341485	0.732739
SMC5	535.192	-0.0591843	0.173356	-0.341433	0.732777	0.923456
SEC31B	297.169	0.0625417	0.183138	0.341415	0.732791	0.923456
RAD51B	148.417	-0.0739289	0.216736	-0.341372	0.732824	0.923456
LOC100379224	28.9336	-0.0810468	0.237901	-0.341267	0.732903
SAMD10	60.0026	-0.0811314	0.238507	-0.341264	0.732905
LOC102723402	0.248422	0.0758497	0.0749582	-0.341172	0.732974
RIOK2	106.68	-0.0783665	0.229871	-0.34113	0.733006
NGFR	32.1463	-0.0756746	0.223232	-0.341121	0.733013
C12orf44	47.2951	-0.0811041	0.238322	-0.340892	0.733185
KPNA1	573.693	0.0533079	0.156401	0.340793	0.733259	0.923763
LOC283731	0.317499	0.02755	0.0733766	0.34079	0.733262
NFE2L2	470.277	0.0475471	0.139626	0.340517	0.733467	0.923763
COL4A1	1255.16	0.0738182	0.216732	0.340405	0.733552	0.923763
HHAT	52.2644	0.0811275	0.238542	0.340304	0.733628
C19orf54	109.349	0.0808426	0.23718	0.340282	0.733644
SNORA11B	0.907047	0.0382725	0.106324	0.340185	0.733717
NRON	12.5587	0.0678007	0.197969	0.340182	0.73372
SRMS	3.38033	-0.0627789	0.106657	-0.34013	0.733759
LOC101928331	0.581827	0.0273721	0.0749193	0.34004	0.733826
PRKCD	373.253	-0.0639286	0.188018	-0.34001	0.733849	0.923763
SCN4A	5.06283	-0.281919	0.175572	0.33998	0.733872
PFKL	321.664	-0.0665938	0.195923	-0.339868	0.733956	0.923763
PIK3CG	700.709	-0.0677908	0.199533	-0.339833	0.733983	0.923763
INO80D	1311.48	-0.0402096	0.118344	-0.339781	0.734021	0.923763
KCNJ14	23.8595	-0.0804453	0.238214	-0.339613	0.734148
ARIH2	653.631	-0.0566961	0.167037	-0.339497	0.734235	0.923859
ADNP2	342.279	0.0420921	0.1241	0.339151	0.734496	0.923859
ZNF480	140.163	-0.0730944	0.215668	-0.339136	0.734507	0.923859
ELAC1	32.7614	0.0809629	0.237944	0.339063	0.734562
USP6NL	243.419	-0.0792676	0.234225	-0.338881	0.734699	0.92393
RAE1	84.0626	-0.0784256	0.231536	-0.33884	0.73473
PACRGL	31.0624	0.0808488	0.237979	0.338777	0.734778
PAQR6	35.9429	0.0723003	0.237225	0.338729	0.734814
PDCD4-AS1	21.1879	-0.0798637	0.236462	-0.338665	0.734862
COMMD3-BMI1	76.8137	0.0431174	0.124646	0.338594	0.734916
JPX	10.1948	-0.0807305	0.237803	-0.338544	0.734953
LOC102723537	1.32342	-0.0703602	0.118025	0.338515	0.734975
LOC102724568	0.447368	-0.0241717	0.0736099	-0.338514	0.734976
CFD	13.3901	-0.0734052	0.217782	-0.338473	0.735007
METTL3	204.909	-0.0676677	0.200099	-0.338453	0.735022	0.924164
CCL23	0.55002	0.0747116	0.0833554	0.338394	0.735067
SLCO1C1	1.09335	-0.0357365	0.108012	-0.338363	0.735089
OPN1SW	0.289315	-0.0589392	0.0753357	0.338176	0.735231
LOC101928363	2.1686	-0.073033	0.142303	0.338052	0.735324
ZNF611	249.05	-0.0779883	0.230919	-0.338025	0.735344	0.924245
ADAM11	10.2502	-0.0613262	0.186207	-0.338025	0.735344
HPS4	404.871	-0.0615123	0.182066	-0.338005	0.73536	0.924245
LOC102724862	0.932106	-0.022277	0.0743185	-0.337952	0.7354
FAM221A	63.8654	-0.0803046	0.238524	-0.33787	0.735461
TMEM30B	9.47926	-0.0637276	0.191018	-0.337831	0.735491
C5	59.2259	0.0804078	0.237269	0.337792	0.73552
CRIM1	281.932	0.0725508	0.214738	0.337723	0.735572	0.924323
HIF1A	1372.28	-0.0577912	0.171215	-0.337562	0.735694	0.924323
GCSAML-AS1	0.511286	0.0274215	0.0737397	0.337559	0.735696
RP4-655J12.4	6.46175	0.0715627	0.209965	0.337497	0.735743
NRL	14.6371	-0.0759685	0.226083	-0.337447	0.73578
FLJ38576	4.67609	-0.0605318	0.181556	-0.337444	0.735782
RBX1	78.0939	-0.0803382	0.238421	-0.337408	0.735809
UBQLN3	2.36207	0.270749	0.151684	0.337356	0.735848
PLEKHM1	313.243	0.0574145	0.170216	0.337294	0.735895	0.924333
DDX39A	270.228	-0.0759301	0.225321	-0.337188	0.735975	0.924333
JMJD1C-AS1	7.85587	0.075263	0.222339	0.337134	0.736016
DDX3Y	449.167	0.0559324	0.163423	0.336982	0.73613	0.924357
KCTD17	87.46	0.0709807	0.210665	0.336902	0.736191
MADCAM1	2.54111	-0.0438214	0.13456	-0.336759	0.736298
STAG3L4	65.1013	0.076341	0.226331	0.336697	0.736345
RP11-13P5.2	0.355526	-0.0252379	0.0734425	-0.336681	0.736357
LOC102724872	10.4193	0.0695942	0.204226	0.336637	0.73639
MAEA	259.322	0.0594426	0.176571	0.336596	0.736421	0.924551
HEYL	42.1383	0.080279	0.238557	0.336494	0.736498
RGPD1	91.5606	0.0801213	0.237485	0.336429	0.736548
OVOL3	0.825083	-0.0423418	0.122886	-0.336279	0.73666
P2RX1	24.7447	0.0710218	0.209195	0.336233	0.736695
ATPAF2	53.9732	0.0800759	0.238559	0.336188	0.736729
DPEP1	1.77802	-0.0418174	0.127791	-0.336139	0.736766
ZNF397	277.328	-0.056199	0.167368	-0.33583	0.736999	0.924839
RP11-84C10.4	1.83048	0.0541746	0.156994	0.335796	0.737025
GSN	542.867	0.0734418	0.218629	0.335702	0.737095	0.924839
VPS45	145.664	-0.0756952	0.225607	-0.335607	0.737168	0.924839
BCAP29	167.695	0.0627891	0.18706	0.335568	0.737197	0.924839
GAL3ST2	2.47527	-0.0427854	0.131827	-0.335408	0.737318
ETV3	306.558	0.0558033	0.166421	0.335335	0.737373	0.924889
DGCR6	0.397409	0.0238	0.0735003	0.334794	0.737781
MYL2	0.297296	-0.0188862	0.07512	-0.33466	0.737882
SMTNL2	1.04245	-0.0379312	0.115083	-0.334549	0.737965
ARHGEF2	748.355	0.0422081	0.126157	0.334549	0.737965	0.925358
LOC100507507	12.3272	0.0725158	0.216195	0.334365	0.738104
CA5BP1	14.6996	-0.076689	0.230403	-0.334123	0.738287
ZFY	95.254	0.0581046	0.171539	0.333965	0.738406
RNF219-AS1	6.24725	0.0759261	0.225223	0.333914	0.738444
INTS10	222.839	-0.0721928	0.216279	-0.333891	0.738462	0.925358
HOXA4	8.03789	-0.070428	0.211982	-0.333713	0.738596
DLEU2	82.8629	0.0753237	0.22582	0.333654	0.738641
RIMKLB	211.585	-0.0754924	0.226549	-0.333618	0.738668	0.925358
CEBPA-AS1	3.76492	-0.0615744	0.186369	-0.333611	0.738673
TMEM221	0.460559	0.0353072	0.0896693	0.33361	0.738674
SMUG1	114.103	0.0770605	0.230666	0.333607	0.738676
MSH4	7.50538	-0.0567528	0.172794	-0.333518	0.738743
ATF7IP	2141.07	-0.0417626	0.125228	-0.333499	0.738758	0.925358
FAM71E1	0.271636	0.0253247	0.0738747	-0.333312	0.738899
OMG	11.837	-0.0662465	0.202725	-0.333274	0.738927
CLDN5	26.3172	-0.0705206	0.213685	-0.33325	0.738945
CLEC11A	11.506	0.0689921	0.204411	0.333171	0.739006
LBH	615.192	0.0666419	0.200025	0.333099	0.739059	0.925358
UBA7	361.871	0.0631494	0.189573	0.333091	0.739065	0.925358
ZNF542	50.7689	-0.0791888	0.238559	-0.333032	0.73911
SERPINB6	402.839	-0.0675263	0.202894	-0.333028	0.739113	0.925358
LOC102724034	0.427089	-0.0252299	0.0735355	-0.332862	0.739239
TLR6	364.352	-0.0764606	0.229974	-0.332829	0.739263	0.925358
SIRT2	113.496	-0.0727622	0.218914	-0.332756	0.739318
C7orf55	4.99887	-0.0682199	0.206013	-0.332745	0.739327
PARVG	190.965	0.0789578	0.236885	0.332716	0.739349	0.925358
WT1-AS	1.14005	-0.0319824	0.0994124	-0.33271	0.739353
KAT6B	290.448	-0.0714125	0.214794	-0.332597	0.739438	0.925358
C19orf66	197.603	0.0702672	0.211311	0.332519	0.739497	0.925358
HIST1H3I	79.1504	0.0794001	0.237921	0.332504	0.739509
SORBS3	134.078	0.0785091	0.235817	0.332443	0.739554
PLAGL2	493.388	-0.0569176	0.171209	-0.332443	0.739555	0.925358
EDN1	20.0701	0.0756095	0.226181	0.332348	0.739627
KCNE1L	1.69798	0.0414471	0.119142	0.332347	0.739627
TXNL4B	92.7962	0.0746939	0.224864	0.33234	0.739632
LOC101928195	0.981627	-0.0627637	0.0904557	-0.332304	0.73966
PPL	9.37645	-0.211345	0.194422	-0.332291	0.739669
FBXO47	0.382037	-0.0212589	0.0734023	-0.332238	0.73971
RP3-395M20.9	8.72198	0.0702489	0.208667	0.332175	0.739757
LOC102724342	39.9045	0.0786824	0.236708	0.332051	0.73985
WDR45B	302.338	-0.0547944	0.165085	-0.332017	0.739876	0.925358
TMEM198	13.472	-0.0667028	0.203571	-0.33199	0.739897
KCTD15	37.9239	0.078418	0.234998	0.331867	0.73999
ZNF587	1030.52	-0.042113	0.126925	-0.33181	0.740033	0.925358
MDH1B	1.43968	0.0462667	0.135224	0.331766	0.740066
MYO1D	369.274	-0.0760625	0.229523	-0.331678	0.740132	0.925358
CLCN5	231.404	-0.070611	0.213093	-0.331639	0.740162	0.925358
AGFG2	220.653	0.0741757	0.223647	0.331539	0.740237	0.925358
DCAF8	679.139	0.0454876	0.137217	0.331506	0.740262	0.925358
PLEK2	1.11446	-0.0990932	0.126643	0.331401	0.740342
HDGF	661.914	-0.0636326	0.192285	-0.331176	0.740512	0.925358
SCAND2P	239.003	-0.0733426	0.221621	-0.331153	0.740529	0.925358
TTBK1	15.9538	0.0744826	0.222526	0.331124	0.740551
TRIM31	1.14803	-0.0807753	0.100804	-0.331003	0.740642
ARPC3	356.124	0.0567909	0.171557	0.330964	0.740672	0.925358
RRP36	94.8856	-0.0672688	0.20325	-0.33092	0.740705
POPDC2	36.8171	-0.0770977	0.234171	-0.330903	0.740718
GLB1L3	4.72255	0.0602149	0.179099	0.330848	0.740759
LOC102723981	0.674619	-0.0427887	0.10476	0.330825	0.740776
C19orf43	206.051	-0.0526755	0.159276	-0.330821	0.740779	0.925358
ZNF90	48.2836	-0.0761485	0.23119	-0.330818	0.740782
SOGA3	29.252	0.071624	0.214746	0.330802	0.740794
LNX1	3.21664	-0.0528857	0.162222	-0.330704	0.740868
KRBA1	46.2311	-0.078795	0.238546	-0.330625	0.740927
MYBPC2	6.64359	-0.0621161	0.189778	-0.330532	0.740998
ESRG	0.266089	-0.027386	0.0733726	-0.33051	0.741015
NPIPB4	4189.77	-0.0495759	0.150018	-0.330485	0.741034	0.925358
SNX8	196.013	-0.0781518	0.236881	-0.330438	0.741069	0.925358
HSDL2	157.922	0.077244	0.233623	0.330313	0.741164	0.925358
RUNDC3B	6.47557	0.0778665	0.234883	0.330219	0.741235
ARHGEF18	471.409	-0.0566313	0.171538	-0.330137	0.741297	0.925358
LOC102724328	0.297579	-0.0231464	0.0733619	-0.330115	0.741313
ASNA1	62.1227	-0.0784204	0.23775	-0.330076	0.741343
ACTR6	72.0789	-0.0770192	0.233589	-0.330048	0.741363
CNBD2	0.369524	0.0705726	0.0744722	0.330017	0.741387
ZSCAN23	13.0763	0.0684335	0.205252	0.329882	0.741489
RNF6	346.101	-0.0473709	0.143623	-0.329837	0.741523	0.92547
LOC102723563	0.357402	-0.0256	0.0766861	-0.329775	0.74157
PABPC5	7.13201	0.0601648	0.179461	0.329657	0.74166
NPB	0.540879	-0.0241671	0.0737992	-0.329476	0.741796
UNC80	0.459852	-0.0281433	0.0736304	-0.329068	0.742104
ATP10A	79.3938	0.0786026	0.238452	0.32896	0.742186
LOC101926902	1.08625	0.040218	0.116587	0.328879	0.742247
ARHGAP44	70.2356	-0.0781387	0.238368	-0.328834	0.742281
SCUBE3	24.3199	-0.0780149	0.238157	-0.32877	0.74233
CRYBB1	0.497796	0.0309739	0.0818219	0.328745	0.742348
HIATL1	488.704	-0.0495943	0.150884	-0.328716	0.74237	0.926357
DPH5	43.7307	-0.0781648	0.238229	-0.328682	0.742396
ZNHIT1	67.3117	-0.077845	0.237068	-0.328553	0.742494
TET3	928.685	0.0573639	0.174706	0.32837	0.742632	0.926375
GPSM3	313.171	0.0551295	0.167898	0.328335	0.742658	0.926375
ABHD12B	0.734136	-0.0282305	0.085826	-0.328225	0.742741
LOC101928098	1.0575	-0.0371043	0.114708	-0.328141	0.742805
LOC100288175	2.19546	-0.0156793	0.111226	0.328114	0.742826
ITGB1BP2	10.8346	0.0699004	0.211072	0.32806	0.742866
IST1	653.546	0.0681909	0.207819	0.327991	0.742918	0.926529
CCSER1	85.6191	0.0782621	0.238026	0.327975	0.742931
LOC101929346	122.853	0.078001	0.237565	0.327961	0.742941
JAG2	35.5744	0.0776045	0.235308	0.32783	0.74304
LOC284898	0.290988	0.0302547	0.0733822	0.327829	0.743041
ZNF441	88.0565	-0.0779874	0.238561	-0.327763	0.743091
ANGPTL7	4.27711	0.0591785	0.178934	0.327749	0.743101
TAS2R13	54.05	0.0765787	0.233262	0.327748	0.743102
PLET1	0.440787	0.0374366	0.0980273	0.327495	0.743293
HGF	43.6106	0.0742018	0.225188	0.327469	0.743314
VAV1	372.927	-0.0644852	0.196935	-0.327438	0.743337	0.926731
TSIX	345.65	-0.0393137	0.124946	-0.327415	0.743354	0.926731
AC022007.5	4.37254	-0.0658689	0.201883	-0.327331	0.743417
CTD-2270F17.1	1.20447	0.0517499	0.108507	-0.32727	0.743464
PCNXL3	545.17	0.0497226	0.151952	0.327187	0.743526	0.926776
TMC7	2.91204	-0.0760335	0.143111	0.327123	0.743575
AMACR	39.1597	-0.0776764	0.237824	-0.327114	0.743582
STK32A	1.83714	0.141717	0.119044	0.327061	0.743622
PAPPA-AS1	20.4017	0.0716305	0.217067	0.327033	0.743643
LINC01001	20.956	0.0661501	0.200103	0.327015	0.743657
LOC102723922	1.88234	-0.152456	0.1298	-0.326944	0.74371
UBE2B	183.894	-0.0691621	0.211657	-0.326865	0.74377	0.926908
RP11-266L9.2	3.83317	0.715133	0.208723	-0.326864	0.743771
SETDB2	346.969	0.0725634	0.222045	0.326616	0.743958	0.926973
HIF1A-AS1	0.271223	-0.0264266	0.0733716	-0.326606	0.743966
CCNA1	1.43981	-0.108004	0.126262	-0.32651	0.744039
LOC100507373	27.8465	0.0740109	0.226184	0.326414	0.744111
NLRP11	2.54553	-0.0402363	0.12744	-0.326384	0.744134
LOC100506563	1.79665	0.0485409	0.12733	-0.326286	0.744208
SLC37A3	109.959	0.0778706	0.238131	0.326179	0.744289
WDFY3-AS2	0.234817	0.0731488	0.0742324	0.326128	0.744327
SLC6A7	2.39224	-0.0694346	0.158023	0.326126	0.744329
LOC102724569	27.2657	0.077783	0.238246	0.3261	0.744349
COPS8	111.233	-0.0745256	0.228693	-0.32609	0.744356
LIFR-AS1	2.52164	-0.0566627	0.175519	-0.326086	0.74436
LOC102723352	0.361152	-0.0237609	0.0734434	-0.326046	0.744389
PCED1B-AS1	210.2	-0.0731516	0.224574	-0.326012	0.744415	0.927191
RP11-132A1.4	0.798377	-0.0313862	0.0962643	-0.325953	0.74446
CXorf65	10.5518	0.0727632	0.220994	0.325903	0.744498
ZRANB2	635.877	0.0481575	0.147757	0.325886	0.74451	0.927191
NGF	0.632142	-0.0237613	0.0845464	-0.325774	0.744596
LOC101928249	0.566492	0.033596	0.0924277	0.32574	0.744621
ULK4P3	0.736027	-0.0496955	0.0783892	-0.325716	0.744639
ZDHHC4	79.402	0.0735435	0.225415	0.325669	0.744675
HOXD10	0.744655	-0.116906	0.106857	-0.325587	0.744737
VWA5B2	0.415112	-0.0205749	0.0734023	-0.325476	0.744821
MCMDC2	6.03585	-0.0677472	0.208856	-0.325458	0.744834
PPP2R2A	234.048	0.0523214	0.160827	0.325291	0.744961	0.927191
CCER2	0.810925	-0.0731407	0.0968833	-0.32524	0.744999
DGCR9	3.99052	-0.0485889	0.154341	-0.325182	0.745044
LOC100505812	47.7049	-0.0766221	0.236244	-0.325139	0.745076
LOC101928963	0.508674	0.0382975	0.110039	0.325124	0.745087
VPS52	231.33	-0.0668691	0.205807	-0.324989	0.745189	0.927191
KIAA0947	743.286	-0.0378156	0.116367	-0.324972	0.745203	0.927191
SCN1B	10.6281	0.0664018	0.201616	0.324931	0.745233
GOLGA8CP	0.344461	-0.0224495	0.0733939	-0.324786	0.745343
SMAD4	586.713	0.0534981	0.164745	0.324764	0.745359	0.927191
ARHGAP19	304.312	-0.0714222	0.22012	-0.324648	0.745448	0.927191
GLIPR1L2	3.76469	-0.0452054	0.142866	-0.324577	0.745501
C2orf74	21.2855	0.0777608	0.238493	0.324522	0.745542
LOC100996713	0.426237	0.0350319	0.0875729	0.324488	0.745569
MAST3	422.591	-0.0581845	0.179388	-0.324404	0.745632	0.927191
PPM1D	107.195	-0.0694661	0.214179	-0.324374	0.745655
SERF2	669	-0.0470386	0.145027	-0.324353	0.745671	0.927191
AGRP	0.596345	0.0299225	0.0928611	0.324262	0.745739
CINP	27.2139	-0.077333	0.238132	-0.324229	0.745765
LOC101927897	2.48647	-0.0544433	0.169964	-0.324148	0.745826
LOC100126784	5.45294	-0.242199	0.210794	0.324122	0.745846
RIN3	181.505	0.0750456	0.231223	0.324107	0.745857	0.927191
LOC100130673	0.182112	-0.0236534	0.0738953	0.323962	0.745967
TBX4	0.261786	0.047	0.0744223	-0.323906	0.746009
ATXN3	395.625	0.0536221	0.165587	0.323895	0.746017	0.927191
FAM155A	4.58258	0.0448001	0.135353	0.323846	0.746055
IKBIP	133.956	-0.0767472	0.237461	-0.323729	0.746143
TOB2	413.297	-0.0513348	0.158584	-0.323693	0.74617	0.927191
ARID4A	346.693	0.0473092	0.146201	0.323569	0.746264	0.927191
CAPZA1	1590.34	0.0395674	0.122378	0.323314	0.746457	0.927191
TMEM38B	69.5178	0.0772904	0.238519	0.323277	0.746485
ZNF425	3.54963	-0.0534565	0.167134	-0.323231	0.74652
CTTN	212.94	-0.0670106	0.20755	-0.323226	0.746524	0.927191
AGAP11	11.2516	-0.0666575	0.208049	-0.323154	0.746579
LUCAT1	5.48635	0.0485497	0.14691	0.323129	0.746598
OSBP	426.296	0.0534868	0.165551	0.323053	0.746655	0.927191
DUSP22	675.581	0.0732279	0.22654	0.323038	0.746666	0.927191
ZSCAN2	79.6609	-0.0747651	0.233415	-0.32303	0.746672
GJB3	0.841029	-0.0579631	0.0984653	0.322995	0.746699
OR52W1	0.595544	0.0267179	0.0739221	0.322979	0.746711
TRPC4AP	584.013	0.0686341	0.212412	0.322953	0.746731	0.927191
MRPL48	39.3977	-0.0768713	0.238527	-0.32289	0.746778
JUND	638.949	-0.061119	0.189404	-0.3228	0.746847	0.927191
GRIK1	3.12625	0.194129	0.174967	-0.322775	0.746865
SLC8B1	205.629	-0.0701401	0.217551	-0.32277	0.746869	0.927191
AL132709.5	5.12861	0.117899	0.165207	0.322447	0.747114
RPL17-C18orf32	10.0793	-0.132549	0.139372	-0.322399	0.74715
CCDC47	409.342	-0.0560158	0.173782	-0.32235	0.747187	0.927416
TSPO2	0.472766	-0.0257467	0.0901781	-0.322336	0.747198
CPNE8	97.6494	-0.0766065	0.238425	-0.322317	0.747213
IDE	296.117	-0.0698297	0.216958	-0.322079	0.747393	0.92742
AC007880.1	6.10092	-0.0598457	0.187672	-0.322026	0.747433
LTBP4	144.851	-0.0738411	0.229553	-0.321984	0.747465	0.92742
PIN4P1	10.0497	0.0691765	0.213545	0.321605	0.747752
DFNB31	94.3057	0.076513	0.237228	0.321479	0.747847
DNAJA1	424.777	-0.0624528	0.194409	-0.321317	0.74797	0.927716
CRCP	272.715	0.0624133	0.194169	0.321308	0.747977	0.927716
PINK1-AS	107.301	0.0766381	0.238211	0.321226	0.748039
TFF3	1.4984	-0.0741249	0.085137	-0.321154	0.748094
LDHC	1.43889	-0.0311514	0.1008	-0.321095	0.748138
APOD	26.9965	0.0614739	0.189446	0.321072	0.748156
LIPG	87.6769	0.0761296	0.236226	0.320995	0.748214
LOC101929057	0.841612	0.0382784	0.112309	0.320952	0.748246
GRIK2	0.460972	0.0246062	0.0736355	0.320931	0.748263
ARHGEF10	77.9979	-0.0759729	0.237014	-0.320872	0.748307
ACTN2	1.0406	-0.117821	0.108262	-0.320797	0.748364
DAPK2	105.319	0.0765493	0.238466	0.320794	0.748367
LOC101928432	0.194541	0.0798451	0.0750446	-0.32067	0.748461
TUBA3E	0.260696	-0.0234043	0.0733619	-0.320664	0.748465
LOC102723880	0.529319	-0.0290527	0.0815632	-0.32066	0.748468
C8orf59	37.763	0.0766556	0.238465	0.320594	0.748518
MAN1A2	673.731	0.0532427	0.16611	0.320519	0.748575	0.928288
PPP6R2	397.708	-0.0700718	0.218818	-0.320325	0.748722	0.9283
LOC645967	2.13558	-0.0322287	0.132817	0.320286	0.748752
ADAMTSL4-AS1	42.4531	0.0751374	0.233779	0.32003	0.748945
DNM1P46	3.50626	0.0552556	0.172331	0.319875	0.749063
OSCP1	2.96807	-0.0592104	0.187648	-0.319723	0.749179
WRAP73	48.4241	-0.0744871	0.232846	-0.319719	0.749181
FAM53B	763.048	-0.0658392	0.206061	-0.319599	0.749272	0.928695
CYP26A1	0.470773	-0.0248245	0.0735969	-0.319598	0.749273
HIATL2	34.8166	0.0760613	0.237736	0.319549	0.74931
CYCSP52	0.532958	-0.0248903	0.0753288	-0.319479	0.749363
LOC101928445	7.60293	-0.0672352	0.212772	-0.319373	0.749444
DIAPH2	302.392	-0.0717743	0.224901	-0.319371	0.749445	0.928695
LOC102724687	0.323538	0.0280804	0.0734264	0.319363	0.749451
TRIM5	175.987	0.0684169	0.214174	0.319363	0.749451	0.928695
MRPL52	46.8092	0.0719751	0.225237	0.319288	0.749508
HSF2BP	1.75709	-0.0424789	0.135673	-0.319222	0.749558
PPP2R5A	276.191	-0.0728381	0.228368	-0.319178	0.749592	0.928699
IQCA1	6.06951	-0.0551061	0.175542	-0.319159	0.749606
RP11-274B18.2	0.266583	0.0221848	0.0733632	0.319061	0.74968
ZNF439	78.9499	-0.0755692	0.237448	-0.318905	0.749798
NDUFB9	67.9503	-0.0757034	0.237937	-0.318905	0.749798
LOC101930384	0.161643	0.0824765	0.0750671	-0.318891	0.749809
NPR3	6.38137	0.0623329	0.193153	0.318763	0.749906
C11orf80	56.6707	0.07621	0.238238	0.318715	0.749943
MCAT	26.7592	0.0759599	0.238225	0.318587	0.75004
VPS26A	193.717	0.0615634	0.193166	0.318558	0.750062	0.929111
LOXHD1	2.94791	-0.246165	0.180603	-0.318486	0.750116
TMEM199	66.3875	-0.0744241	0.233976	-0.318245	0.750299
NTF3	0.576415	-0.0632673	0.084279	-0.318204	0.75033
NUDT3	171.501	0.0688536	0.214832	0.318128	0.750388	0.929346
ORMDL2	77.5743	0.0722715	0.22719	0.318119	0.750394
TMEM257	0.516109	-0.0247497	0.0737449	-0.318084	0.750422
PRRX2	7.67132	0.0638221	0.198013	0.318046	0.75045
LOC101927799	60.2791	-0.0755856	0.238247	-0.318009	0.750478
TPTE2P6	1.33211	-0.0437044	0.139429	-0.31799	0.750492
GDF11	97.8594	-0.0693334	0.218353	-0.317932	0.750536
FRS3	16.651	-0.0722365	0.227592	-0.317901	0.75056
SSBP3-AS1	6.11044	0.530064	0.220734	0.31782	0.750621
IGFN1	4.25096	-0.0435454	0.140788	-0.317803	0.750634
TRNT1	209.264	-0.0482499	0.151814	-0.317768	0.750661	0.929397
PSAPL1	0.896043	-0.0509478	0.0899626	0.317717	0.750699
PTCD3	599.425	-0.041855	0.131765	-0.317676	0.750731	0.929397
LOC101059948	0.276169	0.0221379	0.0733632	0.317668	0.750736
RP5-977B1.7	10.0885	-0.0709008	0.225011	-0.317571	0.75081
POTEF	1.91357	0.0318688	0.0801502	-0.317535	0.750838
ITGB1	1073.79	0.0595229	0.187418	0.317531	0.750841	0.929397
SNORA48	64.8275	0.0733953	0.230789	0.317478	0.750881
GPBP1L1	750.897	-0.0342549	0.107964	-0.317293	0.751022	0.929451
SPOCK3	0.53291	-0.0451032	0.0751108	0.317247	0.751056
ANKRD26P1	0.709768	0.0260539	0.0773453	0.31718	0.751107
C12orf43	52.2343	-0.0745464	0.235118	-0.317121	0.751152
GPM6B	26.5145	-0.0703737	0.223313	-0.317052	0.751204
PCDP1	0.912718	0.0237748	0.0977277	0.316793	0.751401
ZNF430	169.541	-0.0630965	0.199206	-0.316785	0.751407	0.929611
NBPF8	653.858	-0.0706757	0.223268	-0.316761	0.751425	0.929611
DENND2A	15.1441	-0.068305	0.217539	-0.316742	0.75144
LOC100134368	2.79388	-0.0507702	0.162342	-0.316667	0.751496
ATOH8	16.7738	0.0720862	0.22637	0.316357	0.751732
RBP1	7.59725	-0.239092	0.205827	0.316341	0.751744
KRT36	0.253988	-0.0233956	0.0733626	-0.316334	0.751749
PFDN5	204.179	0.0682006	0.215548	0.316222	0.751834	0.929947
SCGB3A1	0.137312	0.0480106	0.0739533	-0.316103	0.751925
HDAC11	7.02224	-0.0655176	0.208359	-0.316068	0.751951
LINC01163	3.08059	0.0458091	0.142432	0.315572	0.752328
ZNF709	53.8526	-0.0747136	0.236815	-0.315571	0.752328
GPC2	9.94733	0.0679859	0.214681	0.315538	0.752354
FLOT2	505.379	-0.0643861	0.204127	-0.31551	0.752374	0.93021
SENP5	1019.63	-0.0495477	0.157095	-0.315423	0.75244	0.93021
CISD1	64.2231	0.0750526	0.237632	0.315363	0.752486
ACOX1	420.705	0.0663242	0.210257	0.315279	0.75255	0.93021
C4orf48	5.75797	0.0626695	0.195201	0.315251	0.752571
SKOR1	1.78031	0.0384167	0.117186	0.315153	0.752646
PPIAL4C	3.5882	-0.0482421	0.158897	-0.31511	0.752678
DHX34	215.535	0.0567093	0.18005	0.315063	0.752714	0.93021
USP16	285.465	0.0583213	0.185172	0.314909	0.752831	0.93021
ZNF114	0.419745	0.0266546	0.0790219	0.314874	0.752857
PLEC	2518.55	0.0599801	0.190475	0.314833	0.752888	0.93021
HOXD4	14.5869	0.0682376	0.215254	0.314812	0.752904
ZNF584	35.2863	-0.074519	0.237235	-0.314701	0.752989
MRFAP1L1	187.767	0.0586801	0.186484	0.314676	0.753007	0.93021
DPY30	56.0589	0.074672	0.236811	0.314297	0.753296
LOC101060341	3.07248	-0.047222	0.154868	-0.314219	0.753354
LOC102724709	1.91745	-0.0483243	0.155883	-0.314192	0.753375
PKNOX2	12.7995	-0.0670195	0.21521	-0.314069	0.753469
LSM8	516.962	-0.0702133	0.223716	-0.314054	0.75348	0.930624
IGF2BP2	46.0875	0.0732059	0.23245	0.31402	0.753506
AANAT	0.929768	0.0464397	0.147109	0.313974	0.75354
ACAD10	137.735	0.0716448	0.227941	0.31397	0.753544
ZNF492	9.86199	-0.0548345	0.177252	-0.313929	0.753575
CKMT2	1.43507	-0.0386157	0.125664	-0.313907	0.753591
RPL23AP7	21.6163	-0.0726904	0.232667	-0.313835	0.753646
LOC101927826	6.37369	0.0631148	0.198533	0.313802	0.753672
CTAGE6	19.7645	-0.0585323	0.18887	-0.313758	0.753705
ZNF184	75.7941	0.0750472	0.238484	0.313709	0.753742
GABRG1	0.125555	-0.0612259	0.0741482	-0.313669	0.753772
CEACAM7	0.139708	-0.0634167	0.0750942	-0.313669	0.753772
LOC100996696	0.135745	-0.0600731	0.0739455	-0.313669	0.753772
PATE4	0.145545	-0.0611504	0.0741344	-0.313669	0.753772
REG3A	0.142538	-0.0640293	0.0754609	-0.313669	0.753772
C3	1142.6	0.0749084	0.238334	0.31366	0.753779	0.930824
FOXA3	0.998276	-0.0248291	0.0816612	-0.313561	0.753854
LMOD3	3.07914	-0.0481389	0.15696	-0.313553	0.753861
POPDC3	1.42976	0.0408228	0.124702	0.313512	0.753892
IL1RAP	61.9644	0.0748932	0.238521	0.313458	0.753933
UPP1	50.5823	-0.0710263	0.227663	-0.313436	0.753949
PLK3	115.677	0.074	0.235701	0.313377	0.753994
RHOXF2	0.717407	-0.0262278	0.112731	-0.313262	0.754081
EXOG	215.585	0.0529584	0.16911	0.313258	0.754085	0.930882
MKL2	358.231	-0.0683067	0.218174	-0.313237	0.754101	0.930882
LOC101929201	0.903493	0.0294557	0.0887061	0.313096	0.754208
MRPL47	75.2512	-0.0684243	0.2185	-0.313042	0.754249
RP11-3P17.4	5.87496	0.0666773	0.21189	0.313039	0.754251
RFPL4A	0.708971	0.025721	0.0770821	0.313028	0.754259
SCLT1	113.152	-0.0672139	0.214847	-0.312855	0.754391
MYO15A	4.52098	0.066041	0.20801	0.312781	0.754447
C1orf53	0.960435	-0.0303215	0.097752	-0.312775	0.754451
C2CD4D	1.99156	0.0512953	0.159208	0.31264	0.754554
MT1H	27.6829	0.0575366	0.181752	0.312639	0.754555
LOC102724806	11.3355	0.0689872	0.218797	0.312432	0.754712
CBS	16.6998	-0.0628906	0.203138	-0.312264	0.75484
HORMAD1	13.7505	-0.0665074	0.213955	-0.312253	0.754849
MPC1	91.5643	0.0724473	0.231645	0.312244	0.754855
ZFX	689.267	-0.0663174	0.212485	-0.31223	0.754866	0.93125
KRTAP10-5	0.150801	0.0392959	0.0738001	-0.312227	0.754868
FGF17	0.727694	0.0274337	0.113507	0.312161	0.754918
FAM133DP	90.9417	0.0741157	0.237033	0.312153	0.754925
GNA13	1376.6	0.043733	0.140097	0.312147	0.754928	0.93125
PRSS54	0.571079	-0.0278251	0.0830556	-0.312103	0.754962
HERC2	873.23	-0.0438472	0.140512	-0.312058	0.754996	0.93125
ZC4H2	32.3706	-0.0731785	0.235135	-0.312039	0.755011
KANK4	0.148062	-0.0319494	0.0749684	-0.312027	0.75502
C5AR2	4.55445	0.0458711	0.143875	0.311952	0.755077
WDR11	511.229	-0.0460676	0.147695	-0.311907	0.755111	0.93125
STXBP5L	6.31381	-0.345793	0.198639	-0.311897	0.755119
PLGLB2	54.1354	0.0724971	0.231151	0.311896	0.755119
ACSBG1	3.93575	0.0542977	0.17103	0.311885	0.755128
GNPNAT1	152.189	-0.0659244	0.211457	-0.31184	0.755162	0.93125
YIF1A	38.8816	0.0745788	0.237803	0.311821	0.755176
PLA2G4E	0.767504	-0.043994	0.0748211	-0.311727	0.755248
LOC102724133	0.732558	-0.059979	0.0882044	0.311682	0.755282
HCP5	834.583	0.0534282	0.17144	0.311609	0.755337	0.93125
HIST1H2BH	117.319	0.0735659	0.235232	0.311582	0.755358
ZC3HAV1	1219.15	-0.0468593	0.150398	-0.311578	0.755361	0.93125
LOC646513	0.958959	0.0350181	0.10706	0.311499	0.755421
ZNF683	1.51472	0.0480929	0.109409	-0.311479	0.755437
SNORA28	1.28422	0.0531441	0.164126	0.311461	0.755451
DNAL4	23.3262	0.074412	0.238424	0.311456	0.755454
LINC01191	2.12503	-0.0453325	0.148442	-0.311429	0.755475
IL19	1.12167	-0.0354646	0.116277	-0.311414	0.755486
RBM12	1333.16	-0.0363266	0.116737	-0.311184	0.755661	0.931316
SERPINE3	0.892616	-0.0386136	0.123514	-0.311178	0.755665
CCP110	370.122	-0.0514629	0.1654	-0.311146	0.755689	0.931316
PRDX2	111.324	-0.0738566	0.238124	-0.311049	0.755764
C1orf110	0.139421	-0.0287475	0.0739809	0.310782	0.755966
ELMO1-AS1	0.508189	0.0252826	0.0735247	0.310656	0.756062
MAP6D1	10.0624	-0.063296	0.204985	-0.310646	0.75607
MOCS2	107.136	-0.0644063	0.207451	-0.310561	0.756134
SPTBN4	1.98648	-0.152846	0.151755	-0.31051	0.756173
TOM1	116.706	-0.073259	0.236255	-0.310506	0.756177
PLA2G4C	62.0967	0.0717301	0.230651	0.310499	0.756182
LOC101927321	1.03101	-0.0328815	0.107135	-0.310311	0.756325
LOC101060351	124.95	-0.0714123	0.230493	-0.31024	0.756378
C14orf37	5.7454	-0.0585206	0.190207	-0.31017	0.756432
ARHGAP6	15.6253	-0.0684467	0.221601	-0.310086	0.756495
DDI2	150.88	-0.064175	0.207049	-0.309976	0.75658	0.932244
ADAMTS3	8.6532	0.0700474	0.223459	0.309761	0.756742
CAHM	2.52277	0.045729	0.14566	0.309635	0.756838
ZNF354B	69.2464	0.0711095	0.229656	0.309476	0.756959
LOC101927260	75.0262	0.0734485	0.236731	0.309376	0.757035
PPBPP2	0.531727	0.0224677	0.0739565	0.309314	0.757083
TIMM44	56.9501	-0.0737058	0.238538	-0.309291	0.7571
OSBPL8	804.932	-0.0549423	0.177654	-0.309278	0.75711	0.932465
FAM173B	113.247	0.0723941	0.233744	0.309274	0.757113
CCDC103	3.87566	-0.0533162	0.173822	-0.309183	0.757183
ART3	0.520433	-0.022717	0.0737513	-0.309157	0.757202
SARM1	252.915	0.427862	0.17838	0.309043	0.757289	0.932465
TSPYL1	457.085	0.0489781	0.158481	0.309039	0.757292	0.932465
PWRN2	5.72878	-0.0481783	0.158659	-0.309014	0.757311
ZNF567	78.8886	0.0730894	0.235959	0.308964	0.757349
AK1	93.762	-0.0726281	0.236579	-0.308928	0.757376
CTDSPL2	350.043	-0.0642107	0.207952	-0.308862	0.757426	0.932465
RASEF	5.57653	-0.0441012	0.146365	-0.308815	0.757463
AVEN	51.4963	-0.0734504	0.2384	-0.308698	0.757551
GNGT2	19.3648	0.0709406	0.22805	0.308629	0.757604
AMDHD1	1.55937	0.0490227	0.153093	0.308626	0.757606
RSBN1L	228.847	-0.0709871	0.230167	-0.308622	0.757609	0.932465
KIAA1432	843.174	0.419906	0.13155	0.308548	0.757665	0.932465
LOC102723779	26.4741	0.0737223	0.237955	0.308444	0.757745
LOC100507156	15.9594	-0.0718069	0.233297	-0.308413	0.757768
C18orf25	466.108	-0.0405281	0.13143	-0.308387	0.757788	0.932465
NBEAL2	1460.94	-0.0562501	0.182481	-0.308293	0.75786	0.932465
MGP	32.104	-0.0675403	0.22056	-0.308181	0.757945
DCDC5	0.270322	0.0221876	0.0733632	0.308121	0.757991
ZC3H12B	21.8227	-0.0711272	0.232576	-0.308062	0.758035
MIA-RAB4B	1.13119	0.0238299	0.0834132	-0.30806	0.758037
LOC400553	5.58025	-0.0661354	0.217151	-0.308022	0.758065
KDELC1	10.7039	-0.0640075	0.209082	-0.308006	0.758078
ATP12A	0.916504	-0.0452127	0.0749681	-0.307998	0.758084
LOC102724675	0.726637	0.0252205	0.0770972	0.307902	0.758157
MBNL1-AS1	89.0802	-0.072033	0.234472	-0.307804	0.758232
LOC102723913	0.379873	-0.0175607	0.0742479	0.30778	0.75825
IRF4	3020.96	-0.0697621	0.226924	-0.307683	0.758324	0.932691
EPM2AIP1	1062.22	0.0451997	0.14693	0.307618	0.758373	0.932691
LOC101929248	1.20502	-0.0254918	0.0913658	-0.307612	0.758378
CCT6P3	67.4708	0.0735503	0.238516	0.307511	0.758455
WDR1	960.491	-0.0407931	0.132657	-0.307508	0.758457	0.932691
SPRN	31.6581	0.0734159	0.238078	0.307393	0.758544
C20orf173	0.419799	-0.0243381	0.078499	-0.30737	0.758562
CTSV	1.13501	-0.119043	0.118667	-0.30704	0.758813
TRIM55	2.08881	0.0993215	0.110042	0.306868	0.758944
RPP25L	20.704	-0.0700755	0.229151	-0.306798	0.758997
GOLGA8R	51.7894	0.0462195	0.148288	0.306773	0.759016
SRD5A3-AS1	0.476373	0.0259248	0.0818924	0.306719	0.759057
LARP1B	218.287	0.0692647	0.22568	0.30662	0.759133	0.933336
GPR160	65.4201	-0.06961	0.228187	-0.306599	0.759149
DCTN5	652.798	0.0485253	0.158384	0.306457	0.759257	0.933336
NPY5R	1.65053	0.0371283	0.11647	0.306428	0.759278
GLYATL1	0.602193	-0.0609099	0.0753728	-0.306325	0.759357
ZNF624	49.5375	-0.0729534	0.238546	-0.30623	0.75943
LOC101928152	19.94	0.0732081	0.238029	0.306194	0.759457
COL21A1	1.03944	-0.0175304	0.12824	0.306187	0.759463
BTBD9	236.048	0.0599094	0.195645	0.306143	0.759496	0.933461
CISH	100.355	0.0725377	0.236891	0.305928	0.75966
PDE6A	1.2859	0.0399194	0.12481	0.305693	0.759838
LOC101927308	0.517283	-0.0274561	0.0804478	-0.30568	0.759849
SPPL2B	195.482	-0.071905	0.235785	-0.305423	0.760044	0.933966
SNORA34	4.13838	-0.0662924	0.217576	-0.305258	0.76017
GRASP	73.8038	-0.0723135	0.237582	-0.30521	0.760206
ELOVL2	6.29986	0.0606211	0.195594	0.305174	0.760234
EFCAB7	23.2221	0.0723358	0.235659	0.305167	0.760239
CBLC	0.130191	-0.0487912	0.0747299	0.305085	0.760302
KHDRBS2	3.96664	0.287831	0.182609	-0.304995	0.76037
LOC494141	0.809168	0.0306287	0.0946728	0.304882	0.760456
OR51I2	0.253819	-0.0258754	0.07337	-0.304881	0.760457
KCNIP2-AS1	1.02908	0.0368419	0.11521	0.304856	0.760476
LYG2	1.17447	-0.0313866	0.106341	-0.304845	0.760484
LINC01091	0.664922	0.0261553	0.0949552	0.304805	0.760515
LIX1L	350.015	-0.046403	0.152282	-0.304737	0.760567	0.934438
GAREML	34.5156	0.0726699	0.238536	0.304722	0.760578
MTERFD3	43.7235	0.0721672	0.235775	0.304686	0.760606
PACSIN3	1.73063	-0.0426003	0.142374	-0.304656	0.760628
FER1L4	124.552	0.0658777	0.214792	0.304636	0.760643
LOC101927583	0.388252	0.0161843	0.0733983	0.304608	0.760664
NEGR1	18.7808	0.0569897	0.185447	0.304383	0.760836
FMO3	4.91046	0.0615604	0.199106	0.304379	0.760839
RWDD4	86.1504	-0.0664567	0.218267	-0.304333	0.760874
ADCY10	2.39817	-0.0495689	0.163996	-0.304297	0.760902
TREML3P	0.327543	-0.0239824	0.0751968	-0.304262	0.760929
TEX21P	8.02738	-0.0671299	0.221534	-0.304228	0.760954
RNF17	0.584597	0.025515	0.0752626	0.304115	0.76104
LOC100288974	0.518695	0.0237524	0.0735291	0.304085	0.761063
ADAMTS5	128.276	0.069771	0.228266	0.304074	0.761072
ATP1B3	297.121	-0.0480796	0.158104	-0.304065	0.761078	0.934897
LOC100652777	0.21956	0.0718602	0.0741398	0.303926	0.761185
EIF1B	116.945	-0.0708655	0.233533	-0.303844	0.761247
SLC35G1	18.7306	-0.356694	0.235133	-0.303675	0.761376
SOX5	95.1869	-0.0680901	0.225722	-0.303641	0.761401
GS1-251I9.4	47.1651	0.0723029	0.238331	0.303609	0.761425
C3orf72	0.144064	0.0637902	0.0744081	-0.303429	0.761563
RAB5A	293.578	0.0562861	0.185492	0.303354	0.76162	0.934994
KLHL35	0.676832	0.0306712	0.0945497	0.303353	0.761621
LOC101929800	0.636702	-0.0171041	0.0755631	-0.30331	0.761654
HEMK1	208.276	0.0630324	0.207747	0.303307	0.761656	0.934994
POU6F1	91.0659	-0.0692221	0.228703	-0.303305	0.761657
ARL6IP1	1026.13	-0.0533384	0.17589	-0.303266	0.761688	0.934994
THAP9-AS1	128.893	-0.0578912	0.191008	-0.303256	0.761695
PROK2	1.94021	-0.0979163	0.119781	0.303117	0.761801
THSD7B	1.57449	0.0347083	0.109775	0.303101	0.761813
DMD	218.435	0.0707949	0.232784	0.303029	0.761868	0.934994
H2AFJ	63.8717	0.0687878	0.226889	0.303008	0.761884
METTL17	130.124	-0.0696434	0.23003	-0.302997	0.761892
ARSK	20.3878	0.0725315	0.238301	0.302968	0.761914
PNRC2	813.382	-0.0546073	0.180285	-0.302909	0.761959	0.934994
ALK	2.44054	0.355076	0.166773	0.302904	0.761963
MBTPS1	481.582	0.0471859	0.15586	0.302731	0.762095	0.934994
LRFN3	30.7175	-0.0714789	0.237352	-0.302677	0.762136
DCP1A	373.09	-0.0597008	0.197326	-0.302648	0.762158	0.934994
RP11-486O12.2	33.972	-0.0719405	0.238509	-0.302614	0.762184
RECK	76.8166	0.072178	0.238101	0.30261	0.762187
FSBP	35.4914	0.0456836	0.148393	0.302595	0.762199
CHKA	245.768	0.0667074	0.220439	0.302479	0.762287	0.934994
LIPN	0.554035	0.0319388	0.0745405	-0.302436	0.76232
CPO	0.243181	-0.0231609	0.0733619	-0.302417	0.762334
MAGOHB	148.809	-0.0668423	0.221207	-0.302332	0.762399	0.934994
LINC00880	8.93778	-0.0653823	0.21683	-0.302256	0.762457
KRT86	0.503343	0.0750509	0.0751691	-0.302141	0.762545
LOC102724724	0.309902	0.026143	0.073379	0.301883	0.762741
HTR1D	0.351783	-0.0207744	0.0733958	-0.30186	0.762759
ZXDA	101.611	0.0658086	0.217976	0.301607	0.762952
KATNAL1	264.912	-0.0685222	0.227387	-0.301587	0.762967	0.935521
LOC440461	5.60907	0.0456253	0.148771	0.301571	0.762979
LOC101929074	2.78242	-0.0469323	0.15771	-0.301466	0.763059
LOC400499	6.68806	0.0641568	0.210269	0.301291	0.763193
LOC102724462	2.22281	-0.318592	0.166823	-0.301286	0.763196
RNASEH2B-AS1	0.515858	0.0235852	0.0737491	0.301152	0.763299
ACKR4	9.57584	-0.0630813	0.21088	-0.301076	0.763356
EPHA6	0.447666	-0.0192516	0.0734893	-0.300976	0.763433
CTNS	93.1241	0.0670339	0.222653	0.300975	0.763434
KIAA0319	4.84805	-0.057533	0.193754	-0.300884	0.763503
CSRP3	0.307812	-0.0202409	0.0733795	-0.300692	0.763649
AKNA	1957.9	0.0517658	0.17216	0.30065	0.763682	0.936083
LMBRD1	122.94	-0.0703766	0.234394	-0.300582	0.763733
LOC101928433	59.9208	0.0717416	0.238066	0.300508	0.76379
NOTCH1	868.426	0.0490964	0.163397	0.300437	0.763844	0.936083
KMT2E-AS1	303.977	-0.0481551	0.160286	-0.300433	0.763847	0.936083
LOC100506538	75.1177	-0.0706603	0.236221	-0.300229	0.764003
UBA3	243.205	0.0484596	0.161439	0.300128	0.76408	0.936083
TPP2	566.841	-0.0415803	0.138562	-0.30008	0.764116	0.936083
IGSF9	0.169718	-0.0302351	0.0740585	0.299957	0.76421
LOC100131107	0.406577	-0.0175936	0.0734439	-0.299878	0.76427
IP6K1	229.497	0.0696217	0.231992	0.299714	0.764395	0.936114
GPR55	24.3256	-0.066798	0.224061	-0.299664	0.764434
VPS25	91.086	-0.0656278	0.219136	-0.299603	0.76448
LOC389332	0.677024	-0.0259944	0.084526	-0.299582	0.764496
PEX7	14.3672	-0.0715161	0.238562	-0.299561	0.764512
LOC101927959	0.594099	-0.0595538	0.0760016	0.299517	0.764546
KCNIP3	1.7707	0.0544769	0.178706	0.299503	0.764556
RP11-593F23.1	1.06384	0.0435377	0.139728	0.299426	0.764615
RP11-433J20.1	0.977775	0.0284188	0.0896246	0.299255	0.764745
PIGL	92.3423	0.0698191	0.233265	0.299175	0.764806
DAGLB	71.7465	-0.068568	0.229258	-0.299045	0.764906
CNBP	1166.97	0.0546817	0.182836	0.299028	0.764919	0.936114
DUS1L	208.1	0.0523884	0.175179	0.298975	0.764959	0.936114
KYNU	144.422	-0.0687046	0.229933	-0.298946	0.764981	0.936114
TRMT2B	295.781	-0.045971	0.15382	-0.298896	0.765019	0.936114
LOC102723893	0.731086	0.0873128	0.115893	-0.298861	0.765046
ACTC1	0.263671	0.0427003	0.0752489	-0.298821	0.765076
TMEM254	59.0618	-0.0687475	0.230308	-0.29882	0.765077
SDC2	53.5845	-0.0710436	0.238262	-0.298772	0.765114
PTK6	9.77164	-0.32916	0.201061	-0.29861	0.765238
LOC101928814	12.8301	-0.0667961	0.224275	-0.298606	0.76524
AP1G2	327.481	0.0496341	0.166248	0.298588	0.765254	0.936114
CCL19	247.59	-0.070362	0.236487	-0.298565	0.765272	0.936114
OTUD1	189.02	-0.0628107	0.210582	-0.298565	0.765272	0.936114
TAF7L	0.628666	-0.0600095	0.0857021	-0.29856	0.765276
TASP1	50.4824	0.0711742	0.23799	0.298434	0.765372
LOC100506714	43.0224	-0.0703675	0.236373	-0.298424	0.76538
CDK17	425.821	0.0538893	0.18065	0.298272	0.765495	0.936114
LOC554206	7.20285	-0.0621045	0.209362	-0.298241	0.76552
CHCHD7	105.303	-0.0574209	0.192532	-0.298236	0.765523
ICAM2	50.6038	0.0713053	0.23831	0.298171	0.765573
EPHA10	10.213	0.059372	0.198584	0.298107	0.765621
EIF4EBP1	25.3956	0.0707301	0.235869	0.298019	0.765689
ANAPC2	147.984	-0.0669258	0.22471	-0.297979	0.765719	0.936114
LOC101927628	46.4232	0.0664465	0.221488	0.297887	0.765789
IGSF21	0.57121	-0.0280695	0.0919285	-0.297876	0.765798
PLCL2	554.276	0.0453804	0.152481	0.297631	0.765985	0.936114
PNPLA8	220.094	-0.0579588	0.194782	-0.297605	0.766005	0.936114
SPAG8	2.51011	0.0553848	0.183057	0.297574	0.766028
UBXN7	511.527	-0.0565717	0.190153	-0.297568	0.766033	0.936114
SPAG17	2.0066	0.0433316	0.142336	0.297521	0.766069
CXorf36	91.11	0.0704102	0.237003	0.297432	0.766137
TMEM184B	199.547	-0.0695491	0.234196	-0.297417	0.766148	0.936114
LOC102723521	90.233	-0.0651958	0.219502	-0.297361	0.766191
CHD6	702.805	-0.045252	0.152232	-0.297332	0.766213	0.936114
LINC00426	100.098	-0.0706965	0.238556	-0.296908	0.766537
GBE1	143.575	-0.0585085	0.197266	-0.29676	0.76665	0.936119
ZBED4	419.618	-0.0427972	0.144224	-0.296731	0.766672	0.936119
MTRNR2L4	0.460576	-0.025109	0.0891379	-0.296544	0.766815
TRIM52-AS1	15.1062	0.0707109	0.23779	0.296363	0.766953
SPATS2	253.088	0.0663865	0.223825	0.296363	0.766953	0.936119
CRKL	695.001	-0.0483415	0.163149	-0.296313	0.766991	0.936119
LOC102723319	1.63248	-0.0144037	0.085167	-0.296305	0.766997
MARCO	63.6428	0.0661998	0.222447	0.296213	0.767067
TFCP2	294.167	-0.0565187	0.190909	-0.296031	0.767206	0.936119
RP11-16E12.2	39.257	-0.0640701	0.217858	-0.295964	0.767258
ARF6	1089.46	-0.0429434	0.145111	-0.295941	0.767275	0.936119
LINC00663	13.1972	-0.0658195	0.223821	-0.295913	0.767297
LINC00698	0.272256	-0.0255729	0.074175	0.295862	0.767335
OR7E12P	2.58349	-0.0383605	0.133193	-0.295781	0.767397
PFKFB3	1255.39	0.0626319	0.211669	0.295768	0.767407	0.936119
ARPP21	0.501353	-0.0158276	0.0734758	-0.295586	0.767546
SLC16A2	22.8821	-0.0643824	0.21985	-0.295495	0.767616
ELAC2	279.279	0.0558916	0.18922	0.295331	0.767741	0.936119
LOC102724748	13.089	-0.0653038	0.22233	-0.295196	0.767844
ZMYM1	102.609	0.070436	0.238299	0.295148	0.767881
SH3GL2	0.128065	-0.0501478	0.0747844	0.295136	0.76789
ZBED6	715.399	-0.0459211	0.155618	-0.295091	0.767925	0.936119
PURB	1015	0.0281413	0.0953666	0.295079	0.767934	0.936119
SPACA6P-AS	2.48798	-0.0441542	0.154053	-0.295078	0.767935
APC	541.769	-0.0523987	0.177596	-0.295053	0.767953	0.936119
FASTKD3	58.835	-0.0701755	0.238547	-0.295049	0.767957
LOXL1	55.9763	0.0702694	0.23786	0.294918	0.768056
ANKIB1	503.663	0.0594584	0.201538	0.294911	0.768062	0.936119
C20orf96	20.4628	-0.0696202	0.236179	-0.294901	0.768069
TBCD	327.501	-0.0521347	0.176841	-0.29489	0.768078	0.936119
LOC101928684	0.896847	0.0298853	0.0958548	0.29488	0.768085
LOC439994	10.6421	0.0576079	0.192784	0.2948	0.768147
RBM33	1147.05	0.0359865	0.122076	0.294794	0.768151	0.936119
PCYT2	70.9209	-0.0686328	0.233458	-0.294684	0.768235
RP11-214C8.2	2.48801	0.232885	0.184209	-0.294523	0.768358
GNRH2	0.619919	-0.0283747	0.0928674	-0.294438	0.768423
CCDC160	0.217332	-0.0532467	0.0740208	-0.294429	0.76843
RP11-57H12.3	0.739424	0.026136	0.0806207	0.294294	0.768534
RP11-118E18.2	0.490328	-0.02303	0.0736812	-0.294257	0.768562
FRMD8	321.175	0.0521314	0.177114	0.294253	0.768564	0.936255
ARRDC2	235.013	0.0543291	0.184653	0.29422	0.76859	0.936255
PKI55	69.3774	-0.0690983	0.234958	-0.294187	0.768615
TMEM60	37.7091	-0.0700748	0.238441	-0.294165	0.768632
NOSTRIN	11.092	-0.0662184	0.226277	-0.294122	0.768665
EPHA1-AS1	37.6246	0.0695931	0.236517	0.293998	0.76876
DLC1	225.777	0.065852	0.224073	0.293939	0.768804	0.936255
BTBD2	149.625	-0.0623658	0.212229	-0.293925	0.768815	0.936255
PKP3	0.162237	-0.0512959	0.0753585	0.293901	0.768834
ZNF192P1	7.07083	-0.0579	0.198222	-0.293831	0.768887
GAREM	24.6543	-0.0637742	0.2189	-0.29381	0.768903
ABAT	75.9997	0.0660657	0.224581	0.293699	0.768988
RP11-59J16.1	0.439425	-0.0186797	0.0735762	-0.293602	0.769062
WIZ	220.293	-0.062101	0.211579	-0.293515	0.769128	0.936436
COG8	121.912	-0.0600742	0.204678	-0.293477	0.769158
MYL9	144.956	-0.0692443	0.236375	-0.293369	0.76924	0.936436
SLED1	18.7349	0.0666041	0.22559	0.293356	0.76925
GNG12-AS1	0.432218	-0.0187184	0.0735682	-0.293266	0.769319
SLC28A2	0.107923	-0.0320091	0.0738339	0.293234	0.769343
PRTN3	0.286477	-0.00377918	0.0748216	0.293115	0.769434
DNAJC25	38.3427	0.0701342	0.238491	0.293108	0.76944
KDM1A	221.758	-0.063625	0.217285	-0.2929	0.769598	0.936491
CRTC1	129.836	-0.0679071	0.232228	-0.292886	0.76961
ARL5A	343.899	-0.049831	0.170153	-0.292867	0.769624	0.936491
USP42	136.424	-0.066121	0.225863	-0.29281	0.769667
USP20	223.707	-0.0661185	0.225976	-0.292768	0.7697	0.936491
LOC285095	4.46201	-0.053277	0.183951	-0.292733	0.769726
FAM205B	0.550771	0.0248323	0.0738359	0.292718	0.769738
NIPAL1	1.46303	-0.0949127	0.126388	-0.292632	0.769804
NPIPA7	7.82763	0.0710586	0.161881	-0.292624	0.769809
LOC101927131	1.19497	-0.0356278	0.124087	-0.292592	0.769834
ARHGAP39	10.9698	-0.0631135	0.217072	-0.292577	0.769845
DNAJC3-AS1	33.884	0.0691393	0.23535	0.292487	0.769914
PLEKHG6	2.26883	-0.0417931	0.14691	-0.292423	0.769964
TMTC2	85.671	0.0677099	0.23121	0.292364	0.770008
LOC102723399	3.37485	0.0438774	0.148062	0.292309	0.770051
RDH5	3.27396	0.0430363	0.144601	0.292305	0.770054
LOC101928427	0.377888	0.023447	0.0734769	0.292251	0.770095
AASDH	112.216	0.0643282	0.219915	0.292165	0.770161
C3orf36	3.59338	-0.0475804	0.165158	-0.292143	0.770177
DCAF7	1078.56	0.0253659	0.086854	0.292054	0.770245	0.936783
MPP5	125.602	-0.0693735	0.23781	-0.292051	0.770248
MYB	87.9989	-0.0694591	0.238243	-0.291981	0.770301
FAM166B	0.881467	0.0326243	0.105155	0.291908	0.770357
EFNB3	1.8877	0.0619916	0.125418	-0.291902	0.770362
AMMECR1	191.516	-0.0626627	0.214925	-0.291698	0.770518	0.936783
C7	413.483	0.0629947	0.214551	0.291676	0.770534	0.936783
ZDBF2	276.959	-0.0592568	0.203377	-0.291659	0.770547	0.936783
MAFF	76.4811	-0.0692745	0.238559	-0.29162	0.770577
LOC642648	1.23635	-0.0360164	0.125412	-0.291543	0.770636
GCNT4	33.1121	-0.06564	0.226525	-0.291539	0.770639
DAK	120.987	-0.0648336	0.222492	-0.2915	0.770669
BBS7	77.2729	-0.0571416	0.196262	-0.291453	0.770705
PLCG1	724.806	-0.0552001	0.189462	-0.291391	0.770752	0.936783
LOC440354	372.055	0.0678375	0.232592	0.291369	0.770769	0.936783
ELMOD1	1.24701	-0.0359427	0.124892	-0.291336	0.770794
CETN4P	0.608428	0.0236685	0.0739447	0.291279	0.770838
C16orf93	5.31346	-0.0603564	0.207682	-0.291235	0.770872
PDGFC	26.8492	0.0680078	0.232159	0.291217	0.770885
FSTL3	64.6609	-0.0641393	0.221712	-0.291157	0.770931
KDM4E	0.40615	-0.0169573	0.0734495	-0.291156	0.770932
SLC39A11	180.763	0.0685165	0.234988	0.291153	0.770934	0.936816
LOC101929521	99.3376	0.0639396	0.219426	0.291102	0.770974
WDR89	130.999	0.0592191	0.203412	0.291013	0.771041
GLI2	16.657	0.0647781	0.22152	0.290965	0.771078
KIF1A	1.38707	-0.0234486	0.0847294	-0.290955	0.771086
NRN1L	0.212646	-0.04503	0.0747223	0.290844	0.771171
TFB2M	40.8832	-0.0692032	0.238039	-0.290823	0.771186
CASP9	72.9244	-0.0606011	0.208373	-0.290784	0.771216
LOC101928794	0.362181	0.024389	0.0734652	0.290638	0.771328
AMT	44.8349	0.0694843	0.238527	0.290614	0.771346
HAP1	1.14641	0.0305259	0.0994194	0.290489	0.771442
ATP2B2	1.53725	0.167489	0.127473	0.290435	0.771484
CWC27	121.363	0.0675719	0.232529	0.290427	0.77149
FGF14-IT1	4.37448	0.238875	0.143672	0.290337	0.771559
LOC101928126	71.6605	-0.0684487	0.236291	-0.290238	0.771634
TBR1	0.280598	-0.056827	0.075233	0.290201	0.771663
PRKCB	1114.49	-0.0614657	0.211944	-0.290129	0.771718	0.937467
USP54	104.706	0.0663813	0.229269	0.290056	0.771774
LOC100996557	0.158195	-0.0334667	0.074107	0.290032	0.771792
NCOA4	1066.29	0.050687	0.174806	0.289912	0.771883	0.937467
CTDP1	142.582	0.0659377	0.227188	0.289842	0.771937	0.937467
PCDHB13	4.94299	0.0507158	0.171927	0.289804	0.771966
SNORD3C	0.743179	-0.030104	0.104418	-0.289795	0.771973
RPS5	615.106	-0.0591224	0.204099	-0.289729	0.772023	0.937467
SCARNA14	0.246949	-0.0523012	0.0743015	-0.289611	0.772114
GPX8	41.8394	0.069129	0.238183	0.289603	0.77212
CYS1	4.46982	0.0022596	0.163605	-0.289537	0.77217
LOC102723616	10.9332	0.0663188	0.227807	0.289401	0.772274
TDRD3	150.493	-0.0575079	0.198973	-0.289301	0.772351	0.937639
PPM1H	61.0235	-0.0687957	0.238539	-0.289209	0.772421
CIDEA	0.303792	-0.0234681	0.073393	-0.289199	0.772429
HAUS5	154.281	-0.0567239	0.196599	-0.289182	0.772442	0.937639
ILVBL	52.1419	-0.0686864	0.237873	-0.289042	0.77255
EEF1E1-BLOC1S5	1.22167	-0.0574955	0.0753651	-0.288985	0.772593
BPI	0.642238	-0.0234107	0.0851835	-0.288966	0.772608
RP11-290F20.3	82.4543	0.0637076	0.21939	0.288917	0.772645
LOC102723692	2.75403	-0.040153	0.14173	-0.288822	0.772717
GSTK1	290.181	-0.0460847	0.159593	-0.28876	0.772765	0.937816
FLJ46836	0.745548	0.0263184	0.0862008	0.288726	0.772791
WASL	188.663	-0.0617096	0.213893	-0.288619	0.772873	0.937816
SLC7A5P1	21.4013	0.064116	0.221658	0.288472	0.772985
LYPLA2	112.233	0.0671481	0.232489	0.288464	0.772992
AGO1	866.959	-0.0400839	0.138967	-0.28845	0.773003	0.937816
LOC100287072	2.57378	0.0396254	0.134336	0.288318	0.773104
TSKU	44.6452	0.0687411	0.238349	0.288234	0.773168
NOXRED1	12.1389	-0.0605401	0.211876	-0.288133	0.773245
SPSB4	1.22542	0.0329343	0.108386	0.288036	0.773319
MRPL10	91.2111	-0.0628698	0.218357	-0.287957	0.773379
SH3GLB2	201.064	0.0570917	0.1983	0.287944	0.77339	0.938117
MEF2BNB	46.7571	0.0689078	0.238378	0.28781	0.773493
LINC00525	0.600633	0.0260194	0.0745121	-0.287802	0.773498
NT5C1B	0.605784	0.0237243	0.0754695	0.287712	0.773567
LOC102724715	0.303454	0.0259535	0.0734066	0.287596	0.773656
TIMM10B	381.887	0.0617427	0.214631	0.287561	0.773683	0.938196
SH3BP4	44.0083	0.0673754	0.233567	0.287473	0.77375
LOC401127	1.43169	-0.0360372	0.127218	-0.287319	0.773868
CRMP1	13.2442	-0.0638047	0.222642	-0.28729	0.773891
ANKRD49	131.374	-0.0675188	0.235178	-0.287276	0.773901
ERCC6	179.154	-0.0585929	0.203962	-0.287263	0.773911	0.938196
MTF1	357.31	0.0624826	0.217449	0.287176	0.773977	0.938196
SRRM2	9264.89	0.041064	0.143046	0.287061	0.774066	0.938196
LOC101929741	0.273326	-0.0306698	0.0742849	0.287006	0.774107
ST3GAL5	264.631	0.0605436	0.210935	0.286955	0.774147	0.938196
TNNI1	0.48555	-0.0452678	0.0750704	0.286918	0.774175
LOC101927556	56.8919	0.0656035	0.228454	0.286733	0.774317
ARL4A	63.2475	0.0679497	0.236797	0.28659	0.774426
PCDH1	38.8807	-0.0662512	0.232135	-0.286387	0.774582
ESPN	0.353198	-0.0310781	0.0744469	0.286384	0.774584
ETFDH	53.3893	0.0677166	0.235982	0.286357	0.774605
FBXO48	31.9062	-0.0679029	0.237474	-0.286262	0.774677
RP11-513O17.2	0.741707	-0.0521053	0.0879002	-0.286256	0.774682
FAM118B	57.8326	0.0626582	0.218676	0.286206	0.774721
FOXP2	9.37594	-0.0451765	0.20732	0.286134	0.774776
NPHP3-ACAD11	148.052	0.0681971	0.237718	0.285977	0.774896	0.938936
PLCB1	47.4653	-0.0672111	0.236392	-0.285933	0.774929
NAALADL1	5.01849	-0.0525197	0.184778	-0.285868	0.774979
ST8SIA6	3.75705	-0.036734	0.133523	-0.285862	0.774983
MANSC1	7.89233	-0.0573777	0.203013	-0.285847	0.774996
MYOM3	1.03684	0.0294493	0.0978111	0.285835	0.775004
CAPN11	2.00379	-0.111441	0.127808	0.285785	0.775043
CNOT2	317.564	-0.045941	0.160854	-0.285644	0.775151	0.938982
CCDC152	45.609	0.0680783	0.237893	0.285584	0.775196
MLH1	204.721	-0.052114	0.182487	-0.285566	0.775211	0.938982
LOC100506737	0.319101	-0.0213212	0.0734022	-0.285537	0.775233
WARS2	70.2462	-0.0646617	0.226573	-0.285509	0.775254
AAAS	115.496	-0.0569339	0.199461	-0.285504	0.775258
SMLR1	0.749479	0.0343446	0.113461	0.285492	0.775267
ACOT11	15.9337	-0.0658605	0.23131	-0.285467	0.775286
C8orf4	60.9498	-0.0678648	0.23845	-0.285356	0.775371
LPAR4	2.82972	-0.0459687	0.163445	-0.285354	0.775373
MEIS3P1	32.8527	0.0650099	0.22793	0.285255	0.775449
COL2A1	0.157834	-0.0455765	0.0745774	0.285053	0.775604
LRRC45	33.1141	-0.0678022	0.238336	-0.284982	0.775658
LOC100128364	4.62435	0.444627	0.205152	-0.284975	0.775663
LOC100507547	0.742995	-0.0468418	0.0969886	0.284954	0.77568
FAM92A1	25.8026	0.0674824	0.237148	0.284942	0.775689
ZSCAN22	55.8837	0.0640747	0.224756	0.284894	0.775725
PTPRG	171.319	-0.0677789	0.238367	-0.28485	0.775759	0.93925
PGRMC1	170.856	0.0642311	0.2253	0.28485	0.775759	0.93925
LOC102723535	3.94087	-0.0506621	0.180791	-0.284845	0.775763
FLJ36777	0.82255	0.0293191	0.0967713	0.284807	0.775792
C18orf21	41.1332	0.0676108	0.236721	0.284807	0.775792
TMED7	530.199	0.0467697	0.164251	0.284734	0.775848	0.93925
LOC102724147	0.595434	0.0266219	0.0933491	0.284712	0.775865
KCTD13	51.8083	0.0680911	0.238449	0.284502	0.776026
KIAA0040	382.944	-0.0625545	0.220072	-0.284433	0.776078	0.939361
RP11-809M12.1	0.928257	-0.0567544	0.088617	-0.284397	0.776106
EBLN2	112.453	0.0602497	0.211837	0.284343	0.776148
MGMT	27.7831	-0.067386	0.237996	-0.28431	0.776173
PXDC1	76.1559	0.0680004	0.238531	0.284305	0.776177
LOC102724043	2.97343	-0.24078	0.166719	-0.284203	0.776255
RHOA	1571.7	0.0398789	0.14032	0.284182	0.776271	0.939426
SMAD9	27.5827	0.0620125	0.217204	0.284177	0.776275
LOC439951	1.20094	-0.0246035	0.0907263	-0.284095	0.776337
PDLIM7	103.281	0.0658072	0.231925	0.284049	0.776373
DCBLD1	73.7342	-0.0673635	0.237944	-0.283735	0.776613
PEX10	45.9327	0.0666744	0.234727	0.283719	0.776626
CPLX2	3.39198	-0.0459056	0.163942	-0.283718	0.776627
HSF4	38.363	0.0667723	0.234663	0.283688	0.77665
DLX5	0.858037	0.0417335	0.140811	0.283457	0.776827
HIST1H2BB	33.4629	0.0555988	0.194168	0.283456	0.776827
ANGPTL4	35.6152	-0.0616721	0.219191	-0.283338	0.776917
NPAS1	1.65287	-0.0386131	0.136974	-0.283222	0.777007
RP4-738P15.1	0.559168	-0.0215677	0.073823	-0.283221	0.777007
PPME1	142.185	0.0639973	0.225966	0.283196	0.777027	0.940173
LOC102723469	28.7755	0.0640064	0.225617	0.283091	0.777107
C9orf64	94.2883	-0.0606019	0.214294	-0.283074	0.77712
FAM57A	34.3762	-0.0672741	0.238494	-0.283023	0.777159
PTN	1.54872	0.0373353	0.126945	0.283011	0.777168
REEP4	72.0208	0.0672591	0.237296	0.282993	0.777182
BNIP3L	502.642	0.054233	0.191704	0.282844	0.777296	0.940331
TECR	87.022	-0.0673463	0.238448	-0.28284	0.7773
GUCA1A	0.313209	0.0855403	0.0750524	0.282665	0.777433
FAM135B	0.31667	0.0760959	0.0750648	-0.282641	0.777452
NLRP14	19.9049	-0.0440031	0.158969	-0.28241	0.777629
PLCL1	105.206	0.066751	0.23575	0.282225	0.777771
NKAIN2	0.190795	-0.060139	0.0747357	-0.282084	0.777879
OXCT1	250.933	-0.0630935	0.223831	-0.282048	0.777907	0.940902
FLJ27354	4.25277	0.0534437	0.18659	0.282031	0.777919
RPL13AP6	1.7484	-0.0542849	0.192414	-0.281954	0.777979
MN1	20.6246	-0.060368	0.215277	-0.281946	0.777985
LOC101928936	0.480984	-0.0702337	0.111169	0.281911	0.778012
FAM212B-AS1	2.87905	0.0409865	0.14203	0.281834	0.77807
GHRLOS	89.3502	0.0632299	0.224386	0.281804	0.778094
SALL2	23.8016	0.0655975	0.232874	0.28175	0.778135
UBE2W	487.009	0.0400339	0.142113	0.28169	0.778181	0.941066
ARL13A	2.70638	0.0513106	0.178737	0.281659	0.778205
PCDHAC2	19.3749	-0.0546616	0.195971	-0.281578	0.778267
COPZ2	9.8322	0.055232	0.194031	0.281564	0.778278
C9orf24	0.241133	0.0242926	0.073384	0.281548	0.77829
LRSAM1	111.262	0.0651991	0.23154	0.281402	0.778402
LOC101928186	13.3644	-0.0597758	0.213619	-0.281295	0.778484
TRIP6	64.208	0.0670553	0.238267	0.281238	0.778528
LOC102724550	4.31825	0.0435383	0.153708	-0.281225	0.778538
SKP2	226.492	0.057461	0.204345	0.281067	0.778659	0.941384
DCLK3	3.27968	-0.0365265	0.134264	-0.281066	0.77866
ZNF835	3.45753	0.129043	0.151508	-0.281059	0.778665
KCNQ4	4.44929	-0.052091	0.186644	-0.281022	0.778694
TRIP12	2087.47	-0.0370591	0.13189	-0.280985	0.778722	0.941384
TMEM218	105.642	-0.0631165	0.225534	-0.28097	0.778733
FAM228B	17.3946	-0.0663666	0.236677	-0.280962	0.77874
NDUFB11	81.0175	-0.0641277	0.228249	-0.280939	0.778757
MAN1B1	126.32	0.0656657	0.233374	0.280881	0.778802
MOB3B	86.1318	-0.0668991	0.23855	-0.28088	0.778802
RASSF1	121.215	-0.065282	0.232729	-0.280772	0.778886
SNTG2	0.761746	-0.0182989	0.0870178	0.280707	0.778935
LOC102724368	0.425922	-0.0284458	0.0977167	-0.280653	0.778976
SAT2	34.1117	0.0669851	0.238429	0.280594	0.779022
LOC101928829	3.42444	-0.0482757	0.177946	-0.280567	0.779043
LOC101929375	1.44105	-0.0520363	0.128427	0.280539	0.779064
ZC3H4	509.187	-0.0515188	0.183665	-0.280534	0.779068	0.941525
NBL1	89.749	-0.0651331	0.233014	-0.280484	0.779106
NUAK2	124.951	-0.0564162	0.201404	-0.280422	0.779154
PSTK	3.77082	-0.057435	0.206062	-0.280389	0.779179
MEGF8	244.975	-0.0568629	0.202853	-0.280345	0.779213	0.941525
PTH2R	1.93776	-0.100751	0.119415	-0.280178	0.779341
DENND5B-AS1	0.546091	-0.0209234	0.0738154	-0.280178	0.779341
TENM1	68.7249	-0.0635994	0.228407	-0.280173	0.779345
GPATCH1	64.8126	-0.0642297	0.229475	-0.280103	0.779398
ACPP	36.382	0.0617583	0.219846	0.280072	0.779422
PLAC9	2.37848	-0.0439236	0.158322	-0.280015	0.779466
SLC35D1	380.08	-0.0608375	0.217368	-0.280002	0.779476	0.941525
GNB2	341.613	0.0542994	0.193857	0.279969	0.779502	0.941525
FIP1L1	170.26	-0.0417084	0.149001	-0.279927	0.779534	0.941525
LOC101929098	9.89793	0.0561942	0.2029	0.27986	0.779585
MED22	234.742	-0.0454244	0.16245	-0.279698	0.779709	0.941569
ZFPM1	60.7529	-0.0666151	0.238503	-0.279675	0.779727
POM121L1P	1.02242	-0.0542649	0.109225	0.279521	0.779845
PRR22	6.74529	-0.0611283	0.218602	-0.279423	0.77992
TMEM205	45.7013	0.0665283	0.237906	0.278996	0.780248
LBX2	21.1422	-0.0636893	0.229714	-0.278969	0.780269
AC005264.2	3.2567	0.0580964	0.205023	0.278951	0.780282
CCRN4L	60.2409	0.0642371	0.230486	0.278571	0.780574
GPR18	62.485	0.0664707	0.238016	0.278547	0.780593
SP7	0.454489	-0.0216607	0.0736094	-0.278454	0.780664
ZNF518A	712.857	0.0454129	0.163125	0.278377	0.780723	0.942185
MYLIP	244.694	-0.0514725	0.184961	-0.278349	0.780744	0.942185
PSMD4	192.932	-0.0575677	0.206875	-0.278302	0.78078	0.942185
HTRA4	67.5819	0.0648204	0.231953	0.278289	0.78079
DNAJB13	2.08506	-0.0408796	0.150037	-0.278279	0.780798
LOC101929401	1.65123	0.18865	0.119561	0.278242	0.780827
SRPK3	0.522206	0.0191337	0.082459	0.278166	0.780885
PRPF40B	47.8413	0.0641505	0.230223	0.278151	0.780897
SPACA6P	34.7193	0.064677	0.232419	0.278144	0.780902
NDUFB10	36.468	0.0665907	0.238504	0.278123	0.780918
RUNX3	863.577	0.0441593	0.158773	0.27811	0.780928	0.942185
POLR2L	46.0831	-0.0639155	0.229676	-0.278073	0.780957
IRX6	1.15735	-0.0856564	0.0998153	-0.278047	0.780977
PPARGC1A	6.03163	0.044974	0.160034	0.277992	0.781019
POMZP3	38.4137	-0.0652308	0.236275	-0.277987	0.781022
SPATA2	112.553	-0.0591508	0.213096	-0.277887	0.781099
CRYM	0.649814	0.0639784	0.0750724	-0.277882	0.781103
MNX1-AS1	0.313459	0.0245531	0.0734164	0.277873	0.78111
TRMT6	106.486	0.0597852	0.215162	0.27783	0.781143
C14orf169	92.0114	-0.0643817	0.23183	-0.277817	0.781152
KCNK10	1.46849	0.649936	0.18539	0.277813	0.781156
BSDC1	389.158	-0.0542602	0.195452	-0.277729	0.781221	0.942185
FCN3	2.38822	0.0335687	0.104741	-0.277715	0.781231
MFSD6	426.864	0.0475502	0.171283	0.277653	0.781279	0.942185
RBPMS	112.145	-0.0652609	0.235434	-0.277622	0.781302
LOC100132781	0.314456	0.019242	0.0733695	0.277613	0.78131
LOC101927708	1.04265	-0.0243692	0.0897113	-0.277562	0.781349
LOC152225	0.634003	-0.0268557	0.0929548	-0.277443	0.78144
LOC101927366	0.562842	-0.0134088	0.0735646	-0.277385	0.781484
PRKACB	544.462	0.0577612	0.208197	0.277352	0.78151	0.942185
LOC101926937	0.751431	0.0281631	0.0951929	0.277292	0.781556
SDHAP1	98.0579	-0.0658399	0.23775	-0.277223	0.781609
LOC101928228	0.329628	-0.0191982	0.0733812	-0.277216	0.781614
GRIK5	9.24955	0.0554324	0.199038	0.277187	0.781636
APBA3	92.3171	-0.0659734	0.238465	-0.277153	0.781663
C9orf47	84.3187	-0.0651838	0.236114	-0.27714	0.781673
KCNG2	1.31963	0.0875802	0.120753	0.277095	0.781707
CCDC174	116.557	-0.0614793	0.221905	-0.277063	0.781731
NSA2	171.985	-0.0556056	0.20089	-0.276957	0.781813	0.942185
C6orf120	288.538	0.0440022	0.158981	0.276744	0.781977	0.942185
SMARCD3	19.6832	0.0633435	0.227096	0.276722	0.781993
B4GALNT1	23.0566	-0.0605022	0.221031	-0.276694	0.782015
MFAP3	372.548	0.0442371	0.159854	0.276681	0.782025	0.942185
LOC101929384	0.306582	-0.0216856	0.0733993	-0.276675	0.78203
GJA1	130.604	-0.064862	0.2347	-0.276634	0.782061
FAM86HP	8.65817	-0.0615215	0.22314	-0.276621	0.782071
SIRT3	78.7774	-0.06536	0.236808	-0.276543	0.782131
LOC102724578	1.4479	-0.0293192	0.108457	-0.276492	0.78217
TMEM160	19.1483	-0.0597152	0.217146	-0.276434	0.782214
RASSF8-AS1	4.55672	0.0542629	0.193183	0.276432	0.782216
SLC25A16	139.332	-0.0458292	0.165881	-0.276411	0.782233	0.942185
LOC100506235	7.89534	0.0609684	0.218383	0.276359	0.782272
DSC2	86.8928	0.0659208	0.237746	0.276354	0.782276
ATF4	703.998	0.0480868	0.173994	0.276327	0.782297	0.942185
FAM150B	0.827031	-0.137401	0.134898	-0.276307	0.782312
LOC102724935	0.428814	0.0214131	0.0735792	0.276283	0.78233
LOC399815	7.63583	0.0579013	0.207375	0.276256	0.782351
SLC37A2	94.5414	-0.0656003	0.237617	-0.276251	0.782355
MUS81	147.046	-0.0625852	0.22667	-0.27624	0.782364	0.942185
PRSS50	0.340137	0.0264194	0.0734536	0.276234	0.782369
GSAP	329.425	0.0594194	0.215036	0.276231	0.782371	0.942185
NSMAF	264.581	0.0425298	0.153988	0.276203	0.782392	0.942185
LOC644656	37.4564	0.0653355	0.235849	0.276086	0.782482
CBR3-AS1	4.70974	0.054283	0.194838	0.276084	0.782483
IRF2BP2	838.083	0.0436464	0.158197	0.275903	0.782623	0.942185
SGK494	230.472	0.0543018	0.196871	0.275848	0.782664	0.942185
DDX42	634.171	-0.0302837	0.109824	-0.275757	0.782734	0.942185
CDKL3	6.32564	-0.0565205	0.206273	-0.275718	0.782765
ZPLD1	0.325773	-0.0543021	0.0748342	-0.275681	0.782793
TMEM169	8.16894	0.0566207	0.203221	0.275641	0.782823
DNMBP-AS1	2.21941	-0.0959914	0.124537	-0.275605	0.782852
TNR	3.62894	-0.0406568	0.149626	-0.275576	0.782873
LOC642423	6.84232	-0.0340279	0.127615	-0.275552	0.782892
TIMM21	46.858	-0.0651737	0.236525	-0.27555	0.782893
DCXR	36.6287	0.0639558	0.231642	0.27553	0.782909
MAGEH1	42.324	-0.0656321	0.238429	-0.27552	0.782917
RBM48	123.18	0.0503552	0.182678	0.275487	0.782942
PLEKHM2	372.459	-0.050678	0.183929	-0.275481	0.782947	0.942185
LOC100130899	0.519677	-0.0458834	0.0747729	-0.275461	0.782962
WDR5	199.681	-0.057198	0.207749	-0.275413	0.782999	0.942185
CRLF1	0.725209	-0.0147803	0.0784142	-0.275277	0.783103
S100A12	0.345136	0.02637	0.0851332	0.275177	0.78318
TTLL6	1.3463	0.0331471	0.115597	0.275118	0.783226
CCT6P1	32.9967	-0.0627057	0.2287	-0.275068	0.783264
PZP	1.98323	0.047959	0.171867	0.275053	0.783275
LOC101928733	0.260578	0.02192	0.0733622	0.274895	0.783397
AAED1	48.6219	0.0657905	0.238556	0.274889	0.783402
PCCA	88.3543	-0.060671	0.220823	-0.274861	0.783423
AXIN1	161.032	-0.0481472	0.175371	-0.27472	0.783531	0.942595
SNX14	286.73	-0.0563985	0.20538	-0.274603	0.783621	0.942595
IL23A	3.20372	-0.045057	0.165783	-0.274587	0.783633
LZIC	101.014	0.0650788	0.237051	0.274544	0.783667
LBP	6.9459	0.0466332	0.166971	0.274508	0.783694
MTFP1	34.3031	-0.0655449	0.238555	-0.274503	0.783698
LOC101928238	1.18598	-0.0319948	0.117915	-0.274415	0.783765
LOC100129473	0.942928	-0.0386831	0.0896313	0.274398	0.783779
COX8A	126.08	0.0610603	0.222333	0.274364	0.783805
MGC50722	4.73697	-0.0403965	0.149944	-0.274331	0.78383
CTHRC1	38.493	-0.0620572	0.227395	-0.274271	0.783876
RPA4	13.5547	-0.0614212	0.224795	-0.274267	0.783879
MIEN1	52.7258	-0.0653928	0.238544	-0.274247	0.783895
LOC102723405	170.925	-0.061484	0.224395	-0.274152	0.783968	0.942595
CLSTN3	561.899	0.0462655	0.168763	0.274133	0.783982	0.942595
NIPAL2	189.181	-0.0603866	0.220378	-0.274064	0.784036	0.942595
CRTC3	469.087	0.043188	0.157704	0.273881	0.784176	0.942597
EMX2OS	10.0193	0.143929	0.19039	0.273829	0.784216
C19orf71	30.424	0.0649898	0.236784	0.273732	0.78429
ST7-OT4	12.2859	-0.0569441	0.20944	-0.27364	0.784361
KIF5B	1098.28	0.0333869	0.122023	0.273607	0.784387	0.942613
CMTM4	77.4547	0.0645254	0.23576	0.273521	0.784453
GFOD1	146.693	-0.0651284	0.238556	-0.273501	0.784468	0.942613
CCDC81	4.05706	-0.0502609	0.185595	-0.273488	0.784478
CLCN7	471.672	0.0612448	0.223994	0.273233	0.784674	0.942694
RBM12B-AS1	3.55588	-0.0557391	0.204717	-0.273198	0.784701
TIMMDC1	136.989	-0.0647656	0.237353	-0.273098	0.784778
CCDC15	36.6481	-0.0650147	0.238275	-0.273086	0.784787
RBFOX1	0.252203	0.0216496	0.0733632	0.273052	0.784813
LOC102724163	10.3772	-0.0522504	0.192873	-0.273038	0.784824
LOC101927105	0.311787	-0.0223994	0.0734057	-0.272882	0.784944
TTC17	578.727	-0.0427559	0.156725	-0.272814	0.784996	0.942913
TMEM238	5.06343	0.0559157	0.201593	0.272778	0.785024
ST3GAL3	39.4979	-0.0636765	0.233561	-0.272723	0.785067
NBPF25P	7.60694	-0.520078	0.234155	-0.27262	0.785145
CRYBG3	521.184	0.0528186	0.193778	0.272518	0.785224	0.943006
GOLGA6L3	1.47073	-0.0267751	0.101089	-0.27248	0.785253
LOC102724224	0.371106	-0.0233976	0.0768611	-0.272471	0.78526
WDR93	0.562074	-0.0271872	0.0921404	-0.272337	0.785363
ISCA1	103.756	-0.0631039	0.231967	-0.272269	0.785415
CRY2	179.355	-0.0599065	0.220104	-0.272217	0.785455	0.943006
LOC100506472	59.088	0.064047	0.23532	0.272216	0.785456
OR4F21	1.04956	-0.0311257	0.115506	-0.272184	0.785481
POMP	261.058	-0.0572473	0.210394	-0.272151	0.785506	0.943006
OR5B21	6.32797	-0.0496637	0.183972	-0.272011	0.785614
VEGFB	144.236	0.0422396	0.155287	0.271969	0.785646	0.943006
LOC102724361	1.17451	0.0645773	0.138693	-0.271922	0.785682
MIR941-2	0.269873	0.0223706	0.0733652	0.271904	0.785696
DET1	54.794	0.0637526	0.234811	0.271838	0.785746
UBR1	598.328	0.0506063	0.186152	0.271809	0.785769	0.943006
CPS1	9.62974	-0.297496	0.227826	0.271762	0.785805
ZNF705A	0.291269	0.0249217	0.0733857	0.271758	0.785808
LOC101928072	4.58341	-0.0302097	0.114968	-0.271704	0.785849
FKSG29	18.8947	0.0609227	0.222844	0.271672	0.785875
LOC102723398	6.85934	0.0516801	0.18723	0.271651	0.78589
PTCHD2	1.38622	0.0449941	0.110305	-0.271561	0.785959
LOC101927665	0.37755	-0.0233915	0.0735015	-0.271523	0.785989
AFMID	77.7082	-0.0642205	0.238267	-0.271217	0.786224
HAO2	2.27578	0.0355441	0.127643	0.271177	0.786255
PNPLA3	3.06265	0.0440822	0.159779	0.271083	0.786327
LINC00847	148.835	-0.0629711	0.232483	-0.271062	0.786343	0.94326
BRDT	0.675082	0.0214715	0.0740541	0.270996	0.786394
POM121C	620.417	-0.055547	0.205037	-0.270984	0.786403	0.94326
LMBRD2	131.389	0.0555872	0.205061	0.270959	0.786422
USHBP1	5.74158	-0.044624	0.167189	-0.270942	0.786436
SPRYD3	165.064	0.0631455	0.23279	0.270907	0.786463	0.94326
LOC392196	0.587899	0.0248058	0.083183	0.270812	0.786535
PPFIA4	43.6934	0.0604264	0.222063	0.270809	0.786538
LOC102724126	1.83069	0.0457975	0.164433	0.270796	0.786548
RP11-81N13.1	6.82039	0.0536996	0.196651	0.270744	0.786588
NFIB	390.33	-0.0576412	0.213066	-0.270653	0.786658	0.94326
BACH1	1067.43	0.0397003	0.146693	0.270629	0.786676	0.94326
MAP10	57.3179	-0.064096	0.236974	-0.270627	0.786678
RP11-298I3.1	1.32454	0.0421559	0.150064	0.270567	0.786724
TXLNB	56.5993	-0.0642201	0.237491	-0.270562	0.786728
CCT6B	4.699	-0.0486168	0.181038	-0.270479	0.786792
NDST3	1.25415	-0.0215389	0.0834136	-0.270431	0.786829
DFFB	50.4715	0.0646432	0.238347	0.270401	0.786852
TAS2R9	0.606802	0.0243625	0.082941	0.270394	0.786857
TRIM59	257.362	-0.056943	0.210666	-0.27037	0.786876	0.943332
C19orf81	0.286594	-0.0225686	0.0733897	-0.270347	0.786893
ITPKB-IT1	42.9937	-0.0641628	0.238099	-0.270344	0.786896
ZNF286A	130.495	0.0593896	0.219611	0.270279	0.786945
COL24A1	19.9688	0.057295	0.2103	0.270087	0.787093
HDGFRP3	82.5315	0.0640075	0.236843	0.270055	0.787118
BCL2L2	251.112	-0.0477426	0.176951	-0.269917	0.787224	0.943414
DDX54	188.3	0.0580926	0.215234	0.269858	0.787269	0.943414
MAP3K15	1.91445	-0.157229	0.156305	-0.269744	0.787357
LOC101928978	0.238959	-0.0589965	0.0753023	0.269743	0.787358
SS18L1	216.03	-0.043915	0.162991	-0.26948	0.78756	0.943414
LOC102724873	39.3493	-0.0635235	0.236302	-0.26934	0.787668
B4GALT2	44.9397	-0.0640873	0.238102	-0.269294	0.787704
OGDH	460.43	0.0585126	0.217149	0.269289	0.787707	0.943414
SLC26A6	83.1977	0.0632622	0.234996	0.269207	0.787771
LOC101927754	5.48347	-0.0480611	0.181118	-0.269116	0.78784
ORAI2	669.427	-0.0620773	0.230932	-0.269042	0.787897	0.943414
LOC102723849	2.56524	0.0359063	0.0823665	0.268968	0.787954
OR5AK2	0.265531	0.0215096	0.0733627	0.268853	0.788043
PSMC2	266.196	0.0537124	0.199752	0.268793	0.788089	0.943414
ABRA	0.342477	0.0219531	0.0733637	0.268752	0.788121
PRODH	1.60253	-0.0515972	0.111569	0.268703	0.788158
SNED1	205.599	0.0590925	0.219882	0.268657	0.788194	0.943414
C17orf49	112.179	-0.0595418	0.221709	-0.268642	0.788206
TMEM5	61.4593	0.0629004	0.234437	0.268588	0.788247
DMTF1	1023.11	-0.0349016	0.12995	-0.268585	0.788249	0.943414
NLGN3	27.4487	0.0638891	0.237897	0.268551	0.788275
FBXO22-AS1	4.40093	-0.0544476	0.202831	-0.268548	0.788278
LOC101928657	15.8965	-0.0624727	0.23377	-0.268526	0.788294
SMAD7	157.018	0.0636908	0.236871	0.268448	0.788354	0.943414
MINOS1-NBL1	12.7961	0.0408085	0.149678	0.268197	0.788548
ERV3-1	200.214	0.0561788	0.209478	0.268183	0.788558	0.943414
IFI16	988.112	0.0440214	0.1642	0.26808	0.788638	0.943414
CD93	498.357	-0.0612377	0.228635	-0.268078	0.788639	0.943414
RP5-1139I1.1	1.61583	-0.0308073	0.117306	-0.26807	0.788645
MCIDAS	0.785143	-0.0232896	0.0865698	-0.268041	0.788667
VKORC1	45.3796	-0.0637939	0.238149	-0.267957	0.788733
C9orf57	0.381828	-0.0502067	0.0745849	-0.267922	0.788759
PCDHGA10	38.9535	-0.0584993	0.220148	-0.267837	0.788825
LOC644086	0.885289	0.0294257	0.104485	0.267647	0.788971
C3orf58	221.686	0.0494254	0.184697	0.267636	0.788979	0.943414
RNF4	504.641	0.0392928	0.146844	0.267544	0.78905	0.943414
OR52N1	0.363355	0.0150124	0.0734035	0.267443	0.789128
FAM185A	46.2038	-0.0633639	0.237211	-0.267423	0.789143
C17orf78	3.32572	0.0418462	0.154441	0.267416	0.789149
PSMD13	195.17	-0.0453905	0.169746	-0.267398	0.789162	0.943414
AC105760.3	3.40105	0.0461179	0.170542	0.26736	0.789192
SNORA75	0.931766	-0.0259242	0.0975428	-0.267357	0.789194
ZMYM6NB	35.1909	-0.0629306	0.235316	-0.267294	0.789243
RP11-54O15.3	1.19338	0.0413674	0.149501	0.267251	0.789276
ZSCAN10	0.431903	-0.0507086	0.0751434	0.267248	0.789279
ICAM1	827.316	-0.0505812	0.189311	-0.267247	0.789279	0.943414
PPP1R1B	1.08874	-0.0651923	0.0826915	-0.267229	0.789293
LOC101927344	0.561253	0.02122	0.074141	0.267197	0.789317
TBC1D15	256.415	0.0410511	0.153664	0.267165	0.789342	0.943414
TSG101	119.94	-0.0604033	0.226213	-0.267138	0.789363
ACTL7B	0.0970274	-0.0341607	0.0738152	0.267034	0.789443
CYP39A1	0.381151	-0.0530209	0.0748005	-0.267021	0.789453
ENTPD1	2433.09	0.0421397	0.157876	0.266905	0.789542	0.943414
RAB19	6.32907	-0.0522539	0.197721	-0.266853	0.789582
PNN	1086.39	0.0511908	0.191807	0.266845	0.789589	0.943414
NNMT	109.402	0.0637306	0.238364	0.266757	0.789656
SNORA50	0.634715	-0.0360665	0.130268	-0.26675	0.789661
WDR37	287.714	-0.0436218	0.163588	-0.266641	0.789746	0.943435
SPRYD7	34.1814	0.0637196	0.238173	0.266549	0.789816
ENTPD3	0.935169	-0.111367	0.118351	-0.266233	0.79006
LINC00294	102.049	0.0629348	0.236163	0.266184	0.790097
LOC102723840	0.291015	0.0245209	0.0733985	0.266158	0.790117
RNU6ATAC	5.28373	0.0581856	0.216909	0.26612	0.790147
ZGPAT	112.014	0.0560465	0.210628	0.266083	0.790175
NDUFB6	28.5213	-0.0615244	0.232006	-0.266038	0.79021
GRIK1-AS1	0.586709	-0.0213166	0.0748089	-0.266008	0.790233
MAGI2	15.1323	-0.0603348	0.227319	-0.266005	0.790236
ARRDC5	37.0449	0.063214	0.236867	0.265964	0.790267
MED30	9.77323	-0.062033	0.232127	-0.265876	0.790335
NIF3L1	83.8639	-0.0630922	0.23791	-0.265817	0.79038
PGAM4	2.19163	-0.0435882	0.165874	-0.265792	0.790399
LOC100129138	0.10783	0.0424682	0.0736271	-0.26574	0.790439
GJB7	2.0149	-0.168532	0.1588	-0.265736	0.790442
HOXB8	0.110269	-0.0258029	0.0748103	-0.265713	0.79046
TNPO1	1191.17	0.0264674	0.0996466	0.265608	0.790541	0.944219
CHRNA7	6.73491	0.0460406	0.170874	0.265572	0.790569
PALM2	34.4119	0.0574336	0.215025	0.265536	0.790597
PRICKLE2-AS3	1.53185	0.0384549	0.140408	0.265386	0.790712
TIGD7	49.4163	-0.0632012	0.238294	-0.265385	0.790713
GPR26	0.284334	-0.0543635	0.0744485	-0.265338	0.790749
SNORA27	1.68894	-0.0419168	0.158718	-0.265246	0.79082
RP11-417E7.2	0.372429	0.0213163	0.0734947	0.265149	0.790895
NRCAM	63.2398	0.0594125	0.222848	0.265048	0.790972
RPL32P3	77.2353	-0.0629478	0.238255	-0.265036	0.790981
PRRG2	1.50271	-0.03539	0.134581	-0.264889	0.791095
CSTF2T	353.121	-0.0420772	0.158889	-0.264872	0.791108	0.944729
SSR4P1	5.85593	0.0521503	0.195035	0.264789	0.791172
LOC101928401	0.85403	-0.0180015	0.0735063	-0.264556	0.791352
C8orf48	0.756044	-0.0258795	0.0961675	-0.264527	0.791374
CORO2A	71.8411	-0.0626768	0.237442	-0.264516	0.791383
EXD3	48.6745	0.0631442	0.238561	0.26434	0.791518
TSPAN8	0.467646	-0.0619969	0.0754021	-0.264338	0.79152
DZIP3	236.931	-0.0597525	0.226209	-0.264267	0.791574	0.944891
CRAMP1L	408.764	-0.042783	0.161898	-0.264258	0.791581	0.944891
CLP1	40.648	-0.0629078	0.238186	-0.264224	0.791607
KCNA10	0.113461	0.0507114	0.0738647	-0.264206	0.791621
TESC	47.9297	0.0619793	0.234982	0.264179	0.791642
CYB5D1	98.5924	0.0604644	0.22877	0.264178	0.791643
REEP3	284.324	0.0537642	0.203728	0.264154	0.791661	0.944891
SFTPC	0.0818993	0.0639874	0.0751408	-0.26406	0.791734
SCARNA11	0.387615	-0.0160458	0.0734458	-0.264046	0.791745
LRFN1	27.1404	-0.0594984	0.227371	-0.263954	0.791815
SERGEF	62.6539	-0.061645	0.233565	-0.263899	0.791858
RP4-781K5.4	0.0982296	0.0726255	0.0744765	-0.263791	0.791941
SERPINF1	180.328	0.0629506	0.238207	0.263726	0.791991	0.94494
TTTY15	140.967	0.0442672	0.165835	0.263664	0.792039	0.94494
RHPN2	10.77	-0.0523748	0.200028	-0.263638	0.792058
ANK3	172.558	0.0626988	0.237405	0.263556	0.792122	0.94494
PC	17.1115	-0.0606256	0.230174	-0.263535	0.792138
AOX2P	0.265866	0.0218336	0.0733632	0.263525	0.792146
FBLL1	0.112533	-0.0623855	0.0745032	-0.263515	0.792154
GLRA4	0.104225	-0.0631254	0.0749185	-0.263515	0.792154
HM13-AS1	0.0998874	-0.0631834	0.074953	-0.263515	0.792154
LOC101928067	0.0977905	-0.0610281	0.0741141	-0.263515	0.792154
MYBPC1	0.0773743	-0.0635567	0.0751771	-0.263515	0.792154
SERPINB3	0.0789576	-0.0622703	0.0744398	-0.263515	0.792154
TMEM215	0.102461	-0.0598399	0.0739025	-0.263515	0.792154
AC006196.1	0.121413	-0.0625378	0.0745841	-0.263515	0.792154
C4orf40	0.101069	-0.063647	0.0752317	-0.263515	0.792154
FBXW12	0.140198	-0.0613102	0.0741606	-0.263515	0.792154
LOC102724299	0.112455	-0.0606474	0.0740491	-0.263515	0.792154
LOC102724655	0.126521	-0.0630687	0.074884	-0.263515	0.792154
SSX6	0.112389	-0.0628991	0.0747861	-0.263515	0.792154
ZBTB43	336.697	0.0391728	0.14874	0.263376	0.792261	0.94494
ASIP	0.196704	-0.0362589	0.0742691	0.263362	0.792272
NDFIP2	141.635	-0.0625931	0.238107	-0.263165	0.792424	0.944968
TPTE2P3	0.378467	-0.0177732	0.0734237	-0.262933	0.792602
LOC101928458	1.54905	-0.00810917	0.147655	0.262848	0.792668
VCL	447.732	-0.0520604	0.198228	-0.262678	0.792799	0.945067
C6orf52	1.0561	0.0295024	0.107449	0.262646	0.792824
POLB	40.0882	0.0591055	0.225026	0.262473	0.792956
GBGT1	66.5464	0.0624406	0.237764	0.262437	0.792985
TTC4	81.3477	0.0612889	0.233452	0.262419	0.792999
RP11-264C15.2	0.295892	0.018852	0.0733767	0.262364	0.793041
PEG10	119.318	-0.0609242	0.233026	-0.262357	0.793046
SLC35G6	1.17884	-0.0387592	0.147404	-0.262347	0.793054
DPM2	58.078	-0.0624409	0.238033	-0.262323	0.793073
CDKL5	80.1808	0.061426	0.233903	0.262301	0.793089
ARCN1	983.081	0.0457404	0.174354	0.262301	0.79309	0.945067
TMEM194B	207.57	-0.0438548	0.167291	-0.262199	0.793168	0.945067
MBD2	889.82	-0.0525176	0.200415	-0.262102	0.793243	0.945067
LINC01106	4.38185	-0.0381106	0.148137	-0.262029	0.793299
LOC102723993	0.785209	-0.0229895	0.0871558	-0.262003	0.793319
SLC9A1	213.682	0.0476494	0.181948	0.26198	0.793337	0.945067
CYP4F11	1.74823	-0.0683922	0.103144	-0.261949	0.793361
LOC101928474	1.77324	0.0482582	0.183755	0.261943	0.793366
TMEM191C	0.840876	-0.0315451	0.0879577	0.261865	0.793425
ZNF529	234.61	-0.0604849	0.231173	-0.261809	0.793469	0.945067
RP11-175K6.1	8.58216	-0.0459923	0.177478	-0.261786	0.793486
LOC102723390	0.976597	-0.0230282	0.088793	-0.261651	0.793591
ITPK1-AS1	16.6229	-0.0621386	0.238156	-0.261571	0.793653
ZNF548	261.034	-0.0484067	0.185184	-0.261567	0.793656	0.945067
RGS11	4.56292	-0.0431276	0.166857	-0.261564	0.793657
TMSB15B	9.40605	0.0537246	0.20351	0.261539	0.793677
RASD2	6.78036	-0.0525216	0.201982	-0.261512	0.793697
LIN7C	455.68	-0.042604	0.16294	-0.261458	0.79374	0.945067
FAM90A1	3.36542	-0.0474879	0.182962	-0.261395	0.793788
GPRC5D	0.328104	0.0240872	0.0734101	0.261379	0.7938
AZI2	179.019	-0.0605836	0.232168	-0.261343	0.793828	0.945067
MYSM1	987.217	-0.0370511	0.141829	-0.261249	0.793901	0.945067
TBX10	0.8721	-0.0169733	0.0735281	-0.261083	0.794029
AOC2	23.3477	0.062227	0.237265	0.260976	0.794111
LOC101928173	33.4621	-0.0605725	0.232672	-0.260794	0.794252
RP5-1021I20.1	4.22662	0.041799	0.15764	0.260692	0.79433
SOX2	0.425867	0.0268978	0.0878231	0.260685	0.794336
LOC101927765	0.736987	0.0290941	0.104574	0.260552	0.794438
H2AFB2	1.78356	0.0320065	0.117793	0.260546	0.794443
MEA1	83.897	0.0580434	0.222794	0.260522	0.794461
LOC100505909	0.204814	0.0352336	0.0735669	-0.260344	0.794599
HIST1H1D	322.066	-0.060618	0.233057	-0.260302	0.794631	0.945473
EIF3C	323.884	0.0555229	0.212088	0.260151	0.794747	0.945473
AKT3	324.277	0.058224	0.223681	0.260141	0.794755	0.945473
TLX2	1.7988	0.0340225	0.125973	0.260133	0.794761
DCHS1	176.962	-0.0586044	0.225498	-0.260083	0.7948	0.945473
ZFAND1	103.022	-0.0601104	0.231163	-0.26008	0.794802
TSKS	1.01966	-0.0297251	0.114739	-0.260073	0.794807
LINC00565	3.96173	-0.0436488	0.169515	-0.259905	0.794937
TTC23L	0.625368	0.0210727	0.0748668	0.259856	0.794975
LINC00654	26.7163	-0.0597273	0.231052	-0.259565	0.795199
LINC00094	74.6178	-0.0489969	0.188794	-0.259539	0.79522
ALKBH5	529.188	-0.0472655	0.182181	-0.259439	0.795297	0.945747
PRDM11	65.5929	-0.0598106	0.231155	-0.259434	0.7953
FAM13A	94.2751	-0.0613105	0.23684	-0.259432	0.795302
CCDC14	515.631	-0.0463541	0.178686	-0.259422	0.795309	0.945747
ZNF839	103.041	-0.0511418	0.197164	-0.259401	0.795326
LOC102724519	0.86228	-0.0204901	0.0793781	-0.259388	0.795336
SCN5A	1.38068	-0.0273618	0.107735	-0.259344	0.79537
TEX29	0.80299	-0.0205001	0.0791244	-0.259283	0.795417
LOC100996570	0.140923	-0.0573993	0.0741379	-0.259279	0.79542
SNORA71A	4.19862	-0.0558098	0.216072	-0.259184	0.795493
NPRL3	136.768	-0.0573808	0.221478	-0.259066	0.795585
LTBP1	159.74	0.0602142	0.232662	0.25878	0.795805	0.94597
MARCH7	768.434	-0.0413621	0.159844	-0.258759	0.795821	0.94597
CLDN11	7.02116	0.0511376	0.195959	0.258714	0.795856
LINC00601	0.383476	-0.0479027	0.0745152	-0.258675	0.795886
PEG3	18.8034	-0.058845	0.22791	-0.258639	0.795914
TMSB4X	5018.79	0.046008	0.177899	0.25859	0.795952	0.94597
TMEM255B	25.36	0.0566928	0.220365	0.258563	0.795973
LINC00473	1.12751	-0.0472989	0.0751375	-0.258558	0.795976
OSGEP	60.8877	-0.0614166	0.237631	-0.258548	0.795984
MEIS1-AS3	0.627057	-0.0200695	0.0739723	-0.258532	0.795996
CAP2	3.21566	0.0455307	0.173462	0.258509	0.796014
TM4SF19-TCTEX1D2	0.159315	-0.036767	0.0741659	0.258494	0.796026
C21orf33	30.8484	-0.035041	0.138861	-0.258486	0.796032
LOC284600	0.623786	-0.0230075	0.0848275	-0.258452	0.796058
TBC1D12	111.322	0.0605753	0.234087	0.258406	0.796093
WWC2-AS2	0.688855	0.0510235	0.0957496	-0.258346	0.79614
SPEF1	0.469755	-0.018853	0.073658	-0.258337	0.796147
SLC35C2	184.813	0.0578953	0.224052	0.258278	0.796192	0.94597
RBFOX2	188.809	0.059952	0.231945	0.258275	0.796195	0.94597
F3	123.303	0.0617162	0.238503	0.258244	0.796219
ADAL	58.1255	0.0598829	0.231611	0.258188	0.796262
CXorf21	68.7172	-0.0613985	0.23809	-0.258122	0.796312
NAALAD2	4.05787	-0.0464814	0.182392	-0.258007	0.796402
LOC102724175	0.952391	-0.0205422	0.0806832	-0.257955	0.796441
DSERG1	3.01959	-0.0455399	0.178783	-0.257867	0.796509
LOC100507747	25.6231	0.0600675	0.232413	0.257853	0.79652
LOC613037	711.652	-0.0599876	0.232968	-0.257776	0.79658	0.946226
RTEL1-TNFRSF6B	21.5805	-0.0281469	0.11313	-0.257669	0.796662
RP11-378A12.1	0.163961	0.0914803	0.07518	0.257664	0.796666
HEATR5A	352.697	0.0555531	0.215539	0.257634	0.796689	0.946226
ZNF606	58.3368	0.0615813	0.238488	0.25759	0.796723
BMX	2.97977	-0.0404515	0.159817	-0.257585	0.796727
LOC100505817	0.122531	0.0396507	0.0736369	-0.257542	0.79676
ZDHHC22	1.46964	-0.0422634	0.167216	-0.25751	0.796785
TAS2R50	14.7137	0.061221	0.236219	0.257494	0.796798
ARHGAP23	128.536	-0.0607185	0.236251	-0.257415	0.796859
LOC102724010	0.162038	0.0825521	0.0744382	0.2574	0.79687
NPIPA2	77.8535	-0.0612284	0.23832	-0.257354	0.796905
ZNF575	8.80881	-0.0507535	0.19848	-0.257335	0.79692
PDZD11	65.3483	0.0609969	0.236724	0.257333	0.796922
LOC647859	1.674	-0.0230949	0.102494	0.257089	0.79711
CHMP4C	4.11616	-0.0398035	0.157394	-0.257003	0.797176
SLC29A4	2.22616	0.0392106	0.148981	0.256977	0.797196
C6orf229	1.16106	0.0354493	0.131912	0.256947	0.79722
ANAPC11	39.927	0.060949	0.236757	0.256865	0.797283
PRRT3-AS1	2.14519	-0.0477034	0.13544	0.256816	0.797321
LOC102724493	1.0294	0.0329794	0.123937	0.256673	0.797431
DQX1	6.8155	-0.0447249	0.176832	-0.256435	0.797615
KTN1	1047	-0.0440608	0.171879	-0.256381	0.797657	0.946665
UFSP2	51.2087	0.0608644	0.236782	0.256339	0.797689
TRIM39-RPP21	1.38796	0.0752887	0.085577	0.256046	0.797916
NISCH	790.061	-0.0421325	0.164559	-0.256039	0.797921	0.946665
LAMB4	1.25636	-0.071235	0.101736	0.255995	0.797955
NARG2	445.513	0.0513516	0.200541	0.25599	0.797958	0.946665
LINC00942	1.95627	-0.14919	0.119578	-0.255952	0.797988
STARD4	511.578	-0.0562924	0.220099	-0.255939	0.797998	0.946665
SH3RF1	99.7971	0.0599648	0.23396	0.255885	0.79804
MCTP2	465.335	-0.0534833	0.209127	-0.255872	0.798049	0.946665
MROH6	25.2231	0.0592065	0.230883	0.255846	0.79807
UBTD1	15.8736	-0.0561453	0.219985	-0.255757	0.798139
PPT2	37.9217	-0.0607393	0.238515	-0.255731	0.798159
ZNF70	83.1217	0.0546499	0.21392	0.255692	0.798189
LAMTOR1	153.891	-0.046915	0.183626	-0.25566	0.798213	0.946665
LOC101927752	12.9229	0.0558669	0.216308	0.255644	0.798226
LINC00163	0.489307	-0.0168108	0.073677	-0.25556	0.79829
RNF157	106.122	0.0601185	0.234694	0.255486	0.798348
ST3GAL1	780.459	0.0483107	0.189084	0.255465	0.798364	0.946665
UPF3A	198.514	-0.0552239	0.216249	-0.255433	0.798389	0.946665
ERI2	71.831	-0.0607273	0.238311	-0.255302	0.79849
LOC101926997	8.89884	-0.0558338	0.219492	-0.25529	0.798499
TGFA	27.0572	0.0602378	0.235271	0.255288	0.7985
LINC01141	1.26764	0.0342453	0.130746	0.255197	0.798571
BCOR	423.388	0.0442126	0.17328	0.255111	0.798638	0.946665
TMEM253	0.370165	0.025162	0.0854658	0.255111	0.798638
LRRFIP2	155.317	0.0441786	0.173232	0.255106	0.798641	0.946665
RGL4	34.3735	-0.06063	0.238015	-0.255057	0.798679
LINC01012	29.4638	-0.0604766	0.238211	-0.255002	0.798722
COL22A1	19.5376	0.0552978	0.215873	0.254904	0.798797
LINC00322	0.451081	-0.0190044	0.0735902	-0.254886	0.798811
BCL2L1	482.157	-0.0459303	0.180228	-0.254826	0.798858	0.946665
CXXC1	170.661	-0.0512836	0.201276	-0.254815	0.798866	0.946665
NAP1L4	559.748	0.0348591	0.136792	0.254804	0.798875	0.946665
NDUFA13	105.949	0.0590906	0.231716	0.25474	0.798924
HS3ST5	0.702831	-0.014679	0.0739671	-0.254724	0.798936
NLRX1	76.5294	0.059761	0.23451	0.254597	0.799034
LOC102723804	3.19349	-0.0476664	0.187732	-0.2545	0.799109
LOC102723878	0.581284	0.0278179	0.101318	0.254411	0.799178
PLEKHA8P1	9.00224	0.0522769	0.203143	0.254377	0.799205
CLIC5	67.4036	0.060634	0.238334	0.254282	0.799278
LOC102724507	1.58232	0.199446	0.137476	0.254222	0.799324
KIAA0408	22.583	0.0475589	0.185912	0.254138	0.799389
RABL3	135.935	0.0524581	0.206321	0.254084	0.799431
TRIM37	241.384	0.0368044	0.14486	0.254015	0.799484	0.946715
LOC101928054	487.882	-0.058472	0.230489	-0.253898	0.799575	0.946715
TMEM167A	641.269	0.0390161	0.153693	0.253828	0.799629	0.946715
RTN3	438.288	0.0452181	0.178165	0.253785	0.799661	0.946715
ADRA1B	1.39134	-0.137365	0.136664	0.253722	0.799711
STAMBP	299.764	-0.049387	0.194885	-0.25368	0.799743	0.946715
TRAF5	547.549	-0.0559557	0.220681	-0.253664	0.799755	0.946715
ZNF2	46.5785	0.059946	0.236488	0.253567	0.79983
TMEM14E	55.8467	0.0602837	0.237765	0.253554	0.79984
LGI2	101.196	-0.0603377	0.238498	-0.253521	0.799866
UST	86.924	-0.0601854	0.237878	-0.253521	0.799866
SDK2	19.8812	-0.0565118	0.223493	-0.253492	0.799888
HSDL1	129.008	-0.0580589	0.229125	-0.253442	0.799926
USF2	271.582	-0.0534206	0.21091	-0.253363	0.799988	0.946734
RPP14	184.478	0.0516227	0.20374	0.253281	0.800051	0.946734
ZNF345	71.4964	0.0604584	0.23825	0.25317	0.800137
PYGL	72.5815	0.0600491	0.236877	0.253085	0.800203
AGFG1	1040.02	0.0351696	0.139005	0.253012	0.800259	0.946815
FMOD	115.134	0.0600898	0.237073	0.25295	0.800307
BCDIN3D-AS1	6.33425	-0.052699	0.210404	-0.252931	0.800322
WDR53	35.1748	-0.0599932	0.237491	-0.252804	0.800419
LINC00968	2.38992	0.398004	0.160334	0.252755	0.800458
LOC100507487	3.94882	-0.0473205	0.189483	-0.25274	0.800469
LOC100996663	0.459352	-0.0183331	0.0735959	-0.25249	0.800663
ATP6V1H	118.067	-0.0586802	0.232485	-0.252468	0.800679
ZNF282	131.75	0.0571204	0.22597	0.252442	0.8007
LOC101929206	2.96833	-0.042996	0.171308	-0.252415	0.80072
RP1-149A16.3	1.08893	-0.0336385	0.133146	-0.25228	0.800825
PCDHB19P	1.68355	0.0388872	0.148949	0.25206	0.800995
MFF	168.621	-0.0415608	0.164853	-0.252054	0.801	0.947526
MAP1LC3C	1.03039	-0.097615	0.125336	-0.252013	0.801031
GALT	52.7234	0.0579571	0.229692	0.251772	0.801218
B3GAT3	76.2532	0.059934	0.23769	0.251669	0.801297
KLHDC1	26.4758	0.0584985	0.231385	0.251617	0.801337
GPR37L1	0.386979	-0.0174247	0.0733739	-0.251331	0.801558
FAM110B	20.9012	0.0543134	0.214617	0.251203	0.801657
PSPC1	619.152	0.0339355	0.135096	0.251198	0.801661	0.948096
XKR6	32.4154	-0.0579652	0.231555	-0.251169	0.801684
RP11-677M14.7	5.40041	-0.0492502	0.196863	-0.251084	0.801749
BNC1	1.7614	0.0369578	0.142355	0.251083	0.80175
SLC25A23	169.164	0.0593989	0.236495	0.251068	0.801761	0.948096
FEZ2	133.856	-0.0534516	0.213092	-0.250967	0.80184
ANP32AP1	0.163282	0.0894967	0.0749788	0.250959	0.801846
RP11-66B24.1	0.768759	-0.0186199	0.0741828	-0.250789	0.801977
POU5F1B	0.45331	0.0426317	0.0745245	-0.250672	0.802068
TUBD1	63.8251	-0.057508	0.229552	-0.250635	0.802097
TTC38	104.429	0.0492812	0.196725	0.250609	0.802117
PLCXD3	22.6833	-0.0454927	0.18407	-0.250591	0.802131
PDE8B	8.57912	0.0568159	0.224756	0.250511	0.802192
TM4SF1	53.406	-0.0589943	0.236144	-0.250446	0.802242
LLGL1	89.9282	0.0587356	0.234065	0.25044	0.802247
CUL4B	497.055	-0.048913	0.195508	-0.250199	0.802433	0.948725
HTR6	5.24121	0.0502842	0.199273	0.25015	0.802471
SH3TC2	24.3595	-0.0590538	0.237686	-0.250141	0.802478
TMEM101	37.3616	-0.059558	0.237846	-0.250112	0.802501
PODNL1	1.76802	0.121985	0.118767	0.249903	0.802662
GGACT	27.4977	-0.058027	0.232765	-0.249829	0.802719
LARP4	788.835	-0.0319256	0.12784	-0.249724	0.8028	0.948774
PLA2G7	259.553	0.059405	0.237521	0.249703	0.802817	0.948774
PEX2	234.477	-0.0514528	0.20619	-0.249602	0.802895	0.948774
PHTF1	130.413	0.0484316	0.194245	0.249459	0.803006
KLHL26	40.2475	0.0593004	0.237803	0.249387	0.803061
CCDC11	0.56247	-0.0248386	0.0918356	-0.249307	0.803123
ANKRD36BP1	29.1294	0.0588396	0.23568	0.249189	0.803215
SDR42E1	39.8498	-0.0592296	0.238029	-0.249133	0.803258
FCGR2B	128.385	0.539545	0.236001	-0.249125	0.803264
AC009473.1	0.805989	0.00213498	0.107685	0.249029	0.803338
MRPL54	21.4788	-0.0590213	0.237201	-0.248852	0.803475
PDK2	50.3284	0.0587832	0.235876	0.248816	0.803503
EGLN3	85.2088	-0.0588139	0.237099	-0.248741	0.803561
AES	548.098	-0.0325691	0.131008	-0.248596	0.803673	0.948996
CST6	0.173608	-0.0622351	0.075068	-0.248548	0.80371
CYP2U1	75.6408	-0.0587437	0.236832	-0.248527	0.803727
STX3	169.195	-0.0523468	0.210831	-0.24847	0.803771	0.948996
TNFSF18	0.513142	0.0146207	0.0734041	0.248415	0.803813
RP2	127.848	0.0557236	0.224077	0.248388	0.803834
SPON1	66.4021	-0.0533613	0.216305	-0.248327	0.803881
GABRR2	22.013	0.0544368	0.217884	0.248309	0.803895
SLC25A52	1.36697	-0.0677747	0.0925213	-0.248282	0.803916
DUOX1	20.4134	-0.0573604	0.231621	-0.248236	0.803952
EXOSC3	124.325	-0.0477665	0.192536	-0.248228	0.803958
NBPF15	651.507	-0.0466178	0.18798	-0.248042	0.804102	0.948996
UBL3	228.516	0.0511801	0.206257	0.248032	0.80411	0.948996
EXOC3	155.835	-0.0569161	0.229534	-0.247988	0.804144	0.948996
PCDHA2	0.545243	0.0227287	0.092411	0.24793	0.804189
LOC102723361	7.52112	-0.0470741	0.192006	-0.247921	0.804196
MOB4	215.194	0.0589493	0.237435	0.247877	0.80423	0.948996
NDST1	364.053	-0.045491	0.183604	-0.247863	0.804241	0.948996
RMRP	9268.67	-0.0491277	0.198256	-0.247849	0.804251	0.948996
ADTRP	145.677	-0.0587876	0.237741	-0.247731	0.804343	0.948996
NUDT13	17.4448	-0.0573203	0.232266	-0.247659	0.804398
ABRACL	99.9575	-0.0584412	0.236247	-0.247656	0.804401
CTC-338M12.4	15.0697	-0.0583289	0.235998	-0.247627	0.804423
CCDC147-AS1	3.01823	0.039295	0.156301	0.247592	0.80445
HDDC2	64.9125	-0.0585005	0.236474	-0.24754	0.80449
LOC100129034	644.89	-0.0515006	0.20811	-0.247536	0.804494	0.949008
NUDT14	9.02164	-0.052964	0.21425	-0.247428	0.804577
LOC102723580	63.1133	0.0591132	0.238517	0.247304	0.804673
SLC16A11	3.01206	0.0449195	0.178329	0.247245	0.804718
RGS19	130.553	-0.0584891	0.236863	-0.247148	0.804793
ZCCHC10	112.783	0.0575483	0.232555	0.24712	0.804816
NGB	0.348134	0.0203089	0.0734614	0.24703	0.804885
BLCAP	323.145	0.0431724	0.174823	0.246965	0.804935	0.949364
LOC101927761	1.59803	-0.0427518	0.172959	-0.246932	0.804961
AC079610.2	0.464079	0.0209032	0.0807132	0.246784	0.805075
LOC101928641	255.92	-0.0493159	0.199829	-0.246778	0.80508	0.949369
SNORA63	66.8082	0.0554639	0.224617	0.246749	0.805102
LOC101927579	17.0419	0.0587733	0.237925	0.246728	0.805119
MICB	111.9	0.0580838	0.235165	0.24669	0.805148
SYNJ2BP-COX16	0.667038	-0.0515071	0.0750594	-0.246656	0.805175
C3orf17	385.275	-0.0367006	0.148865	-0.246563	0.805246	0.9494
FLRT1	3.98712	-0.0501597	0.203186	-0.246516	0.805282
PAEP	0.453378	-0.0215373	0.0735686	-0.246137	0.805576
RPRD1B	315.684	-0.0362956	0.147473	-0.24612	0.805589	0.949466
SEMA6D	24.9193	-0.0526463	0.215571	-0.245871	0.805782
C7orf34	0.291912	-0.0232585	0.0741232	0.245748	0.805877
CEACAM16	0.701734	0.0722712	0.114403	0.245717	0.805901
ZNF224	265.285	-0.046663	0.189978	-0.245695	0.805918	0.949466
LRRC8E	2.00505	0.038656	0.153522	0.245693	0.80592
SPAG16	55.3827	-0.0579664	0.23631	-0.245676	0.805933
UBR4	3562.06	0.0296594	0.120733	0.245662	0.805944	0.949466
ZNF37BP	496.512	-0.0411017	0.167352	-0.245625	0.805972	0.949466
ZNF41	164.211	-0.0517777	0.210876	-0.245586	0.806002	0.949466
CD27-AS1	48.4636	-0.0563464	0.229628	-0.245426	0.806127
VTI1B	94.0932	0.054327	0.221237	0.245411	0.806138
OXLD1	17.0112	0.0585518	0.237545	0.245395	0.806151
CDK5	12.0861	-0.055926	0.229235	-0.24532	0.806209
STK33	34.9311	-0.058297	0.23855	-0.245091	0.806386
IFIT1	41.887	-0.0278657	0.23652	-0.245019	0.806442
PLCE1	52.2753	0.0579159	0.236621	0.244921	0.806518
MPP4	1.04176	-0.0236766	0.0980333	-0.244909	0.806527
CKMT2-AS1	52.1763	-0.0575346	0.236194	-0.244873	0.806555
HSD11B2	3.09959	0.0423796	0.169899	0.244835	0.806584
SCYL3	109.42	0.0523675	0.21396	0.244736	0.806661
ETHE1	31.4838	-0.0579071	0.236587	-0.244736	0.806661
PLCD1	43.3036	-0.057968	0.237548	-0.244649	0.806728
JAGN1	83.4637	-0.0562648	0.230034	-0.244622	0.806749
LOC101927382	61.503	-0.0448243	0.185422	-0.244595	0.80677
AGGF1	298.435	0.040097	0.163943	0.244535	0.806817	0.950174
OSR2	7.22665	-0.0433486	0.178531	-0.244454	0.806879
AGTPBP1	390.302	-0.0465787	0.190675	-0.244283	0.807012	0.950174
PLIN2	248.119	-0.0561784	0.230148	-0.244268	0.807024	0.950174
HERC6	90.1144	0.057582	0.235461	0.243985	0.807242
C6orf141	1.40867	-0.0547655	0.110157	0.243943	0.807275
SDCBP2-AS1	39.77	-0.0558732	0.22928	-0.24384	0.807355
LOC101928089	0.682098	-0.0226347	0.0936276	-0.243838	0.807356
EPB41	825.564	-0.0381853	0.156671	-0.243732	0.807439	0.950497
LINC00884	15.6967	-0.294728	0.223719	0.243599	0.807541
CLIC3	2.07525	0.0346618	0.140322	0.243469	0.807642
GSTM2	23.5713	-0.0528247	0.218765	-0.243387	0.807705
LOC730268	43.486	0.0542145	0.221709	0.243372	0.807717
FAM186A	3.39439	0.0500407	0.203345	0.243342	0.80774
WBP5	17.8305	0.0575741	0.235558	0.243208	0.807844
MAGEF1	90.5021	0.0567234	0.233392	0.243078	0.807945
FBXO11	551.565	-0.0349914	0.143987	-0.243006	0.808001	0.950852
SH3GL1	150.746	-0.0565137	0.232697	-0.24298	0.808021	0.950852
MRPS26	36.3268	-0.0575302	0.236918	-0.242876	0.808102
GPR31	1.16784	-0.0194688	0.0829325	-0.242873	0.808103
CLDN16	4.01468	-0.0819263	0.155654	-0.242654	0.808273
FAM208A	1174.65	0.0304597	0.125553	0.242602	0.808314	0.951
BCL7B	121.331	-0.0553428	0.228425	-0.242467	0.808419
PURG	4.26803	0.25993	0.172593	-0.242452	0.80843
TGIF1	106.416	0.0576778	0.237538	0.24243	0.808447
LOC101928816	2.11618	0.0412951	0.168011	0.242405	0.808466
FOXR1	0.235466	0.0218109	0.0733632	0.242395	0.808474
DPH6-AS1	0.41961	0.01695	0.0735448	0.242352	0.808508
PRNCR1	61.7922	0.0572096	0.236146	0.242279	0.808564
TRMT5	97.7566	-0.0542779	0.224114	-0.242186	0.808636
STX8	25.4642	-0.0574057	0.237401	-0.242166	0.808652
LUC7L2	426.222	-0.0478334	0.197575	-0.242145	0.808668	0.951
ZNF394	158.085	0.049634	0.204989	0.242127	0.808681	0.951
LOC101929046	28.4406	-0.0575261	0.237505	-0.242115	0.808691
DNAJC9-AS1	1.68344	0.0353915	0.140759	0.242109	0.808696
RMND1	49.0379	-0.0575403	0.237667	-0.242092	0.808709
B4GALT1	910.053	-0.0465642	0.192491	-0.241937	0.808829	0.951
POC1B-GALNT4	59.2512	-0.0306767	0.130185	-0.241874	0.808878
OPN3	78.5673	0.0568559	0.235325	0.241846	0.8089
UBE2K	539.633	-0.0381156	0.157624	-0.241804	0.808932	0.951
SPECC1L	466.12	0.0499868	0.206726	0.241731	0.808988	0.951
TMEM256-PLSCR3	45.1736	0.0380607	0.155382	0.241702	0.809011
GSC	1.20121	-0.0212553	0.0905474	-0.241642	0.809057
SEC14L1P1	23.5228	0.0568218	0.233784	0.241572	0.809112
UBE2M	94.2022	0.0520355	0.215334	0.241555	0.809125
LOC101929887	3.46783	0.041999	0.170588	0.241537	0.809139
MATN1-AS1	12.2749	-0.0497197	0.206638	-0.241491	0.809174
LINC00607	1.35842	-0.0275648	0.115755	-0.241345	0.809288
RP11-95P2.1	17.0291	0.0578384	0.23856	0.241321	0.809307
ZSCAN5B	0.134043	-0.0634642	0.075366	-0.241136	0.80945
FGFR2	19.6393	-0.0484409	0.202149	-0.241062	0.809507
LXN	22.5137	0.053459	0.220627	0.240999	0.809556
FOXO3B	59.4025	0.0569082	0.235808	0.24091	0.809625
HTRA2	114.792	-0.0571214	0.237736	-0.240768	0.809735
C11orf48	13.7908	0.0528683	0.217552	0.240727	0.809767
LOC101927029	0.456845	0.0213901	0.0736335	0.240726	0.809767
PSMA4	245.824	0.0425028	0.176551	0.240646	0.809829	0.951268
BTK	370.008	-0.0433158	0.180002	-0.24064	0.809834	0.951268
GLRX5	66.3625	0.0574402	0.237964	0.240621	0.809849
POGZ	987.626	0.0329325	0.136884	0.240593	0.809871	0.951268
LOC100996506	24.089	-0.0572855	0.238328	-0.240554	0.809901
LOC102723558	0.307861	0.0186432	0.073376	0.24049	0.809951
ID2	207.361	0.0564667	0.234619	0.240476	0.809962	0.951268
TMSB4Y	5.62071	0.230365	0.150598	-0.240453	0.809979
PABPN1L	0.312478	0.0174243	0.073379	0.240431	0.809996
SUMO4	20.0578	-0.0573764	0.238423	-0.240386	0.810031
DNAH17-AS1	0.162444	0.0569976	0.074187	-0.240368	0.810045
GLOD5	0.34962	-0.0187645	0.0734373	-0.240358	0.810052
MIER2	92.1215	0.0469814	0.195462	0.240272	0.810119
PLEKHS1	2.79124	-0.0909576	0.135351	0.240216	0.810163
APITD1-CORT	1.75796	0.0314724	0.126663	0.240202	0.810173
SNX30	357.39	-0.047773	0.19891	-0.2402	0.810175	0.951268
RALY	353.602	0.0487386	0.202919	0.240146	0.810217	0.951268
RELA	291.288	-0.0509465	0.212202	-0.240103	0.810251	0.951268
CDKL4	1.49201	-0.027125	0.115791	-0.240086	0.810263
GLYATL2	0.780047	-0.0618518	0.0878651	-0.240049	0.810292
HERC2P4	5.89453	-0.042611	0.178937	-0.24004	0.810299
LOC101927723	2.80211	-0.036542	0.155478	-0.240037	0.810301
KIAA1377	33.7084	0.0574222	0.238549	0.240037	0.810302
EMP2	108.648	0.05722	0.238133	0.240008	0.810324
XYLT1	196.018	-0.0527616	0.219994	-0.239988	0.810339	0.951268
ISM1	1.45812	-0.0424769	0.117994	0.239899	0.810408
SERPINB10	0.250277	0.0877558	0.0753258	-0.239888	0.810417
LOC102723823	1.85708	-0.0336509	0.141916	-0.239794	0.81049
CASC14	0.728785	-0.02603	0.11257	-0.239737	0.810534
BMP5	1.38601	-0.0505724	0.0847389	-0.239589	0.810649
IK	186.152	0.0451936	0.188623	0.239507	0.810713	0.951302
CHAT	0.146668	-0.0520097	0.073756	-0.239492	0.810724
MECP2	771.898	-0.0352713	0.14732	-0.239444	0.810761	0.951302
RHOC	98.5515	0.0558497	0.233196	0.239345	0.810838
GLRX2	11.0621	-0.0552904	0.231031	-0.239297	0.810875
FLJ45872	0.754748	-0.0815491	0.0888582	0.239045	0.811071
LOC101929065	0.642999	0.0161985	0.0852763	0.239031	0.811082
LOC101060181	27.53	0.0547048	0.229109	0.238891	0.81119
CYP2C18	3.56295	-0.0870955	0.121339	-0.238857	0.811216
PAFAH1B1	1269.69	0.0316993	0.13272	0.238831	0.811236	0.951302
KRT80	3.91993	-0.0768343	0.120167	-0.238731	0.811314
C4BPA	0.517759	0.081029	0.0751229	0.238713	0.811328
CD164L2	0.125992	-0.041818	0.0743677	0.238698	0.81134
GPR1-AS	0.447066	-0.019093	0.0736104	-0.238651	0.811376
TFPI	156.696	0.0539207	0.225862	0.238644	0.811382	0.951302
LOC284240	2.92483	-0.0498866	0.126703	0.238622	0.811399
DSC3	2.6257	0.018592	0.119924	0.238512	0.811484
LOC101927503	0.124914	-0.0351693	0.0740828	0.238444	0.811537
SPIN2A	2.71461	-0.0383097	0.162523	-0.238442	0.811538
MRPL18	65.7601	0.0558332	0.233892	0.238344	0.811615
LOC101927030	5.10981	-0.0362328	0.156583	-0.238291	0.811655
PDCL3P4	17.6545	-0.0515703	0.217805	-0.238221	0.811709
PRMT9	85.6962	0.0550743	0.230974	0.238178	0.811743
ZNF649	72.5305	-0.0538937	0.226692	-0.238152	0.811763
FAM218A	13.611	-0.0511932	0.215752	-0.238011	0.811872
LINC01096	0.458593	-0.0162221	0.0735534	-0.23799	0.811889
TTN-AS1	226.247	-0.0513452	0.215808	-0.237978	0.811898	0.951302
ATF2	438.438	-0.0420857	0.176857	-0.237974	0.811902	0.951302
ZNF836	55.046	-0.0538954	0.226515	-0.237966	0.811907
ANKRD65	25.5448	-0.0512486	0.217337	-0.237925	0.81194
GANC	222.125	0.0515151	0.216575	0.237818	0.812023	0.951302
KLRG2	0.381408	0.0221871	0.0735302	0.237774	0.812056
LOC102724740	9.48652	0.0463195	0.192595	0.237756	0.81207
PRR7-AS1	12.453	-0.0538543	0.226761	-0.237683	0.812127
FLJ20021	1.90391	-0.0350527	0.148615	-0.237675	0.812133
ZHX1-C8ORF76	17.9779	-0.0496323	0.209815	-0.237652	0.812151
LOC101929178	1.40757	0.0348027	0.14164	0.23744	0.812316
PALLD	337.29	-0.0453061	0.190862	-0.237389	0.812355	0.951302
R3HCC1L	313.498	-0.0500582	0.210964	-0.237354	0.812382	0.951302
RHOT2	247.166	-0.055164	0.232637	-0.237296	0.812427	0.951302
C11orf49	40.9831	0.0542385	0.228249	0.237256	0.812458
PSMG3-AS1	53.3632	0.0566405	0.238457	0.237174	0.812522
HSPG2	1160.57	-0.0504745	0.212924	-0.237121	0.812563	0.951302
DOK6	17.2044	-0.0536462	0.227269	-0.237084	0.812592
CD2BP2	294.108	-0.0516307	0.217843	-0.237042	0.812624	0.951302
SETMAR	44.6715	-0.0564982	0.238557	-0.237013	0.812646
SCARNA5	480.136	0.0437622	0.184656	0.23699	0.812664	0.951302
ZW10	108.511	-0.0534337	0.225567	-0.236943	0.812701
THY1	156.243	-0.0563232	0.238049	-0.236943	0.812701	0.951302
LOC102723813	0.27403	0.0596889	0.0746467	-0.23688	0.81275
SLMO1	12.4855	0.0533871	0.22408	0.236856	0.812768
LOC102723724	0.480163	0.0216525	0.0805076	0.23681	0.812804
DYX1C1	0.0958907	-0.00300554	0.0746969	0.236681	0.812905
IFRD1	148.092	-0.0514369	0.21739	-0.236623	0.81295	0.951302
RNF5	98.6614	0.0557547	0.235191	0.236612	0.812958
FDPSP2	49.2507	0.0556475	0.234942	0.236591	0.812974
NDUFAF1	54.2222	-0.0562076	0.237519	-0.236579	0.812984
MED16	148.529	-0.0488243	0.20648	-0.236526	0.813024	0.951302
ENPEP	18.9577	-0.0491306	0.208901	-0.236512	0.813035
GAB1	217.578	0.0552358	0.233302	0.236492	0.813051	0.951302
PRKAG2	163.886	0.0504364	0.2134	0.236472	0.813067	0.951302
FAM71F1	0.13964	-0.0427735	0.0742922	0.236469	0.813068
ARID1B	678.121	-0.036504	0.154421	-0.236397	0.813124	0.951302
MAP2K6	40.826	-0.0533932	0.227031	-0.23637	0.813146
ITLN1	0.384922	0.0167471	0.0781491	0.236298	0.813202
TMEM259	597.624	0.0419351	0.177481	0.236236	0.813249	0.951302
PAX2	0.393508	-0.0150751	0.0734006	-0.23622	0.813262
CADPS2	54.9327	0.0552941	0.233303	0.236219	0.813263
APBB3	92.998	-0.0561908	0.238118	-0.236183	0.813291
PSKH1	145.409	-0.0488409	0.206842	-0.23615	0.813316	0.951302
LOC554223	0.54717	0.0491526	0.0848772	-0.236017	0.81342
UQCRBP1	1.479	0.0304138	0.124847	0.235846	0.813552
TP73	70.3803	0.0542454	0.229015	0.235835	0.813561
GON4L	694.62	-0.0361514	0.153296	-0.235827	0.813567	0.951324
RHOD	2.35895	0.240509	0.152943	0.235715	0.813654
SMYD3	46.4946	0.0561251	0.237997	0.235613	0.813733
HOXB4	38.4745	-0.0546462	0.232965	-0.235552	0.81378
KIF21B	764.597	-0.0439918	0.186866	-0.235436	0.81387	0.951324
DRAM2	206.742	-0.0486249	0.206566	-0.235424	0.81388	0.951324
STAMBPL1	239.586	0.05105	0.216761	0.235399	0.813899	0.951324
SPTY2D1-AS1	5.40369	-0.0420094	0.179889	-0.23537	0.813922
LOC102723475	2.15393	0.0568044	0.118863	-0.235142	0.814098
RP4-565E6.1	0.890804	0.0220789	0.0887712	0.235134	0.814105
SH3KBP1	594.388	-0.0441992	0.188018	-0.235109	0.814124	0.951324
ULK4	120.697	-0.0532148	0.226354	-0.235108	0.814125
ZNF549	106.809	-0.0531147	0.225891	-0.235097	0.814133
BZRAP1	220.717	0.0506909	0.2157	0.235041	0.814177	0.951324
ADAMTS8	2.22214	0.028165	0.118335	0.235015	0.814197
PPP2CB	129.117	-0.0533078	0.226986	-0.234982	0.814223
CNOT8	432.826	0.0335003	0.142739	0.234717	0.814429	0.951454
FLJ38379	8.31327	-0.0432278	0.18685	-0.234684	0.814454
RAMP2	8.79761	0.0497773	0.210816	0.234664	0.814469
RARS	270.71	-0.0401108	0.171027	-0.234526	0.814577	0.951463
SNORA59A	0.382447	0.0739901	0.0793924	-0.23452	0.814581
TRPC4	0.920795	-0.0250342	0.105681	-0.23452	0.814581
GP1BA	41.177	-0.0551947	0.236142	-0.234446	0.814639
GPR97	8.70919	-0.0429319	0.185304	-0.234407	0.814669
LOC101929580	25.858	-0.0558875	0.2384	-0.234189	0.814838
SDCBP2	4.25952	-0.185146	0.170274	-0.234138	0.814878
PPIAP30	2.14412	0.0429332	0.179513	0.234121	0.814891
LDLRAD3	59.8376	0.0549923	0.235304	0.234052	0.814945
GUSBP2	22.2163	-0.0520031	0.222851	-0.234039	0.814955
SDR16C5	1.53177	0.0339162	0.0850881	-0.234021	0.814969
AC109828.1	0.780777	-0.0194957	0.0860668	-0.233909	0.815056
LOC102723420	27.2466	0.0535094	0.22924	0.233812	0.815131
TNRC6A	964.228	0.0263633	0.112921	0.23347	0.815397	0.952078
XPNPEP1	189.131	0.0484543	0.207441	0.233462	0.815403	0.952078
GLIS2	46.8844	0.0551938	0.235573	0.233379	0.815467
BRF2	37.2214	0.0545681	0.233196	0.233349	0.81549
AP5M1	283.994	-0.0351654	0.150703	-0.233304	0.815525	0.952078
KCNK7	2.62789	-0.181079	0.168979	0.233263	0.815557
FIBIN	20.1842	-0.0477315	0.205839	-0.233262	0.815558
PLAGL1	142.18	0.0498757	0.213929	0.233086	0.815694	0.952112
LOC101929587	2.29686	0.0350601	0.147801	0.232979	0.815778
FBXO17	7.70944	-0.0477017	0.205358	-0.232888	0.815849
LOC101928055	14.7396	-0.0535949	0.230811	-0.232869	0.815864
LOC101927691	0.135404	-0.0546844	0.0750399	0.232853	0.815876
GINM1	90.7537	0.0554279	0.237862	0.232735	0.815968
ACTR3	1689.21	0.0355725	0.15285	0.232716	0.815982	0.952129
DRP2	14.8399	-0.0501617	0.216706	-0.232706	0.81599
C9orf152	1.53412	-0.0286257	0.124791	-0.232702	0.815993
WDR54	30.8876	-0.0554293	0.237941	-0.232665	0.816022
CCIN	0.592083	0.0228933	0.0917886	0.232588	0.816081
ZNF766	147.013	0.0535405	0.230072	0.232489	0.816159	0.952129
LOC101928171	4.03406	-0.032754	0.14322	-0.232463	0.816178
CCDC97	239.853	-0.0348867	0.15016	-0.232389	0.816236	0.952129
LRRN4	1.19598	0.0260884	0.107175	0.232365	0.816255
DAB1	1.08019	-0.0237405	0.10572	-0.23234	0.816274
JAKMIP3	7.65416	-0.043194	0.188561	-0.232302	0.816304
DNAH1	525.133	-0.047158	0.203163	-0.232187	0.816393	0.952129
NFATC3	887.352	0.0383982	0.165384	0.232162	0.816412	0.952129
IHH	0.354419	0.0311651	0.0741298	-0.232092	0.816467
SCAMP5	64.1261	0.0551105	0.237006	0.23201	0.81653
SETD4	146.3	-0.0482817	0.208217	-0.231946	0.81658	0.952162
LOC102724689	1.56853	0.0831344	0.0944287	0.23179	0.816701
RDX	492.307	-0.0526923	0.227488	-0.231745	0.816736	0.95218
SMG7-AS1	3.48173	-0.0407027	0.18066	-0.231653	0.816807
ARHGAP32	130.627	-0.0519034	0.224464	-0.231579	0.816865
ISG15	39.1861	0.0477556	0.205416	0.231562	0.816878
ZNF404	10.8916	0.0485847	0.207837	0.231506	0.816922
HNRNPH2	118.452	0.0466366	0.200025	0.231419	0.816989
AC004893.11	62.3584	0.054678	0.236138	0.231302	0.81708
HARS2	129.785	0.0376701	0.162925	0.231222	0.817142
MSANTD3-TMEFF1	7.40628	-0.0389152	0.170283	-0.231074	0.817257
OTUD7A	11.8775	-0.0485669	0.211048	-0.231042	0.817282
KRT10	23.7241	-0.696575	0.238354	0.231034	0.817288
ZNF233	7.77036	0.0496627	0.213347	0.231009	0.817308
MAPKAPK5-AS1	44.3887	0.0536321	0.232099	0.230927	0.817372
FLNA	4801.7	-0.0386234	0.167287	-0.230895	0.817396	0.952785
DPYD-AS2	1.02536	0.0197124	0.0811406	0.230851	0.81743
HIST1H4F	84.0989	-0.0541198	0.234982	-0.230845	0.817435
LGALS4	1.96223	-0.141564	0.119185	0.230696	0.817551
FMO4	17.7544	-0.0516259	0.224465	-0.230647	0.817589
ST8SIA2	0.101412	-0.0391078	0.0740637	0.230631	0.817602
CNGA4	2.27023	-0.343403	0.168785	-0.230575	0.817645
FCRLB	12.023	0.630847	0.219802	-0.230474	0.817724
DLG5-AS1	0.764261	-0.0201206	0.0862784	-0.230419	0.817766
MEGF10	0.610351	-0.0223126	0.0924067	-0.230354	0.817817
LINGO2	0.101426	0.0857083	0.074353	0.230314	0.817847
LOC101929319	0.103622	0.0802618	0.0739705	0.230314	0.817847
LOC389895	0.0892504	0.0781427	0.0738052	0.230314	0.817847
EPS15L1	271.664	-0.0393789	0.171031	-0.230314	0.817848	0.952821
LOC100288778	43.8752	0.0548802	0.237896	0.230311	0.81785
ADAM21	2.33667	-0.0285513	0.126612	-0.230266	0.817885
FKBP2	33.4332	0.0549736	0.238377	0.23026	0.81789
ABCC10	260.123	-0.0338838	0.147166	-0.230229	0.817914	0.952821
LOC149134	1.26266	-0.0245153	0.108251	-0.230224	0.817918
LINC00115	29.1132	-0.0541082	0.236079	-0.230119	0.817999
OSBP2	20.797	0.0541939	0.234499	0.230027	0.818071
AKR1E2	4.86145	0.0470134	0.201798	0.229855	0.818205
CMTM3	172.301	0.0542562	0.235775	0.22979	0.818255	0.952821
LOC102724026	0.577586	-0.027306	0.0845013	0.229768	0.818272
DKFZp434J0226	0.109001	-0.0228407	0.0735865	0.229755	0.818282
C5orf58	0.120598	-0.0278011	0.0737875	0.229635	0.818375
GBAP1	7.66168	0.0496457	0.213483	0.229603	0.8184
MKNK1-AS1	7.4393	-0.046917	0.205786	-0.229549	0.818442
ECT2L	1.45499	-0.0320087	0.140056	-0.229467	0.818506
LOC100272216	158.294	-0.0536439	0.233981	-0.22941	0.81855	0.952821
SCFD1	207.878	0.0530883	0.231217	0.229376	0.818576	0.952821
RP11-379F4.4	10.5646	0.0524427	0.227098	0.229322	0.818618
THSD1	21.3897	0.0529718	0.229387	0.229295	0.81864
C12orf40	0.100951	0.0889667	0.0752327	-0.229275	0.818655
LOC101928081	2.69721	0.0446904	0.191381	0.229268	0.818661
AC104134.2	10.7643	0.0539158	0.234009	0.229201	0.818713
HIRA	211.301	0.0508357	0.221733	0.229042	0.818837	0.952821
DBIL5P	4.25942	0.0399534	0.172598	0.228976	0.818887
IVD	298.659	0.0489976	0.21391	0.228943	0.818914	0.952821
LOC101930332	1.34449	-0.028151	0.123681	-0.22893	0.818923
GABPB1	164.187	-0.0525666	0.229745	-0.228899	0.818948	0.952821
NIPSNAP3A	54.681	0.0543605	0.237581	0.22889	0.818955
SRRM5	7.41321	0.0469254	0.20437	0.228812	0.819015
PKIB	0.535872	0.0192153	0.0738028	0.228768	0.819049
RASSF1-AS1	6.90046	-0.0492457	0.215328	-0.228745	0.819067
FOXN4	0.284734	-0.0481373	0.0749017	0.228696	0.819105
PMEPA1	95.2511	0.0546431	0.23853	0.228652	0.819139
MMP2	595.578	0.0503458	0.219163	0.228592	0.819186	0.952821
PPARGC1B	372.124	0.0501501	0.219357	0.228536	0.819229	0.952821
LOC102723407	73.1445	0.273902	0.212255	-0.228428	0.819314
SF3B1	2610.55	0.0284511	0.124599	0.228339	0.819383	0.952821
TP53BP1	452.057	-0.033669	0.147467	-0.228303	0.819411	0.952821
CPNE5	227.869	-0.0533211	0.234369	-0.228186	0.819502	0.952821
FBP2	0.126344	-0.0407324	0.0741373	0.228164	0.819519
ZXDB	123.003	-0.0515664	0.226109	-0.228113	0.819558
LINC00475	0.0973004	-0.0424086	0.0741714	0.228076	0.819587
ZNF205	5.26174	-0.0407665	0.179426	-0.228062	0.819598
LOC102723728	2.99452	-0.0173532	0.0763921	0.227972	0.819668
ATP6V0A1	454.6	-0.0407024	0.17857	-0.22795	0.819685	0.952821
SDF4	267.751	0.0537522	0.235586	0.227919	0.819709	0.952821
SNCG	3.19594	0.0326517	0.141344	0.227892	0.81973
CCAT2	2.71021	-0.0293766	0.133665	-0.227887	0.819734
CD69	141.324	0.0541919	0.237604	0.227814	0.819791	0.952821
SNORA43	3.43133	-0.0443659	0.195665	-0.227807	0.819796
LOC102723520	10.4135	0.0476021	0.208096	0.227776	0.81982
LOC101928722	0.690667	-0.0178344	0.0766971	-0.227727	0.819859
LOC101927993	0.55718	0.0225533	0.0911188	0.227699	0.81988
HRH3	0.0966664	-0.037621	0.0739552	0.227672	0.819901
SMIM20	53.886	0.0501336	0.219996	0.227658	0.819912
MGC57346	84.6494	0.0514753	0.225883	0.227644	0.819923
RIC8A	247.625	0.0477455	0.209647	0.227598	0.819959	0.952821
SGSM2	288.87	-0.0418574	0.18396	-0.22756	0.819988	0.952821
PET112	45.6249	-0.0538586	0.236778	-0.227556	0.819992
PCGF1	19.001	0.0537249	0.23464	0.227548	0.819998
KLF17	0.710167	0.0200251	0.0954455	0.227496	0.820038
REPIN1	354.042	0.0376777	0.165636	0.227419	0.820098	0.952821
RAB39A	35.5817	0.0543323	0.238371	0.227228	0.820246
BHMT2	4.43217	0.0386649	0.168434	0.227147	0.820309
NTRK1	1.8614	-0.023797	0.109392	-0.227012	0.820414
DHRS3	34.2002	0.0531564	0.233496	0.226986	0.820435
RTN4R	3.43288	0.0295221	0.127341	0.226969	0.820448
SRCAP	1581.98	-0.0268252	0.118231	-0.226884	0.820514	0.952995
SEPT1	206.351	-0.0489331	0.215878	-0.226697	0.820659	0.952995
CCDC87	0.681441	-0.0930777	0.0970622	-0.22665	0.820696
SLC39A1	252.796	0.0442828	0.195388	0.22663	0.820711	0.952995
PCDHB12	3.57562	-0.0404122	0.180027	-0.226526	0.820793
NAPG	252.191	0.0320155	0.141322	0.226503	0.82081	0.952995
ID1	23.5961	0.0504358	0.221975	0.226361	0.82092
FLRT3	1.57276	0.167593	0.122776	0.226302	0.820967
LOC102723741	0.482622	-0.0656289	0.0917616	-0.226277	0.820986
SMIM3	69.5642	-0.0538234	0.238405	-0.226227	0.821025
CCDC130	80.2186	0.0504296	0.222706	0.226226	0.821025
PPM1M	161.793	0.0528048	0.233275	0.226153	0.821083	0.953148
CDH17	1.97483	-0.185519	0.13784	-0.226126	0.821104
ZNF671	72.6812	-0.0514086	0.22748	-0.225983	0.821215
PVALB	0.606805	0.0185111	0.0752919	0.225937	0.82125
GRM5	0.663145	0.0534903	0.0746375	0.225932	0.821254
LGALS9B	0.134548	-0.0516217	0.0747308	0.225883	0.821292
ZNF14	83.9813	-0.0523221	0.231878	-0.225759	0.821389
LOC101928154	0.101513	-0.0406604	0.0741317	0.225576	0.821531
RP11-418J17.1	12.6286	-0.0537441	0.237799	-0.225358	0.821701
AKR1C1	4.79766	0.0331844	0.146646	0.225291	0.821753
THEM5	4.32024	0.0401798	0.17711	0.225276	0.821765
SLX1A	95.4095	0.0535705	0.237584	0.225246	0.821788
AP2B1	1074.71	-0.0286861	0.127368	-0.225236	0.821796	0.953812
MSANTD3	53.7957	0.0516756	0.229233	0.225207	0.821818
ZNF570	27.4163	0.0538235	0.238062	0.225133	0.821875
LOC100128568	0.517739	-0.0196886	0.081356	-0.224878	0.822074
MMP9	565.342	-0.0533415	0.237714	-0.224872	0.822079	0.953865
C19orf80	0.298133	-0.0174264	0.0733739	-0.224647	0.822254
LOC101929824	42.8633	0.0521143	0.231136	0.22454	0.822337
CCDC101	18.7783	0.0524928	0.232316	0.224416	0.822433
RAB3C	9.61846	0.0484873	0.216595	0.224382	0.82246
ATE1	265.86	0.025902	0.115467	0.224335	0.822497	0.953865
MGRN1	502.545	0.0479831	0.213942	0.224294	0.822529	0.953865
KCNK1	4.32384	-0.0364393	0.166022	-0.224187	0.822612
C7orf63	14.0085	0.0453266	0.200372	0.224168	0.822626
ZBTB33	379.839	-0.0418296	0.18663	-0.224136	0.822652	0.953865
ZSCAN29	284.51	-0.0424157	0.189252	-0.224126	0.822659	0.953865
DHTKD1	387.089	-0.0344389	0.153699	-0.224092	0.822686	0.953865
ELOVL1	124.87	0.0456105	0.203633	0.223972	0.822779
SFTPB	0.377759	0.0868831	0.0754929	-0.223882	0.822849
RNASET2	165.786	-0.048789	0.218065	-0.223832	0.822888	0.953936
CRB3	1.54365	-0.0728564	0.134374	0.22379	0.82292
EXD1	0.381667	0.0167091	0.0777544	0.223786	0.822923
LOC101927226	0.410755	-0.0173995	0.0784538	-0.223466	0.823173
CCDC93	655.42	-0.0315582	0.141259	-0.223409	0.823218	0.953947
SIK3	342.037	0.052267	0.233744	0.223396	0.823227	0.953947
NRG2	6.98337	0.0470544	0.208499	0.223386	0.823235
FADS1	271.466	-0.053176	0.238554	-0.223277	0.82332	0.953947
TMEM31	0.396109	-0.0124882	0.0734026	-0.223212	0.82337
LOC102723698	0.556316	0.0183278	0.0738386	0.223209	0.823373
LOC102723489	15.4649	-0.0527739	0.237011	-0.223119	0.823443
SNORA68	5.27123	-0.0484309	0.217545	-0.223117	0.823444
CDC16	284.505	0.0355943	0.159562	0.223076	0.823476	0.953966
OR52K1	0.341071	0.0186377	0.0734431	0.223054	0.823493
RHOJ	49.6903	0.0526787	0.235777	0.222828	0.823669
CYP27A1	163.887	-0.0512076	0.230604	-0.222828	0.82367	0.954026
TPRG1L	98.4161	-0.0468708	0.210499	-0.222753	0.823728
SERTAD3	78.7792	0.0527466	0.236609	0.222554	0.823882
SPATA3-AS1	6.2275	-0.0364231	0.165242	-0.222495	0.823928
CSDC2	2.0081	0.0301104	0.132836	0.222492	0.823931
CAMK1G	1.77759	-0.0585482	0.135825	0.222459	0.823956
LOC645513	45.0466	-0.0529104	0.238562	-0.222347	0.824044
JRKL	139.28	-0.0516367	0.232345	-0.222343	0.824047
LOC101929352	0.673139	-0.0211457	0.093362	-0.222319	0.824065
TPD52	414.906	0.0502873	0.226105	0.222311	0.824072	0.954273
LOC101927814	1.13839	-0.0236563	0.107314	-0.222237	0.82413
NCKAP5L	121.013	0.0472971	0.213081	0.222003	0.824311
PCAT6	0.5512	-0.0229905	0.0995831	-0.221945	0.824357
PKHD1	8.70832	-0.0342345	0.156293	-0.221937	0.824363
KCTD9	279.461	0.0464601	0.209489	0.2217	0.824548	0.954273
LINC00659	0.359465	0.0144558	0.0734035	0.221689	0.824556
MAGED2	98.6795	0.0510119	0.23001	0.221602	0.824624
ASCC3	1072.69	-0.0323605	0.146109	-0.221486	0.824714	0.954273
AP1S2	438.879	-0.043164	0.194875	-0.221485	0.824715	0.954273
FRY-AS1	4.69802	-0.0400267	0.181945	-0.221431	0.824757
OTUB1	190.758	0.0495237	0.22359	0.221358	0.824813	0.954273
COMMD7	131.628	0.0401258	0.181332	0.221343	0.824826
ZNF275	357.375	-0.0478356	0.216234	-0.221266	0.824886	0.954273
ENPP1	41.1411	-0.0513378	0.233481	-0.221168	0.824961
ADARB2	8.52371	-0.332933	0.188302	-0.221081	0.82503
UNC50	64.299	-0.0526517	0.238523	-0.221063	0.825043
TSPAN2	32.8329	0.0513798	0.231782	0.221033	0.825067
RCBTB1	190.651	-0.0485375	0.219683	-0.220998	0.825094	0.954273
CAPG	327.982	0.0516788	0.233695	0.220903	0.825168	0.954273
PDZD4	7.60429	-0.0420208	0.191024	-0.220831	0.825224
CIPC	213.614	-0.0395604	0.179183	-0.220824	0.82523	0.954273
LOC101929012	0.794054	0.0600183	0.0748684	0.220811	0.825239
FBXW8	142.073	0.0507958	0.22992	0.220746	0.825291	0.954273
EPHB6	32.2159	-0.0524583	0.238183	-0.220705	0.825322
ALG1L2	0.329809	0.0196493	0.0755981	0.220673	0.825347
DENND6B	39.7833	-0.0519343	0.236055	-0.220648	0.825367
CMC1	16.7306	-0.0505051	0.228875	-0.220553	0.82544
DLX2	0.205531	-0.0554949	0.0744907	-0.220518	0.825467
GADD45GIP1	21.5235	-0.0519098	0.235423	-0.220433	0.825534
CD72	94.5075	-0.0525119	0.238519	-0.220372	0.825582
ASMTL-AS1	99.5641	-0.0509686	0.231466	-0.220309	0.825631
TCF25	356.599	0.0336696	0.152832	0.220297	0.82564	0.954514
TMEM56-RWDD3	6.83765	-0.298857	0.200735	-0.220118	0.825779
ZNF701	171.66	-0.0510845	0.232224	-0.220102	0.825792	0.954527
LOC101927258	1.64768	-0.0657274	0.102011	-0.220035	0.825844
HMG20B	124.223	-0.0491687	0.22364	-0.219917	0.825936
HNF1B	5.9942	0.0375159	0.1683	0.219872	0.825971
NMB	5.31011	0.0450431	0.203155	0.219857	0.825982
EVA1A	4.93678	0.177821	0.172048	-0.21978	0.826042
BHLHE40-AS1	10.1706	0.0466292	0.210423	0.219666	0.826131
PRSS42	0.344629	-0.0129405	0.0733985	-0.219652	0.826142
LOC102724901	0.603099	-0.0235879	0.102253	-0.219549	0.826223
ZBTB41	236.889	-0.034396	0.156685	-0.219505	0.826256	0.954901
TNFRSF6B	32.3677	-0.0509378	0.232851	-0.219398	0.82634
LOC101929287	0.419982	0.0204355	0.0735767	0.21924	0.826463
SRPRB	216.54	0.0523924	0.238561	0.21922	0.826478	0.95493
LOC102724336	5.02879	-0.0343334	0.158625	-0.21918	0.82651
MCEE	17.3848	-0.0493385	0.225468	-0.219175	0.826514
AMOTL2	73.628	0.0520401	0.237247	0.219155	0.826529
OR1Q1	0.345464	0.0503002	0.0744619	-0.21904	0.826619
BRAP	154.469	-0.0375743	0.171596	-0.219004	0.826647	0.95493
PCDHGA9	36.3616	0.0487628	0.222079	0.218956	0.826684
MCPH1	264.987	0.0443695	0.202715	0.218823	0.826788	0.95493
DNAJC10	908.925	-0.0359497	0.164345	-0.21875	0.826845	0.95493
SUPT4H1	98.4182	-0.0500032	0.228726	-0.2186	0.826961
ANKRD28	551.967	-0.046981	0.214999	-0.218557	0.826995	0.954941
ACOT13	59.6458	-0.0513168	0.23494	-0.218379	0.827134
LOC101929531	3.73963	-0.0372236	0.171685	-0.218334	0.827169
LOC101930531	0.765171	0.0199748	0.0861459	0.218296	0.827199
SLC12A9	295.127	-0.0437721	0.20058	-0.218239	0.827243	0.955064
FES	69.0791	0.0520298	0.238263	0.218093	0.827357
HS6ST3	0.371171	-0.0225084	0.115475	-0.217819	0.82757
MCF2L2	44.8241	0.0512253	0.234951	0.217771	0.827608
SLC30A6	318.593	-0.0440771	0.202419	-0.217768	0.82761	0.955325
ALLC	0.396117	-0.0149452	0.0733819	-0.217703	0.82766
ASPRV1	14.3376	0.0499927	0.227978	0.217638	0.827711
FAM26E	19.2208	0.0516701	0.236235	0.217614	0.82773
SPATA22	0.615382	-0.0173195	0.0755311	-0.217587	0.827751
TMEM70	67.7903	-0.0515043	0.2369	-0.217445	0.827861
EPHB3	9.83	-0.0388483	0.180182	-0.217331	0.82795
NDUFAF6	35.2498	0.0509595	0.23366	0.217138	0.828101
LINC00487	6.52143	-0.0305015	0.143875	-0.217075	0.82815
FRMPD2P1	1.13175	0.0225025	0.0989915	0.217031	0.828185
MYBBP1A	331.219	-0.0482391	0.222525	-0.216936	0.828258	0.955442
TMEM87B	469.263	-0.0299822	0.138208	-0.216924	0.828268	0.955442
HOXD-AS2	0.643146	-0.0523762	0.0856657	-0.216911	0.828277
ABCC5	299.312	0.0468245	0.216027	0.216881	0.828301	0.955442
FKTN	289.054	-0.0359453	0.16595	-0.216785	0.828376	0.955442
S100A14	1.56218	-0.0418524	0.0860694	0.216762	0.828394
LOC102724092	0.0807487	-0.0527637	0.074637	0.216566	0.828547
CRYBB2	0.301421	-0.0164074	0.0733733	-0.216514	0.828587
ACYP2	10.3407	0.0481623	0.220836	0.216498	0.8286
PDCD4	677.354	0.044573	0.206033	0.216325	0.828735	0.955442
FGD6	420.955	0.0492861	0.22771	0.216299	0.828755	0.955442
CYSTM1	55.3765	-0.0513297	0.237564	-0.216288	0.828763
ENPP2	462.274	0.050233	0.232117	0.216241	0.8288	0.955442
ARHGAP42	89.9437	0.0515347	0.23774	0.216125	0.82889
ZNF883	5.54925	-0.0386441	0.17985	-0.216049	0.82895
AMMECR1L	278.19	0.037486	0.173521	0.216017	0.828974	0.955442
ERI3	53.5183	0.0501236	0.231652	0.215994	0.828993
COX19	220.059	0.0366352	0.169787	0.215859	0.829098	0.955442
CACNB3	19.6609	-0.0498797	0.231649	-0.215715	0.82921
DYNC1LI1	192.794	0.0445472	0.206564	0.215677	0.82924	0.955442
BAK1	181.492	0.0446727	0.207085	0.215648	0.829262	0.955442
CDH22	0.316168	0.0194904	0.0734094	0.21563	0.829276
FAM194A	0.334797	0.01676	0.0734218	0.21561	0.829291
RASSF7	28.7504	-0.050135	0.232899	-0.215244	0.829577
C1orf228	8.16169	-0.0434026	0.203138	-0.215086	0.8297
MFSD9	98.8439	0.0496933	0.23104	0.215081	0.829704
RHBDD3	71.4454	-0.0511384	0.238041	-0.214975	0.829787
SLC35F1	5.47809	0.0317906	0.148857	0.214631	0.830055
PAPSS1	194.878	-0.0477719	0.22267	-0.214586	0.83009	0.956233
LOC101927509	10.4732	-0.0480885	0.225323	-0.214491	0.830165
FBLN1	121.102	0.048409	0.224918	0.214421	0.830219
LOC101060376	117.012	-0.0455067	0.213593	-0.214272	0.830335
LRRC19	1.794	0.115576	0.140177	-0.214195	0.830395
GSTA4	14.3168	-0.0493151	0.231118	-0.214116	0.830457
HAX1	169.097	0.0459652	0.214624	0.214062	0.830499	0.956542
C5orf60	0.0851051	0.0729756	0.0744124	-0.214059	0.830501
GPR161	35.3145	0.0508532	0.237256	0.213931	0.830601
LOC101929371	0.419372	-0.015482	0.073539	-0.213921	0.830608
FER1L6	1.41436	-0.090843	0.118136	-0.21386	0.830656
DPPA4	2.09754	-0.025012	0.11949	-0.213791	0.83071
LYRM5	30.9702	-0.0504039	0.236008	-0.213774	0.830723
PTGES2	131.35	0.0466726	0.218271	0.213765	0.83073
ANKRD20A12P	1.44999	-0.0232109	0.109668	-0.213711	0.830772
TAF5	59.4683	-0.0495482	0.232072	-0.213676	0.8308
LOC101929758	34.3166	0.0509989	0.2385	0.213361	0.831046
ALPPL2	0.0813722	-0.0629822	0.0748327	-0.213361	0.831046
ABCB5	0.178559	-0.0633072	0.0750266	-0.213361	0.831046
DCT	0.0653617	-0.0622545	0.0744319	-0.213361	0.831046
LOC339240	0.0782335	-0.0636943	0.07526	-0.213361	0.831046
PPP1R27	0.0734286	-0.0614607	0.0741854	-0.213361	0.831046
LOC101927407	30.0283	0.0505668	0.236121	0.213333	0.831068
OSBPL7	87.3808	-0.0465808	0.21842	-0.213308	0.831087
PGP	88.9517	-0.0499536	0.234853	-0.213234	0.831144
RP11-1191J2.2	1.05287	0.023727	0.106606	0.212909	0.831398
LOC653160	45.2057	-0.0505907	0.238268	-0.212871	0.831427
PAPSS2	117.679	-0.0497851	0.234216	-0.21265	0.8316
LY86	32.1231	0.0504096	0.236564	0.212606	0.831635
ACBD7	7.33547	-0.0442302	0.208896	-0.212499	0.831718
MALSU1	35.1789	-0.0507043	0.238505	-0.212495	0.831721
TCEANC2	124.928	0.0449367	0.211452	0.212463	0.831746
LOC102723923	0.459358	-0.0180265	0.0736324	-0.212428	0.831773
C14orf2	66.5397	-0.0506038	0.238302	-0.212386	0.831806
LOC102723863	172.256	0.0483829	0.227861	0.212381	0.83181	0.957889
FAM223B	5.37071	-0.0392897	0.186609	-0.212305	0.831869
MSRB1	57.5096	-0.0500218	0.235974	-0.212274	0.831893
OTOF	6.75335	0.110935	0.1805	-0.212188	0.83196
ATP6V0D1	171.38	-0.0447653	0.210936	-0.212176	0.83197	0.957894
DKK1	0.370524	-0.0122135	0.0734027	-0.212142	0.831996
RGS16	140.874	-0.0472991	0.223194	-0.212012	0.832097	0.957894
BLOC1S1-RDH5	5.7677	-0.0327087	0.158406	-0.211735	0.832314
SNORA61	3.30559	-0.046196	0.216979	-0.211585	0.83243
BTD	60.1879	-0.0502605	0.238034	-0.211583	0.832433
ZNF334	31.0313	-0.0501646	0.237778	-0.21157	0.832442
SCN2B	0.500048	-0.0144091	0.0813417	-0.211537	0.832468
NR2F6	36.2755	-0.0488069	0.231805	-0.211486	0.832508
GMPR2	129.69	0.0471558	0.222935	0.211341	0.832621
NFU1	37.6497	-0.0496022	0.235046	-0.211192	0.832737
PLAC8L1	2.63756	-0.0353971	0.167751	-0.211187	0.832741
MMGT1	302.252	-0.0411374	0.194806	-0.211183	0.832744	0.958394
RBPMS-AS1	0.322811	-0.0213297	0.0835855	-0.21112	0.832794
SSPO	9.37326	0.044032	0.206181	0.211101	0.832808
GALNT11	106.099	-0.0484226	0.229573	-0.21106	0.832841
SCG5	2.99069	-0.0348496	0.166296	-0.210992	0.832893
MED11	19.4866	0.0498169	0.235924	0.210967	0.832913
PLD2	117.931	-0.0492482	0.233643	-0.210943	0.832932
MRPS21	133.748	-0.0445651	0.211325	-0.210905	0.832961
ARFGAP1	341.817	0.0428721	0.203315	0.210752	0.833081	0.958394
LOC100996873	10.4529	-0.0468976	0.223262	-0.21075	0.833082
GATM-AS1	1.04882	0.0233126	0.106267	0.210738	0.833091
SLC30A5	270.514	-0.0381398	0.18099	-0.21073	0.833098	0.958394
RP11-14N7.2	6.28878	0.31053	0.201181	-0.210644	0.833165
AHCYL2	177.667	-0.0452561	0.215004	-0.21057	0.833223	0.958394
SMARCA2	1065.16	-0.0412489	0.195972	-0.21053	0.833254	0.958394
FANK1	0.904234	-0.0244926	0.115383	-0.210493	0.833283
RGL3	6.03606	0.0351091	0.164588	0.210421	0.833339
ZNF414	33.8164	-0.0500274	0.237809	-0.210409	0.833348
COPS2	343.973	-0.0331065	0.157363	-0.210369	0.83338	0.958394
RP11-53O19.1	1.43115	-0.0224736	0.108204	-0.210349	0.833395
MTSS1L	78.2229	-0.0499048	0.237748	-0.210256	0.833468
LOC100505984	0.580374	-0.0143901	0.0738834	-0.210229	0.833489
SMARCA5-AS1	11.0346	0.0502214	0.238045	0.210168	0.833537
GPD1	4.32318	-0.163688	0.176522	-0.210166	0.833538
MTL5	9.54395	0.0442023	0.208582	0.21002	0.833652
NSMCE4A	104.665	-0.0439373	0.209352	-0.21	0.833668
TTI2	64.5272	-0.0489338	0.232899	-0.209979	0.833684
TM6SF2	0.478923	-0.0138359	0.0733971	-0.209805	0.83382
OTUD7B	161.705	0.0370694	0.176858	0.20969	0.83391	0.958595
USP15	868.619	0.0356156	0.169884	0.209622	0.833963	0.958595
C15orf52	75.7131	-0.0497432	0.237969	-0.209618	0.833966
AQP4	2.33003	0.14354	0.112232	-0.209617	0.833967
TMEM161B	155.306	-0.0477868	0.228	-0.209601	0.833979	0.958595
LZTS1-AS1	0.438767	-0.0138813	0.0735595	-0.209395	0.83414
RNU4ATAC	0.754025	-0.018673	0.0871515	-0.209345	0.834179
AGPAT1	157.035	0.0434497	0.207504	0.209286	0.834225	0.958715
TCTEX1D1	1.67542	0.0273531	0.126067	0.209184	0.834304
AC007966.1	0.256691	-0.0176277	0.0733737	-0.209182	0.834306
NKD1	25.1885	-0.0495851	0.238244	-0.209083	0.834384
UBALD1	48.5578	-0.0489253	0.233832	-0.209079	0.834387
EP400NL	25.6107	-0.382572	0.224727	0.209078	0.834387
SLC35G4	0.311678	0.0887683	0.0753988	-0.209032	0.834423
RP11-793H13.3	19.0699	0.0498743	0.237839	0.209	0.834448
ADAM8	258.881	0.0477368	0.228252	0.20897	0.834472	0.958805
FBXW9	20.2521	0.0456403	0.217509	0.208842	0.834572
FNIP1	467.218	-0.0379466	0.181724	-0.208823	0.834586	0.958805
OR2T10	2.57252	-0.0169758	0.133149	-0.20865	0.834722
TMEM200C	7.81028	0.0479191	0.229064	0.208467	0.834864
ABCC8	0.836399	0.017661	0.0794974	0.208438	0.834887
RBM22	233.736	-0.041714	0.20016	-0.208416	0.834904	0.959008
LOC102724217	37.7623	0.0462559	0.223595	0.208256	0.835029
TCL1B	0.264306	-0.0143123	0.0733619	-0.208171	0.835096
LOC102724262	10.4289	-0.0436766	0.212851	-0.208167	0.835099
MMP7	2.59834	-0.160133	0.133599	-0.208148	0.835113
KIAA0196	303.556	0.0290536	0.139576	0.208108	0.835145	0.959122
ECE1	508.953	0.0371556	0.17871	0.207864	0.835335	0.959178
PP7080	51.8536	0.0495069	0.238363	0.207824	0.835367
MGARP	0.204704	-0.0555995	0.0751301	0.207813	0.835375
RPF1	72.2459	-0.0494724	0.238301	-0.207649	0.835503
LRRN2	22.6883	0.0495535	0.238112	0.207645	0.835506
H2AFY2	14.2799	0.0468387	0.223808	0.207532	0.835595
TEKT5	0.391362	-0.0140634	0.0734241	-0.207519	0.835604
SLC6A2	0.0737289	-0.0428325	0.0739599	0.207467	0.835645
LINC00284	0.287327	-0.0143332	0.0733638	-0.207359	0.83573
CPLX1	11.7324	0.448467	0.212468	0.207063	0.835961
TIGD5	25.8165	-0.0481757	0.232587	-0.206969	0.836034
LRRIQ4	0.314605	-0.0142336	0.0733619	-0.206912	0.836079
DUS2	56.2877	-0.0493145	0.238492	-0.206808	0.83616
CHCHD10	49.9147	0.0456866	0.221132	0.206738	0.836214
GRIK1-AS2	6.3251	-0.0394744	0.191777	-0.206691	0.836251
VEGFC	34.0348	0.0492948	0.237566	0.206675	0.836264
SORD	183.46	0.0487628	0.235876	0.206673	0.836265	0.960083
LOC101928235	24.7149	0.0488045	0.235396	0.2066	0.836322
SMTN	88.0814	-0.0489834	0.237403	-0.206598	0.836324
NIT1	102.118	0.045302	0.219099	0.206553	0.836359
LOC102723708	4.59238	0.046655	0.224187	0.206552	0.83636
AOC4P	3.06828	0.0330478	0.159454	0.206534	0.836374
RP4-553F4.6	0.335282	-0.0142044	0.0733619	-0.206444	0.836444
LINC01184	93.1885	0.0483137	0.233783	0.206426	0.836458
SLC35A1	69.2035	0.0488019	0.23605	0.20639	0.836486
TREH	0.301556	0.0182015	0.0733769	0.20639	0.836486
C4orf32	74.7993	0.0476146	0.230738	0.206386	0.83649
FLJ45825	9.11533	0.0350564	0.168559	0.206347	0.83652
LOC729162	87.7988	-0.0318881	0.156927	-0.206312	0.836547
TMEM74B	18.4587	0.0464737	0.225189	0.206296	0.83656
MDFI	7.4332	0.0342322	0.163603	0.206228	0.836613
KCNB1	0.37191	-0.0512397	0.0746369	-0.206185	0.836646
VIPR2	9.42948	0.0382343	0.185385	0.206113	0.836702
OSBPL6	29.8767	-0.0457011	0.224178	-0.206094	0.836717
ZNF16	30.5997	0.0488701	0.236171	0.206059	0.836745
LOC729451	2.24416	-0.0255832	0.126343	-0.206053	0.836749
EGLN1	483.783	-0.0413406	0.200754	-0.205985	0.836803	0.960537
RFX1	89.9975	0.0478598	0.232261	0.205983	0.836804
C15orf26	0.895383	-0.0184431	0.0886741	-0.20592	0.836853
MED9	64.2014	0.0468653	0.227468	0.205802	0.836945
SLC7A9	0.18859	0.012858	0.0745943	0.205756	0.836981
LOC101928796	0.85316	0.0173848	0.0794001	0.205643	0.83707
STYXL1	57.0845	0.047367	0.230097	0.205615	0.837092
LOC102723541	0.615316	0.0184394	0.0837327	0.205554	0.837139
MPZL2	15.7714	-0.0417524	0.204373	-0.205476	0.837201
PTPN3	165.729	-0.047845	0.233161	-0.205475	0.837201	0.960614
PGBD2	62.4342	-0.0488016	0.237922	-0.205474	0.837202
ATG16L2	185.952	0.0439481	0.213878	0.205453	0.837218	0.960614
SMARCAD1	349.09	0.0366144	0.178266	0.205355	0.837295	0.960614
UPB1	16.8992	0.0430562	0.209092	0.205351	0.837298
ZNF18	85.7004	-0.0473401	0.23087	-0.205325	0.837318
TRAPPC1	134.086	0.0381756	0.185857	0.205319	0.837323
MIR143HG	5.62288	0.0407327	0.196935	0.205252	0.837375
LOC101928554	0.986561	-0.0238924	0.116395	-0.205124	0.837475
KIAA1407	66.6242	-0.0450739	0.21975	-0.20502	0.837557
RP11-452H21.4	13.5613	0.0466982	0.227173	0.204987	0.837582
SNX15	44.1309	-0.0485648	0.237017	-0.204979	0.837588
ZNF44	157.864	-0.0481975	0.23551	-0.204872	0.837672	0.960644
STOML1	35.5823	-0.0470799	0.231917	-0.20485	0.837689
LOC389831	19.1921	-0.0432873	0.212064	-0.204805	0.837725
LOC101928004	1.42683	0.021719	0.101801	0.204786	0.837739
TNFRSF18	26.1594	-0.0464241	0.226878	-0.204778	0.837746
DMRTA1	2.74834	-0.0315915	0.154863	-0.204704	0.837803
MICA	35.1119	0.0483189	0.235291	0.204704	0.837803
VAPA	569.379	0.0332197	0.162265	0.204702	0.837805	0.960644
LOC646021	5.48282	0.0407955	0.197652	0.204688	0.837816
ACAP2	1020.41	0.0269008	0.131434	0.204672	0.837828	0.960644
SFMBT1	232.472	-0.0450623	0.220296	-0.204596	0.837888	0.960644
LINC00551	0.314978	0.0182819	0.0734226	0.204574	0.837905
PCIF1	136.71	0.0472053	0.230988	0.204254	0.838155
CYP1A1	0.321108	-0.05128	0.0753631	-0.2042	0.838198
INSL3	7.09766	-0.044343	0.216756	-0.204101	0.838275
LOC101928370	3.80072	-0.0363666	0.179461	-0.204057	0.838309
FAM188A	145.421	0.0452964	0.222023	0.204025	0.838334	0.960911
RNF216-IT1	0.467338	0.0135908	0.0736061	0.203985	0.838365
SLAMF1	208.733	0.0463385	0.22708	0.203934	0.838405	0.960911
NCF1C	134.981	0.0486452	0.237968	0.203931	0.838408
GCDH	84.4945	-0.041674	0.204685	-0.203865	0.838459
IRAK2	94.1815	-0.0483662	0.237951	-0.203519	0.838729
TAC4	1.92411	0.0292815	0.1412	0.20338	0.838838
BEGAIN	4.14169	-0.0302391	0.150411	-0.203321	0.838884
PTRF	311.787	0.0479738	0.23581	0.203281	0.838916	0.96115
PAM16	8.70014	-0.0382633	0.18916	-0.203201	0.838978
ZDHHC2	196.549	-0.0430688	0.212038	-0.20312	0.839041	0.96115
MPHOSPH9	539.587	-0.0441619	0.217516	-0.203096	0.83906	0.96115
TCEB1	90.7312	-0.0471616	0.232365	-0.203089	0.839065
LOC101928558	14.771	0.0437559	0.213963	0.202992	0.839141
CCL8	51.6034	0.042141	0.206788	0.202981	0.83915
GPATCH2	180.116	0.0380798	0.187635	0.202943	0.83918	0.96115
NALCN	6.01252	-0.0260293	0.132116	-0.202881	0.839228
SNORA45	0.58778	-0.0225952	0.108653	-0.202638	0.839418
FOXI2	0.474753	-0.028444	0.0745958	0.2025	0.839526
LOC101927437	0.983631	0.022364	0.106062	0.202403	0.839602
EVI5L	41.992	0.0481285	0.237272	0.202369	0.839628
ADAMTS6	66.4912	0.0482258	0.238178	0.20235	0.839643
ATRX	1568.81	-0.0287213	0.141962	-0.202316	0.83967	0.961548
ACOT9	132.632	-0.0411954	0.203801	-0.202196	0.839763
TULP3	67.5616	-0.0398718	0.197472	-0.202112	0.839829
CBWD1	137.329	-0.048015	0.237929	-0.202008	0.839911
LOC150051	0.713071	0.0221417	0.102957	0.201988	0.839926
CDK5RAP3	656.538	0.0320905	0.158887	0.201968	0.839942	0.961697
OR2AG1	0.571138	0.0181752	0.0831155	0.201904	0.839992
LEPREL4	15.3365	-0.0435415	0.216197	-0.201883	0.840009
TPM3P9	123.48	0.0406813	0.201504	0.201768	0.840098
RP4-777D9.2	0.333883	-0.0135568	0.0733912	-0.201721	0.840135
DPAGT1	107.283	0.0469454	0.232547	0.201632	0.840204
LINC01140	20.7307	-0.0470484	0.233896	-0.201592	0.840235
GRM2	2.85177	-0.0656089	0.142686	0.201428	0.840364
LOC100506870	3.01049	0.0302097	0.148209	0.201405	0.840382
KANSL1L	119.976	0.0472469	0.234478	0.201388	0.840395
SNRPN	113.908	0.0470666	0.233406	0.201367	0.840412
VN1R2	0.302399	0.0162016	0.0733954	0.201361	0.840416
FRZB	10.7057	-0.0395798	0.197319	-0.201274	0.840484
LOC102723886	0.260223	-0.0165621	0.0733721	-0.201216	0.840529
LOC102723806	3.44219	0.0385126	0.189371	0.2012	0.840542
SAMD8	538.13	-0.0273321	0.13591	-0.201096	0.840624	0.962087
STX18	86.4505	-0.0405854	0.202321	-0.200973	0.840719
MSL3P1	15.8569	-0.0428465	0.214007	-0.200827	0.840834
MLYCD	60.542	-0.0453024	0.225489	-0.200694	0.840938
TTC21B	237.149	-0.0429223	0.213946	-0.200637	0.840983	0.962087
LOC100268168	2.00396	0.030393	0.148591	0.200601	0.841011
PREP	216.505	0.0456011	0.227193	0.200578	0.841029	0.962087
LOC101929039	65.3964	-0.0446538	0.223938	-0.200571	0.841034
PNPLA5	0.0667897	0.0539146	0.0736089	-0.200566	0.841038
RP5-1073O3.7	6.47204	-0.0399767	0.200984	-0.200371	0.841191
LOC102723843	6.85484	-0.0335612	0.168614	-0.200315	0.841234
LOC102723682	0.628357	-0.0157626	0.0755568	-0.200312	0.841236
COPE	160.161	0.0448447	0.223849	0.200213	0.841314	0.962087
LOC101927686	7.41931	0.039208	0.193551	0.200197	0.841327
TMC3	0.558063	0.0157486	0.0740202	0.200098	0.841404
CCDC115	126.015	-0.0407447	0.203688	-0.200094	0.841407
KLHL2	131.753	-0.270109	0.16262	0.199977	0.841499
RNMT	464.649	-0.0246231	0.12318	-0.199915	0.841547	0.962087
CECR7	37.7571	-0.0421234	0.211775	-0.199915	0.841547
LEPREL2	14.9727	0.0409596	0.203777	0.199836	0.841609
DHX16	182.112	0.0405221	0.202771	0.199774	0.841657	0.962087
ASCC2	166.837	0.0354578	0.17761	0.199683	0.841728	0.962087
LOC102724023	197.967	0.0450511	0.225505	0.199677	0.841733	0.962087
ANAPC4	290.96	0.0293024	0.146819	0.199606	0.841789	0.962087
LOC101929615	3.41972	-0.0310914	0.157391	-0.199595	0.841797
OR7E2P	0.444959	-0.0112612	0.0736075	-0.199561	0.841824
C7orf61	2.72633	0.264104	0.181361	0.199496	0.841875
MICU3	12.2279	-0.0394105	0.200453	-0.199266	0.842055
ATP5L	202.357	-0.0429687	0.215761	-0.199176	0.842125	0.962087
TMEM132C	4.5758	-0.0289394	0.147118	-0.199086	0.842196
EMR4P	61.5163	0.0461156	0.231076	0.199018	0.842248
SRSF4	468.297	-0.0407807	0.205277	-0.198692	0.842504	0.962087
SLC38A9	151.96	-0.0371683	0.187052	-0.198651	0.842535	0.962087
GTF2H1	240.081	-0.0413264	0.208067	-0.198632	0.842551	0.962087
ELMOD3	90.8841	-0.0470598	0.237297	-0.19854	0.842622
GLDC	59.7488	-0.0456699	0.230778	-0.198533	0.842628
LINC00311	6.64853	-0.034721	0.177162	-0.1985	0.842654
SNORA46	1.79364	0.0331602	0.163365	0.198424	0.842713
NCF2	218.322	0.0422328	0.212793	0.198408	0.842726	0.962087
ASTL	0.376897	-0.0156292	0.0768714	-0.198336	0.842783
GAPVD1	629.565	0.0241167	0.121617	0.198287	0.842821	0.962087
LINC00266-1	2.72623	0.0261607	0.129401	0.198283	0.842824
HSD11B1L	2.90014	-0.0361331	0.182606	-0.198271	0.842833
CREM	89.9578	-0.0467568	0.236229	-0.198231	0.842864
LOC101927767	1.43164	-0.0251061	0.126264	-0.198126	0.842947
RP11-118B18.1	2.58674	0.0320595	0.158891	0.198122	0.842949
SLC7A5	612.692	0.0436669	0.220435	0.198	0.843045	0.962087
RECQL	387.618	0.0271256	0.136988	0.197998	0.843047	0.962087
PCAT19	15.0964	-0.0427644	0.216721	-0.197865	0.843151
AGR2	0.0845878	-0.0534914	0.0754327	-0.197793	0.843207
NPW	1.90045	-0.0246952	0.127285	-0.197764	0.843229
ZBTB16	48.6838	-0.0440227	0.223535	-0.197735	0.843252
PDE1C	9.93972	-0.0376229	0.19207	-0.197603	0.843355
TTC3-AS1	1.6183	-0.0277403	0.141464	-0.197536	0.843408
ZBTB21	203.6	-0.0311401	0.15764	-0.197501	0.843436	0.962087
NR2F2-AS1	4.76638	-0.033659	0.173606	-0.19748	0.843452
FAM102B	312.362	0.0415488	0.210389	0.19739	0.843522	0.962087
PPP1R18	905.527	0.0407837	0.206808	0.197155	0.843706	0.962087
RAB40C	52.7746	0.0471453	0.238556	0.196971	0.84385
KCND1	82.2465	-0.0434345	0.221055	-0.196953	0.843865
CALML5	0.168609	-0.0630637	0.0752653	-0.196951	0.843866
NCOA5	223.411	-0.0388995	0.197485	-0.196925	0.843886	0.962087
COA6	26.4951	0.0464877	0.235308	0.196887	0.843916
SUGT1P1	0.689736	0.0216974	0.102857	0.196753	0.84402
IL7R	999.351	0.0417795	0.212313	0.196741	0.84403	0.962087
GATAD1	378.993	-0.0394635	0.200739	-0.19667	0.844086	0.962087
DLEC1	7.64508	-0.0387093	0.198384	-0.196631	0.844116
CD320	38.7455	-0.0465414	0.237043	-0.196616	0.844128
TPTEP1	2.16975	0.0309346	0.154671	0.196501	0.844218
CDK19	292.647	-0.0360347	0.183414	-0.196494	0.844224	0.962087
EXOC7	442.318	0.0293273	0.149255	0.19646	0.84425	0.962087
WTAP	681.304	0.0276613	0.140821	0.196414	0.844286	0.962087
CPM	506.286	0.0436263	0.222034	0.196406	0.844293	0.962087
ANKRD42	48.3393	0.0460761	0.234769	0.19634	0.844344
ST6GALNAC3	34.3668	0.0451387	0.230027	0.196256	0.84441
PRDX1	798.045	0.0355146	0.181091	0.196085	0.844544	0.962087
TRAM2	676.024	-0.0428197	0.218462	-0.196071	0.844555	0.962087
HINFP	70.1017	0.0462905	0.235687	0.196046	0.844574
PRR18	1.47946	-0.0163387	0.0852191	-0.196025	0.84459
CEBPA	102.239	0.0468341	0.238464	0.195988	0.84462
LOC285074	104.271	-0.0460815	0.235585	-0.195943	0.844655
BABAM1	143.522	-0.0446045	0.227867	-0.195793	0.844772	0.962087
C16orf96	0.433583	0.0658154	0.0799726	0.195762	0.844797
WDR55	235.051	-0.0389795	0.199296	-0.195568	0.844948	0.962087
IFIT1B	0.473267	0.0178933	0.0891416	0.195503	0.844999
AGAP2-AS1	9.89203	-0.042429	0.217994	-0.195432	0.845055
LOC100506281	0.162825	0.0897908	0.0753329	-0.195426	0.845059
ZBTB40	641.685	0.0332948	0.170384	0.195422	0.845063	0.962087
C21orf91	418.128	0.0350669	0.179485	0.195349	0.84512	0.962087
XPO6	1135.8	-0.0232688	0.119126	-0.195337	0.845129	0.962087
LOC101927954	20.6422	0.0463807	0.237163	0.195194	0.845241
TPCN1	443.841	0.0376868	0.193105	0.195182	0.845251	0.962087
XKR8	34.322	0.0459669	0.234545	0.195131	0.84529
C15orf61	5.73667	0.0383718	0.197183	0.195093	0.84532
SEPSECS-AS1	24.9707	-0.045551	0.234252	-0.195038	0.845363
UCKL1-AS1	38.7869	0.0464885	0.238488	0.194916	0.845459
TAS2R20	59.2187	-0.0460305	0.236883	-0.194786	0.845561
KCTD10	279.932	-0.0392863	0.202048	-0.194451	0.845823	0.962563
HNRNPH3	435.909	0.0321879	0.165664	0.194284	0.845954	0.962563
SNX7	15.4938	0.0413214	0.21189	0.194072	0.846119
UCA1	0.357963	0.0146808	0.0734047	0.194069	0.846122
ANKRD53	0.635032	0.0193878	0.0934119	0.194067	0.846123
NAA30	194.674	-0.0446089	0.230018	-0.194037	0.846147	0.962622
LOC100505736	5.64577	-0.040288	0.208096	-0.193978	0.846193
ZNF571	20.9867	0.0455256	0.234278	0.193964	0.846204
MFSD2A	40.679	0.0462535	0.237926	0.193951	0.846214
OR2B2	1.65846	0.0237262	0.118107	0.193922	0.846237
LOC101927192	0.512002	0.0213909	0.0988938	0.193856	0.846289
AKAP6	31.2145	-0.0420215	0.217566	-0.193835	0.846305
GCHFR	18.5425	-0.0461688	0.237954	-0.193652	0.846449
AAMDC	3.63489	-0.037448	0.19427	-0.193358	0.846678
DPEP2	37.7893	0.0459001	0.237202	0.193306	0.846719
SCUBE1	1.33838	-0.0190921	0.0999614	-0.193303	0.846721
LOC101929751	5.18018	-0.0410589	0.212294	-0.193209	0.846795
LOC100128398	33.3223	0.0443914	0.229417	0.193206	0.846798
LINC00309	0.55631	0.0200029	0.100823	0.193096	0.846884
CA13	31.8839	-0.0457353	0.2375	-0.193074	0.846901
NPEPPS	748.956	-0.0242045	0.125438	-0.192969	0.846983	0.962668
NLRP9	0.417663	-0.0140554	0.0786444	-0.192885	0.847049
EEF1DP3	0.395734	0.0117112	0.0734733	0.192844	0.847081
KLB	5.42284	0.31275	0.202966	-0.1928	0.847116
TRAF7	232.386	-0.0405114	0.210231	-0.19267	0.847218	0.962668
FOLH1	1.3503	-0.0949293	0.109632	-0.192607	0.847267
SLC2A10	23.1781	0.0432696	0.224004	0.192467	0.847376
KMO	164.967	0.0448264	0.233026	0.192409	0.847422	0.962668
LOC100289533	0.817529	0.0158858	0.0781944	0.192269	0.847531
RBBP9	172.909	-0.0445652	0.231926	-0.192255	0.847542	0.962668
TTBK2	232.074	-0.0261328	0.135988	-0.192175	0.847605	0.962668
MRPS31	88.7583	-0.0434045	0.226162	-0.19204	0.847711
LOC102723975	5.47295	0.0353142	0.181262	0.192	0.847743
CEP350	1642.44	0.0200318	0.104372	0.191925	0.847801	0.962668
MTMR7	10.4622	0.0393028	0.206738	0.191766	0.847926
FGF23	0.790686	0.0159332	0.0784998	0.191666	0.848004
LOC101929950	20.6312	0.0395952	0.205129	0.191664	0.848005
CERS5	223.485	-0.0370974	0.193642	-0.191655	0.848013	0.962668
LOC101927202	0.45424	0.017269	0.0736308	0.191625	0.848036
CCDC170	18.1716	-0.0429455	0.224434	-0.191563	0.848085
ZNF304	108.452	0.040982	0.213896	0.191442	0.84818
REG4	0.119196	-0.062974	0.075258	-0.191429	0.84819
ZNF185	74.0752	-0.04513	0.236145	-0.191399	0.848213
LOC100288846	3.50867	0.0354605	0.183835	0.191147	0.848411
TIMM9	57.421	0.0444567	0.232173	0.191119	0.848433
LOC285389	0.618874	0.0151764	0.0739636	0.1911	0.848447
PGRMC2	198.168	-0.0449397	0.23551	-0.190963	0.848555	0.962668
CLEC10A	61.7285	0.0440701	0.230472	0.190647	0.848802
TNK1	17.0826	0.0446642	0.232876	0.190622	0.848822
PCCB	84.4668	-0.0451432	0.23704	-0.190612	0.84883
PDE8A	168.662	0.0370512	0.194414	0.190604	0.848836	0.962668
SPRY3	79.6691	0.0446071	0.234582	0.19057	0.848863
AFF4	1178.15	0.026735	0.140307	0.190536	0.848889	0.962668
LOC102723773	345.039	-0.0333739	0.175152	-0.190535	0.84889	0.962668
SPIN3	154.11	0.0451893	0.237025	0.190439	0.848965	0.962668
RPH3AL	13.1516	-0.0420912	0.220954	-0.190393	0.849001
LOC101929379	0.358244	-0.013884	0.0734263	-0.190354	0.849032
CHD1L	207.79	-0.0359991	0.189204	-0.190271	0.849097	0.962668
HPS3	319.071	-0.0339808	0.178696	-0.190251	0.849112	0.962668
PTPRT	31.2322	-0.0377519	0.200346	-0.190249	0.849114
RANBP6	487.592	0.0377647	0.19862	0.190147	0.849194	0.962668
RP11-197N18.7	0.481187	-0.017341	0.0806334	-0.190126	0.849211
SV2A	28.2052	0.0444384	0.233363	0.19007	0.849254
DSC1	0.258983	-0.00480327	0.0749511	0.190015	0.849298
C9orf3	151.291	-0.0381875	0.201155	-0.189973	0.84933	0.962668
TMEM43	301.677	-0.0327054	0.172186	-0.189947	0.849351	0.962668
GTPBP6	103.048	-0.0448203	0.236132	-0.189859	0.849419
DGCR5	0.478667	-0.0178901	0.0897838	-0.189787	0.849476
STX1B	37.0298	-0.0449286	0.237185	-0.189782	0.84948
SIK1	112.819	0.029923	0.156044	0.189706	0.84954
RNPEP	249.669	-0.0330181	0.174084	-0.18968	0.84956	0.962668
RUSC2	76.9664	-0.0448269	0.236974	-0.189677	0.849562
ZNF195	214.058	-0.0435486	0.229734	-0.189615	0.849611	0.962668
TGM1	9.17146	0.0424656	0.222202	0.189604	0.84962
RNASE4	22.9302	-0.0432126	0.228978	-0.189527	0.849679
METTL9	324.391	-0.0344193	0.181627	-0.189495	0.849705	0.962668
HILS1	0.213604	0.0875828	0.0750904	0.18948	0.849717
MTOR	889.881	0.0210682	0.111194	0.189473	0.849722	0.962668
TMEM106B	299.24	-0.0293729	0.155138	-0.18938	0.849795	0.962668
LOC101926887	5.31539	0.0325279	0.172527	0.189371	0.849802
LOC101927929	3.75246	0.0370916	0.193472	0.189354	0.849816
ABHD13	241.038	0.0429784	0.226944	0.189241	0.849904	0.962668
BMS1P6	365.145	0.0434765	0.229639	0.189212	0.849927	0.962668
AAMP	102.654	-0.0443845	0.234654	-0.189158	0.849969
NAIF1	44.9604	-0.0443841	0.234467	-0.189094	0.850019
LOC101929704	1.27059	0.0262627	0.133102	0.189091	0.850022
ZFP30	129.196	0.0418626	0.221241	0.189075	0.850034
LOC102724164	8.0274	-0.0389163	0.205963	-0.189034	0.850066
UCK1	88.5858	0.043903	0.232125	0.189025	0.850073
HMGCL	57.8771	0.044472	0.23512	0.18893	0.850148
ZNF211	94.7998	-0.0440655	0.233402	-0.18884	0.850218
SIX3	0.524785	0.0509426	0.0752456	0.188829	0.850226
HTR1F	3.50473	-0.0291249	0.155198	-0.188744	0.850293
TSTD2	218.636	-0.0310381	0.164506	-0.188742	0.850295	0.962668
LOC100130872	134.625	-0.0442863	0.235293	-0.188653	0.850365
LINC00674	583.001	0.0328676	0.174302	0.188563	0.850436	0.962668
PPT2-EGFL8	8.14637	0.0324354	0.169925	0.188425	0.850543
RNF138	251.741	-0.0412011	0.218657	-0.188421	0.850547	0.962668
LPGAT1	644.348	-0.0305985	0.16243	-0.188385	0.850575	0.962668
ABCF3	117.549	0.0431163	0.228702	0.188292	0.850648
C11orf85	0.200509	0.0769797	0.0744748	0.188291	0.850649
CLVS1	2.04211	-0.198745	0.170486	-0.188291	0.850649
LGSN	1.34983	-0.0653267	0.0922054	-0.188223	0.850702
RNU5D-1	0.683546	-0.0147632	0.0765841	-0.188222	0.850703
C2orf16	1.26405	-0.0265657	0.140875	-0.188212	0.850711
LOC646214	79.0612	0.0449339	0.238359	0.188196	0.850723
LOC643355	1.07138	0.115859	0.0988322	0.188092	0.850804
HERC2P7	20.7338	-0.0443458	0.236849	-0.188082	0.850812
ANXA4	188.796	-0.0435995	0.232149	-0.188017	0.850864	0.962668
RAB6B	20.2975	-0.0426269	0.226851	-0.187892	0.850961
CRTAP	452.638	-0.0361645	0.192526	-0.187865	0.850982	0.962668
LOC100499489	7.17165	-0.0427256	0.227847	-0.187851	0.850994
SALL1	1.14909	-0.069747	0.0915891	-0.187846	0.850998
PSMD1	401.192	-0.0315283	0.167833	-0.187829	0.85101	0.962668
CAPN7	389.668	0.0366873	0.195317	0.187813	0.851023	0.962668
CYP3A7-CYP3AP1	0.809814	0.014782	0.0742356	0.187812	0.851024
LOC101927432	16.2489	-0.0343923	0.184645	-0.187732	0.851087
ABHD17B	101.233	-0.0386989	0.206186	-0.18767	0.851135
AIRE	0.451648	-0.0418151	0.074539	-0.187664	0.85114
ZNF423	29.9791	0.0440267	0.233971	0.187624	0.851171
LOC101927566	0.419754	-0.0119145	0.0735426	-0.187442	0.851314
BTNL2	0.592961	0.0168961	0.0839899	0.187433	0.851321
STAG3L5P-PVRIG2P-PILRB	294.197	-0.0446381	0.238504	-0.1874	0.851347	0.962668
JTB	240.3	0.0445687	0.237529	0.187385	0.851359	0.962668
CRYZ	105.885	0.044723	0.238156	0.187334	0.851399
RP11-134P9.3	0.824641	0.0173461	0.0875307	0.187309	0.851418
GRB14	0.910665	-0.0232693	0.122862	-0.187306	0.851421
CPA6	0.239848	-0.0527741	0.0744729	-0.187301	0.851424
PROSER2-AS1	0.805086	-0.0551719	0.115649	0.187213	0.851494
MXRA7	141.212	-0.0389393	0.208167	-0.187204	0.851501	0.962668
LOC102724783	0.484801	0.0478245	0.0746213	-0.187072	0.851605
LOC100129518	1.93662	0.0289087	0.152229	0.186999	0.851661
OSER1	195.416	0.0342804	0.183562	0.18689	0.851747	0.962668
SLC51A	1.31497	0.0210608	0.10864	0.186867	0.851765
BMS1P4	109.528	-0.0437588	0.234443	-0.186822	0.8518
KIAA1143	243.986	-0.0382591	0.205035	-0.18679	0.851825	0.962668
ZFHX4	49.7099	-0.0428356	0.230112	-0.186781	0.851832
ALMS1	848.185	-0.0298792	0.159995	-0.186761	0.851848	0.962668
FITM2	11.0784	-0.041287	0.220903	-0.186753	0.851854
CDC73	493.009	-0.0255284	0.136722	-0.186747	0.851859	0.962668
MFAP2	9.4923	0.0336335	0.178425	0.186655	0.851931
NSF	445.679	0.0410431	0.219809	0.186636	0.851946	0.962668
SH3GL3	0.361358	-0.0505026	0.0742795	-0.186427	0.85211
LRBA	2110.94	0.0317537	0.17035	0.186397	0.852134	0.962668
LOC101928239	0.349876	0.0180454	0.0734687	0.186394	0.852136
NFIA	212.526	0.0415658	0.222919	0.186371	0.852154	0.962668
CBLN3	97.5422	-0.0441317	0.237099	-0.186364	0.852159
C21orf49	7.92103	0.0379765	0.203216	0.186352	0.852169
LOC100507336	0.726465	-0.0197312	0.103539	-0.186344	0.852175
LOC101929724	1.53692	-0.0248214	0.133076	-0.186315	0.852198
RP11-557H15.4	0.448176	-0.0286222	0.0745087	0.186259	0.852242
AC007743.1	3.23064	-0.0337776	0.181227	-0.18613	0.852343
LPAL2	3.19766	0.0329605	0.174918	0.186126	0.852346
ARMCX5	50.8275	-0.0443128	0.238244	-0.186116	0.852354
NEFM	0.263302	-0.0137076	0.0733619	-0.186083	0.85238
MGC16275	8.9116	-0.037785	0.204378	-0.18596	0.852476
TM9SF2	527.218	0.0315277	0.169583	0.185907	0.852517	0.962785
ELP2	245.003	0.0432925	0.232825	0.185833	0.852576	0.962785
PCGF2	52.6125	0.0443636	0.238334	0.185804	0.852599
GALK1	16.1327	-0.0423282	0.227595	-0.18575	0.852641
SOX30	2.44788	0.0312281	0.165107	0.185696	0.852683
ZNF236	332.454	-0.0305553	0.164562	-0.185693	0.852686	0.962785
CDR2L	16.8001	0.0396864	0.212005	0.185655	0.852716
LOC102724316	1.90208	-0.0230607	0.126042	-0.185276	0.853012
FRMD5	18.1199	-0.0430818	0.233403	-0.185218	0.853058
DNAJB6	377.495	0.0392638	0.211934	0.185217	0.853059	0.962785
KIFC2	141.932	-0.0409425	0.221096	-0.185169	0.853096	0.962785
SLC15A4	210.566	-0.0330543	0.178904	-0.185152	0.85311	0.962785
LOC102724951	0.411816	-0.0330512	0.0746097	0.185147	0.853114
LOC101928381	1.51238	-0.0201121	0.109029	-0.185101	0.85315
MGC27382	0.424358	-0.0111719	0.0735511	-0.185092	0.853157
CSMD2	28.2933	-0.0389611	0.211215	-0.185042	0.853196
RAD51-AS1	64.3406	-0.0411553	0.222788	-0.184813	0.853376
LOC101928514	7.94842	0.0354074	0.189979	0.184717	0.853451
LOC101928852	3.0757	0.0308142	0.164181	0.184676	0.853484
LOC102723455	0.648017	-0.0144846	0.0759496	-0.184554	0.853579
NAT16	0.357434	-0.0183543	0.0734731	-0.184499	0.853622
PCM1	1063.84	0.0234884	0.127444	0.184307	0.853773	0.962865
PRDM4	258.574	0.0290046	0.157458	0.184302	0.853777	0.962865
SLC17A5	81.3454	-0.0421601	0.228829	-0.184267	0.853804
CAPZB	705.379	0.0264139	0.14343	0.184147	0.853898	0.962865
FAM172BP	4.38282	-0.0346411	0.188549	-0.184108	0.853929
ASPH	424.953	0.0397199	0.215846	0.184041	0.853982	0.962865
GLI3	63.2177	0.0439211	0.238476	0.183919	0.854077
MYOZ2	0.256349	0.0152491	0.0733709	0.183907	0.854086
TTC31	214.272	-0.0248668	0.135261	-0.183813	0.85416	0.962865
MTFR1L	149.297	-0.0290237	0.15795	-0.183798	0.854172	0.962865
ATN1	411.052	-0.0330096	0.1796	-0.183794	0.854175	0.962865
RP11-10L7.1	0.558524	-0.0164488	0.0823886	-0.183706	0.854244
SLC2A8	25.0381	0.0438888	0.238254	0.183667	0.854275
ATHL1	818.451	0.0390328	0.212595	0.183564	0.854356	0.962908
AKAP14	0.160667	-0.040395	0.0741835	0.18356	0.854359
ZNF25	123.245	-0.038995	0.212729	-0.183442	0.854451
HOXA-AS3	0.302963	-0.0469323	0.0742862	-0.18344	0.854453
ZNF674-AS1	41.3103	0.0436014	0.237068	0.183437	0.854455
ZNF587B	344.109	0.0246908	0.134708	0.183304	0.85456	0.962978
RP11-267C16.1	0.118168	0.00231735	0.0753741	-0.183281	0.854578
CASC1	1.03256	-0.0226493	0.123807	-0.183112	0.85471
NMBR	0.339667	0.0096133	0.0733754	0.183061	0.85475
TSACC	0.531406	-0.040521	0.0745766	-0.18282	0.854939
TSEN54	75.2243	0.04353	0.238189	0.182808	0.854949
GCSHP3	31.8579	0.0436665	0.23856	0.18274	0.855002
NDRG1	644.301	0.0411018	0.224845	0.182718	0.85502	0.963336
SLC39A3	75.0656	-0.0434546	0.238145	-0.18271	0.855025
NDUFA4	110.458	0.0415775	0.227396	0.182603	0.855109
F10	1.10662	0.0253229	0.133559	0.182401	0.855268
LOC100506388	0.590057	0.0169229	0.102363	0.18222	0.85541
SNHG11	14.7461	0.0417538	0.227518	0.1822	0.855426
GDPGP1	20.126	0.0422795	0.23082	0.18218	0.855441
CLCN1	0.107692	0.0764238	0.0740618	0.182142	0.855471
TRAM2-AS1	20.4024	0.0418284	0.228765	0.182113	0.855494
APOF	0.996265	-0.0491091	0.10664	0.182091	0.855512
MRPL43	75.4236	0.0416993	0.228883	0.181981	0.855597
USP30	39.7037	0.0432443	0.237032	0.181976	0.855601
LDLRAD4-AS1	5.26204	0.0359441	0.198656	0.18194	0.85563
TRAM1L1	0.790285	0.132528	0.115263	-0.18194	0.85563
LOC102724919	0.338847	-0.033944	0.074391	0.181782	0.855754
ZNF407	752.094	0.0334549	0.184024	0.18178	0.855755	0.964005
TSPAN18	56.0588	-0.0419556	0.231399	-0.18173	0.855795
C5orf55	8.66969	-0.0397156	0.21885	-0.181698	0.85582
NRIP2	42.2986	-0.0427176	0.235884	-0.181587	0.855907
PAPD7	351.611	0.0268811	0.148051	0.181558	0.855929	0.964041
COPS4	89.4969	-0.0415648	0.229372	-0.181396	0.856057
KAT8	60.7914	-0.042531	0.234526	-0.181385	0.856065
GATA2	8.40102	-0.0375894	0.207342	-0.181239	0.85618
ACSBG2	1.02655	0.0195872	0.104302	0.181206	0.856206
LOC100422556	0.136154	-0.0323477	0.073876	0.181184	0.856223
IL23R	3.53658	0.122041	0.135362	-0.181181	0.856226
IGBP1P1	0.400807	-0.0130393	0.0782799	-0.181177	0.856228
C1orf54	21.0234	0.043114	0.23732	0.181122	0.856272
EID2	24.711	-0.043289	0.238562	-0.181103	0.856286
NUDT16L1	38.0224	0.0433156	0.238425	0.181042	0.856334
FAM219B	383.875	-0.0387408	0.214218	-0.180918	0.856432	0.964446
SPDEF	0.897769	0.0174566	0.0973892	0.180829	0.856502
COQ4	48.8573	-0.0430767	0.238296	-0.180769	0.856549
RTCA	125.034	0.0403732	0.223488	0.18047	0.856783
CYTL1	2.98432	-0.0253545	0.141974	-0.180225	0.856976
THAP7	23.2144	-0.0428862	0.237725	-0.180118	0.85706
SHISA4	10.3798	-0.0390686	0.217687	-0.180047	0.857116
GDA	0.839492	-0.0174852	0.0807681	-0.180032	0.857127
ZNF141	137.249	-0.0423032	0.235337	-0.179893	0.857237
HLCS	169.213	0.0395255	0.219709	0.179869	0.857255	0.964462
EPHA8	0.390769	-0.0152459	0.0735222	-0.179751	0.857348
NEK9	801.518	0.0188541	0.104892	0.179745	0.857353	0.964462
THUMPD1	460.357	0.0299356	0.166719	0.179563	0.857496	0.964462
WNT6	3.77173	0.0283511	0.155876	0.179514	0.857534
ZNF133	41.3193	0.0423298	0.235364	0.179471	0.857568
PAXIP1-AS2	24.1972	-0.0421243	0.235889	-0.179396	0.857627
SEPT9	1294.12	-0.0315919	0.176145	-0.179356	0.857658	0.964462
TMEM41A	133.664	0.0358335	0.200012	0.179066	0.857886
SNX19	880.504	-0.030521	0.170488	-0.179033	0.857912	0.964462
CENPB	182.542	-0.0381636	0.213254	-0.178956	0.857972	0.964462
KIF1B	652.595	0.0319952	0.178863	0.178891	0.858024	0.964462
CAMK1D	250.336	0.0374976	0.209987	0.178746	0.858137	0.964462
FBN3	0.152271	0.0703063	0.0738244	0.178646	0.858216
VPS29	213.527	-0.0317347	0.177803	-0.178608	0.858246	0.964462
HP1BP3	1350.97	0.0235961	0.132107	0.178607	0.858246	0.964462
MIB1	671.994	0.026446	0.148085	0.178579	0.858268	0.964462
CBY3	1.15323	0.111801	0.108601	0.178575	0.858271
SFT2D2	149.642	-0.0391524	0.219403	-0.178549	0.858292	0.964462
MSL1	617.141	0.0281453	0.157623	0.178543	0.858296	0.964462
LOC100506331	7.50822	-0.0334407	0.189602	-0.178492	0.858337
HERC3	314.028	0.0338962	0.19009	0.178324	0.858468	0.964496
CT47A10	0.497553	-0.0148427	0.0737194	-0.178236	0.858537
MYO10	79.8392	0.0425411	0.238443	0.178173	0.858587
AS3MT	7.18128	0.0309639	0.171748	0.178167	0.858592
ST7	57.9317	-0.0420167	0.235906	-0.178127	0.858623
PRO2852	88.9136	-0.0406991	0.22872	-0.178051	0.858683
PDSS1	34.4098	-0.0423488	0.237852	-0.177956	0.858757
XDH	0.41882	-0.0421736	0.0753299	-0.177855	0.858837
HPX	1.01691	0.0239745	0.129872	0.177847	0.858843
HERC2P3	167.047	0.0424703	0.238481	0.177832	0.858855	0.964616
ST7-AS2	1.539	0.0213904	0.116876	0.177793	0.858886
ATAD3C	14.7331	0.0395227	0.22123	0.177781	0.858895
CD151	72.295	0.0425031	0.238561	0.177746	0.858922
OSBPL1A	77.5495	0.0416666	0.234526	0.177735	0.858931
LOC101930171	6.77915	0.0268057	0.148516	0.177716	0.858946
LMX1B	0.769607	0.0147522	0.078136	0.177576	0.859056
