## Supplementary Table 4 for "*PD-L1*–linked spatial decoupling of tumour–immune interactions in EBV-positive DLBCL" (part 2 of 2)

### Sheet: DEG Polymorhic vs Monomorphic (continued)
Gene	baseMean	log2FoldChange	lfcSE	stat	pvalue	padj
ACBD5	235.515	-0.0307587	0.173323	-0.177546	0.859079	0.964616
BAIAP2-AS1	19.8328	0.0417021	0.234371	0.177475	0.859135
LOC101927902	34.0551	-0.0407602	0.230102	-0.177464	0.859144
ABHD16B	17.7344	0.0414351	0.231818	0.177411	0.859185
TTLL10	0.121543	-0.0449217	0.0742816	0.177411	0.859185
RP11-420A23.1	1.23427	-0.0564218	0.117862	0.177361	0.859225
DEC1	0.38812	0.0152865	0.0733937	0.177317	0.859259
DIAPH3	145.149	-0.0421925	0.238405	-0.17728	0.859288	0.964616
PSPN	0.257952	-0.0136313	0.0733621	-0.177266	0.859299
EYA3	543.353	0.0376501	0.212444	0.177205	0.859347	0.964616
SDC4	262.645	-0.0421894	0.238371	-0.177171	0.859374	0.964616
SLC9C1	4.89575	0.0261606	0.145678	0.177171	0.859374
AHSA2	1046.59	0.0252767	0.142755	0.177064	0.859458	0.964616
CHGA	0.94658	0.0148281	0.0800455	0.177043	0.859474
LOC102723643	35.8048	0.0401534	0.226177	0.177013	0.859499
HAS2-AS1	4.75394	0.0339663	0.190603	0.176964	0.859537
SMAD5	445.664	-0.0291242	0.164623	-0.176919	0.859572	0.964616
LOC606724	45.4914	0.042053	0.237533	0.176868	0.859612
RP11-620J15.3	9.22683	0.0393139	0.220642	0.176847	0.859629
PKIA	40.5954	-0.0420371	0.237751	-0.176812	0.859656
OSCAR	33.0174	0.0404366	0.227882	0.176785	0.859677
SCRT1	2.80656	0.0232984	0.131595	0.176596	0.859825
PHOSPHO2	13.3897	0.0391042	0.219789	0.176594	0.859828
PARD3B	57.3855	-0.0418284	0.237271	-0.176522	0.859884
RTN4RL1	0.448125	0.0135074	0.073618	0.176512	0.859891
LOC727896	116.431	-0.0418821	0.237734	-0.176474	0.859922
RCHY1	173.537	-0.0355165	0.201327	-0.176393	0.859985	0.96492
TMEM256	21.7579	0.0418131	0.236042	0.176351	0.860018
TIPIN	26.9127	-0.0419058	0.237655	-0.176261	0.860089
LOC101929523	1.29122	-0.0202155	0.114886	-0.176214	0.860126
ACN9	15.7817	0.0416643	0.235145	0.176196	0.86014
MIR4500HG	0.459752	0.0110741	0.0736241	0.176171	0.86016
FAM104A	227.689	0.0308668	0.175283	0.176146	0.860179	0.964978
TNXA	0.659603	-0.0134082	0.0740319	-0.176082	0.86023
LOC102724559	27.4276	-0.0418724	0.238071	-0.175813	0.860441
FRMPD4	0.440608	-0.0146627	0.0736078	-0.175795	0.860455
PPCDC	74.3053	-0.0408343	0.233169	-0.175649	0.86057
DDAH1	91.5952	-0.0417719	0.238511	-0.175384	0.860778
RASL10B	3.20646	-0.0260271	0.149228	-0.175333	0.860818
C5orf22	176.973	0.0329744	0.188132	0.175292	0.86085	0.965177
LINC00890	1.56325	-0.0189236	0.10886	-0.175274	0.860864
RP11-637A17.2	14.7942	-0.0365097	0.210048	-0.175165	0.86095
FBP1	79.3116	-0.0413878	0.236879	-0.174997	0.861082
LOC101929220	2.6284	0.0198977	0.111722	0.174989	0.861088
ROR2	19.9869	-0.0376266	0.215231	-0.174961	0.861111
HOXA5	18.9958	-0.0359724	0.207416	-0.174944	0.861124
LOC101928917	0.395223	0.0149238	0.0784793	0.174904	0.861155
SLC37A1	235.672	-0.0379201	0.217007	-0.17485	0.861197	0.965177
LOC100288181	0.579165	-0.0138102	0.0738846	-0.174811	0.861228
B4GALT4	98.3278	-0.0397749	0.227581	-0.174753	0.861274
LOC100132352	64.2562	0.0417793	0.238491	0.17472	0.8613
C7orf13	35.6645	0.041637	0.23824	0.174609	0.861387
ZYG11B	392.287	-0.0270806	0.155114	-0.174596	0.861397	0.965177
MED21	165.74	0.0327918	0.187952	0.174534	0.861446	0.965177
TMEM230	373.837	0.0367171	0.2104	0.174488	0.861482	0.965177
SMIM18	0.799135	0.0264681	0.146737	0.174404	0.861548
GPR89A	78.4333	-0.0415389	0.238503	-0.174364	0.86158
FOXK2	294.346	-0.0232714	0.133565	-0.174203	0.861706	0.965177
STK36	130.134	0.0398658	0.228713	0.174132	0.861762
ROS1	4.69292	0.232493	0.134192	0.174108	0.861781
QRICH1	368.37	-0.0329193	0.189063	-0.174104	0.861784	0.965177
C7orf49	159.838	0.0297024	0.170582	0.174091	0.861794	0.965177
PLEKHN1	6.1462	0.0347652	0.197804	0.174039	0.861835
RAMP2-AS1	5.46068	-0.0366062	0.209238	-0.173954	0.861901
SCRN3	81.944	-0.0403185	0.231988	-0.173843	0.861988
RNVU1-15	0.991852	0.0221366	0.123427	0.173565	0.862207
CMC2	56.4624	-0.0411696	0.237141	-0.17354	0.862227
UBE3B	353.925	-0.0324268	0.187082	-0.173435	0.86231	0.965177
FARS2	102.674	-0.0376111	0.216959	-0.173378	0.862354
ANKRD20A11P	0.807404	0.0191471	0.104645	0.17334	0.862384
LOC102724323	0.697612	0.0158768	0.0853177	0.173289	0.862424
LOC101927000	0.611469	-0.0184195	0.101931	-0.173128	0.86255
RP11-402L6.1	0.929966	-0.0451939	0.089829	0.173102	0.862571
CD207	0.576913	-0.0177525	0.0744723	0.173017	0.862638
CAPZA2	417.144	0.027875	0.161112	0.173	0.862652	0.965177
HIST1H4K	108.369	-0.0363408	0.211085	-0.17297	0.862675
ATP2C2	2.42952	-0.120421	0.126219	-0.172961	0.862682
LOC101927354	0.561616	-0.0112403	0.0738472	-0.172889	0.862739
UNC79	3.29377	0.0268641	0.153056	0.172828	0.862786
SENP1	268.762	-0.0349398	0.202189	-0.172798	0.86281	0.965177
SESN3	1318.86	-0.0356587	0.206462	-0.172753	0.862845	0.965177
SPRED3	33.9043	0.0408967	0.236415	0.172723	0.862869
TTC28-AS1	39.3013	0.0409046	0.236383	0.172511	0.863036
PDE1B	148.384	-0.0405269	0.235323	-0.172446	0.863087	0.965177
HIST1H2BM	112.349	-0.0403173	0.23435	-0.172371	0.863146
FAM13B	630.537	-0.0266437	0.154575	-0.172364	0.863152	0.965177
NKX2-2	0.0665238	-0.0219191	0.0752768	-0.172298	0.863203
LOC100288637	204.36	-0.0330532	0.191912	-0.172292	0.863208	0.965177
GJA3	0.543527	0.049979	0.0744765	0.172222	0.863263
PXDN	256.471	0.0409455	0.237486	0.172221	0.863264	0.965177
SGMS1	180.824	0.0394927	0.229174	0.172217	0.863267	0.965177
RP5-1074L1.1	2.27833	-0.0217778	0.127894	-0.172209	0.863273
MAP4	1535.41	0.0224761	0.13052	0.172206	0.863276	0.965177
LOC101927578	336.977	0.0293495	0.170488	0.172166	0.863307	0.965177
FLJ12825	0.668861	0.137045	0.12188	0.172101	0.863358
SATB2	48.8659	-0.040912	0.23835	-0.172071	0.863382
FRMD6	94.5666	0.0410025	0.237853	0.171967	0.863463
LOC101927442	1.19675	0.0205612	0.114858	0.171929	0.863494
DPP3	153.717	-0.0368375	0.214344	-0.171924	0.863497	0.965177
C8orf44	45.046	-0.0407207	0.236805	-0.171892	0.863522
SYCP3	1.53073	-0.0589665	0.134817	0.171858	0.863549
NHLRC1	4.33555	0.0308047	0.177111	0.171811	0.863586
SNX18	436.096	0.04022	0.233915	0.171794	0.863599	0.965177
A1BG-AS1	50.6343	-0.0406317	0.236585	-0.17167	0.863697
FOXC1	49.2699	0.0397771	0.231691	0.171599	0.863752
SIDT2	313.8	-0.0388848	0.226865	-0.171489	0.863839	0.965177
THAP5	204.7	0.0381835	0.222524	0.171475	0.86385	0.965177
HTATSF1	227.156	0.0309222	0.180429	0.171383	0.863923	0.965177
DPP4	68.0306	0.0404357	0.235731	0.171307	0.863982
ZNF396	8.5727	-0.0377183	0.220158	-0.171238	0.864037
COA4	86.3163	-0.039877	0.233181	-0.171186	0.864078
RNF14	273.5	-0.0250103	0.146179	-0.171108	0.864139	0.965177
RP11-887P2.5	4.19219	-0.0281579	0.167042	-0.171084	0.864158
DDX24	446.812	0.0194238	0.113637	0.17092	0.864287	0.965177
DLGAP1-AS1	46.8608	0.03953	0.23139	0.170878	0.86432
TMX3	692.972	-0.0266849	0.156307	-0.170727	0.864438	0.965177
USP32	461.691	-0.0246233	0.144249	-0.170707	0.864454	0.965177
LSR	48.7788	0.0407261	0.238317	0.170677	0.864477
LOC100505555	0.175106	0.0523895	0.0740265	-0.1706	0.864538
BACE1-AS	15.2919	-0.0399654	0.234216	-0.170523	0.864599
LOC101928077	1.15907	0.0206429	0.116272	0.17052	0.864601
LOC441155	20.3437	0.0403651	0.235759	0.170363	0.864725
FZD10	1.71926	-0.0213222	0.126178	-0.17022	0.864837
TCEA2	18.3737	0.039367	0.229752	0.170199	0.864853
RP1-256G22.2	1.62307	0.0309185	0.178276	0.170093	0.864937
PID1	18.1593	-0.0373234	0.220216	-0.170053	0.864969
FNTB	29.296	0.0306452	0.178785	0.170026	0.864989
CSRP2	13.1377	-0.0360422	0.212121	-0.170017	0.864996
FAM45B	3.28663	-0.0283938	0.16754	-0.169989	0.865019
SSBP2	84.79	-0.0371348	0.21854	-0.16992	0.865073
LOC102723622	13.0255	0.032909	0.192829	0.16984	0.865136
ADAMTS17	19.7545	-0.0387333	0.228366	-0.169815	0.865156
SNRK	445.629	0.0275167	0.16208	0.169803	0.865165	0.965177
IL11RA	54.397	-0.0402005	0.237524	-0.169781	0.865182
PDPR	1144.57	0.0257612	0.151734	0.169769	0.865191	0.965177
ADH1A	0.323045	0.012901	0.0733625	0.169646	0.865289
LRFN4	54.2552	-0.0401406	0.237018	-0.169569	0.865349
CCL26	0.740897	-0.0128781	0.0741521	-0.169319	0.865545
CCDC80	211.061	0.0404227	0.238537	0.169288	0.86557	0.965177
IMPG2	21.3288	0.0381526	0.224319	0.169279	0.865577
LOC100287098	1.00066	0.0232405	0.132427	0.16925	0.8656
ZNF226	166.839	-0.0304839	0.180198	-0.169212	0.86563	0.965177
LINC00923	0.456435	-0.0499445	0.0748471	-0.169205	0.865636
METAP1D	12.3729	0.0374146	0.219829	0.16916	0.86567
SLC4A1	1.9543	-0.0979733	0.110138	-0.169144	0.865683
MPZL1	414.519	-0.0294224	0.174024	-0.169058	0.865751	0.965177
PHF10	128.781	-0.0365114	0.215881	-0.169052	0.865756
TOMM34	64.8418	0.0403356	0.238512	0.169042	0.865763
MIS18BP1	435.202	0.0369265	0.218395	0.169034	0.86577	0.965177
RNF40	352.704	0.0227362	0.13455	0.168979	0.865813	0.965177
INO80B-WBP1	39.9101	-0.0262322	0.157031	-0.168929	0.865853
IGDCC4	72.1792	0.0403232	0.238551	0.168869	0.865899
KIAA1841	71.8314	0.0400599	0.236814	0.168854	0.865912
KLK10	0.288852	-0.0529272	0.074319	-0.168821	0.865937
RP11-909M7.3	0.546134	0.0124741	0.0738191	0.168782	0.865968
NUDT9	43.3967	-0.400754	0.227187	-0.168745	0.865997
LOC100303749	4.73742	0.034255	0.201099	0.168673	0.866054
BFAR	245.073	-0.0257254	0.152524	-0.168663	0.866062	0.965177
ZNF720	270.653	-0.0261174	0.154894	-0.168654	0.866069	0.965177
C5orf66	15.6871	0.039313	0.232511	0.168633	0.866085
BCL2L13	241.091	-0.0382656	0.227018	-0.168621	0.866094	0.965177
C3orf67	6.08967	-0.0331899	0.198385	-0.168596	0.866114
HLA-DPA1	1792.3	0.0297194	0.17628	0.168582	0.866125	0.965177
CRLF2	2.49374	-0.0211069	0.1266	-0.168546	0.866153
CORO1B	123.745	0.0383263	0.22727	0.168433	0.866243
CRHR1-IT1	59.0497	0.0395098	0.234483	0.168364	0.866297
ZBTB6	165.807	0.0303372	0.18035	0.16828	0.866363	0.965177
WASH2P	35.6722	-0.0386396	0.229999	-0.16823	0.866402
OSBPL3	728.947	-0.032305	0.192061	-0.168219	0.866411	0.965177
MTCP1	27.1872	0.0383767	0.227654	0.168199	0.866427
FAM133A	0.0563841	0.0493293	0.073501	-0.168196	0.866429
FOXN1	0.244757	0.0128214	0.0733625	0.168153	0.866463
FAM98B	300.369	0.0315975	0.187887	0.168144	0.86647	0.965177
NRGN	8.96922	-0.0362259	0.215226	-0.168107	0.866499
MRGPRX2	0.0955408	-0.00664453	0.074993	-0.168097	0.866507
ALS2CR11	0.990258	-0.107608	0.118304	-0.168063	0.866533
FAM168A	582.481	-0.0260894	0.155329	-0.167964	0.866611	0.965177
TMEM65	174.261	0.0381646	0.22711	0.167949	0.866623	0.965177
SPRYD4	113.234	0.0360551	0.214973	0.16775	0.86678
CCDC112	19.494	0.03877	0.229893	0.167652	0.866857
HELB	302.125	0.0376962	0.225262	0.167308	0.867128	0.965529
TMEM168	423.883	0.0281209	0.168238	0.167186	0.867223	0.965529
RP11-180I22.2	0.33387	-0.0117544	0.0734001	-0.166999	0.867371
RP5-886K2.3	17.446	-0.0398448	0.238316	-0.166892	0.867455
SENCR	4.82407	0.0308554	0.183482	0.166738	0.867576
LOC102724811	14.9509	-0.0384425	0.2311	-0.166694	0.867611
ZRSR2	65.0947	-0.0395936	0.238214	-0.166395	0.867846
SMIM7	203.162	-0.0279885	0.168242	-0.166346	0.867885	0.966106
FER1L5	1.34721	-0.0179442	0.109139	-0.166305	0.867917
LOC101926894	16.9056	0.0388242	0.232588	0.166249	0.867961
PRL	0.418466	0.0144052	0.0735651	0.166204	0.867996
OR9A2	0.850879	-0.0332731	0.0968907	0.166139	0.868048
TMEM179	0.0481477	0.0664812	0.0738529	-0.166119	0.868063
ATRNL1	15.1796	-0.0315234	0.191174	-0.16603	0.868133
CDC42EP1	63.6955	-0.039424	0.237639	-0.166004	0.868154
MPC2	91.4441	-0.0383744	0.231224	-0.16598	0.868173
TMX1	283.353	0.0384754	0.231621	0.165967	0.868183	0.96628
DUSP7	99.4332	-0.0349469	0.21091	-0.165764	0.868343
RNVU1-7	1424.01	-0.0325837	0.197874	-0.165703	0.868391	0.966352
HAPLN2	0.0589775	0.0560478	0.0736096	-0.165633	0.868446
HSPA2	10.5858	-0.036315	0.219264	-0.165632	0.868446
FAM27B	5.42503	0.0335395	0.20023	0.165571	0.868494
PROKR1	0.214839	0.0566852	0.0742247	-0.165463	0.868579
BTN2A1	254.175	0.0360525	0.217914	0.165438	0.868599	0.96641
STARD4-AS1	12.4453	0.038569	0.232272	0.165375	0.868648
SLC35E1	460.051	-0.019669	0.119008	-0.165274	0.868728	0.96641
PIWIL2	6.88056	0.495558	0.212192	0.165271	0.868731
BIN1	98.3495	0.0389231	0.235271	0.165251	0.868747
DPY19L2P3	1.9669	-0.0189523	0.117267	-0.165166	0.868813
PKDCC	31.3466	-0.0374248	0.227403	-0.165076	0.868884
CDH12	1.75632	0.0314111	0.191139	0.164997	0.868946
ANGPT4	0.601183	-0.0090034	0.0834805	-0.164979	0.86896
RP11-346I3.4	29.9563	-0.0385546	0.235294	-0.164968	0.868969
PTPRN	0.702661	0.0500526	0.0748716	-0.164948	0.868985
TJP1	178.941	0.0378153	0.229205	0.164919	0.869008	0.966412
PUS7L	266.863	-0.0378204	0.229397	-0.16491	0.869015	0.966412
LOC100288570	0.342339	0.015412	0.0734522	0.164841	0.869069
C1orf189	0.0501216	0.0894973	0.0750877	-0.164734	0.869153
OSR1	1.90431	-0.103281	0.103888	0.164717	0.869167
HPCAL4	4.38565	-0.0607446	0.149012	0.164713	0.86917
LINC00622	7.09881	0.0286138	0.172625	0.164435	0.869388
TUBB4A	30.5181	-0.0340615	0.208564	-0.164414	0.869405
LOC101927596	1.32315	0.112645	0.150915	-0.164403	0.869414
FBXO40	2.03613	-0.0220294	0.135216	-0.164288	0.869504
C16orf86	6.2163	0.0307295	0.184955	0.164167	0.8696
ULBP3	3.21693	0.0316599	0.194092	0.164075	0.869672
CYP4F22	1.12227	-0.0456315	0.10621	0.164069	0.869677
MAPRE3	17.3323	-0.0375035	0.230949	-0.164011	0.869722
HDDC3	20.1941	0.0386873	0.235555	0.163847	0.869851
NPIPA5	111.252	-0.0390117	0.238561	-0.16382	0.869873
LOC101926916	4.34714	0.0265178	0.159912	0.163632	0.870021
TMEM170B	124.223	0.0367901	0.22485	0.163552	0.870084
VTA1	153.278	-0.031341	0.191659	-0.163483	0.870138	0.967295
LOC90834	78.2048	0.0383117	0.234246	0.163469	0.870149
DOC2GP	0.300764	0.0142732	0.0734021	0.16346	0.870156
MARCH5	149.111	0.0347069	0.212334	0.163457	0.870159	0.967295
CMTM2	2.1758	-0.0160651	0.101998	-0.16341	0.870196
SLC52A1	4.37334	-0.27328	0.219505	0.163403	0.870201
LPA	0.0521716	0.0483519	0.0734708	-0.163403	0.870201
TAS2R19	60.559	0.0390017	0.238308	0.16339	0.870211
INTS3	595.351	-0.0218867	0.133984	-0.163357	0.870238	0.967295
SFTA3	0.0528922	0.0541562	0.0735582	-0.163311	0.870273
LOR	0.467647	-0.0138922	0.0736555	-0.163245	0.870326
IGSF9B	46.9565	0.0375027	0.229318	0.163218	0.870347
HNF4A	0.050699	-0.063934	0.0754037	-0.163206	0.870356
LOC101929664	0.0601814	-0.0627453	0.0746994	-0.163206	0.870356
AC007163.3	0.056829	-0.059836	0.0739015	-0.163206	0.870356
ANKS4B	0.052778	-0.0628837	0.074777	-0.163206	0.870356
CLCA2	0.0624031	-0.0599331	0.0739196	-0.163206	0.870356
FAM169B	0.0646264	-0.0637212	0.0752765	-0.163206	0.870356
G6PC	0.052781	-0.0574949	0.0736581	-0.163206	0.870356
KRT16	0.0667712	-0.058895	0.0737689	-0.163206	0.870356
KRT79	0.0498839	-0.0622431	0.0744262	-0.163206	0.870356
LINC00417	0.0516696	-0.0608408	0.0740822	-0.163206	0.870356
LOC101927210	0.0546655	-0.0549407	0.0735442	-0.163206	0.870356
LOC102724743	0.0528308	-0.0547944	0.0735417	-0.163206	0.870356
LOC102724747	0.0566154	-0.0629868	0.0748368	-0.163206	0.870356
MYH13	0.0540128	-0.0627984	0.074729	-0.163206	0.870356
RNF186	0.0666199	-0.0629202	0.0747984	-0.163206	0.870356
RP11-460N16.1	0.0582931	-0.0619846	0.0742872	-0.163206	0.870356
LOC101928815	0.285598	0.0131584	0.0733712	0.163203	0.870359
SPDYE7P	1.04129	-0.0223425	0.136096	-0.163119	0.870425
ANKRA2	63.7588	-0.0383063	0.234921	-0.163025	0.870499
PHF5A	68.4736	-0.0321148	0.19698	-0.162976	0.870537
LOC101928105	1.58881	0.020625	0.123029	0.162945	0.870562
FDXR	40.6906	0.0383629	0.234715	0.162862	0.870627
JMJD8	79.5594	-0.0387416	0.237865	-0.16283	0.870652
LIN7A	6.71701	-0.410146	0.220668	0.162829	0.870653
OR51E1	2.04541	-0.0191472	0.119348	-0.162708	0.870748
SELT	432.51	-0.0299514	0.184134	-0.162665	0.870782	0.967693
UCHL1	12.4453	-0.0289665	0.179398	-0.162648	0.870795
RB1	605.243	-0.0294348	0.181091	-0.162537	0.870883	0.967693
PIGP	21.5685	0.0385729	0.237022	0.162505	0.870908
LOC401480	0.0559942	-0.000324284	0.0744151	-0.162483	0.870926
NLRP6	21.5327	-0.0345028	0.212725	-0.162482	0.870926
LOC102723451	0.85179	0.0163837	0.0961619	0.162473	0.870933
AC010091.1	0.0869284	0.00224518	0.0753004	0.162432	0.870966
EVI5	249.282	-0.0356589	0.219804	-0.162358	0.871024	0.967693
LINC00339	29.8008	-0.0384435	0.237172	-0.162296	0.871073
STEAP1B	7.44369	-0.0302478	0.186787	-0.162274	0.87109
LOC101928130	11.3796	0.0299449	0.18406	0.162263	0.871099
UNQ9370	0.677999	-0.0156591	0.0936649	-0.162171	0.871171
CARNS1	27.8174	0.0382077	0.235079	0.16212	0.871212
LOC101929042	0.895445	0.0611089	0.0974945	-0.162063	0.871256
HTRA1	83.4325	0.0377545	0.232373	0.161987	0.871316
NBPF18P	0.683597	0.0133644	0.076513	0.161966	0.871333
MTHFS	45.1256	-0.0323809	0.201019	-0.161854	0.871421
ACSM5	2.03587	0.0235203	0.143132	0.161811	0.871455
KDM4A-AS1	5.99416	0.0336322	0.205959	0.161799	0.871464
TBC1D10C	195.971	-0.0368899	0.228255	-0.161696	0.871546	0.967984
HAUS8	22.7946	-0.0385431	0.238545	-0.161633	0.871595
KCNA7	0.532012	-0.0131911	0.0737813	-0.1616	0.871621
LOC102724518	3.08349	0.0259757	0.158434	0.161598	0.871622
LOC101928286	0.240404	0.0130692	0.0733625	0.161591	0.871628
LOC646127	2.32921	-0.0268953	0.166872	-0.161523	0.871681
LINC00152	70.5881	-0.0382299	0.236875	-0.161518	0.871686
CA9	0.698032	-0.0559213	0.0752662	-0.161362	0.871808
KMT2D	2753.48	-0.02021	0.125531	-0.160998	0.872095	0.967984
CHST7	33.846	-0.0369628	0.231101	-0.160827	0.872229
USP38	356.532	-0.0275889	0.171605	-0.16076	0.872283	0.967984
PTBP3	1651.41	-0.0210069	0.130735	-0.160685	0.872342	0.967984
LINC01105	0.451698	0.00946343	0.0733754	0.160633	0.872383
ZNF700	315.007	0.0306347	0.190808	0.16051	0.872479	0.967984
TYSND1	156.936	-0.0370141	0.231012	-0.160506	0.872482	0.967984
ZNF692	95.9094	-0.0379694	0.236642	-0.160489	0.872496
FAM65A	386.136	0.0317491	0.197837	0.160464	0.872516	0.967984
TMC6	506.199	-0.0328571	0.204809	-0.160426	0.872546	0.967984
KIAA2013	184.018	-0.0340955	0.212564	-0.160393	0.872571	0.967984
HOXB7	7.50846	0.0309929	0.191591	0.16037	0.87259
LOC101927788	0.0678305	-0.0367992	0.073625	0.160243	0.87269
SGSM1	10.478	-0.0361797	0.22543	-0.160221	0.872707
GSN-AS1	38.7111	0.0376973	0.235276	0.160013	0.872871
PAN2	311.972	-0.0366482	0.229153	-0.160002	0.87288	0.968122
ACTR3BP5	0.0854291	-0.0211861	0.0734023	0.159979	0.872898
PTPN18	534.323	-0.0377425	0.236264	-0.159873	0.872981	0.968122
LHB	0.378084	0.012413	0.0734795	0.159869	0.872984
HAVCR1P1	0.377807	-0.0425794	0.078557	0.159865	0.872988
WWTR1-AS1	0.51459	-0.0160986	0.0904656	-0.159813	0.873028
LINC00889	0.626172	0.0129943	0.0756097	0.159698	0.873119
MAFA	1.25123	-0.044142	0.0919143	-0.159636	0.873168
GAL3ST1	0.0859961	-0.0542825	0.0747804	0.159577	0.873214
FAM132B	3.76355	-0.0269707	0.169713	-0.159521	0.873258
OSBPL9	366.298	-0.0255759	0.160517	-0.159351	0.873393	0.968343
LOC101929295	3.05461	-0.0250673	0.161899	-0.159335	0.873405
AMBN	0.067287	-0.0627812	0.0753847	0.159314	0.873422
SGCB	142.804	0.0356602	0.22395	0.159227	0.87349	0.968343
LOC101928706	12.1368	-0.391104	0.224991	-0.15921	0.873504
SAMD12-AS1	0.32079	0.0096385	0.0733754	0.159047	0.873632
ACTA1	0.615046	-0.076365	0.0860044	0.15903	0.873645
CISD3	38.9619	-0.0370302	0.232881	-0.158814	0.873815
IQCH	8.54945	0.0317544	0.199601	0.158805	0.873823
PROSC	219.304	0.0323072	0.203497	0.158692	0.873912	0.968343
RHBDL1	2.60704	-0.0251642	0.158721	-0.158579	0.874001
ATG4B	221.941	-0.0329988	0.208222	-0.158464	0.874091	0.968343
LOC102724285	0.996714	-0.0620843	0.125918	0.158393	0.874147
PPP1R11	244.574	0.0235887	0.148943	0.158376	0.87416	0.968343
CLASRP	124.402	0.035904	0.226807	0.158371	0.874164
LOC731656	1.30646	0.0133409	0.107303	0.158339	0.874189
PRPF4B	1182.51	-0.0266789	0.168551	-0.158286	0.874232	0.968343
CAMSAP2	176.172	-0.0354506	0.22413	-0.158202	0.874298	0.968343
TUSC3	20.7782	-0.036575	0.231225	-0.158173	0.874321
SFXN3	179.717	0.0372955	0.236165	0.158169	0.874323	0.968343
LOC101928728	23.9845	-0.0377135	0.238332	-0.157961	0.874488
SULT1C2P1	2.30045	-0.138215	0.175147	0.1579	0.874535
LINC00597	32.5463	0.0371106	0.234234	0.157833	0.874588
ASPN	7.93712	-0.385404	0.213814	0.157833	0.874589
RP11-475O6.1	6.7109	-0.0288547	0.1847	-0.157787	0.874625
LOC400891	0.449562	0.0142395	0.0736226	0.15747	0.874874
FTX	60.605	-0.037353	0.237292	-0.157464	0.874879
ACADL	0.525503	0.0129543	0.07378	0.157453	0.874888
TTLL13	2.15647	-0.023157	0.148803	-0.157415	0.874918
LOC102724537	3.56783	-0.0232003	0.148861	-0.157404	0.874927
IFNK	0.699485	0.0201213	0.119952	0.15732	0.874993
LOC101060024	0.25377	0.0120304	0.0733694	0.157282	0.875022
SLC25A51	136.074	0.0372103	0.236437	0.157231	0.875063
LINC00515	3.94127	-0.0319933	0.203215	-0.15721	0.87508
SLC25A20	66.7043	-0.0361829	0.230154	-0.15719	0.875095
OMA1	140.732	0.0356805	0.226922	0.157104	0.875163	0.96898
UHRF1BP1	631.679	-0.0274262	0.174623	-0.157076	0.875185	0.96898
UBQLNL	5.63799	0.0252981	0.161456	0.157041	0.875213
C1QTNF3-AMACR	0.0761822	0.0875947	0.0745091	0.157012	0.875236
IBSP	0.068826	0.0925804	0.0751396	0.157012	0.875236
IFLTD1	0.0811749	0.0906847	0.074771	0.157012	0.875236
LOC100508631	0.0708188	0.0835005	0.0741944	0.157012	0.875236
LOC101927446	0.0829995	0.080308	0.0739735	0.157012	0.875236
OPN4	0.0669178	0.0768226	0.0737267	0.157012	0.875236
LOC102724927	0.632071	-0.0857985	0.11168	-0.156871	0.875347
RP11-572C15.5	0.10399	-0.0529987	0.0748089	0.156785	0.875414
INHBE	1.99835	0.0209257	0.131764	0.156586	0.875571
GTF2A1L	1.47205	0.0324386	0.0856308	-0.156491	0.875646
TCP11L2	123.829	-0.0335792	0.214593	-0.156472	0.875661
INO80B	30.9877	0.0308938	0.19669	0.156436	0.87569
SNORA80B	0.476231	-0.0121197	0.0802949	-0.156416	0.875705
RP11-93I21.3	0.436843	0.0109203	0.0735994	0.156388	0.875727
FBXL7	48.4829	-0.0371507	0.238414	-0.156346	0.87576
CCDC144A	177.232	0.03409	0.217343	0.156248	0.875838	0.969545
GID4	76.6772	-0.0341019	0.218569	-0.156145	0.875919
TMC1	0.32679	0.0128307	0.0746805	0.156037	0.876004
LOC100996808	0.340229	0.0116503	0.0733894	0.155896	0.876115
LINC00087	1.43339	-0.0211057	0.134524	-0.155794	0.876195
AKAP5	172.475	-0.037107	0.238557	-0.155682	0.876284	0.969589
SLC12A6	607.18	-0.0318536	0.204727	-0.155633	0.876322	0.969589
LOC101929225	0.326055	-0.0103826	0.0733797	-0.155577	0.876366
LPPR4	3.4525	-0.0239127	0.154831	-0.155566	0.876375
LOC100128593	0.78205	-0.0152478	0.0947898	-0.155321	0.876568
ARMC7	42.2977	-0.0369226	0.237526	-0.1553	0.876584
DIABLO	133.104	0.0325022	0.209296	0.155299	0.876586
SP110	333.19	0.0314453	0.202508	0.155259	0.876617	0.969589
MGC16142	13.9896	-0.0338431	0.21868	-0.155253	0.876622
ETV2	0.320336	0.0133318	0.0843871	0.15522	0.876648
GPR35	22.294	0.035419	0.227375	0.155208	0.876658
C2orf61	1.47415	0.200077	0.136434	-0.155123	0.876724
BRD2	1000.3	-0.0237037	0.153078	-0.154844	0.876945	0.969589
ZNF547	30.2668	-0.0368677	0.238378	-0.154594	0.877141
PTPN7	435.784	0.0244087	0.157936	0.154533	0.877189	0.969589
ADD3	536.406	-0.0284314	0.184032	-0.154527	0.877194	0.969589
COTL1	1593.07	-0.0314824	0.203769	-0.154518	0.877201	0.969589
KMT2C	2897	-0.0157511	0.101988	-0.154442	0.877261	0.969589
RNF182	0.197465	-0.0405579	0.0742836	0.154338	0.877343
F8A1	267.311	-0.0302628	0.196251	-0.154229	0.87743	0.969589
KCNA5	0.451962	-0.0648346	0.0823846	0.154226	0.877431
TJP2	216.428	0.0332181	0.215438	0.154211	0.877443	0.969589
UCP2	780.034	-0.0302229	0.19602	-0.1542	0.877452	0.969589
ATP6V0E1	214.494	0.033976	0.220708	0.153845	0.877732	0.96974
C21orf67	20.2248	0.0358802	0.233368	0.153794	0.877772
LOC101929289	1.69146	0.0269051	0.168983	0.153775	0.877787
LINC00896	13.5031	-0.0346837	0.226844	-0.153758	0.8778
SRPX	9.3817	-0.0293948	0.192666	-0.153583	0.877939
CH25H	12.294	0.0257937	0.167453	0.15355	0.877964
ZNF843	1.20899	0.130746	0.128776	-0.153411	0.878074
RP11-111E14.1	1.13931	-0.0147332	0.0979273	-0.1534	0.878083
LOC102724232	0.212669	-0.0487204	0.0741789	-0.153309	0.878155
SKIDA1	4.04256	0.0227772	0.148763	0.153269	0.878186
MPG	38.6468	0.0365423	0.237331	0.153255	0.878197
TCAM1P	0.31528	0.0498321	0.0742773	-0.153181	0.878255
LOC101928504	1.99827	-0.0254069	0.165592	-0.15304	0.878367
CUEDC1	59.9346	-0.0362724	0.238324	-0.153011	0.87839
FAM153A	3.07223	0.0219261	0.141508	0.152999	0.878399
SNORA38B	1.59664	-0.0201514	0.131393	-0.152962	0.878428
EFNA5	53.3022	0.0359991	0.234979	0.152947	0.87844
LRIF1	183.356	-0.0350866	0.229594	-0.152868	0.878502	0.970322
LOC101927263	4.0783	0.0237999	0.155588	0.152853	0.878514
RAB11FIP1	711.864	0.03371	0.220525	0.152809	0.878549	0.970322
FRMPD1	3.38983	0.0189456	0.121661	0.152802	0.878554
SCRN2	36.2778	-0.036462	0.23837	-0.152799	0.878557
TREML4	3.39355	-0.020237	0.134277	-0.152733	0.878608
UGDH	141.889	0.0355373	0.232937	0.152404	0.878869	0.970322
PSRC1	14.9215	0.0341517	0.223019	0.152324	0.878931
TAF2	354.534	0.0176711	0.116027	0.152287	0.878961	0.970322
CCDC19	1.3466	0.0196147	0.125451	0.152275	0.87897
NRIP1	484.157	0.025814	0.169539	0.15227	0.878974	0.970322
NSMCE2	47.4622	-0.0359087	0.23573	-0.152141	0.879076
RP11-401P9.5	19.417	-0.0338292	0.223431	-0.152103	0.879106
COL4A6	12.1257	0.0246771	0.162291	0.15205	0.879148
LINC00324	14.6172	0.0343865	0.224815	0.151999	0.879188
EZH1	583.829	-0.024766	0.163002	-0.151962	0.879217	0.970346
CAMTA1	76.8569	0.0361572	0.238036	0.151897	0.879268
ARRDC3	421.113	-0.0296978	0.19557	-0.15188	0.879282	0.970346
PHGDH	33.1431	0.0317603	0.208237	0.151831	0.879321
KRT23	0.890696	-0.06356	0.0896861	-0.151791	0.879352
KCNK15	0.40858	-0.0436498	0.0744932	-0.151776	0.879364
AGPAT4	84.965	0.0361504	0.238527	0.151709	0.879417
AC006272.1	0.848152	-0.0136609	0.0876761	-0.151583	0.879516
LOC101929132	0.509676	0.0123501	0.0737343	0.151578	0.87952
ADH5	241.849	-0.0317054	0.209491	-0.151381	0.879675	0.970621
KLHL11	74.4629	-0.0358668	0.237017	-0.151319	0.879724
ZNRF2P2	3.3596	-0.0186206	0.12554	-0.151124	0.879878
PRSS30P	2.98831	0.0251806	0.164138	0.150976	0.879995
COX4I2	0.883007	0.0154632	0.0976911	0.150872	0.880077
PRRG1	36.0781	0.0358305	0.237468	0.1508	0.880133
C17orf72	7.57582	0.0346089	0.227748	0.15075	0.880173
KHNYN	786.18	-0.0189138	0.125632	-0.150561	0.880322	0.97073
FNBP4	1264.97	-0.0213385	0.141748	-0.150543	0.880337	0.97073
FBXO34	194.824	0.0349435	0.232323	0.150287	0.880538	0.97073
PLS1	7.04376	-0.192059	0.196196	0.150235	0.880579
TIMM10	30.4795	-0.0345329	0.231628	-0.150075	0.880705
PEF1	135.544	-0.0344626	0.229683	-0.150068	0.880711
METAP2	247.89	-0.0328922	0.219252	-0.150044	0.88073	0.97073
VIM-AS1	295.141	0.0334326	0.222786	0.149985	0.880777	0.97073
MICU1	149.147	-0.0335206	0.223535	-0.149984	0.880777	0.97073
LRP1B	1.43925	0.0192755	0.125127	0.149886	0.880854
INPP5K	121.456	-0.0346256	0.231187	-0.149881	0.880859
PSMA1	360.823	-0.0317943	0.212141	-0.14987	0.880867	0.97073
AMOT	45.5379	0.0337128	0.224807	0.149803	0.88092
ANKMY2	92.0612	-0.029214	0.195026	-0.14979	0.88093
TRIM66	469.012	0.0256559	0.17135	0.149723	0.880983	0.97073
LOC102060414	0.856171	-0.0118226	0.103958	-0.149691	0.881008
C10orf71	0.443891	-0.0130806	0.0736161	-0.149639	0.881049
CLPTM1L	453.85	0.0297381	0.198701	0.149622	0.881063	0.97073
SNORA25	0.827018	0.187879	0.125029	0.149539	0.881128
SCEL	0.193894	-0.0531697	0.074907	0.14944	0.881207
KXD1	186.322	-0.0277789	0.185998	-0.149407	0.881232	0.970759
LINC01197	4.65549	-0.242464	0.163691	-0.14934	0.881285
COX10-AS1	70.3098	-0.03552	0.238189	-0.149221	0.881379
PMFBP1	6.58998	0.0294274	0.195562	0.149194	0.881401
NYAP1	2.4978	-0.018196	0.125415	-0.149186	0.881407
SERPINI2	1.2793	0.018004	0.115999	0.14914	0.881443
IL24	17.4444	0.0328829	0.219316	0.149111	0.881466
SPATA17	0.774472	-0.00867613	0.0779514	-0.149027	0.881533
TAS2R30	76.6286	-0.0353715	0.237387	-0.149001	0.881552
GBP7	1.17547	0.0254059	0.164539	0.148952	0.881591
VPS39	534.573	0.0263021	0.176691	0.148858	0.881666	0.971079
KRT7	3.93802	-0.0220888	0.165787	0.14873	0.881767
ZIC5	0.525741	-0.0524717	0.0929851	0.148697	0.881793
LOC101928768	0.806768	-0.0162365	0.104861	-0.148692	0.881797
VPS18	125.109	0.0338042	0.227087	0.14868	0.881806
ZMYND12	1.56542	-0.110259	0.143515	-0.148654	0.881827
INSM1	4.2797	-0.02048	0.141044	-0.148538	0.881918
BCKDK	107.884	-0.0343281	0.231039	-0.148533	0.881923
LOC101929270	3.9013	0.026223	0.175072	0.148514	0.881938
ICT1	29.2681	0.0351398	0.235688	0.148508	0.881942
FOXD4L1	2.83902	-0.0209247	0.142042	-0.148482	0.881963
DCTN6	34.9203	0.0351513	0.236398	0.14846	0.88198
LOC101060389	2.58787	-0.00365878	0.0754199	0.148398	0.882028
ESYT3	1.20876	-0.0731036	0.108457	-0.148391	0.882034
VPS53	551.619	0.0265304	0.179009	0.148212	0.882175	0.971326
THOC1	151.314	-0.0315859	0.213162	-0.148211	0.882176	0.971326
GIN1	42.753	0.0351444	0.236567	0.148186	0.882196
CCDC177	0.065393	-0.0500417	0.0742553	0.148001	0.882342
LOC102724536	65.3758	0.0345326	0.233732	0.147845	0.882465
CXCL14	72.316	0.0330286	0.222703	0.147841	0.882468
CNTFR	0.567332	-0.0130586	0.0827712	-0.147721	0.882563
SLC1A7	0.52911	-0.0120584	0.0737763	-0.14755	0.882698
RPS4Y1	152.437	0.0246126	0.165529	0.147548	0.882699	0.971743
NSMF	137.365	-0.0346268	0.234995	-0.14737	0.88284
FLJ30679	0.314682	0.0129857	0.0747142	0.147337	0.882866
FAM151A	3.72677	0.0222661	0.149231	0.147225	0.882954
LCOR	692.636	-0.0196202	0.133273	-0.147223	0.882956	0.971868
LOC102723762	6.43747	0.0314722	0.212563	0.147188	0.882983
SLC25A21-AS1	0.939325	-0.0143309	0.097247	-0.147164	0.883002
SS18L2	76.2083	-0.0345532	0.234943	-0.147082	0.883067
ACVR2B	155.886	0.0321109	0.218461	0.146912	0.883202	0.97193
OR1L4	1.5105	-0.0158218	0.108515	-0.146816	0.883278
LOC154761	175.557	0.0295222	0.201175	0.146771	0.883313	0.97193
LINC00277	0.390805	0.0138941	0.0735339	0.146695	0.883373
PIP4K2A	967.899	-0.021165	0.14437	-0.146607	0.883442	0.97193
DPY19L2	29.0981	0.516085	0.230245	0.146555	0.883484
PLEKHA4	26.2611	-0.034805	0.237475	-0.146536	0.883498
IFI27	65.9244	-0.0333828	0.228592	-0.146533	0.8835
EIF4EBP2	1322.14	-0.0223746	0.152932	-0.146305	0.883681	0.971972
TSPAN12	9.05676	0.0278967	0.189149	0.146274	0.883705
CAPRIN2	187.923	0.0273045	0.186887	0.146128	0.88382	0.971972
ABCA9	105.372	0.0346029	0.236592	0.146028	0.883899
KLHL24	682.428	-0.0265123	0.181577	-0.146013	0.883911	0.971972
LEP	2.32401	-0.0667731	0.127137	0.14599	0.883929
ZNF813	53.948	-0.0346787	0.238007	-0.145935	0.883973
PRM3	0.411801	0.0131507	0.0789524	0.145877	0.884018
MYOZ3	2.1974	-0.0213177	0.146578	-0.14585	0.88404
LINC00338	122.872	-0.0336808	0.2313	-0.145842	0.884046
FRMPD3	40.3769	-0.0334876	0.230544	-0.145667	0.884184
SND1	940.819	0.0228947	0.157192	0.145638	0.884207	0.97214
SAA2	1.84213	0.0126785	0.0960732	0.145594	0.884242
LINC00563	1.68638	-0.0159281	0.110388	-0.145447	0.884358
TRIM58	2.58721	-0.205964	0.146522	-0.145401	0.884394
KIF9	7.09507	-0.0305244	0.210132	-0.145207	0.884547
LOC102723466	1.63857	0.0197526	0.133562	0.145197	0.884555
KLHL31	2.67645	-0.0218525	0.15102	-0.145137	0.884603
FZD4	191.76	0.0340994	0.234893	0.145089	0.884641	0.972459
SCN3A	125.231	0.0292703	0.200821	0.145079	0.884648
NPIPB8	75.2363	0.034538	0.237944	0.145005	0.884707
LOC100996492	0.737359	-0.0738193	0.0967103	0.14483	0.884845
CLTB	65.8462	0.0329945	0.227697	0.144717	0.884934
NEDD4	108.909	0.0341619	0.236564	0.144579	0.885043
ABCB6	34.4202	0.0345121	0.238362	0.144551	0.885065
KIF3C	18.6418	-0.033689	0.23366	-0.144548	0.885068
RECQL5	194.909	-0.0305892	0.211864	-0.144468	0.885131	0.972602
ATP6V0E2	60.865	-0.0344544	0.238522	-0.144451	0.885145
DDB2	120.842	0.0305483	0.21145	0.144448	0.885146
ATP2A2	1563.02	0.0236397	0.163734	0.144374	0.885205	0.972602
MYL5	14.1384	-0.0332497	0.230286	-0.14436	0.885216
SEZ6L	0.347205	0.0822299	0.0752227	-0.14428	0.88528
EPN2	100.029	-0.0333165	0.231011	-0.144273	0.885285
PAH	0.901398	-0.0530726	0.106867	0.144197	0.885345
VSIG10	39.8348	0.0344233	0.238296	0.144152	0.88538
CPNE3	503.251	0.0273638	0.189807	0.144146	0.885385	0.972602
PITPNA-AS1	3.86529	0.0280244	0.192067	0.144064	0.88545
DAPP1	460.504	-0.0310261	0.215596	-0.143941	0.885547	0.972602
FRMD6-AS1	9.38487	0.0271261	0.187221	0.143792	0.885665
MUC20	28.4995	-0.369187	0.232418	0.143759	0.885691
HIST3H2BB	38.8	0.0327717	0.22713	0.143747	0.8857
DNAJC17	14.2702	-0.033113	0.229788	-0.143735	0.88571
C17orf58	27.7521	0.034015	0.236327	0.143704	0.885734
PEX12	29.5978	0.0340778	0.237131	0.143697	0.88574
MAGEL2	0.115084	0.0645299	0.0741696	-0.143651	0.885776
NCK2	190.094	0.0247308	0.172267	0.143604	0.885813	0.972602
RP4-669L17.10	156.003	-0.0338286	0.235945	-0.143596	0.885819	0.972602
ZNF648	0.209036	-0.055892	0.0750869	0.14356	0.885848
SH3BP5L	135.184	0.0342459	0.238422	0.14349	0.885903
COX18	196.361	0.0313712	0.218794	0.143472	0.885918	0.972602
YTHDF1	286.547	0.0199931	0.139357	0.143471	0.885919	0.972602
HKDC1	1.12058	-0.0894776	0.118595	-0.143422	0.885957
B4GALNT4	1.49097	0.0162135	0.109588	0.14316	0.886164
REC8	83.9646	0.0341184	0.238467	0.14305	0.88625
ADO	229.451	0.0247082	0.172776	0.143005	0.886286	0.972819
PIP5KL1	5.4456	-0.0287259	0.202059	-0.142981	0.886305
ICA1	18.1875	0.0323176	0.22455	0.142981	0.886305
ATG4D	57.9312	0.032376	0.226788	0.14291	0.886361
UGGT1	1143.34	0.0184218	0.128996	0.142815	0.886436	0.972819
LOC595101	804.182	-0.0337897	0.237007	-0.142675	0.886547	0.972819
ADGB	0.881837	0.0144227	0.0971526	0.142503	0.886682
LOC101928421	1.25745	-0.0152824	0.107752	-0.14248	0.886701
FAM162A	45.931	-0.033631	0.236465	-0.142475	0.886705
LOC102724864	3.87334	0.0216975	0.151007	0.142453	0.886723
PPP2R3B	45.1266	-0.0336444	0.236306	-0.142415	0.886752
FLJ33544	0.0963886	0.0690454	0.0742008	-0.142161	0.886953
AMIGO2	116.64	0.0306549	0.215557	0.142159	0.886955
ZNF20	26.962	0.032217	0.225654	0.142099	0.887002
XXYLT1	50.3619	0.0336963	0.23743	0.142016	0.887067
CROCC	59.9046	0.0338522	0.238076	0.141962	0.88711
TCEB3CL	0.522947	-0.0281171	0.0745875	0.141928	0.887137
CRHR2	0.810608	0.0179326	0.120706	0.141918	0.887145
IL2RA	293.596	-0.0315363	0.222527	-0.141781	0.887253	0.973085
PROZ	1.46862	-0.0929498	0.133295	-0.141779	0.887255
ZSWIM6	241.203	0.0303755	0.214259	0.141748	0.887279	0.973085
LOC102724685	1.79802	0.0211607	0.145374	0.14169	0.887325
CIAO1	533.832	-0.0172281	0.121641	-0.14163	0.887372	0.973085
SLC25A41	1.17636	0.0161164	0.10876	0.141583	0.887409
MRPL42	216.054	0.0319432	0.225855	0.14134	0.887601	0.973085
PGAP3	72.4385	0.0336111	0.237853	0.141293	0.887638
LRIG3	40.7739	-0.0321247	0.228445	-0.141188	0.887722
VIL1	0.311202	-0.079898	0.0866365	-0.141187	0.887722
PPP1R26	63.4567	-0.0332462	0.235728	-0.141156	0.887746
KIAA0586	327.471	0.025564	0.181177	0.14113	0.887767	0.973085
NAT1	34.6569	-0.0336292	0.238123	-0.141103	0.887788
RP11-829H16.3	7.27087	0.0294068	0.206788	0.14109	0.887799
DPY19L4	149.19	-0.0271136	0.192192	-0.141035	0.887842	0.973085
MLX	171.738	0.0323142	0.229114	0.140923	0.887931	0.973085
LOC101928451	525.935	-0.0282308	0.200391	-0.140913	0.887939	0.973085
TACO1	22.1099	0.033754	0.238452	0.1409	0.887949
UQCRQ	68.5115	0.0332027	0.235588	0.140843	0.887994
C20orf196	14.2213	-0.0322285	0.228778	-0.140767	0.888054
P2RY11	19.9268	-0.0168655	0.12182	-0.140528	0.888243
ARMC10	132.446	0.0319078	0.226985	0.140486	0.888276
RAMP3	34.8292	-0.0328609	0.234327	-0.140474	0.888285
COMTD1	10.5983	-0.029403	0.209246	-0.140317	0.888409
RP11-1072A3.2	8.47361	-0.0292138	0.208625	-0.140294	0.888428
AARS	444.516	-0.0273414	0.195047	-0.140185	0.888514	0.973558
LINC00648	0.296556	-0.0109172	0.0733894	-0.140097	0.888584
C1orf180	0.434836	-0.0115133	0.0786707	-0.140083	0.888595
UPK1A	0.379601	-0.0103859	0.0734974	-0.139927	0.888717
LNX2	115.671	0.032351	0.231109	0.139894	0.888744
CCDC37	0.5245	0.082264	0.0926189	0.139864	0.888767
GTF3C2	295.311	-0.0222188	0.158922	-0.139822	0.888801	0.973679
CSPG5	0.698671	0.0111127	0.0740865	0.139748	0.888859
LOC100288102	35.105	-0.0324506	0.232046	-0.139701	0.888896
CNOT10	195.515	-0.02804	0.200789	-0.139654	0.888933	0.973679
LOC100287896	8.90717	-0.0274326	0.196794	-0.139622	0.888958
SNORA12	4.06588	0.0291666	0.20758	0.139602	0.888975
CMTM8	5.76197	0.0240478	0.170466	0.139561	0.889007
NOVA1	16.2535	-0.282403	0.194458	0.139557	0.88901
ZBTB42	26.0397	-0.0332682	0.238453	-0.139523	0.889037
CD40LG	26.9118	-0.0323561	0.232253	-0.139499	0.889056
CCDC158	0.0991397	0.0484394	0.073579	-0.139482	0.88907
CLPP	55.7116	-0.0332821	0.238414	-0.139464	0.889083
CALB1	1.11486	0.0155888	0.10745	0.139408	0.889128
GSK3A	153.081	0.0289814	0.208004	0.139354	0.88917	0.973679
RNF187	268.189	-0.0264429	0.189891	-0.139223	0.889274	0.973679
LOC100506358	0.278637	-0.0102346	0.0733745	-0.139222	0.889275
SLC25A18	1.5215	0.0189878	0.133406	0.139146	0.889335
NDE1	403.409	-0.023116	0.166137	-0.139137	0.889342	0.973679
DNTT	0.0995909	-0.0595107	0.0746824	-0.139118	0.889357
DDI1	1.96074	0.132255	0.15829	-0.13911	0.889363
LINC01144	6.70882	-0.0279173	0.200473	-0.13909	0.889379
RAB40AL	3.74994	-0.0239291	0.172095	-0.13905	0.889411
CYP3A4	0.313415	0.00981447	0.0746936	0.138972	0.889472
LIPE	24.9291	-0.0331952	0.238545	-0.138886	0.88954
LRRC46	2.98911	0.0255174	0.18211	0.138719	0.889672
MYL4	0.449777	-0.00884141	0.0801352	-0.138425	0.889904
GDPD4	0.613233	-0.0106632	0.0739572	-0.138401	0.889923
IQSEC3	11.7864	-0.0303816	0.220356	-0.138349	0.889964
MPV17L	3.56155	0.0231853	0.166879	0.138324	0.889985
SIRT7	103.207	0.0325295	0.2351	0.138259	0.890035
ZNF792	114.308	0.0275771	0.19959	0.138229	0.890059
RNF146	166.384	-0.0291407	0.210989	-0.138182	0.890097	0.974287
LINC00599	3.79529	0.101322	0.120078	-0.138072	0.890183
RNU1-1	9266.69	-0.0315007	0.22824	-0.13807	0.890185	0.974287
LOC102723959	19.7173	0.402376	0.23379	-0.138032	0.890215
CLEC4E	79.6925	0.0329478	0.238557	0.137897	0.890322
NR3C2	43.5436	-0.0320654	0.23309	-0.137889	0.890329
LOC100996379	0.213007	-0.0425833	0.0740894	-0.137863	0.890349
STAG3L5P	27.6349	-0.0326184	0.236875	-0.13786	0.890351
FGF1	2.88991	0.0979905	0.135029	-0.137859	0.890352
LOC100505534	0.317617	0.0837161	0.0750505	0.137805	0.890394
PRR26	6.19027	-0.0262009	0.191579	-0.137772	0.890421
TOMM40L	66.2526	-0.0297975	0.216489	-0.137603	0.890554
PCDHB5	0.875616	-0.0470725	0.0882339	-0.137587	0.890567
CDH24	22.8965	-0.0317788	0.232152	-0.137582	0.890571
IL20RA	0.391229	-0.00662272	0.0734648	-0.137577	0.890574
LOC100653005	0.778377	0.183598	0.123343	0.137571	0.890579
FAM222B	275.318	-0.024025	0.174773	-0.137511	0.890627	0.97458
BREA2	3.93907	-0.0227072	0.165717	-0.137463	0.890665
C1QTNF3	33.6052	0.0322526	0.234721	0.13744	0.890683
SNORA1	1.26935	-0.0228754	0.16549	-0.137357	0.890749
PIGU	38.5845	0.0321722	0.234119	0.137257	0.890827
NDUFA3	28.9955	0.0324866	0.236582	0.137196	0.890876
KCNJ8	22.9419	0.030617	0.222193	0.137118	0.890937
CNTN2	4.28024	-0.0235302	0.17418	-0.13701	0.891023
KIAA1586	81.3291	0.0321143	0.234113	0.137006	0.891026
LOC102724506	0.402944	0.0133441	0.0779124	0.136991	0.891038
SYNDIG1	9.46268	0.0248703	0.179923	0.136927	0.891088
ANKRD18DP	3.77649	-0.229794	0.159534	-0.136912	0.891101
RPP30	137.622	-0.0324122	0.237489	-0.136835	0.891161
TMCO1	321.028	-0.0217912	0.159268	-0.136818	0.891175	0.97458
SCARNA6	120.232	-0.0323286	0.236385	-0.136805	0.891185
C2orf81	8.97032	0.0255441	0.186583	0.136779	0.891205
NOXA1	5.44125	0.0256281	0.185349	0.136743	0.891234
ZBTB20-AS1	3.13514	0.0263251	0.190839	0.136611	0.891338
CCDC151	0.297677	0.0858238	0.0752415	-0.136585	0.891359
UBAC2	162.707	0.03019	0.220988	0.136576	0.891366	0.97458
ABCC1	1091	0.0219348	0.160887	0.13634	0.891552	0.97458
NEK4	201.333	0.0271067	0.198781	0.136328	0.891562	0.97458
CPED1	73.5767	0.0313665	0.230444	0.136243	0.891629
TRPM2-AS	0.363051	0.0114518	0.0734447	0.136082	0.891756
BGLAP	2.80718	-0.0140774	0.105382	-0.13607	0.891766
LOC101929998	0.316914	-0.0102602	0.073373	-0.136032	0.891796
ZFHX3	353.746	0.0284457	0.20916	0.135999	0.891822	0.97458
ZDHHC7	359.129	-0.0227642	0.167391	-0.13599	0.891829	0.97458
LOC101929654	0.386253	-0.0434923	0.0745262	-0.135966	0.891848
H3F3AP4	403.648	-0.026164	0.192449	-0.135966	0.891849	0.97458
HNRNPR	638.188	-0.0215153	0.158304	-0.135908	0.891894	0.97458
ZBED6CL	176.991	-0.0310319	0.228422	-0.135858	0.891934	0.97458
TP53TG5	0.744778	0.0146637	0.103233	0.135843	0.891945
CMTR2	280.12	-0.0219116	0.161482	-0.13573	0.892035	0.97458
RP3-510O8.4	1.12964	0.016089	0.11578	0.135674	0.892079
RP11-365O16.6	2.37675	-0.0216902	0.162642	-0.135638	0.892108
CLTCL1	27.4639	-0.0316996	0.234348	-0.135575	0.892158
C2orf48	2.88316	-0.0225533	0.166951	-0.13552	0.892201
GRM3	0.0456712	0.0735796	0.0741244	-0.135419	0.892281
LINC00628	0.179214	0.062978	0.0739844	0.13534	0.892343
TTYH2	92.192	0.0316476	0.233602	0.135331	0.89235
DLL1	80.8064	-0.0316783	0.234504	-0.135251	0.892414
RP11-426A6.5	0.950609	0.0181101	0.130184	0.135141	0.892501
ZNF574	60.0791	0.0310676	0.230092	0.134932	0.892665
GABRD	0.329363	0.0110431	0.073398	0.13493	0.892667
RP3-399L15.3	0.671977	-0.0132231	0.0943335	-0.134839	0.892739
AGBL4	0.98931	-0.0107316	0.0804093	-0.134667	0.892876
DRD1	0.536855	-0.0112627	0.0908505	-0.134602	0.892927
DNAJC7	253.784	-0.0249276	0.185256	-0.1346	0.892928	0.97487
EBF2	9.95926	0.023864	0.175681	0.134594	0.892933
MAP4K5	282.734	0.0253156	0.188176	0.134525	0.892988	0.97487
C12orf61	7.75481	0.0295877	0.217396	0.134509	0.893
HSP90B2P	15.1234	-0.0305401	0.227311	-0.134502	0.893006
NBAS	670.631	-0.0159519	0.118723	-0.134363	0.893116	0.97487
ZNF519	170.041	-0.0309229	0.230395	-0.134347	0.893128	0.97487
FAM86A	43.7783	0.031801	0.236886	0.1343	0.893166
DDX6	2120.13	-0.0172075	0.128188	-0.134236	0.893216	0.97487
ALAS1	254.036	-0.0266473	0.198647	-0.134166	0.893272	0.97487
CCDC74A	8.46122	-0.02659	0.198717	-0.134075	0.893343
MLLT1	351.667	0.0263781	0.196856	0.133971	0.893426	0.97487
ZNF524	37.3675	0.0320311	0.238516	0.133946	0.893445
FASTKD5	148.464	0.0252475	0.188434	0.133938	0.893451	0.97487
DHX32	81.8647	-0.0307299	0.229422	-0.133931	0.893457
SPR	20.8536	0.0312527	0.233044	0.133863	0.893511
TBL1Y	0.700717	0.0106908	0.0740974	0.133858	0.893515
ZNF599	8.88316	0.0252447	0.188971	0.133791	0.893568
RUSC1	74.4663	0.487435	0.200583	0.133768	0.893586
URGCP	152.832	-0.0251634	0.188192	-0.13371	0.893632	0.974903
RP11-760N9.1	2.35324	-0.0212158	0.158979	-0.133616	0.893706
CPEB2	299.616	0.028548	0.213836	0.133536	0.893769	0.974903
BRINP3	0.163247	-0.0595308	0.0751091	-0.133486	0.893809
NEURL1B	120.67	0.0314585	0.235777	0.133381	0.893892
ROPN1L	0.802781	-0.0120796	0.0871174	-0.133311	0.893947
TAT	0.303003	-0.00956211	0.0733711	-0.133279	0.893973
SPTLC1	371.163	0.0204705	0.153826	0.133064	0.894143	0.975146
TRPM8	0.321241	-0.00856552	0.0733744	-0.133031	0.894169
DUS3L	60.2424	-0.0313743	0.236273	-0.132963	0.894223
VEPH1	5.10375	0.0202689	0.153713	0.132881	0.894287
HDAC5	168.038	0.027464	0.206639	0.132854	0.894309	0.975146
SAP30L	178.617	0.0281537	0.212259	0.132594	0.894514	0.975146
ALDH1A2	2.58963	0.374633	0.180641	0.132586	0.89452
RNF122	52.9974	-0.031021	0.234168	-0.132522	0.894571
MLLT4-AS1	2.09752	0.0177651	0.13212	0.132484	0.894602
KNDC1	2.0786	0.0150582	0.111894	0.132451	0.894627
LOC158960	5.66677	0.026231	0.196257	0.132427	0.894646
ZBTB47	62.3569	0.0316337	0.238528	0.13235	0.894708
BAZ2B	486.814	0.0247171	0.187186	0.132046	0.894948	0.975146
PLCB4	27.0648	-0.0308872	0.234275	-0.132	0.894984
POLR2J4	49.6933	0.0307287	0.232638	0.131973	0.895006
CEP192	1006.12	-0.020916	0.158507	-0.131957	0.895019	0.975146
FGF5	0.590589	-0.101105	0.105337	-0.131913	0.895053
HLX-AS1	0.406603	0.012143	0.0735655	0.131861	0.895094
AKIRIN2	239.217	-0.0293148	0.222336	-0.131843	0.895108	0.975146
VDAC3	288.533	-0.0222532	0.168879	-0.131763	0.895171	0.975146
RSPRY1	297.651	0.03062	0.232479	0.131651	0.895261	0.975146
ZNF790	45.2312	0.0312794	0.237395	0.131559	0.895333
PDZRN3	26.5444	0.030136	0.228887	0.131546	0.895344
PMS2P3	57.6406	-0.0313781	0.238536	-0.131516	0.895367
LOC102724634	117.786	0.0305778	0.232627	0.131481	0.895395
SNORD33	3.89167	0.375395	0.222185	0.131439	0.895428
FLJ32756	2.61083	0.0249516	0.188389	0.131415	0.895447
WDR64	0.871995	-0.0128379	0.0957885	-0.131414	0.895448
IL1B	112.265	0.0304876	0.231594	0.131335	0.895511
ZNF267	459.277	0.0259355	0.197429	0.131327	0.895517	0.975146
APITD1	12.5038	-0.0285303	0.217256	-0.131164	0.895646
OR5AN1	0.335196	0.0103895	0.0734433	0.13115	0.895657
PNMA2	18.1946	0.0245904	0.186143	0.131149	0.895658
MRPL35	187.946	0.0283287	0.216198	0.131015	0.895763	0.975146
HINT2	22.0354	-0.031198	0.237813	-0.130982	0.89579
RP11-416O18.1	0.744833	-0.0105784	0.0777041	-0.130966	0.895802
RASGRF2	94.6188	0.0312289	0.238471	0.130899	0.895856
ZCRB1	85.2721	-0.03086	0.235966	-0.130891	0.895862
KIAA0556	207.073	-0.0284984	0.21789	-0.130851	0.895893	0.975146
FAM122A	187.29	0.023834	0.18219	0.130793	0.895939	0.975146
ERC2-IT1	2.62959	-0.0173907	0.133916	-0.130777	0.895952
OBSL1	55.6447	0.0304683	0.233153	0.130653	0.89605
NAA35	154.742	0.0302137	0.231218	0.130558	0.896125	0.975146
C1orf56	25.3147	-0.0309766	0.237559	-0.130553	0.896129
MSTN	3.33039	-0.01835	0.14156	-0.130492	0.896177
SLC22A1	6.72466	0.0273421	0.207523	0.130462	0.896201
GUCY1B3	67.5149	0.0311409	0.238553	0.130446	0.896213
PHKA2	250.417	0.0283495	0.217383	0.130404	0.896247	0.975146
TNKS	611.967	-0.0266577	0.204682	-0.13025	0.896369	0.975146
B3GALNT2	206.202	-0.0234653	0.180136	-0.130248	0.89637	0.975146
RP11-844P9.2	1.1447	0.0110943	0.0821077	0.130159	0.89644
RPL36	255.832	0.0240533	0.184784	0.130155	0.896444	0.975146
RP11-305E17.6	4.88997	-0.0245466	0.189163	-0.130044	0.896532
GGNBP2	268.329	-0.0179607	0.138159	-0.129981	0.896581	0.975146
RP11-18F14.1	1.11781	-0.0141839	0.107373	-0.129921	0.896629
MSRB3	63.4498	-0.0309051	0.238056	-0.129907	0.89664
GNAO1	15.2014	-0.0258812	0.199781	-0.129861	0.896677
PPIL4	114.696	0.0298945	0.230104	0.129803	0.896722
KHK	20.9388	0.0270248	0.209438	0.129776	0.896744
TBK1	232.205	0.0265328	0.204561	0.129659	0.896837	0.975186
AKR1CL1	0.311001	0.0582856	0.0742236	0.129653	0.896841
GLRB	0.421396	-0.0116888	0.0735715	-0.129584	0.896896
GPATCH8	551.59	-0.0193093	0.149305	-0.129333	0.897094	0.975186
TSNAX	160.495	-0.0210192	0.162578	-0.129268	0.897146	0.975186
MRPL24	44.8273	-0.0305219	0.235973	-0.129221	0.897183
CTDSP1	407.628	0.0278016	0.215139	0.129184	0.897212	0.975186
LOC101929124	0.155037	-0.0616952	0.0753454	0.129044	0.897323
OR52H1	2.69245	0.019558	0.150197	0.129008	0.897352
DHRS2	2.04341	-0.0931549	0.127244	-0.128908	0.89743
RGS8	0.189291	-0.0376862	0.0741373	0.128896	0.89744
LOC344967	0.953866	-0.121305	0.124411	0.128885	0.897448
MPP2	9.22114	-0.0254453	0.199583	-0.128854	0.897473
PDE4B	584.958	-0.0217442	0.168901	-0.128742	0.897562	0.975186
RRN3P2	249.71	-0.0297862	0.231565	-0.128718	0.897581	0.975186
GLA	57.5999	-0.0305976	0.237794	-0.128706	0.897591
IKBKE	260.796	-0.0265374	0.2063	-0.128662	0.897625	0.975186
BCAS2	65.5575	-0.0306392	0.238286	-0.128536	0.897724
MAP9	74.5412	-0.030385	0.236425	-0.128531	0.897729
C14orf105	1.36383	-0.0483574	0.100024	0.128472	0.897776
FCGR3B	30.6984	0.0254812	0.197275	0.128464	0.897782
CHRNA9	0.720416	0.0101914	0.0741201	0.128455	0.897789
OR2A4	0.54012	0.00703936	0.0738003	0.128424	0.897814
SFRP2	77.4706	0.0201279	0.155582	0.128373	0.897854
TRABD	305.117	0.022627	0.176277	0.128344	0.897876	0.975302
LOC101929479	50.9116	0.0294946	0.230138	0.128146	0.898033
WTIP	9.36916	-0.025186	0.196656	-0.128004	0.898146
EIF1B-AS1	7.45722	0.0267886	0.208184	0.127959	0.898181
C20orf144	0.320917	0.00966098	0.0733754	0.127896	0.898231
RALGPS1	98.996	0.030266	0.236742	0.127885	0.89824
MIR4435-1HG	106.751	0.0305227	0.238475	0.127818	0.898293
CYCS	464.506	0.0243511	0.190733	0.127669	0.898411	0.975726
CIRBP-AS1	9.48651	-0.0273051	0.214855	-0.127496	0.898547
TNS4	22.4278	0.476614	0.229145	0.127467	0.898571
FAM66B	4.2387	-0.0215399	0.169133	-0.127446	0.898587
UBP1	795.534	0.0156814	0.123111	0.127376	0.898643	0.975821
LOC645769	0.509734	0.00878994	0.0737377	0.127233	0.898756
CNGA1	0.976553	-0.0136713	0.106211	-0.127219	0.898767
HS3ST6	0.385979	-0.0115021	0.0735091	-0.127131	0.898837
RHCG	0.167922	-0.0409694	0.074203	0.127056	0.898896
SLC22A10	0.323762	0.0116113	0.0733821	0.127029	0.898917
FAM3D	0.440566	-0.00858638	0.0733708	-0.127017	0.898927
SEZ6	5.00017	0.0268158	0.210333	0.126957	0.898974
ARHGAP8	2.08648	0.0133418	0.103735	0.126952	0.898978
LOC102724230	2.27437	-0.228026	0.179041	-0.12694	0.898988
SNORD76	0.334365	-0.0085961	0.0733743	-0.12693	0.898996
KRT6B	0.165428	-0.0607859	0.0750133	-0.126905	0.899015
VSTM2L	3.42894	0.0895941	0.118042	0.126866	0.899046
SAPCD1	11.4467	0.0226824	0.177597	0.126823	0.899081
VTRNA1-1	0.569149	-0.0153823	0.117495	-0.126781	0.899114
AC096559.1	0.332202	-0.0232125	0.074973	-0.126554	0.899293
GLI4	23.4471	0.030026	0.236181	0.126551	0.899296
GFM2	106.394	-0.030177	0.238545	-0.126525	0.899316
ZBTB8OS	80.2421	-0.0296277	0.234519	-0.126503	0.899333
CAPN6	3.12892	-0.106189	0.127301	0.126503	0.899334
LOC101928005	8.36731	0.0270795	0.214092	0.126492	0.899343
CAMK2N1	17.3469	0.0298799	0.235644	0.126409	0.899408
TMEM147	46.2889	-0.0301387	0.238228	-0.126386	0.899426
ZNF845	102.752	0.0299251	0.236691	0.126381	0.89943
SEPT8	317.568	-0.0260577	0.206406	-0.126308	0.899488	0.975929
LOC101928312	0.318851	-0.00836544	0.0733744	-0.126251	0.899533
STIM1	378.262	0.0216249	0.171401	0.12618	0.89959	0.975929
FBF1	43.8735	0.0301787	0.238516	0.126165	0.899602
RALBP1	339.687	-0.0260787	0.20674	-0.126144	0.899618	0.975929
INPP5A	71.7146	-0.0289558	0.230215	-0.126078	0.89967
ISOC1	90.7033	0.0299192	0.237372	0.125872	0.899833
LINC00222	2.26234	-0.0167586	0.134046	-0.125804	0.899887
FAM205A	0.39629	-0.0598734	0.0802349	0.125697	0.899972
FAM19A4	0.404465	-0.0105371	0.0735215	-0.125619	0.900033
ARR3	1.36718	-0.0154518	0.122395	-0.12558	0.900065
ARHGAP26	586.522	0.0256587	0.204398	0.125567	0.900075	0.975929
LOC100128164	16.2538	-0.0236396	0.189773	-0.12533	0.900262
AC004053.1	0.569343	0.00987095	0.0738698	0.125325	0.900266
IL10RB-AS1	1.81438	0.0207448	0.162911	0.125294	0.900291
C5orf27	0.991034	-0.0134006	0.106461	-0.125223	0.900347
TKTL1	1.10161	0.014974	0.115597	0.125124	0.900425
GLS2	4.93885	-0.0287156	0.228399	-0.125079	0.900461
C1D	28.1248	-0.0298793	0.238494	-0.12505	0.900484
NOL8	441.103	-0.0202485	0.161965	-0.125005	0.900519	0.975929
LYPLA1	267.759	0.0237904	0.19039	0.124939	0.900572	0.975929
LOC101927385	11.5661	0.0280601	0.224175	0.124928	0.900581
RADIL	1.80823	0.0163088	0.127203	0.124864	0.900631
SNAP23	502.539	-0.0227565	0.182459	-0.124723	0.900743	0.975929
GOLGA8J	0.8038	-0.0275202	0.0876871	0.124695	0.900765
SKIV2L	270.687	-0.0254001	0.203869	-0.124585	0.900852	0.975929
DSTN	148.557	-0.0282882	0.227252	-0.12448	0.900935	0.975929
ABCA5	339.083	0.0259117	0.20826	0.124382	0.901013	0.975929
BSG	383.291	0.0206988	0.166421	0.124356	0.901033	0.975929
CHODL	1.96114	-0.0780865	0.126845	-0.124349	0.901039
METTL23	61.6708	0.0288765	0.231933	0.124298	0.901079
TMX2	197.899	0.0253705	0.204139	0.124257	0.901112	0.975929
DTWD2	68.4098	-0.0294343	0.236975	-0.124197	0.901159
CLPTM1	230.744	0.0255384	0.205608	0.124171	0.90118	0.975929
RP11-430H10.1	2.13292	-0.0194678	0.157165	-0.124156	0.901192
FARP2	140.759	-0.0231805	0.186862	-0.124065	0.901263	0.975929
SNAP91	8.52196	0.0199975	0.160268	0.124061	0.901267
CAPS	76.7734	0.0293662	0.236731	0.12403	0.901291
DCBLD2	84.2272	-0.0295006	0.237872	-0.123995	0.901319
FBXO30	184.341	-0.0262343	0.211615	-0.12397	0.901339	0.975929
PWWP2A	286.013	0.0259695	0.209746	0.123841	0.901441	0.975929
MRGBP	55.8207	-0.0280247	0.226326	-0.123828	0.901451
TRAF3IP3	227.209	-0.0273689	0.221083	-0.123828	0.901452	0.975929
BZRAP1-AS1	100.604	-0.0285061	0.230225	-0.123799	0.901474
GUCY2D	2.60844	-0.0147039	0.11977	-0.123773	0.901495
CHL1	76.9269	-0.0294745	0.238502	-0.123771	0.901497
FAM53C	277.512	0.02056	0.166154	0.123765	0.901502	0.975929
TRMT12	70.2939	-0.0266796	0.215503	-0.12375	0.901513
LARP6	11.0801	0.0245696	0.198971	0.123688	0.901562
SLIT2-IT1	0.330193	0.0098324	0.0734377	0.123651	0.901592
MBL1P	2.47342	-0.0163542	0.133176	-0.123632	0.901607
PIDD	96.6359	-0.0293534	0.237467	-0.123583	0.901645
OGFR	182.101	-0.0261141	0.211334	-0.123549	0.901672	0.975929
TXNRD3	9.23268	0.0276907	0.222636	0.123538	0.901681
CCNG2	379.364	-0.0201533	0.163199	-0.123482	0.901725	0.975929
LINC00839	3.49229	-0.0198373	0.160899	-0.12343	0.901766
SMG1P1	4708.38	-0.022696	0.18389	-0.12343	0.901766	0.975929
ZBTB48	68.9506	-0.0289937	0.234973	-0.123379	0.901807
ELAVL2	0.0593688	0.00691264	0.0744085	0.123308	0.901863
ZNF398	193.236	-0.0172251	0.139773	-0.123249	0.90191	0.975929
RP11-629G13.1	0.497345	0.0095894	0.0734391	0.123141	0.901996
TRIM39	138.796	-0.0243254	0.197626	-0.123125	0.902008
MED31	24.1195	-0.0283213	0.230114	-0.123104	0.902025
BIN3-IT1	52.384	0.028417	0.2306	0.123066	0.902055
TGFBR3	124.007	-0.0290222	0.236337	-0.122868	0.902212
SLCO4C1	4.65543	-0.020059	0.168319	-0.122839	0.902235
RP11-112H10.4	2.21182	0.0148524	0.119377	0.122735	0.902317
TMEM26	12.6396	-0.0244129	0.199689	-0.122708	0.902338
NUDT11	3.64448	-0.0214435	0.174936	-0.122694	0.902349
LOC102723954	68.1103	-0.0279023	0.227859	-0.122536	0.902474
MTOR-AS1	1.05491	0.0120611	0.0962781	0.122445	0.902546
LOC102723332	3.13019	0.0201428	0.162608	0.122249	0.902701
DRC1	0.648126	-0.0105576	0.0836632	-0.122054	0.902856
LINC00998	90.7853	0.0287776	0.235562	0.121915	0.902966
KRT72	1.6463	-0.0143562	0.117817	-0.121736	0.903108
PCOLCE-AS1	2.23778	0.125492	0.133402	0.121708	0.90313
NFYC-AS1	106.659	0.0272591	0.224047	0.121566	0.903243
GPR124	153.704	0.0288072	0.236861	0.121546	0.903259	0.977016
PSMD5	214.531	-0.0243354	0.200367	-0.121469	0.903319	0.977016
MIR4458HG	7.90894	0.0242566	0.199097	0.121462	0.903325
TRIM35	194.687	0.0216907	0.178674	0.121418	0.90336	0.977016
C1QTNF1-AS1	1.13184	-0.010005	0.0824528	-0.121335	0.903426
SLC25A14	30.3334	0.0280928	0.23062	0.121326	0.903433
ZNF7	124.872	0.0268093	0.221137	0.121269	0.903478
UBE2L3	306.461	-0.0257663	0.212499	-0.121253	0.903491	0.977016
HDHD3	59.8093	-0.0288506	0.238341	-0.121187	0.903543
CC2D2A	15.7405	0.027452	0.22756	0.121101	0.903611
TBKBP1	89.3782	0.0288941	0.238339	0.121096	0.903615
SUMO1P1	0.685935	-0.0537685	0.0863837	-0.120989	0.9037
VIPAS39	93.5573	0.0269024	0.222379	0.120837	0.90382
CDK11B	141.836	0.0237815	0.196877	0.120825	0.90383	0.9772
GALR3	0.0299104	0.0665706	0.0736608	-0.120756	0.903885
GPR27	0.369734	0.00836412	0.0734239	0.120727	0.903907
GLG1	1043.62	-0.0139269	0.115417	-0.120674	0.90395	0.9772
GNRH1	53.3249	-0.0280185	0.232391	-0.120448	0.904128
SSPN	79.0692	0.0285256	0.237193	0.120134	0.904377
TRIM15	0.187092	-0.0593926	0.0749735	-0.120066	0.904431
GYPC	145.048	-0.0257466	0.2146	-0.120036	0.904454	0.97759
PGM5P2	6.9775	0.0272247	0.224995	0.11994	0.904531
LOC100128966	0.151468	-0.0516516	0.0741452	-0.11987	0.904586
RP11-475N22.4	2.92483	-0.0171695	0.143418	-0.119865	0.90459
PYCR1	49.7276	0.0276935	0.230286	0.119851	0.904601
METTL7B	12.8237	-0.0218375	0.182939	-0.119817	0.904628
HCG4	3.8639	0.245446	0.166681	-0.119815	0.90463
ITGB8	82.2689	0.0278488	0.232082	0.119745	0.904685
RP3-365O12.2	0.170078	0.0731941	0.0745712	-0.119708	0.904715
LRRC48	1.01531	0.0133297	0.107132	0.119685	0.904733
ZNF826P	3.87686	-0.0222725	0.185912	-0.119671	0.904744
ZNF346	116.044	0.0279304	0.233392	0.119547	0.904842
CKMT1A	0.541521	0.00952005	0.0738152	0.119372	0.904981
TMEM14C	76.9888	-0.0284679	0.238522	-0.119353	0.904996
HSD11B1	43.0098	-0.0273496	0.22937	-0.119301	0.905037
RABGAP1	483.118	-0.0166081	0.139256	-0.119267	0.905064	0.977625
CSTB	166.107	-0.0271249	0.227618	-0.119244	0.905082	0.977625
PCDHGA4	15.9544	0.024887	0.208082	0.119238	0.905087
LOC93432	3.30673	-0.115213	0.143573	0.119081	0.905212
UBE2Z	682.851	0.0133865	0.112504	0.118983	0.905288	0.977625
ING4	49.2947	0.027772	0.233107	0.118939	0.905324
GNAI1	18.3902	0.0275928	0.2317	0.118852	0.905392
TRMT13	104.955	0.0265917	0.223715	0.118756	0.905468
DYRK2	619.673	-0.020694	0.17431	-0.118733	0.905487	0.977625
SDK1	137.049	0.0276726	0.233083	0.118643	0.905558
MCRS1	139.634	-0.0204836	0.172723	-0.118618	0.905578	0.977625
ATF7IP2	185.724	-0.0228709	0.192992	-0.118505	0.905668	0.977625
ALS2	176.797	-0.0234984	0.19825	-0.118504	0.905668	0.977625
LOC101929625	1.77185	0.0125769	0.102816	0.118428	0.905729
ALG13	746.024	-0.0215602	0.182118	-0.118402	0.905749	0.977625
MTUS1	123.051	0.0279919	0.23652	0.118386	0.905762
DIS3L2	218.956	0.0268183	0.226696	0.118356	0.905785	0.977625
ZMYND10	3.12287	-0.019433	0.165144	-0.118345	0.905794
NOS1	2.26624	-0.0882912	0.151242	0.118289	0.905838
TNP2	0.148222	-0.0504138	0.0739707	-0.118285	0.905842
RNASE3	0.0304801	0.0878862	0.0747976	-0.118182	0.905923
LYRM1	86.2491	0.0282174	0.238492	0.118099	0.905989
LOC101928741	0.138517	-0.0483056	0.0744754	0.117891	0.906154
LOC102723642	0.757422	-0.0160737	0.129997	-0.117824	0.906207
GNA14	30.3749	-0.0272153	0.231811	-0.117552	0.906422
IRX2	3.31505	0.0159438	0.134247	0.117414	0.906532
PAPD5	235.546	0.0264781	0.225682	0.117296	0.906626	0.978361
PLSCR4	42.0294	0.0275663	0.235051	0.117151	0.906741
RP5-855F14.1	1.86603	-0.0153774	0.132139	-0.117146	0.906745
ZNF276	341.636	0.0249191	0.212688	0.117131	0.906756	0.978361
ZNF526	116.063	-0.0246122	0.210187	-0.117084	0.906793
TMEM11	36.8841	0.0277453	0.236512	0.116939	0.906908
ZNF43	168.399	-0.0263369	0.225327	-0.11691	0.906932	0.978395
YDJC	37.8066	-0.0277069	0.237312	-0.116651	0.907137
KBTBD4	76.9921	0.0259516	0.222267	0.116634	0.90715
ZSWIM8-AS1	33.1933	-0.0274107	0.234827	-0.116569	0.907201
AP1M1	159.729	-0.0252114	0.216378	-0.116516	0.907244	0.978576
ZNF32-AS2	1.06349	0.0117212	0.097954	0.11631	0.907407
KCNH1	2.17307	-0.0201879	0.173317	-0.116305	0.90741
PTRHD1	27.5501	-0.0277281	0.238312	-0.1163	0.907415
PLXNB2	1086.45	-0.022668	0.194985	-0.116268	0.90744	0.978632
HEXIM2	38.9626	0.0275912	0.237858	0.116263	0.907444
LOC100507562	0.448007	-0.0101648	0.0736243	-0.116184	0.907507
LY6G6C	0.390481	-0.00724332	0.0734836	-0.116176	0.907513
HAPLN4	0.890039	0.00944559	0.0793323	0.116133	0.907547
RBFADN	0.153688	0.0675065	0.0743237	-0.116093	0.907579
FSD1L	152.579	0.0272684	0.235485	0.115932	0.907706	0.978681
POLI	240.212	0.0262733	0.22681	0.115846	0.907775	0.978681
CCL3L3	15.363	-0.0242735	0.210734	-0.115756	0.907846
LOC101928408	1.49752	-0.0157143	0.134713	-0.115736	0.907862
PPP1R14A	1.32196	-0.0116085	0.100504	-0.115718	0.907876
ZNF235	95.7387	-0.0269389	0.232893	-0.115699	0.907891
L1CAM	37.6708	-0.0258071	0.223289	-0.115691	0.907898
LINC01133	0.160779	-0.0530109	0.0743675	-0.115687	0.9079
EPHX3	0.694222	-0.0457824	0.0950564	0.115684	0.907903
LOC100996763	63.1897	0.0274103	0.237037	0.115582	0.907984
EMC10	229.025	-0.0242262	0.209737	-0.115548	0.908011	0.97878
NTS	1.36411	-0.109075	0.111737	-0.115522	0.908031
NENF	37.0946	0.0275911	0.238381	0.115466	0.908076
SOX11	1.62803	0.0244021	0.0783674	-0.115462	0.908079
C21orf140	1.36358	0.0178602	0.152578	0.11536	0.908159
ELF4	423.639	-0.0207223	0.179681	-0.115346	0.908171	0.978797
KIF26A	15.2815	-0.0252745	0.21934	-0.115346	0.908171
FBLIM1	113.204	-0.0270394	0.234847	-0.115263	0.908237
EID1	384.1	-0.0187948	0.163216	-0.115137	0.908337	0.97882
C2orf42	73.5649	0.0270479	0.234651	0.115065	0.908394
LINC00278	2.80318	-0.015933	0.141957	-0.114957	0.908479
LRP6	122.367	0.0274448	0.238481	0.114926	0.908504
SLX1A-SULT1A3	81.819	0.0208382	0.180469	0.114851	0.908563
GRIN2B	13.7696	-0.01976	0.172988	-0.114851	0.908563
TBX1	10.7494	-0.024622	0.215083	-0.114843	0.90857
SNHG18	7.63478	-0.0238154	0.207448	-0.114795	0.908608
YAF2	456.007	0.0181971	0.158599	0.114749	0.908644	0.978995
TEKT4	0.323469	0.00986501	0.0734073	0.114518	0.908827
AC010524.2	2.57439	-0.0161774	0.141414	-0.114467	0.908868
SNRK-AS1	33.9023	0.0272891	0.238105	0.114461	0.908872
SLAIN1	85.2989	0.0273223	0.238514	0.114451	0.90888
LOC102724792	16.6585	-0.0266521	0.232797	-0.114418	0.908906
TPM3	2004.21	-0.0149649	0.1308	-0.114413	0.908911	0.979127
RHBDF1	23.9526	0.0245413	0.214242	0.114227	0.909058
CYP2C19	0.230255	0.022498	0.0747824	0.114203	0.909077
STAR	5.22478	0.0237097	0.206166	0.114106	0.909154
SCAF11	1872.06	-0.0123572	0.108355	-0.114046	0.909202	0.979285
RASL11A	9.87569	-0.0229892	0.201755	-0.113967	0.909264
AIMP2	66.0413	0.0260881	0.228818	0.113965	0.909266
KIAA1875	18.5665	-0.529998	0.232431	0.113902	0.909316
LOC102724275	23.6336	0.027147	0.237487	0.113882	0.909331
GPR152	1.1557	-0.0480661	0.0999439	0.113823	0.909378
PLGLB1	55.5826	-0.0269882	0.237443	-0.113807	0.909391
F7	0.427788	0.00687685	0.0735213	0.113768	0.909421
GCC2	685.317	0.0185948	0.16345	0.113768	0.909421	0.979366
LINC00276	0.0311888	0.0636194	0.0735985	-0.113679	0.909492
DAND5	0.496006	0.00844495	0.0903739	0.113612	0.909546
TMC2	0.350105	0.0112193	0.0734679	0.113481	0.909649
RP1-93I3.1	0.148134	0.0548473	0.0738753	-0.11344	0.909682
RIBC2	0.945541	0.0125459	0.106898	0.113439	0.909683
SH3PXD2A-AS1	2.33916	0.0178827	0.15676	0.11333	0.909769
LOC101927510	0.521198	-0.00924479	0.0737657	-0.11312	0.909936
NKX2-3	0.494831	-0.041796	0.0746257	0.113074	0.909972
AGBL5-AS1	0.0264564	-0.059469	0.0738351	-0.113052	0.90999
FABP2	0.0301923	-0.0630841	0.0748919	-0.113052	0.90999
HBE1	0.0262487	-0.0593703	0.0738237	-0.113052	0.90999
IFNW1	0.0254004	-0.0550844	0.0735516	-0.113052	0.90999
IYD	0.0261192	-0.0626897	0.0746681	-0.113052	0.90999
OR51B6	0.053429	-0.0559638	0.0735881	-0.113052	0.90999
SELV	0.0266254	-0.0599131	0.0739159	-0.113052	0.90999
UGT1A10	0.0294995	-0.0623136	0.0744669	-0.113052	0.90999
WDR72	0.115611	-0.0601354	0.0739672	-0.113052	0.90999
CSNK1A1L	0.0289368	-0.0638387	0.0753469	-0.113052	0.90999
FAM197Y4	0.0326651	-0.0637534	0.0752953	-0.113052	0.90999
LOC550113	0.0301007	-0.0587835	0.0737559	-0.113052	0.90999
OR13C3	0.0256668	-0.0630523	0.0748756	-0.113052	0.90999
PADI1	0.024639	-0.0632477	0.0749917	-0.113052	0.90999
PCDH8	0.0341792	-0.0534604	0.0734915	-0.113052	0.90999
TAAR9	0.0281396	-0.0621531	0.074378	-0.113052	0.90999
USH1C	0.0191401	-0.0637019	0.0752631	-0.113052	0.90999
LOC101928636	0.468601	0.0104527	0.0807159	0.113006	0.910026
NT5C1B-RDH14	0.0280199	0.0550996	0.073445	-0.112987	0.910041
SRGAP2C	189.42	0.0258391	0.22889	0.112905	0.910106	0.979909
MPDU1	98.956	-0.0267385	0.237059	-0.112787	0.910199
NADK	562.358	0.0171431	0.15203	0.112768	0.910215	0.979909
LOC730183	3.58197	-0.0237991	0.209259	-0.112694	0.910273
B3GAT1	50.7565	0.0248769	0.220177	0.112678	0.910286
LOC101929477	0.430401	0.0102397	0.0735892	0.112655	0.910304
LOC339862	0.108532	-0.0446184	0.0741396	0.112626	0.910327
ZNF467	35.9333	0.0258858	0.229618	0.112469	0.910452
LOC101928070	3.12579	-0.0178563	0.15966	-0.112391	0.910513
PAQR7	47.8934	-0.0266942	0.238525	-0.112389	0.910515
ZNF623	238.541	0.0178954	0.159398	0.112281	0.910601	0.979934
TNIP1	593.89	-0.0197115	0.175792	-0.112133	0.910718	0.979934
CDH15	0.363135	0.0110395	0.0734865	0.112097	0.910747
LOC102724497	0.0274193	0.0678172	0.0736719	-0.111649	0.911101
ZNF800	522.679	-0.0156542	0.140235	-0.111628	0.911118	0.979934
ZNF610	8.39807	0.0235157	0.209304	0.111591	0.911147
LINC01185	0.0257617	0.0652299	0.0736023	-0.111538	0.911189
NBN	710.112	-0.0155419	0.139373	-0.111511	0.911211	0.979934
RP11-383C5.3	1.03836	-0.0100925	0.0899351	-0.111472	0.911242
HOXB5	2.70283	0.0142792	0.126502	0.111443	0.911265
DDX19B	62.7467	0.0264657	0.23734	0.111438	0.911269
KRTAP5-AS1	3.79291	-0.0171213	0.15603	-0.111397	0.911302
EXOC3L2	8.82982	0.0235012	0.210082	0.111194	0.911463
LINC00243	22.2474	-0.0244298	0.220245	-0.111098	0.911539
LINC00539	5.13425	0.0247737	0.220794	0.111061	0.911568
URI1	306.602	0.0173263	0.156059	0.111056	0.911572	0.979934
YARS	350.774	-0.0218227	0.196521	-0.111036	0.911587	0.979934
RTEL1	176.38	-0.0227134	0.204835	-0.110894	0.9117	0.979934
LZTR1	276.128	0.0235257	0.212281	0.11079	0.911783	0.979934
CHD5	1.94037	0.422439	0.18666	-0.110753	0.911812
FBXL18	224.136	-0.0203751	0.184255	-0.110651	0.911893	0.979934
LOC101927417	0.552224	-0.0567038	0.092691	-0.110606	0.911929
SLC9A8	354.219	0.0183822	0.166202	0.110597	0.911936	0.979934
LOC102724098	3.23873	-0.0171065	0.156302	-0.110496	0.912016
LOC646903	2.1451	0.0132875	0.118932	0.110485	0.912024
SULT1A1	30.6833	-0.02593	0.234544	-0.11041	0.912085
TOMM7	72.3144	-0.0263325	0.238547	-0.110356	0.912127
TADA3	219.771	-0.0239219	0.21678	-0.110336	0.912143	0.979934
GBAS	175.486	0.0218096	0.197761	0.110298	0.912173	0.979934
RNH1	193.154	0.0254126	0.230232	0.110287	0.912182	0.979934
UNC93B1	186.723	0.0237731	0.215734	0.110185	0.912263	0.979934
ST20-MTHFS	22.2447	0.0116118	0.104305	0.110079	0.912346
CCDC125	89.3928	0.0254453	0.231095	0.110023	0.912391
LOC101929343	1.17372	-0.010098	0.0911688	-0.109971	0.912433
P2RY1	30.903	-0.0244024	0.222226	-0.109943	0.912454
STK11	313.162	0.0221917	0.201816	0.109926	0.912468	0.979999
LOC101929304	11.783	0.0113526	0.102357	0.109643	0.912692
LOC102724608	1.70477	0.0160084	0.142183	0.109609	0.91272
CCL17	2.34679	0.00883961	0.0968523	0.109465	0.912833
PGC	0.353406	-0.0619438	0.0753965	-0.109453	0.912843
EFNA1	11.0166	0.0214282	0.195062	0.109357	0.91292
C8orf34	0.323586	0.00600799	0.0734034	0.109318	0.91295
FAM124B	2.57957	0.0185562	0.167935	0.109231	0.91302
GALK2	120.759	0.0254134	0.232635	0.109174	0.913064
LOC728763	3.76309	0.0181622	0.164757	0.109082	0.913137
FFAR3	2.91484	-0.014274	0.133306	-0.109082	0.913137
GCA	115.873	-0.0255119	0.233982	-0.109082	0.913137
SYDE1	30.4442	0.0249732	0.228126	0.108907	0.913276
GPALPP1	96.789	-0.0222874	0.2045	-0.108904	0.913279
DKFZP434I0714	140.283	-0.0244139	0.224282	-0.108859	0.913314	0.980753
VWA8-AS1	0.107393	-0.0623856	0.0753676	0.10884	0.913329
LOC727710	0.410283	-0.00937255	0.0735613	-0.108608	0.913514
LOC101928466	0.780006	-0.0317281	0.0747081	-0.108582	0.913534
KRTAP29-1	0.0226956	0.0725502	0.0738248	-0.10846	0.913631
RP13-143G15.3	0.372778	-0.00836922	0.0733692	-0.108305	0.913754
TAF1A	55.5612	-0.0256806	0.237084	-0.108292	0.913764
RP11-290F20.1	4.75426	0.0204067	0.187377	0.108191	0.913844
CCDC74B	0.567001	0.0428354	0.0836734	-0.108122	0.913899
ZCCHC12	0.872654	0.00898137	0.0793315	0.108066	0.913944
SNORA18	0.919548	0.0145251	0.131418	0.108042	0.913962
C12orf29	48.2808	-0.0257144	0.237807	-0.108038	0.913965
LOC100506908	2.93804	0.179515	0.183919	-0.107936	0.914046
LOC101927180	0.782756	0.0107702	0.0947633	0.107884	0.914088
TMEM145	2.34211	0.0146553	0.134171	0.107869	0.9141
SMYD2	70.0091	-0.0251647	0.233187	-0.107831	0.91413
LOC102723461	19.0342	0.0224142	0.207236	0.107738	0.914203
LOC101929130	0.655834	0.00885613	0.0763971	0.107728	0.914211
PPP4R1	265.056	-0.0188095	0.174673	-0.107722	0.914216	0.981538
TSPYL5	61.7423	0.0251716	0.233216	0.10772	0.914218
BAGE2	0.0883856	-0.0630136	0.0754031	0.10761	0.914305
LOC102724881	1.58323	-0.012489	0.116469	-0.107564	0.914342
DIP2A	628.324	0.0171507	0.15949	0.107548	0.914355	0.981538
LOC102724615	24.3737	-0.0217207	0.203149	-0.107472	0.914415
ZFP64	84.2016	0.0222396	0.206926	0.107435	0.914444
LOC101929263	0.375907	0.0104588	0.0735069	0.107312	0.914541
DSN1	115.899	-0.0247248	0.230761	-0.107125	0.91469
USP31	276.891	0.0172135	0.160734	0.107109	0.914702	0.981538
C8orf82	46.4426	0.0256128	0.238533	0.107066	0.914736
LOC100131564	446.594	-0.0175956	0.164478	-0.106994	0.914794	0.981538
ZSCAN31	8.08255	-0.02245	0.210034	-0.106928	0.914846
AP2A1	266.45	-0.0233274	0.218215	-0.106891	0.914875	0.981538
CCDC92	61.4038	0.0247265	0.231444	0.106837	0.914918
FBXW7	482.231	0.0245916	0.230127	0.106825	0.914928	0.981538
RAB34	55.6336	-0.0246234	0.230785	-0.106748	0.914989
FUT1	8.58208	0.0228167	0.212967	0.106684	0.91504
SIM2	2.88854	-0.0165687	0.155404	-0.106515	0.915174
TBC1D8	159.076	0.0250796	0.235743	0.106376	0.915284	0.981538
UAP1L1	214.856	0.0253498	0.23836	0.1063	0.915344	0.981538
ZBTB20	1743.17	-0.0198174	0.186458	-0.106294	0.915349	0.981538
LINC01127	1.54368	-0.0150357	0.139446	-0.106228	0.915402
CEP170B	85.0168	0.0252092	0.237237	0.106196	0.915427
ZNF331	148.299	-0.0247394	0.233384	-0.106112	0.915494	0.981538
VSTM2B	0.344273	0.0580751	0.0772651	0.106069	0.915528
GRIA3	16.2416	-0.0205145	0.195151	-0.106062	0.915533
SERTAD1	30.7709	-0.023964	0.226332	-0.105876	0.915681
C2orf68	291.469	-0.0190364	0.179893	-0.10584	0.915709	0.981614
ZNF667-AS1	12.3989	0.0219539	0.207156	0.105727	0.915799
HEXA-AS1	6.46131	0.022014	0.206387	0.105673	0.915842
ECSIT	36.8326	-0.0250422	0.237425	-0.105397	0.916061
APOC4-APOC2	0.485804	0.00735605	0.0736758	0.105187	0.916227
NAB2	76.3784	0.0242086	0.229888	0.105169	0.916242
TCERG1L	0.533508	0.00840362	0.0737948	0.10515	0.916257
TSTD3	39.6424	0.0251432	0.238523	0.105138	0.916266
ZNF335	235.94	0.021793	0.207389	0.105064	0.916325	0.981895
ASIC4	0.644563	-0.0071001	0.0763596	-0.105031	0.916351
HMGXB3	466.172	-0.0168543	0.16063	-0.104924	0.916436	0.981895
AIDA	494.815	-0.0186662	0.177916	-0.104919	0.91644	0.981895
CIB2	12.9677	0.0227236	0.217479	0.104908	0.916449
FAM167B	5.43774	0.0224668	0.212015	0.104845	0.916499
LOC102723331	0.941195	0.0132041	0.122632	0.104814	0.916523
FAXDC2	61.7978	0.0237357	0.226554	0.104742	0.91658
ADH4	0.40193	-0.0504524	0.0749523	-0.104567	0.916719
LOC101928510	0.672442	-0.0102376	0.102221	-0.104538	0.916742
ATP6V1F	137.582	0.0222052	0.212479	0.104494	0.916777
MBD4	326.28	0.0224996	0.215435	0.104412	0.916843	0.981895
LOC644083	25.3517	-0.0241246	0.232322	-0.104394	0.916856
RAX2	0.308286	-0.00820548	0.0733731	-0.104389	0.91686
RPGRIP1	3.98892	0.01885	0.180034	0.104229	0.916988
CNOT7	528.942	-0.0201111	0.193103	-0.104151	0.91705	0.981895
IFITM4P	1.06224	0.0115091	0.106336	0.104132	0.917065
URM1	228.047	0.0240382	0.230768	0.104122	0.917072	0.981895
URAHP	4.06964	-0.0160835	0.157381	-0.104113	0.91708
FAM157A	58.755	0.0238144	0.228426	0.104103	0.917087
LOC102724857	0.29173	-0.00813511	0.0733737	-0.104079	0.917107
DPY19L2P1	0.354604	-0.0066761	0.0734683	-0.10397	0.917193
LINC01089	36.818	-0.0247021	0.238519	-0.10394	0.917217
LOC100506688	3.0918	-0.352908	0.183105	0.103873	0.91727
LHPP	36.4841	-0.0245977	0.236998	-0.103863	0.917278
REEP2	5.53236	-0.0194161	0.186567	-0.103836	0.917299
SCARNA2	1149	0.0181117	0.174637	0.103706	0.917402	0.981895
OLR1	19.6686	0.0172022	0.164958	0.103663	0.917437
PRKXP1	676.551	0.0230428	0.222368	0.103604	0.917483	0.981895
SEC13	157.102	-0.0243132	0.234766	-0.103591	0.917494	0.981895
CD47	1175.17	0.0140138	0.135304	0.103573	0.917508	0.981895
LOXL4	8.09459	-0.0237413	0.228728	-0.10338	0.917662
GABARAP	416.528	-0.0200987	0.194561	-0.103303	0.917723	0.981895
ITGA7	76.0148	0.0244629	0.236397	0.103288	0.917735
LOC101927975	0.64499	-0.00900602	0.084651	-0.1032	0.917805
HAPLN1	0.0535881	-0.0196258	0.0746444	-0.103187	0.917815
AP3S2	189.255	-0.0245159	0.237827	-0.103164	0.917833	0.981895
MAPK9	284.917	-0.021884	0.21223	-0.103136	0.917855	0.981895
LOC101929636	2.23253	-0.0145626	0.141619	-0.103097	0.917886
APPBP2	328.331	-0.0157665	0.153341	-0.102824	0.918102	0.982004
CACNA1C-IT3	0.277914	0.00844979	0.0733749	0.10271	0.918193
PSD	10.5941	-0.0217893	0.212975	-0.102697	0.918203
PROX1-AS1	0.233258	-0.0447909	0.0744326	0.102666	0.918228
KIR2DL1	0.115547	-0.0455927	0.0742442	0.102657	0.918235
LOC101926917	3.76211	0.0188185	0.183489	0.102576	0.9183
USP47	526.671	-0.0213339	0.208072	-0.102546	0.918324	0.982086
STPG2	2.12242	-0.211161	0.15946	0.10244	0.918408
AC007131.1	0.140491	-0.0341283	0.0737825	0.102375	0.918459
ST13P4	0.448355	0.00929932	0.0736225	0.10237	0.918463
LOC101928595	7.64767	0.0211223	0.204932	0.102337	0.918489
ZNF490	223.64	-0.0159595	0.156108	-0.102244	0.918563	0.982187
NHLH1	8.77411	0.0217235	0.211204	0.102209	0.918591
LOC101926969	0.317442	0.00642694	0.0734026	0.102167	0.918624
LOC101928512	13.2095	0.0230186	0.226515	0.10202	0.918741
ASB3	96.2877	0.0242493	0.237328	0.102016	0.918744
MMP28	2.80395	-0.0678441	0.10458	-0.101974	0.918777
KLHL5	618.293	-0.0163121	0.159987	-0.101972	0.918779	0.982194
SGCE	24.7197	-0.0234185	0.229518	-0.101941	0.918803
AC087859.1	0.468528	0.00876077	0.0736492	0.101724	0.918975
RP11-407A16.3	0.89225	-0.00994967	0.0970085	-0.101718	0.918981
TMLHE-AS1	7.08745	-0.0174332	0.171479	-0.101705	0.918991
SFI1	321.582	-0.0190533	0.187389	-0.101664	0.919023	0.982194
IKZF2	598.337	0.0240931	0.236971	0.101614	0.919063	0.982194
LOC100128079	0.459112	0.00952561	0.0998502	0.101507	0.919148
FGF2	74.7888	-0.0239004	0.235729	-0.101459	0.919186
WDR92	48.7445	0.0241135	0.237279	0.101447	0.919195
SEMA3G	18.415	-0.0231098	0.228394	-0.101446	0.919197
ZNF625-ZNF20	5.38316	0.019513	0.0754123	-0.101445	0.919197
ASH2L	177.783	-0.0150982	0.149171	-0.101226	0.919371	0.982194
RAB3D	97.0672	-0.0240162	0.237389	-0.101153	0.919429
CYP4F3	3.52732	-0.0142659	0.141931	-0.101121	0.919455
CARD9	16.5653	0.0222494	0.218838	0.101062	0.919501
MIR941-3	0.367467	0.00956571	0.095173	0.101037	0.919521
CASC2	2.52305	-0.0164522	0.162977	-0.101003	0.919548
JMJD7-PLA2G4B	18.1208	-0.00977941	0.0982852	-0.100963	0.91958
ERCC5	426.09	-0.0165282	0.163792	-0.100915	0.919618	0.982194
ARFGEF2	910.998	0.0140275	0.139094	0.100847	0.919672	0.982194
LTA4H	462.631	-0.0218502	0.216785	-0.100795	0.919713	0.982194
SFSWAP	195.361	-0.0215539	0.213892	-0.100775	0.919729	0.982194
TBX19	50.3351	-0.0232649	0.231138	-0.100611	0.919859
ADCY1	203.577	-0.0204795	0.204337	-0.100559	0.919901	0.982223
BTBD8	7.05485	0.0194028	0.19236	0.100305	0.920102
GREM2	2.3424	0.122837	0.140922	-0.100273	0.920127
AKAP10	363.382	-0.0165313	0.164959	-0.100231	0.920161	0.982345
ACTR5	51.0258	-0.023687	0.236446	-0.10009	0.920273
SLC30A2	0.18304	-0.0596892	0.0751189	-0.100063	0.920294
TGFB1I1	26.9904	0.0237176	0.236391	0.0999505	0.920384
BRD7P3	5.77219	-0.370141	0.226901	-0.0999172	0.92041
NPIPB5	1869.11	0.0238375	0.238415	0.0999129	0.920414	0.982361
KDM3A	418.33	0.0186266	0.186546	0.0998477	0.920465	0.982361
FAM132A	0.265763	-0.0476749	0.0744711	-0.0996685	0.920608
SLC6A16	24.5578	-0.0231203	0.231607	-0.0995929	0.920668
LOC101929151	0.404408	-0.0281063	0.0742834	0.0995799	0.920678
ANGEL2	284.896	-0.0175587	0.176422	-0.0995509	0.920701	0.982458
KCNC1	1.15559	0.00931357	0.0907083	0.0995452	0.920705
LINC00960	2.41803	-0.121556	0.163877	0.0990671	0.921085
TM4SF18	20.7745	0.0211387	0.212436	0.0990513	0.921098
RNF150	40.8279	-0.0224374	0.227308	-0.0989622	0.921168
CANX	2710.44	-0.0138614	0.14024	-0.0988405	0.921265	0.982895
PTCHD4	1.45955	0.0118773	0.117065	0.0986735	0.921397
VRK2	193.975	-0.0193006	0.195609	-0.0986699	0.9214	0.982895
MYCL	41.9314	-0.0233642	0.237056	-0.0985955	0.921459
NUTM2G	31.9236	-0.0231733	0.235432	-0.0985899	0.921464
EMC4	72.2049	-0.0232609	0.236014	-0.0985282	0.921513
DHX33	239.709	0.0205866	0.209337	0.0983346	0.921667	0.982971
PCSK1N	0.321348	-0.0102388	0.0734254	-0.0982408	0.921741
PIM3	370.48	-0.019337	0.196867	-0.0982146	0.921762	0.982971
PTGR1	16.0376	0.0231805	0.235922	0.0980759	0.921872
BLID	2.52095	0.0161212	0.162068	0.0979414	0.921979
ARPC5L	258.207	-0.020459	0.209026	-0.0978814	0.922026	0.983098
ANKRD16	26.668	-0.0227541	0.234198	-0.0976274	0.922228
LOC101059976	40.9254	-0.0211934	0.218305	-0.097622	0.922232
ECHDC1	187.837	0.0211633	0.216746	0.0976073	0.922244	0.983099
CD55	178.721	-0.0199002	0.204898	-0.0971645	0.922596	0.983099
CDHR3	14.7997	-0.422399	0.221592	0.0971143	0.922636
CHUK	228.188	-0.0149845	0.15433	-0.0971011	0.922646	0.983099
GATSL3	9.51598	-0.0209345	0.215754	-0.0970924	0.922653
CALHM2	73.3902	0.0217906	0.224393	0.0970658	0.922674
ATXN7L1	191.03	0.0220838	0.227659	0.0969721	0.922749	0.983099
USP5	202.205	-0.0212303	0.219121	-0.096916	0.922793	0.983099
EMC7	98.2028	0.0222551	0.229511	0.0969102	0.922798
ASGR1	1.88634	0.293597	0.168737	-0.0967572	0.922919
CRLF3	297.184	-0.0214171	0.221387	-0.0967462	0.922928	0.983099
DCAF10	359.571	-0.0200916	0.207998	-0.0966017	0.923043	0.983099
SLC6A11	0.074412	-0.059791	0.0746209	-0.0965659	0.923071
SH2D1B	5.86683	-0.0164147	0.171695	-0.0964976	0.923125
SLC9A3	0.529132	-0.0579062	0.0753381	0.0964686	0.923148
PGM1	101.985	-0.0215703	0.223904	-0.0964008	0.923202
DDX31	130.82	-0.0193376	0.200761	-0.0963831	0.923216
LOC102723542	2.57944	-0.113275	0.144134	-0.096266	0.923309
TUBA1A	237.764	-0.0180086	0.187108	-0.0962524	0.92332	0.98324
RP11-261C10.3	129.176	-0.0227954	0.237133	-0.0962367	0.923333
MLIP	0.0197986	0.0800857	0.0742059	-0.0962245	0.923342
TMOD4	1.52445	-0.0121721	0.125221	-0.0960988	0.923442
NBPF10	255.029	-0.0228626	0.238296	-0.0959786	0.923538	0.983304
TNFSF9	43.2488	0.0219346	0.227859	0.0959709	0.923544
DGCR14	65.1298	0.0224155	0.233737	0.0959587	0.923553
IL6	78.3875	0.0223559	0.232728	0.0959468	0.923563
SCARNA9	256.542	0.0209444	0.218613	0.095812	0.92367	0.983304
ADAMTSL2	21.2499	-0.0200922	0.210683	-0.0958061	0.923675
GLB1L2	7.10579	-0.0208259	0.217297	-0.0957599	0.923711
HMGN2P46	10.2079	0.0170418	0.176613	0.0957186	0.923744
ALDH4A1	30.6088	-0.0226943	0.237169	-0.095691	0.923766
JAM3	60.2683	0.0228375	0.23846	0.0956542	0.923795
PRM2	0.410609	-0.0647882	0.0807105	-0.0956332	0.923812
ZNF287	27.392	0.0225785	0.235398	0.0956221	0.923821
LOC101929410	0.0949532	-0.0528766	0.0745246	0.0955033	0.923915
LOC101927345	4.77717	-0.0169138	0.176944	-0.0954933	0.923923
ZNF593	23.5616	-0.0225172	0.236192	-0.095392	0.924003
CACNA1I	17.3035	-0.347714	0.228462	-0.0953262	0.924056
LINC01002	59.8197	-0.0207253	0.217792	-0.0952778	0.924094
ABL2	606.796	0.0171434	0.180086	0.0951847	0.924168	0.983679
MBLAC2	56.7084	-0.0215984	0.227115	-0.0951518	0.924194
HBD	0.779414	-0.0254004	0.0747673	0.0951496	0.924196
CFLAR-AS1	7.86555	-0.0207168	0.220784	-0.0949116	0.924385
RXRB	218.769	0.0188187	0.19832	0.0948845	0.924407	0.983777
C19orf73	1.28302	-0.0138064	0.144179	-0.0948523	0.924432
SERP2	2.29387	-0.0118986	0.126065	-0.0947592	0.924506
TRIM50	0.429439	-0.00847171	0.0735912	-0.0947387	0.924522
LPAR1	163.634	-0.0222417	0.235105	-0.0947041	0.92455	0.983777
HAS3	24.8883	-0.0224043	0.237186	-0.0945425	0.924678
GTF2H2C	80.1516	-0.0218787	0.231864	-0.0945088	0.924705
FBXO28	319.296	-0.0140127	0.148282	-0.0944962	0.924715	0.983798
MCCC1	116.001	-0.0171697	0.182015	-0.0943784	0.924809
RANGRF	35.7837	-0.0224974	0.238115	-0.0943681	0.924817
HDAC10	133.463	0.021315	0.22591	0.0942778	0.924888
LOC100131655	2.99925	0.016106	0.168729	0.094266	0.924898
MDP1	11.9638	0.0173127	0.183212	0.0941348	0.925002
TRAPPC5	22.809	-0.0223993	0.238549	-0.0941081	0.925023
CSAG3	1.56064	-0.0111935	0.117721	-0.0940372	0.92508
ELAVL1	469.068	-0.0195545	0.208096	-0.0939762	0.925128	0.984083
SUSD4	6.99347	-0.0181098	0.193248	-0.0939508	0.925148
C6orf123	1.25951	0.0104936	0.107129	0.0938727	0.92521
SAMD13	0.672335	0.00945549	0.0940923	0.0938544	0.925225
TRIM6-TRIM34	0.192435	0.0654516	0.0743901	-0.0938332	0.925242
LOC101928875	6.5383	-0.0162787	0.174921	-0.093746	0.925311
PRKCQ-AS1	77.6974	0.0223289	0.238517	0.0935747	0.925447
LOH12CR2	3.40973	-0.015526	0.166627	-0.0935713	0.92545
WWOX	56.5033	-0.0221294	0.238138	-0.0935564	0.925462
GRK5	124.562	-0.0198421	0.2121	-0.0935477	0.925468
LOC101929796	20.1724	0.0216744	0.231275	0.0935117	0.925497
GPR4	28.2588	-0.0220761	0.236924	-0.0934414	0.925553
TCTEX1D2	6.34973	-0.0196814	0.210249	-0.0933594	0.925618
NCOA3	2024	0.015611	0.16741	0.0932478	0.925707	0.984544
FITM1	1.13978	-0.066429	0.108847	-0.093031	0.925879
SSX1	0.0901071	-0.0575281	0.0745222	-0.0929847	0.925916
LOC102724240	6.97664	0.0212257	0.227395	0.0929364	0.925954
RP11-87E22.2	0.51558	-0.0323893	0.0821832	0.0929355	0.925955
SEC22C	369.396	-0.0158527	0.171073	-0.0926804	0.926157	0.984696
SLC26A4-AS1	0.0499456	-0.062069	0.0752682	0.0926427	0.926187
LURAP1	5.19576	-0.0155509	0.168873	-0.0926149	0.92621
GABARAPL2	135.376	-0.0220082	0.237663	-0.0925941	0.926226
LOC101927479	0.213545	-0.0492304	0.0742108	-0.0925057	0.926296
LOC101927800	2.60297	0.0141098	0.153874	0.0924448	0.926345
PCSK6	17.5075	-0.220697	0.227263	0.0924003	0.92638
SLC35A3	273.366	-0.0145379	0.157477	-0.0923326	0.926434	0.984696
AQP3	58.3563	-0.0211768	0.229761	-0.0922897	0.926468
ATG13	329.411	0.0157092	0.17043	0.0921813	0.926554	0.984696
PPP3R1	564.878	0.0142097	0.154259	0.0921067	0.926613	0.984696
WI2-81516E3.1	0.0677001	-0.0561793	0.0740539	-0.0920762	0.926638
GLMN	57.9789	-0.021704	0.235735	-0.0919772	0.926716
LINC00526	3.7927	0.0166027	0.179242	0.0919612	0.926729
CNPY2	121.723	-0.0155676	0.169474	-0.0919051	0.926773
TNFRSF11B	19.2229	0.0190636	0.207353	0.0918558	0.926813
FOXN3-AS1	3.98475	0.0174463	0.187605	0.0917132	0.926926
LOC102724329	0.0491853	-0.0470825	0.073839	0.0916957	0.92694
BMI1	272.993	0.0218399	0.238079	0.0916668	0.926963	0.984696
DUOXA1	1.12887	0.00115781	0.116786	0.0916496	0.926976
LOC101929211	7.00203	-0.0185869	0.204117	-0.091477	0.927114
OTUB2	9.7194	-0.0217097	0.236857	-0.0914164	0.927162
L3MBTL2	195.728	0.0189132	0.206819	0.0914026	0.927173	0.984696
DCST2	23.6934	0.0211688	0.232763	0.0913756	0.927194
LOC102723651	0.886247	0.0107109	0.114107	0.0913709	0.927198
KCNJ9	1.96946	0.0148647	0.16251	0.0913498	0.927215
AAR2	106.208	0.0208204	0.227766	0.0913214	0.927237
SHOX2	34.7687	-0.0209554	0.229494	-0.0912984	0.927255
TMSB15A	0.589374	0.00727634	0.0747013	0.0912787	0.927271
SMOC2	36.1534	-0.0184514	0.202769	-0.0912623	0.927284
USP32P1	270.835	0.0186464	0.204077	0.0911186	0.927398	0.984696
MAGIX	5.78338	-0.0189511	0.209971	-0.0910746	0.927433
ITGAV	624.905	0.0176042	0.193653	0.0909013	0.927571	0.984696
EFCAB1	1.2068	-0.00916025	0.0992772	-0.0908878	0.927582
CCL28	13.7067	-0.0189402	0.209369	-0.0907987	0.927653
NOTCH3	302.742	0.0208068	0.229089	0.0907888	0.92766	0.984696
LOC101926922	8.78188	-0.0180478	0.198942	-0.0907663	0.927678
LOC100129940	3.74541	-0.0142298	0.157467	-0.09076	0.927683
SLC25A37	387.342	0.0181906	0.200526	0.0907064	0.927726	0.984696
LHFPL4	5.6767	0.0160533	0.175832	0.0907009	0.92773
TRIM43B	0.330412	-0.0075839	0.0734345	-0.0905957	0.927814
SDHD	300.706	0.0166287	0.183526	0.090587	0.927821	0.984696
SYCE1	0.0886857	0.0135728	0.0746376	-0.0904532	0.927927
IL8	300.851	-0.0153706	0.170803	-0.0904349	0.927942	0.984696
C1orf173	3.92566	-0.0130359	0.144439	-0.0904317	0.927944
CPPED1	162.457	-0.0199301	0.220396	-0.0904267	0.927948	0.984696
RBM23	342.663	-0.0137952	0.152573	-0.0904244	0.92795	0.984696
POLL	109.77	0.0198614	0.21994	0.0903298	0.928025
IPO8	449.228	0.0134172	0.148524	0.0903248	0.928029	0.984696
PGM5-AS1	0.317564	-0.00701898	0.0733834	-0.0902583	0.928082
CARD10	10.5713	-0.388432	0.208247	-0.0901689	0.928153
SLIT2	75.0933	0.0210838	0.2344	0.0900156	0.928275
ANKRD29	38.1793	-0.0200533	0.223299	-0.0898703	0.92839
NDUFB2-AS1	4.42805	0.0153629	0.169409	0.089779	0.928463
ADAM20	29.5725	0.0214442	0.238541	0.089752	0.928484
AK7	1.21463	-0.0097206	0.106975	-0.0897335	0.928499
LOC102724450	0.433824	-0.00735548	0.073558	-0.0896649	0.928553
PTGDS	413.629	-0.0211999	0.236599	-0.089627	0.928584	0.984945
SLC35B3	101.083	-0.0199221	0.222348	-0.0895841	0.928618
HIST1H2AB	36.1787	0.0195955	0.218292	0.0894865	0.928695
DCLRE1B	74.2647	0.0182807	0.204489	0.0893629	0.928793
LMF2	262.931	0.0172693	0.193256	0.0893584	0.928797	0.984945
CNST	336.753	0.0130643	0.146311	0.0893134	0.928833	0.984945
TFR2	7.78734	0.0171964	0.19148	0.0892581	0.928877
CNPY3	177.023	0.0183133	0.205222	0.0892438	0.928888	0.984945
RP11-686G23.2	0.0836503	-0.0583032	0.074316	-0.0892171	0.928909
SNORA14B	0.383535	-0.0853051	0.0983017	-0.0891955	0.928927
THAP11	100.03	0.0198504	0.222476	0.0891808	0.928938
ZNF253	82.3232	0.0212533	0.238068	0.0891375	0.928973
POMC	6.63536	0.0150033	0.16869	0.0891319	0.928977
CYTH2	150.999	0.0185714	0.208349	0.0891147	0.928991	0.984945
CCDC181	0.0514392	-0.0357888	0.074987	0.0890754	0.929022
CD34	81.8108	-0.0207546	0.233089	-0.089062	0.929033
LOC101928549	1.33166	0.104558	0.100395	0.0889255	0.929141
MYO3A	0.794484	0.00981645	0.104491	0.0889167	0.929148
SCGB2B3P	0.383357	0.00508017	0.0734027	0.088767	0.929267
SLTM	482.951	-0.0131804	0.148653	-0.0886784	0.929338	0.985159
CLEC6A	22.376	0.0183653	0.206348	0.0886348	0.929372
PNPLA2	143.859	0.0204372	0.231031	0.0883755	0.929578	0.985166
ZP3	0.665307	0.0791192	0.0952606	0.0883448	0.929603
RP1-104O17.1	0.458447	-0.0322507	0.0745498	0.0883154	0.929626
INHBC	0.421211	0.00521616	0.0789118	0.0883099	0.92963
RP11-713M15.1	7.56929	0.0192272	0.22005	0.088308	0.929632
RNF31	231.376	0.0195894	0.221832	0.0883035	0.929635	0.985166
C9orf116	1.42781	0.0105361	0.116259	0.0881635	0.929747
TTC8	12.6216	0.0203689	0.230184	0.0881409	0.929765
ZNF100	183.381	-0.0175802	0.199568	-0.0881131	0.929787	0.985173
RILPL1	32.0264	0.0200032	0.229094	0.0880017	0.929875
TMED6	2.16903	0.0152168	0.170579	0.0878546	0.929992
CNPY4	24.6362	0.0209046	0.237548	0.087757	0.93007
SLC25A1	99.7214	0.0196646	0.224111	0.0876837	0.930128
PRR14	110.225	0.0205488	0.23428	0.0876109	0.930186
TRIM62	92.3203	0.0196511	0.224407	0.0875954	0.930198
XRCC4	39.5877	0.020818	0.237532	0.0874939	0.930279
LINC00598	12.0609	-0.0182231	0.209848	-0.0874597	0.930306
STK32C	11.7506	0.0178514	0.202812	0.0874581	0.930307
ATP11A-AS1	18.8372	0.0207155	0.237407	0.0873788	0.93037
HDC	8.44921	-0.0142227	0.164331	-0.0871666	0.930539
TIGD1	64.438	0.0202461	0.232167	0.087125	0.930572
PRR15L	2.58539	-0.198819	0.164059	-0.0871167	0.930579
LOC101928049	0.0867081	0.0374664	0.0747212	-0.0871043	0.930589
RRAGC	184.813	0.0186711	0.214348	0.0870717	0.930614	0.985896
LOC101928625	1.92874	-0.0109482	0.126774	-0.0870635	0.930621
LOC101928168	0.0570122	-0.0416343	0.0736547	0.0870041	0.930668
HIST1H4L	30.3783	-0.0199685	0.229643	-0.0869736	0.930692
LOC101928261	0.584587	0.0659384	0.0844978	-0.0868614	0.930782
PTCSC3	0.0454069	-0.0632089	0.0753927	0.0867617	0.930861
LOC100129215	21.9521	0.0194446	0.223126	0.0867485	0.930871
ZNF569	56.4942	0.0207128	0.238497	0.0866986	0.930911
LOC345051	2.99658	0.0131436	0.149919	0.0866953	0.930914
C4orf33	37.9109	-0.0206958	0.238446	-0.0866696	0.930934
CLK4	121.826	0.0204557	0.236044	0.0866056	0.930985
STX18-AS1	20.6821	-0.0205207	0.236876	-0.0865904	0.930997
OR2A42	0.292699	0.0453015	0.074159	-0.0865693	0.931014
RP11-584P21.2	2.4779	0.0134422	0.153331	0.0865258	0.931048
CRISP2	0.057554	-0.0627704	0.0753665	0.0865145	0.931057
ANKRD9	11.7224	0.0195046	0.224441	0.0865134	0.931058
ZNF474	0.836415	-0.00946474	0.105439	-0.0864922	0.931075
C15orf62	25.7979	0.0205083	0.237276	0.0863941	0.931153
PSD2	1.71344	0.179707	0.166169	0.0863547	0.931184
FOLR1	1.04735	-0.00937504	0.106699	-0.0863222	0.93121
OSER1-AS1	13.5198	0.0195408	0.22545	0.0862073	0.931302
MEIS3	17.9998	-0.0175223	0.203588	-0.0861478	0.931349
DOLPP1	44.8443	-0.020535	0.23835	-0.086144	0.931352
XRCC1	72.0505	0.0196168	0.227915	0.0859602	0.931498
LOC100996455	0.611019	0.0645625	0.07489	0.0859235	0.931527
CITED4	15.4438	0.0187866	0.218169	0.0858891	0.931555
ST18	8.65188	0.0147043	0.170601	0.0858151	0.931613
IGSF22	1.06619	0.185192	0.127128	-0.0856046	0.931781
ZNF805	348.936	-0.0173787	0.203069	-0.085595	0.931788	0.986492
TOX4	319.99	0.0148842	0.173907	0.085585	0.931796	0.986492
FAM209B	2.00103	-0.158623	0.151595	0.0855639	0.931813
C1orf86	86.2851	0.0200979	0.23488	0.0855587	0.931817
TSNAXIP1	4.31645	0.0146861	0.169893	0.0855465	0.931827
PCGF5	728.991	-0.0156109	0.182576	-0.0855104	0.931856	0.986492
ACIN1	1190.93	0.0127371	0.148999	0.0854834	0.931877	0.986492
LOC100128573	0.692434	-0.00687441	0.0767937	-0.0854478	0.931905
PEX1	134.535	-0.0192485	0.225205	-0.0854432	0.931909
UBXN8	29.0415	-0.0200761	0.235033	-0.085365	0.931971
HEXIM1	267.337	0.015913	0.186574	0.0852818	0.932037	0.986492
FAM217B	206.414	-0.018599	0.218209	-0.0852627	0.932053	0.986492
ERVV-2	0.282376	-0.0553323	0.0750635	0.0851187	0.932167
STAU2-AS1	1.69814	-0.246513	0.161819	-0.0850385	0.932231
CSRNP2	289.679	-0.0179641	0.211465	-0.0849531	0.932299	0.986492
DHRS12	38.4083	0.0201434	0.238487	0.0847052	0.932496
WDR88	6.60629	0.0177275	0.208613	0.0846443	0.932544
LOC101928717	2.70998	-0.0139363	0.164788	-0.0846401	0.932548
DUX4	0.0848443	0.0513092	0.0745958	0.0845895	0.932588
C9orf129	0.802438	-0.00924468	0.104066	-0.0845494	0.93262
SCARNA8	0.511188	-0.0969811	0.102406	-0.0845438	0.932624
CGGBP1	871.634	0.0107006	0.126677	0.0844673	0.932685	0.986492
IDH3G	113.532	-0.0191393	0.226696	-0.0844526	0.932697
KIF1C	377.691	-0.0160819	0.190607	-0.0843674	0.932764	0.986492
LOC100996517	2.42779	-0.195295	0.155596	0.0843568	0.932773
IL27	7.80013	0.0144956	0.172853	0.0842474	0.93286
ACSS3	35.7468	-0.0189667	0.225885	-0.0841973	0.9329
C6orf201	3.23316	0.0170018	0.200907	0.0841439	0.932942
GSK3B	706.39	0.0176791	0.210382	0.0840269	0.933035	0.986492
CHID1	132.699	0.0197283	0.235025	0.0840229	0.933038
PGAM2	7.04248	0.0188657	0.223208	0.0839284	0.933113
NAGPA-AS1	1.42711	0.204253	0.144326	-0.0838146	0.933204
PARD3	49.2498	0.0194759	0.231943	0.0837821	0.93323
LOC101927941	0.651824	-0.00683262	0.09443	-0.0837366	0.933266
RP11-569G13.2	0.305515	0.0078957	0.0733724	0.0837342	0.933268
CGB2	0.0472845	0.0880142	0.0745398	0.0837086	0.933288
LOC101927283	0.0518419	0.072451	0.0735925	0.0837086	0.933288
LOC101927508	0.0450509	0.0744989	0.0736377	0.0837086	0.933288
RP1-167G20.1	0.0503849	-0.0476047	0.0738997	0.0836325	0.933349
A2M	824.686	0.0186808	0.223645	0.0835127	0.933444	0.986492
GUSBP11	245.709	-0.0192428	0.230614	-0.0834519	0.933492	0.986492
LOC441242	10.6116	0.0185574	0.222331	0.0834338	0.933507
LOC283887	38.1664	0.0186331	0.223892	0.0833902	0.933541
TOR3A	329.125	0.0187066	0.22433	0.0833677	0.933559	0.986492
LSM14A	664.368	-0.0130338	0.15637	-0.0833495	0.933574	0.986492
HAUS3	260.821	0.0175726	0.210885	0.0833114	0.933604	0.986492
PARD6G	21.596	-0.0191696	0.230541	-0.0832929	0.933619
RBM25	969.734	-0.0110954	0.133414	-0.0831656	0.93372	0.986492
BCL2L12	64.1788	-0.0194844	0.234768	-0.0831338	0.933745
FOXF2	4.40725	-0.0126738	0.153439	-0.0831201	0.933756
CD74	8546.63	-0.0151172	0.181915	-0.0831032	0.933769	0.986492
ARHGEF15	34.7523	0.0197331	0.237236	0.0829698	0.933876
AP3D1	699.529	0.0141938	0.171048	0.0829697	0.933876	0.986492
CACNA2D2	5.65154	-0.017065	0.205115	-0.0829126	0.933921
GPR39	1.242	-0.0104569	0.124552	-0.0828793	0.933948
CPB1	0.0542601	-0.0458145	0.073839	0.0828766	0.93395
EMP1	134.189	-0.0195212	0.235932	-0.0827988	0.934012
FLJ44790	0.0496864	-0.0417202	0.0736134	0.0827708	0.934034
MESTIT1	0.0648097	-0.0440734	0.0738867	0.082745	0.934054
C16orf13	33.6967	-0.0194801	0.236154	-0.0826946	0.934094
NTMT1	36.1801	-0.0197459	0.238542	-0.0826782	0.934107
GIT2	668.389	0.017252	0.208678	0.0826616	0.934121	0.986492
DPEP3	0.684393	0.00750947	0.0852566	0.0826376	0.93414
FABP1	0.053285	-0.0627878	0.0753592	0.0825669	0.934196
ASPHD2	99.1268	0.0190361	0.23072	0.0824874	0.934259
TBRG1	368.57	0.0178718	0.216934	0.0823653	0.934356	0.986492
LMBR1L	112.372	0.0190118	0.23072	0.082325	0.934388
C16orf95	5.39659	-0.0177812	0.215796	-0.0822473	0.93445
HERC2P10	3.66586	-0.0147624	0.179236	-0.08222	0.934472
UGDH-AS1	18.1483	0.0195549	0.237202	0.0822073	0.934482
LITAF	1314.57	-0.0139598	0.169822	-0.0822018	0.934486	0.986492
ATP6V0A4	0.053658	-0.042938	0.0736898	0.0821878	0.934497
SPOP	252.452	0.0167825	0.204183	0.0821707	0.934511	0.986492
FAM86B1	4.75331	0.0137058	0.165007	0.0821681	0.934513
CLEC19A	0.904934	-0.00662915	0.080137	-0.0821443	0.934532
LOC101927201	1.14009	-0.00887063	0.107087	-0.0821195	0.934552
FBXO5	115.07	-0.0194803	0.237269	-0.082101	0.934566
ZNF341	46.3713	0.0196039	0.238549	0.0820834	0.93458
DGAT2	47.8852	0.0194301	0.237158	0.0820736	0.934588
ZNF154	206.368	0.019016	0.231716	0.0820697	0.934591	0.986492
ASIC2	0.0420813	-0.044621	0.0736359	0.0820666	0.934594
PPAPDC1A	0.618891	0.00404625	0.0758771	0.0820643	0.934596
NDUFC1	37.1838	-0.0194939	0.237566	-0.082064	0.934596
KLHL40	0.0416639	-0.053302	0.0741792	0.0818838	0.934739
EPS8	70.1478	0.0195018	0.238154	0.0818215	0.934789
LINC00959	15.6137	0.0186932	0.227915	0.0817969	0.934808
C5orf51	383.569	-0.016469	0.201535	-0.0817132	0.934875	0.986492
ADORA2A	153.557	-0.0194796	0.238445	-0.0817053	0.934881	0.986492
PGBD5	13.8003	0.0169558	0.206454	0.0816264	0.934944
ZNF506	288.151	0.0184284	0.225719	0.0816035	0.934962	0.986492
HSD17B3	1.07813	0.208305	0.119033	-0.0815983	0.934966
CTD-2127H9.1	0.0414585	-0.054202	0.0742433	0.0815787	0.934982
LOC101928535	0.06176	-0.0493306	0.0741672	0.0815575	0.934999
CEACAM19	7.55625	0.0170019	0.207414	0.0813922	0.93513
LOC284578	0.32957	0.0058239	0.0734036	0.081364	0.935152
EIF1AD	156.546	0.0180243	0.221412	0.0813634	0.935153	0.98654
RP11-80G7.1	1.68012	-0.0108621	0.13197	-0.0813446	0.935168
MST1	47.8464	-0.0192012	0.236286	-0.0812959	0.935207
C16orf98	10.057	-0.0174054	0.213524	-0.0812122	0.935273
THAP3	55.2477	0.0190863	0.235022	0.081164	0.935312
GGT8P	0.873018	0.0992071	0.0886269	0.081105	0.935358
TDRD1	3.65429	-0.0126762	0.15593	-0.0810652	0.93539
PPIEL	72.5609	0.0177974	0.219965	0.0809722	0.935464
CR2	546.461	-0.0169038	0.209487	-0.0808798	0.935538	0.986792
KIF17	5.05031	0.0112765	0.138851	0.0808414	0.935568
GPRASP1	136.349	0.0187899	0.232535	0.0807996	0.935601
HOXC5	3.86383	0.202054	0.158616	-0.0807334	0.935654
GSDMD	248.254	-0.0157679	0.195569	-0.0806434	0.935726	0.986795
NCR3LG1	67.2618	-0.0192095	0.238519	-0.0805644	0.935788
PSME1	322.344	0.0168705	0.209501	0.0805085	0.935833	0.986795
ZNF582-AS1	4.34736	-0.0145531	0.180188	-0.0805032	0.935837
MNX1	3.95888	0.0121291	0.149938	0.0804125	0.935909
LOC101927512	0.616283	-0.00629018	0.0751931	-0.0803697	0.935943
TTC21B-AS1	0.331731	-0.00634727	0.0734284	-0.0803646	0.935947
TAF5L	223.18	-0.0165837	0.206496	-0.0803185	0.935984	0.986795
CAPNS2	4.67441	-0.0118077	0.149178	-0.080297	0.936001
LOC550643	52.1627	0.0185519	0.230777	0.0802801	0.936015
LOC102723844	0.977079	0.0115308	0.139504	0.0802128	0.936068
GLUD1	515.162	0.0105693	0.131885	0.0801439	0.936123	0.986795
LOC102723316	0.566311	-0.0062766	0.0742312	-0.0800595	0.93619
KIF3A	163.179	-0.0171843	0.215064	-0.0799228	0.936299	0.986827
BEND3P3	32.4086	-0.0190462	0.238547	-0.0799134	0.936306
NXT2	82.7145	-0.0189087	0.23696	-0.0798586	0.93635
CLDN22	0.5307	-0.00675401	0.0821211	-0.079778	0.936414
GNPTG	63.9136	-0.0183933	0.230828	-0.0796097	0.936548
PLD5	0.2116	0.0657887	0.0740695	0.0795533	0.936593
TAS2R39	0.683785	0.00721657	0.0851371	0.0793405	0.936762
IMMP1L	24.4293	0.0186441	0.235055	0.0792387	0.936843
OR2C1	0.823869	-0.00744047	0.0970808	-0.0792194	0.936858
FBXL6	58.4862	-0.0188283	0.237971	-0.0791966	0.936876
RNPC3	150.278	-0.0169172	0.213818	-0.0791696	0.936898	0.987303
PRKAG3	0.0510445	-0.0435104	0.0736863	0.0791054	0.936949
KCNJ6	0.170933	-0.0370162	0.0737999	0.0791019	0.936952
SYNE4	3.44236	0.0122478	0.152986	0.0790908	0.93696
WBP1	81.075	-0.0188444	0.238509	-0.0790563	0.936988
C16orf89	0.983702	-0.0502678	0.0814624	-0.0787898	0.9372
LMNA	318.981	-0.0182686	0.232	-0.078774	0.937212	0.987303
ITPKC	110.485	0.0178282	0.226335	0.0787353	0.937243
LOC102723467	0.509497	0.0403399	0.0744601	-0.0786272	0.937329
SAYSD1	57.4059	-0.0184791	0.235639	-0.0785741	0.937371
DLGAP4	212.026	0.0136899	0.174255	0.0785726	0.937373	0.987303
FGFR1	361.463	-0.0172858	0.2201	-0.0785633	0.93738	0.987303
TUBA3C	0.0463713	-0.0632207	0.0753955	0.0785083	0.937424
CCDC12	65.7268	0.0180974	0.230249	0.0785059	0.937426
MNDA	94.2441	-0.0186821	0.23853	-0.078391	0.937517
CHST15	624.41	-0.0153571	0.196225	-0.0782673	0.937615	0.987303
ETFB	72.0408	-0.0147642	0.188861	-0.0782003	0.937669
LOC101927562	1.60098	-0.00798091	0.101726	-0.0781664	0.937696
CREBBP	907.983	0.0090049	0.115228	0.07815	0.937709	0.987303
SLC25A25	122.764	-0.0181338	0.232258	-0.0780668	0.937775
DYNC1I2	281.124	0.0139393	0.178596	0.0780542	0.937785	0.987303
NANOG	0.881325	0.00912172	0.113443	0.0779882	0.937837
HYDIN2	18.9847	0.0165274	0.21192	0.0779817	0.937843
ZNF330	97.8989	-0.017742	0.227999	-0.0778061	0.937982
SCAI	355.291	-0.0127017	0.163317	-0.0777773	0.938005	0.987303
LINC00943	1.99721	0.189649	0.172724	-0.0777617	0.938018
CAB39L	31.7148	0.0185207	0.237974	0.0777356	0.938038
PSMC4	136.063	-0.0177284	0.228189	-0.0776689	0.938091
LRP11	51.3719	-0.0184822	0.238032	-0.0776285	0.938124
LOC102724770	1.07555	0.111049	0.131834	-0.0775306	0.938201
TMEM91	11.9803	0.0175253	0.224509	0.0775139	0.938215
MTO1	213.226	-0.0155557	0.200813	-0.0775059	0.938221	0.987303
NBPF6	0.194129	0.0733353	0.0743975	0.077433	0.938279
GOLGA8I	0.834199	0.00827663	0.103199	0.0774065	0.9383
GNAT2	0.95755	-0.00837758	0.106952	-0.0772692	0.938409
LOC100507395	0.275973	-0.00562014	0.0733619	-0.0772074	0.938459
ANKRD10	626.407	-0.012642	0.163764	-0.0771915	0.938471	0.987303
COL18A1	440.253	0.0179922	0.233005	0.0771873	0.938475	0.987303
RBBP4	1781.16	-0.010924	0.141583	-0.0771565	0.938499	0.987303
AL022476.2	0.867638	0.00768855	0.0968545	0.0771315	0.938519
LOC102724371	9.88729	0.0169112	0.218615	0.0770999	0.938544
LOC100289097	54.1232	0.0184073	0.23848	0.0770714	0.938567
FBXO2	6.1255	0.0158275	0.203753	0.077065	0.938572
KCNG3	1.13695	-0.00709537	0.090899	-0.0770295	0.9386
MAOA	24.2343	0.0170999	0.221915	0.0769937	0.938629
AIMP1	153.665	0.0174943	0.227178	0.0769664	0.93865	0.987309
ABLIM2	22.214	0.0177719	0.231231	0.0767567	0.938817
LOC101927894	5.76744	0.0149039	0.192635	0.0766962	0.938865
LOC102723360	70.8653	0.0174152	0.226921	0.0766792	0.938879
LINC00521	0.607032	-0.0387603	0.0758496	0.0765905	0.938949
RAB24	95.1347	0.0165506	0.216483	0.0763976	0.939103
ARV1	33.9	0.0181971	0.23758	0.0763924	0.939107
FAM71E2	0.287248	-0.00555964	0.0733619	-0.0763652	0.939129
LTB4R2	33.2283	-0.0179347	0.234908	-0.076312	0.939171
KLHL20	124.967	0.0170202	0.22312	0.0762559	0.939216
STAT5A	607.537	0.0137158	0.180299	0.0760715	0.939362	0.987821
NLRP7	4.68001	0.0706408	0.155151	-0.0759986	0.93942
TMEM208	25.0364	0.0179368	0.235416	0.0759893	0.939428
ADAR	3310.55	-0.00920069	0.121081	-0.0759886	0.939428	0.987821
LEPR	65.0905	0.0179353	0.236421	0.0759354	0.93947
RRN3P3	105.278	-0.0168914	0.22278	-0.0758298	0.939555
LOC100128905	0.381525	-0.00568604	0.0734618	-0.0758078	0.939572
MOXD1	41.0253	0.0179056	0.23577	0.075792	0.939585
C12orf10	30.8849	0.0181024	0.238502	0.0756753	0.939677
VASH2	125.404	0.0170603	0.225387	0.0756336	0.939711
LOC100289673	0.245638	-0.0558615	0.0749287	-0.0756284	0.939715
CBWD2	187.102	-0.0165998	0.219851	-0.0755492	0.939778	0.988035
BPIFA1	0.420149	-0.00453211	0.0735193	-0.0755138	0.939806
RASA4CP	27.7287	-0.01553	0.20749	-0.0753773	0.939915
LOC101927934	0.474159	0.00618917	0.073406	0.0753469	0.939939
HFE	37.3995	0.0179792	0.238337	0.0752813	0.939991
FAM106B	7.02128	0.0147387	0.195285	0.0752304	0.940031
HCG25	1.21759	0.0114496	0.146877	0.0752094	0.940048
KRTCAP3	5.64662	0.0135681	0.180624	0.0749831	0.940228
FOXC2	0.784845	0.00589317	0.07421	0.0746643	0.940482
LINC00982	1.61802	0.00869519	0.123473	0.0745705	0.940556
GALNT7	159.587	0.0171259	0.230055	0.0744001	0.940692	0.988661
MRPS18C	37.0862	-0.0177442	0.23841	-0.0743976	0.940694
LOC81691	15.425	0.0162614	0.217535	0.0743562	0.940727
BROX	348.741	-0.0130328	0.175322	-0.074344	0.940737	0.988661
CROT	50.7485	0.0175868	0.236396	0.0743317	0.940746
SIGLEC17P	1.97612	-0.197068	0.169798	-0.0742782	0.940789
PKDREJ	3.08492	-0.0121182	0.165453	-0.0741994	0.940852
ATP6V1E2	24.6704	-0.0171101	0.231608	-0.0740838	0.940944
LOC441204	1.46913	0.0106406	0.142093	0.0739867	0.941021
SNORD14D	0.348771	-0.00468113	0.0734305	-0.0739709	0.941034
CD48	403.13	0.0141094	0.19081	0.0739357	0.941062	0.988661
NYAP2	4.96683	0.0171801	0.185394	-0.0739274	0.941068
NF2	360.187	-0.0170911	0.231367	-0.0738894	0.941098	0.988661
LOC143666	1.56584	0.0108123	0.14365	0.0738772	0.941108
LOC102724121	0.416875	0.00539243	0.073507	0.0737849	0.941182
TNRC6C-AS1	380.391	0.0158752	0.215305	0.0737457	0.941213	0.988661
LOC100652930	3.11026	-0.0114978	0.155613	-0.0736	0.941329
FAM35DP	13.1586	0.48819	0.202057	-0.0735191	0.941393
RNF212	6.01846	0.014854	0.20057	0.0735054	0.941404
ARFIP1	152.004	0.0156755	0.213344	0.0734278	0.941466	0.988661
PHKG2	83.5427	-0.0169072	0.230211	-0.0733852	0.9415
RAB35	314.064	0.0102209	0.139314	0.0733732	0.941509	0.988661
ANKRD55	6.08657	-0.0127897	0.174985	-0.0733519	0.941526
LOC101926900	0.540231	-0.00584394	0.0737997	-0.0733243	0.941548
LOC100129637	236.535	-0.0142845	0.194916	-0.0732862	0.941578	0.988661
GRAMD3	84.6148	0.0139211	0.190272	0.0732384	0.941616
SERF1A	1.46716	-0.0507492	0.0859207	-0.0731635	0.941676
HPS5	423.577	-0.0108693	0.148575	-0.0731513	0.941686	0.988661
LINC00704	0.303956	-0.00536072	0.0733632	-0.0731099	0.941719
LINC00514	0.351416	-0.0618985	0.0754197	0.0730601	0.941758
KCNT2	19.1028	0.0168587	0.229927	0.0729821	0.94182
FBXO3	104.338	0.0168379	0.230678	0.072978	0.941824
GPR62	0.902765	-0.00652683	0.0889188	-0.0729363	0.941857
SULT4A1	0.334143	-0.00558359	0.0733634	-0.0728145	0.941954
MATK	20.7077	-0.0167199	0.230052	-0.0727341	0.942018
TMEM128	88.275	0.0169288	0.232795	0.0726385	0.942094
C5orf54	24.5291	0.0173276	0.238533	0.0724879	0.942214
SRR	42.9341	-0.0172917	0.238419	-0.0724406	0.942251
LHX3	0.129225	0.071967	0.0743832	-0.0722986	0.942364
MITF	122.773	0.549561	0.232595	0.0722616	0.942394
MAGEB1	0.293405	-0.0303578	0.0753203	-0.0721353	0.942494
LOC102723972	20.7874	-0.0137028	0.191911	-0.0718598	0.942713
LOC102724541	0.72207	-0.00784678	0.103579	-0.0718244	0.942742
CAPNS1	342.277	0.0122549	0.170619	0.0718159	0.942748	0.98944
PVRIG	123.304	0.0156938	0.218612	0.0717989	0.942762
RP11-342C23.4	1.4258	-0.00656412	0.0921242	-0.0717544	0.942797
LOC101927880	0.503464	-0.00634075	0.0896616	-0.0717167	0.942827
HCAR2	30.7379	0.013751	0.191106	0.0716856	0.942852
LOC102724560	3.03227	-0.00907944	0.126998	-0.0716091	0.942913
UXS1	73.7231	-0.016008	0.223643	-0.0715948	0.942924
RP11-794P6.1	2.31731	-0.00979131	0.140279	-0.0714951	0.943004
LOC101059915	0.302094	-0.00520615	0.0733619	-0.0714443	0.943044
MESDC1	198.627	-0.0154609	0.216995	-0.0712447	0.943203	0.98944
CCDC84	47.7995	-0.0170038	0.238561	-0.071225	0.943219
ACTA2	193.405	0.0169132	0.237408	0.0712249	0.943219	0.98944
CWC15	111.716	0.0156996	0.220643	0.0711365	0.943289
LAPTM5	2534.05	0.0136464	0.192571	0.0708596	0.943509	0.98944
SNORA47	0.230616	-0.00547437	0.0733643	-0.0707988	0.943558
LSM1	73.9227	-0.0168875	0.23845	-0.0707853	0.943569
LOC100996660	7.34486	0.0128211	0.180042	0.0706803	0.943652
TP53I11	149.068	0.0160078	0.226735	0.0705679	0.943742	0.98944
SYVN1	578.539	0.0160265	0.227088	0.0705534	0.943753	0.98944
SNORD10	26.8859	0.0165181	0.233782	0.0705023	0.943794
RP6-191P20.4	0.299184	0.00663345	0.102236	0.0704997	0.943796
PALM2-AKAP2	43.1113	0.00857446	0.121061	0.0704324	0.94385
SPATA5L1	46.9515	-0.0166826	0.237429	-0.0704289	0.943852
SHC1	396.158	-0.0152582	0.217077	-0.070293	0.94396	0.98944
RP1-234P15.4	7.27943	0.0141564	0.200186	0.0702023	0.944033
C9orf43	2.65971	0.011983	0.168695	0.0701888	0.944043
HMX3	0.0399103	-0.0569984	0.0745415	0.0701055	0.94411
CABP4	27.9313	-0.014701	0.211438	-0.0700232	0.944175
HCLS1	790.277	-0.0118326	0.169165	-0.0699499	0.944234	0.98944
CPT2	84.3267	0.0160717	0.229835	0.0698717	0.944296
LOC101927722	0.295674	-0.0522004	0.0748413	-0.0698169	0.944339
LOC101927009	0.551903	-0.00550055	0.0738356	-0.0698154	0.944341
GMFB	402.672	0.0149565	0.214196	0.0698067	0.944348	0.98944
ZUFSP	59.2411	-0.0166047	0.238272	-0.0697696	0.944377
LOC101928555	0.770737	0.00777992	0.113382	0.0696277	0.94449
C2orf49	240.027	-0.011987	0.172359	-0.0695796	0.944528	0.98944
ULK2	122.738	0.0161321	0.232038	0.0695517	0.94455
CNTN6	1.5948	-0.0749575	0.0868219	0.0694981	0.944593
ADH1C	1.46566	-0.00641244	0.0922408	-0.0693973	0.944673
ST6GALNAC2	8.55093	-0.0142638	0.206196	-0.0693266	0.94473
RPLP1	1231.9	0.0142498	0.205603	0.0692979	0.944753	0.98944
LOC101927522	0.705031	-0.00622565	0.0854621	-0.0692718	0.944773
PGBD4	62.8689	-0.0160814	0.232916	-0.0691915	0.944837
TSC22D1-AS1	19.0711	0.0158767	0.229474	0.0690709	0.944933
LOC101927054	55.565	-0.0163013	0.236069	-0.0690595	0.944942
EXOSC9	120.146	-0.0158108	0.228933	-0.0690385	0.944959
SLC16A6	80.8003	-0.0164732	0.238507	-0.0690257	0.944969
PLXNB1	98.5134	-0.0164421	0.23856	-0.069008	0.944983
TM9SF3	998.668	-0.010912	0.158293	-0.0689344	0.945042	0.98944
CCDC102B	168.095	-0.0161727	0.235206	-0.0689057	0.945065	0.98944
PIK3CB	401.734	-0.010825	0.157132	-0.0688859	0.94508	0.98944
MCM3AP	992.235	0.0102695	0.14914	0.0688555	0.945105	0.98944
TERF2	265.345	0.0134818	0.196128	0.0687399	0.945197	0.98944
PRLR	22.0018	-0.0145934	0.213005	-0.0687391	0.945197
SLMAP	518.462	-0.00837608	0.12217	-0.0685668	0.945334	0.98944
RNF222	1.31082	-0.00803664	0.116683	-0.0683775	0.945485
RP1-102G20.5	0.798757	-0.00812379	0.111916	-0.0683659	0.945494
C1orf172	0.67207	-0.03537	0.0849398	0.0683509	0.945506
ASNS	197.37	-0.0140544	0.205816	-0.0683118	0.945537	0.98944
ZNF33B	320.547	-0.0109038	0.159652	-0.0683075	0.945541	0.98944
SNORA58	0.538157	-0.00503967	0.0734855	-0.068222	0.945609
SLX4IP	42.0866	0.0162018	0.237875	0.0679386	0.945834
LENEP	0.295306	0.00528185	0.0733908	0.0678445	0.945909
PPAN-P2RY11	58.3744	-0.0136829	0.202344	-0.0677603	0.945976
PLEKHA1	98.8025	0.0161492	0.2384	0.0677256	0.946004
LOC101928921	0.240309	-0.00520083	0.0733619	-0.0677085	0.946018
FAM43B	0.689094	0.00687012	0.0946689	0.0676842	0.946037
PLEKHO1	375.117	-0.0121087	0.178884	-0.0676764	0.946043	0.98944
ZFP36	821.684	-0.01386	0.204905	-0.0676572	0.946059	0.98944
ZNF559	146.245	0.0139873	0.206684	0.0676439	0.946069	0.98944
ARNT2	122.999	0.0161047	0.238141	0.0675736	0.946125
FAM187B	0.444888	-0.00492235	0.0733619	-0.0674936	0.946189
LOC101930100	1.04811	-0.00507945	0.0744784	-0.0674936	0.946189
RNF144A	152.1	-0.0159534	0.236642	-0.0674555	0.946219	0.98944
ST8SIA4	709.771	-0.0112224	0.166677	-0.0673403	0.946311	0.98944
KDM1B	233.236	0.0155542	0.23093	0.0673365	0.946314	0.98944
TRIM46	39.8955	0.0150991	0.22516	0.0672309	0.946398
YPEL2	224.752	0.0131607	0.19617	0.0670882	0.946511	0.98944
ROCK1	1179.29	0.00775994	0.115792	0.0670156	0.946569	0.98944
NR1I3	0.270527	-0.00488666	0.0733619	-0.0669969	0.946584
OR52K2	1.03947	0.00849967	0.122917	0.0669588	0.946615
ITGA1	169.287	-0.0157763	0.235894	-0.066893	0.946667	0.98944
METTL7A	560.05	-0.0145302	0.217268	-0.0668773	0.946679	0.98944
TPSB2	13.979	0.010863	0.162159	0.0667821	0.946755
GPRIN2	0.805312	-0.00531836	0.0782526	-0.0667313	0.946796
TPM1	394.304	-0.0147244	0.220982	-0.0666572	0.946855	0.98944
LRRC66	16.6862	-0.015307	0.22951	-0.0666424	0.946866
LINC00337	0.947132	0.00846349	0.123221	0.066584	0.946913
ISLR2	2.42984	-0.0096876	0.147836	-0.0665555	0.946936
LINC01134	4.34891	-0.0116962	0.175334	-0.0665547	0.946936
SRP72	526.403	-0.0124344	0.186934	-0.0665134	0.946969	0.98944
LOC102724233	5.49281	-0.110008	0.167502	0.0665016	0.946978
FLJ32790	6.45693	-0.0140356	0.214246	-0.0664824	0.946994
TSR1	375.638	-0.0144827	0.218322	-0.0663483	0.947101	0.98944
FBXO44	79.2045	0.015256	0.229922	0.0663313	0.947114
CATSPER2P1	6.39456	0.0132705	0.199012	0.0663045	0.947135
LOC102723589	3.23867	0.112397	0.140693	-0.0661984	0.94722
RP11-138B4.1	1.07037	0.0747015	0.0911327	0.0660498	0.947338
CHM	216.153	0.0113289	0.171906	0.0659184	0.947443	0.989509
NDUFA11	80.8202	0.0156603	0.237531	0.0659116	0.947448
FAM200B	92.459	-0.0154906	0.235081	-0.0659089	0.94745
LGALS12	0.339947	0.00587815	0.0753242	0.0659048	0.947454
RPS10-NUDT3	139.697	-0.0100872	0.153792	-0.0658986	0.947459	0.989509
C7orf76	0.235754	-0.0052265	0.0733651	-0.0658098	0.947529
DLK2	4.65236	-0.0149552	0.226766	-0.0657544	0.947573
MAL	36.7249	0.0138148	0.209745	0.0656343	0.947669
LOC101927854	0.318834	0.00547048	0.0733911	0.0656197	0.947681
GALNT18	32.9242	-0.0154217	0.236103	-0.0655831	0.94771
IRX3	4.51292	-0.0111073	0.168866	-0.0655599	0.947728
ZFP57	4.93453	0.00848077	0.129015	0.0653918	0.947862
IER3IP1	113.696	-0.015057	0.231026	-0.0651594	0.948047
RNF175	1.27265	0.144409	0.148655	0.0651166	0.948081
BTG3	98.422	-0.0150444	0.23107	-0.0650789	0.948111
LOC644249	2.7622	0.00969623	0.147812	0.0648758	0.948273
LOC101060498	0.129411	-0.0489355	0.0739775	-0.0648211	0.948316
OTUD5	286.537	-0.0134087	0.206921	-0.0647899	0.948341	0.990133
CEP97	293.081	-0.0120515	0.185999	-0.0647814	0.948348	0.990133
RP5-1029K10.2	0.448252	-0.00432987	0.0735487	-0.064633	0.948466
LOC654342	2.20015	0.00825306	0.126006	0.0645754	0.948512
MSI1	0.69409	-0.0061267	0.0934724	-0.0645711	0.948516
ABHD3	173.304	-0.0151163	0.23459	-0.0644392	0.94862	0.990265
GALNT12	30.6838	-0.0150278	0.234199	-0.0643171	0.948718
FLJ42842	0.605024	-0.00497171	0.0747956	-0.0642884	0.948741
GREB1	22.9222	0.01427	0.221704	0.0642499	0.948771
ZNF418	44.6051	0.0151894	0.236243	0.0642318	0.948786
RASL11B	4.29687	-0.0109065	0.169686	-0.0641674	0.948837
LOC339622	0.837591	0.103667	0.0966347	0.0641058	0.948886
CYP2J2	0.973405	-0.0560524	0.0990484	0.0640819	0.948905
SHISA2	3.13044	0.00958835	0.149741	0.0640405	0.948938
GEMIN6	26.4618	0.0152935	0.238498	0.0640383	0.94894
NARF	117.661	-0.0148019	0.231041	-0.0640215	0.948953
C12orf4	235.514	-0.0132558	0.207334	-0.0639319	0.949024	0.990534
FAM173A	19.2751	-0.0149259	0.232964	-0.063922	0.949032
ZNF880	34.7334	-0.0152413	0.238558	-0.0638572	0.949084
RNF215	35.0926	-0.0151785	0.238519	-0.0637884	0.949139
R3HCC1	63.6587	-0.0147015	0.231022	-0.0636512	0.949248
PAK6	9.48366	-0.0144854	0.228631	-0.0636434	0.949254
S100P	0.429063	-0.045795	0.0747554	-0.0635435	0.949334
CUL5	465.494	0.0106396	0.167537	0.0635041	0.949365	0.990715
KPNA6	734.245	-0.00832065	0.131506	-0.0632727	0.949549	0.990715
VTI1A	346.181	-0.00795297	0.125921	-0.0631636	0.949636	0.990715
FMNL3	1505.32	0.0113327	0.180047	0.0629438	0.949811	0.990745
ADAM22	95.1735	-0.0148497	0.237057	-0.0626917	0.950012
TPI1P3	0.867545	0.00731076	0.113041	0.0626498	0.950045
CEPT1	261.148	0.00937596	0.149683	0.0626346	0.950058	0.990773
AP000330.8	2.55139	-0.00921971	0.148451	-0.0625896	0.950093
TVP23C-CDRT4	63.6431	0.0079615	0.126593	0.0625541	0.950122
FPGT	127.794	0.0140624	0.22492	0.0624967	0.950167
FAM166A	1.06877	0.00774331	0.122068	0.0624503	0.950204
LOC102724009	3.10841	-0.0109433	0.177671	-0.062391	0.950251
UBL7-AS1	43.8639	-0.0144841	0.233296	-0.0622927	0.95033
ADAMTS7P1	2.38266	-0.00941075	0.150831	-0.0622217	0.950386
SENP6	513.181	-0.0131223	0.211417	-0.0620717	0.950506	0.990773
RPGRIP1L	36.4272	-0.0144337	0.232415	-0.0620172	0.950549
TSPYL4	174.778	-0.0141034	0.227511	-0.0619798	0.950579	0.990773
STYX	281.761	0.0111907	0.180801	0.0619138	0.950632	0.990773
TMEM92	2.2453	0.00982765	0.157502	0.0618005	0.950722
DPP8	715.045	0.00991713	0.160564	0.0617744	0.950743	0.990773
IMPG1	0.453634	0.00461986	0.0800586	0.0617514	0.950761
PATZ1	238.331	-0.0113119	0.183299	-0.0617346	0.950774	0.990773
TPSAB1	13.4328	0.0102811	0.166486	0.0616453	0.950845
USP24	1561	0.006189	0.100432	0.0616247	0.950862	0.990773
GPR1	0.811953	-0.0273814	0.0795238	0.0616069	0.950876
SNORA44	1.26356	0.00936734	0.147839	0.0616005	0.950881
RDH12	0.191942	0.0101904	0.0745429	0.0615317	0.950936
TNFRSF10B	648.505	-0.0102902	0.167821	-0.0613189	0.951105	0.990875
ITPKA	1.47675	-0.00789141	0.127385	-0.0611403	0.951247
LOC102723317	5.18312	0.0133507	0.217581	0.0611106	0.951271
EXOSC5	14.6705	-0.0143709	0.23442	-0.0610638	0.951308
PI4KAP1	73.7634	0.014536	0.237838	0.0610541	0.951316
WFDC3	0.360048	0.00520796	0.0765425	0.0609539	0.951396
OAF	92.0604	-0.0140998	0.231687	-0.0609086	0.951432
ZNF831	526.935	-0.0143734	0.23608	-0.0609046	0.951435	0.990935
RBM44	14.4243	-0.0137564	0.227123	-0.0608808	0.951454
C5orf46	0.471899	0.00507763	0.0736601	0.0608317	0.951493
SRXN1	95.379	0.0139399	0.229006	0.0608224	0.951501
CDC42EP4	112.78	0.0144979	0.238415	0.0608133	0.951508
LOC102723342	7.31783	-0.0137407	0.224997	-0.0606933	0.951603
NALCN-AS1	0.35111	-0.00389165	0.0733994	-0.0606821	0.951612
ATP5H	141.738	-0.0137871	0.227574	-0.0605759	0.951697	0.990935
DZANK1	31.0344	-0.0143956	0.238394	-0.0605696	0.951702
LOC102659288	1.76853	0.0783956	0.117978	0.0605125	0.951747
CLN3	68.6914	0.0136756	0.226073	0.0604991	0.951758
LOC101927839	2.71128	-0.0119873	0.199011	-0.0604933	0.951763
ZNF215	72.9771	-0.013151	0.217777	-0.0604256	0.951817
TSHZ1	111.038	-0.0131742	0.218175	-0.0604163	0.951824
LOC101929008	2.41922	-0.0104271	0.171119	-0.0603722	0.951859
ZNF483	48.1935	0.0144094	0.238372	0.0603621	0.951867
ZFYVE16	786.841	0.0118531	0.196394	0.0603488	0.951878	0.990935
ING3	76.1118	-0.0133346	0.221338	-0.0603205	0.9519
TMEM99	24.1219	0.0144101	0.238551	0.0603114	0.951908
LOC101929340	3.83987	-0.0106734	0.176218	-0.0602871	0.951927
ZSCAN18	88.384	-0.0143384	0.238305	-0.0601971	0.951999
FLJ31945	16.3242	-0.0140808	0.234604	-0.0601583	0.95203
NPR1	17.3514	0.0129467	0.214698	0.0600918	0.952083
GBP6	7.46527	0.266993	0.19738	-0.0600023	0.952154
ZNF257	30.8174	0.0135329	0.225164	0.059993	0.952161
UBE4A	985.521	0.00759076	0.126594	0.05996	0.952187	0.990935
PRKD2	494.763	0.0129703	0.217021	0.0597558	0.95235	0.990935
LOC101928482	7.55436	-0.0117311	0.195849	-0.0597284	0.952372
GS1-600G8.3	0.318523	-0.00414101	0.0734161	-0.0595982	0.952476
C2CD4A	4.4524	-0.0778693	0.13432	-0.0594763	0.952573
WASH5P	262.345	-0.0111928	0.188306	-0.0594684	0.952579	0.990935
SGCD	33.5186	0.0123611	0.209413	0.0594665	0.952581
THNSL2	12.5844	0.0127291	0.214136	0.0594652	0.952582
TTLL3	165.085	-0.0133556	0.224606	-0.059455	0.95259	0.990935
BECN1	229.282	0.0120902	0.203338	0.0594416	0.9526	0.990935
LOC102724667	2.21456	-0.00922725	0.154212	-0.0594102	0.952625
COASY	158.972	0.00898056	0.151296	0.0593512	0.952672	0.990935
DTD2	104.933	-0.0133985	0.225817	-0.059304	0.95271
LRRC28	82.3278	-0.012672	0.214353	-0.0592208	0.952776
LOC100652824	0.686745	-0.00459598	0.0740737	-0.059075	0.952892
PPIL3	52.2344	-0.0138455	0.234118	-0.0590575	0.952906
LINC00544	0.323618	0.00395445	0.0733622	0.0590402	0.95292
ERCC3	228.307	-0.00981435	0.166356	-0.0589967	0.952955	0.990935
TOPORS	160.955	0.0118657	0.201372	0.0588995	0.953032	0.990935
ZNF428	24.3723	-0.014074	0.238195	-0.0588914	0.953039
SOCS4	696.129	-0.00904302	0.153636	-0.058861	0.953063	0.990935
SLC5A4	0.75419	0.183011	0.125659	0.0588219	0.953094
LOC102724827	4.53703	0.0106397	0.183207	0.0588083	0.953105
KIF19	6.72302	-0.0110253	0.187382	-0.0587359	0.953162
CHRM5	3.62719	-0.0101617	0.172657	-0.0586999	0.953191
ESM1	7.72555	-0.010642	0.18135	-0.0586863	0.953202
ZNF644	703.794	-0.0075396	0.128487	-0.058684	0.953204	0.990935
KIAA1468	536.677	0.00934534	0.159287	0.0586699	0.953215	0.990935
PGAP1	205.579	0.0114464	0.195702	0.0584922	0.953357	0.990935
ACVR1B	128.233	0.0130824	0.224566	0.0582224	0.953571
CCDC175	0.129899	-0.0527878	0.0744868	0.0581998	0.953589
DYRK1B	78.2587	0.0135994	0.233747	0.0581338	0.953642
FLJ45743	0.39275	-0.00533755	0.0775604	-0.0580544	0.953705
TMEM223	23.9192	-0.0136396	0.234734	-0.0579817	0.953763
OST4	171.577	-0.012791	0.220604	-0.0579764	0.953767	0.991128
BHLHE40	962.24	0.0114969	0.199545	0.0576126	0.954057	0.991128
GNG2	524.456	0.0112625	0.195622	0.0575643	0.954096	0.991128
NANOS3	0.433938	0.00507327	0.0735979	0.0575537	0.954104
N6AMT2	9.40103	-0.0121829	0.212361	-0.0575247	0.954127
DYRK4	47.6147	-0.0136841	0.238523	-0.0575129	0.954137
BAG1	173.088	0.00966247	0.168105	0.0574845	0.954159	0.991128
ZNF45	95.8128	-0.0126623	0.220275	-0.0574435	0.954192
LOC101928489	0.589735	0.111112	0.0937228	0.0573416	0.954273
FAM222A	7.53554	0.0112018	0.196022	0.0573377	0.954276
TGM3	0.254585	0.00383798	0.0733622	0.0572936	0.954311
ZNF776	270.042	-0.00894927	0.156245	-0.0572755	0.954326	0.991128
TAF10	76.4727	-0.0129311	0.226054	-0.0571709	0.954409
RASGRP4	26.9315	0.0129287	0.225941	0.0571341	0.954438
RP11-379B18.5	26.0628	0.0133653	0.234272	0.0570745	0.954486
KRTAP5-7	0.112044	0.0796977	0.0744624	0.057029	0.954522
EPGN	1.05855	0.00631947	0.107011	0.0569903	0.954553
CAPN2	515.231	-0.0115918	0.203447	-0.0569827	0.954559	0.991128
GABRE	34.7796	0.0133005	0.233513	0.0569734	0.954566
AC098823.3	0.286102	0.00380306	0.0733622	0.0567698	0.954729
RP11-150O12.6	0.261177	0.0817804	0.0749577	0.0567379	0.954754
LSAMP	139.976	0.0134965	0.238137	0.0567353	0.954756	0.991128
LOC101927759	4.72164	-0.011297	0.198092	-0.0567183	0.95477
LOC729770	0.364752	-0.00533142	0.0734802	-0.0566526	0.954822
ANKRD20A4	6.54693	-0.0825083	0.140961	-0.0566507	0.954823
LOC101928158	0.77119	-0.00570197	0.0951921	-0.0566219	0.954846
LOC100131825	19.4603	0.0123683	0.218109	0.0566004	0.954864
AC007038.7	61.7177	0.0134478	0.238045	0.0564767	0.954962
BDH2	34.1028	-0.0134467	0.237703	-0.0564761	0.954962
GALNT3	26.0356	-0.0129876	0.229864	-0.056475	0.954963
FLJ38717	277.998	-0.0123022	0.217929	-0.056458	0.954977	0.991128
CHD8	850.373	-0.0052689	0.0933894	-0.0564196	0.955008	0.991128
MLLT11	30.5847	-0.0131543	0.233976	-0.0563502	0.955063
SMAP2	1411.66	-0.00926819	0.164525	-0.0563348	0.955075	0.991128
DMRT2	4.63424	0.00912309	0.161008	0.0563344	0.955075
SUGCT	2.35072	0.00838815	0.147942	0.0563324	0.955077
TIAL1	532.091	-0.0111876	0.198922	-0.0562401	0.955151	0.991128
LOC101927044	0.385489	0.00468384	0.0734059	0.0559544	0.955378
CRYGS	7.54651	0.0119575	0.213081	0.0558799	0.955437
SNORD67	0.339762	-0.00453779	0.0852915	-0.0558542	0.955458
RAB4A	121.589	-0.0129111	0.23202	-0.0556444	0.955625
PPID	106.777	-0.0115225	0.207217	-0.0555782	0.955678
KCNIP4-IT1	12.9027	-0.00919605	0.167071	-0.0554803	0.955756
RHD	6.41314	0.0113127	0.203845	0.0554517	0.955779
LOC101929698	2.2366	0.010188	0.18143	0.0553939	0.955825
AC072062.1	6.36241	-0.00825745	0.150248	-0.0553762	0.955839
RP1-90L6.2	10.5836	-0.394926	0.225516	-0.0553598	0.955852
SHPRH	413.11	0.00934146	0.169881	0.0549865	0.956149	0.992012
PHF13	115.354	0.0123231	0.224505	0.0548747	0.956238
LYNX1	5.9115	0.0111189	0.200847	0.0548131	0.956287
LOC100289230	73.0307	-0.0122278	0.223668	-0.0546692	0.956402
ENOX1	25.0531	0.418446	0.225233	0.0546168	0.956444
ATG9B	5.67298	-0.0110394	0.201276	-0.0545286	0.956514
PLEKHA3	143.796	-0.0125904	0.231169	-0.0544776	0.956555	0.992089
DCDC2	2.18887	0.00731515	0.133074	0.0544749	0.956557
ADAT3	26.096	-0.0122005	0.223983	-0.0544637	0.956566
G6PD	141.984	-0.0126424	0.232291	-0.0544106	0.956608	0.992089
RAET1E-AS1	0.503432	0.00430706	0.0820775	0.0543263	0.956675
TIMM8B	48.3595	0.0128431	0.236337	0.0542977	0.956698
KIAA1239	0.339754	-0.00321119	0.073403	-0.054141	0.956823
HYI	17.7864	0.0127402	0.235269	0.0539645	0.956963
ANXA2R	26.1868	-0.0125655	0.233221	-0.0539623	0.956965
NOX5	0.129096	-0.042511	0.0739907	0.0538068	0.957089
FAM120AOS	152.029	0.0125068	0.232531	0.0537571	0.957129	0.992089
PAIP2B	33.1979	-0.0126803	0.235762	-0.0537207	0.957158
ACOX3	108.722	0.0123155	0.229432	0.0536573	0.957208
TSSK6	4.01299	-0.00906293	0.167878	-0.053583	0.957267
ECSCR	9.47521	-0.011225	0.209256	-0.0535798	0.95727
PSMA8	1.60121	0.120587	0.126683	0.0535711	0.957277
DBI	131.903	-0.0117952	0.22037	-0.0535146	0.957322
PDE5A	89.7204	0.0123919	0.231702	0.0535017	0.957332
UNC5CL	19.8482	-0.011591	0.216887	-0.0534813	0.957348
LOC102723367	0.317813	0.0512341	0.0742849	-0.0534029	0.957411
ZFYVE9	64.885	0.0126366	0.236706	0.0533837	0.957426
EPN2-AS1	2.14721	-0.00847703	0.158934	-0.0532981	0.957494
USP2	12.9092	0.214925	0.177343	-0.0532224	0.957555
TAPT1	110.699	-0.0121784	0.229133	-0.0531443	0.957617
CDC26	45.8731	-0.0126642	0.238541	-0.0530145	0.95772
ZNF415	8.93621	-0.010556	0.199213	-0.0529527	0.95777
LOC100996573	108.14	-0.0124721	0.235704	-0.0528878	0.957821
LOC101929280	21.5804	-0.0124197	0.235067	-0.0528673	0.957838
KDM4C	597.566	0.00859619	0.162822	0.052799	0.957892	0.992089
FBLN2	79.6432	0.0121916	0.230552	0.0527863	0.957902
ICAM4	4.63295	0.010263	0.193703	0.0527784	0.957908
PSMB10	147.794	-0.0112004	0.212649	-0.0526677	0.957997	0.992089
NEK5	3.28772	0.273654	0.164214	0.0526615	0.958002
AGPS	433.336	0.00715914	0.136031	0.0526277	0.958029	0.992089
MAPK1	855.959	-0.00762523	0.144947	-0.0526062	0.958046	0.992089
LOC401098	3.36828	0.00785005	0.14853	0.0524837	0.958143
MARK3	423.958	-0.0109114	0.207937	-0.0524715	0.958153	0.992089
BCAT2	74.4853	-0.01208	0.230559	-0.0524413	0.958177
ZNF862	294.5	0.01062	0.202958	0.0523463	0.958253	0.992089
SLC12A4	164.689	-0.0122347	0.234001	-0.0522776	0.958307	0.992089
CSNK1D	707.051	0.00694709	0.132885	0.0522769	0.958308	0.992089
PCDHGA7	34.1147	-0.0106862	0.204873	-0.0521911	0.958376
MYADM	333.789	-0.0116079	0.222569	-0.0521743	0.95839	0.992089
GRIN2D	26.6693	0.0117196	0.225783	0.0519573	0.958563
C6orf25	3.37306	-0.008913	0.172006	-0.0518971	0.958611
ELF2	273.178	-0.0111034	0.214019	-0.0518869	0.958619	0.992089
FGFR1OP	180.744	-0.0104937	0.202488	-0.0518142	0.958677	0.992089
MXI1	75.7896	-0.0119127	0.230956	-0.0515478	0.958889
LOC101929566	0.271143	0.00507799	0.0733839	0.0515147	0.958915
HSPBAP1	168.241	0.0102099	0.198348	0.0514867	0.958938	0.992089
LOC100131270	0.651422	-0.00501455	0.0932302	-0.0514416	0.958974
B3GNT8	5.22697	-0.0104466	0.202314	-0.0513102	0.959078
PWWP2B	53.9898	0.0121452	0.236608	0.0512859	0.959098
LOC101929177	27.7574	0.0121493	0.236621	0.0512815	0.959101
PRELID1	241.325	-0.0118431	0.231008	-0.0512596	0.959119	0.992089
LOC102724805	1.34909	0.00661333	0.126123	0.0512223	0.959148
RP13-228J13.1	2.72426	0.00612663	0.118722	0.0512007	0.959166
XIST	8601.79	-0.00684177	0.134379	-0.0511381	0.959215	0.992089
SRSF5	682.769	-0.00798585	0.156362	-0.0510751	0.959266	0.992089
SCARNA10	1676.79	0.00919217	0.180136	0.0510284	0.959303	0.992089
MALL	35.4837	-0.0116869	0.229627	-0.0510208	0.959309
SNORA16A	0.742942	0.00555156	0.129907	0.0510113	0.959317
DIP2A-IT1	0.819977	-0.00563646	0.104891	-0.0510079	0.959319
ERMN	55.2035	0.0120749	0.236551	0.0509627	0.959355
LINC00235	3.36549	0.00818233	0.158798	0.050947	0.959368
CORO1C	764.031	-0.0083708	0.164478	-0.0508914	0.959412	0.992089
SLC2A4	4.32845	-0.00939967	0.184094	-0.0508653	0.959433
ADM2	40.5292	0.0117803	0.231503	0.0508501	0.959445
NR2C2	851.695	0.00644921	0.127027	0.0507698	0.959509	0.992089
KLHDC10	369.949	0.00664957	0.131032	0.0507497	0.959525	0.992089
ACVR1C	13.8461	0.0103162	0.203419	0.0506648	0.959593
KCNN3	233.598	0.0113308	0.223568	0.0506216	0.959627	0.992089
LHFPL3-AS2	0.921131	-0.00547861	0.106401	-0.0505172	0.95971
PAK4	71.5691	-0.0110789	0.220115	-0.0504062	0.959799
CALCRL	105.916	-0.0119118	0.237283	-0.0502573	0.959917
MAPKAPK5	152.693	-0.00907136	0.180758	-0.0502032	0.95996	0.992089
LINC00271	0.383642	0.0519781	0.0744201	-0.0501959	0.959966
TMEM55B	69.7651	-0.011056	0.220123	-0.0501789	0.95998
LOC101929356	53.1528	0.0118548	0.237395	0.0501155	0.96003
LOC102723709	1.30324	0.00667994	0.131053	0.0499981	0.960124
CEACAM20	0.503361	0.00376139	0.0737291	0.0499885	0.960132
HAUS1	42.9756	0.0118977	0.237662	0.0499848	0.960134
SPAG5-AS1	4.78964	-0.0103235	0.205937	-0.0498182	0.960267
NEU3	175.457	0.0106997	0.214743	0.0498028	0.960279	0.992089
AC012309.5	6.93692	-0.00900588	0.181662	-0.0497333	0.960335
SCAPER	222.328	-0.0105813	0.212907	-0.0497332	0.960335	0.992089
UBAP1L	12.9111	0.011634	0.233731	0.0496852	0.960373
LOC102724030	0.363892	-0.00373758	0.0770158	-0.0495468	0.960484
LOC102724281	153.826	0.0116276	0.235114	0.0494725	0.960543	0.992089
LOC102724797	0.362243	-0.00422817	0.07347	-0.0494713	0.960544
ZCCHC2	359.114	-0.0110067	0.222535	-0.0494692	0.960545	0.992089
MBTPS2	150.138	0.0107099	0.216815	0.0494076	0.960594	0.992089
BLVRB	20.512	0.0115695	0.234268	0.0492242	0.960741
ATP6V1A	845.876	-0.00875447	0.178449	-0.049057	0.960874	0.992089
COL4A3BP	467.54	-0.00758545	0.154706	-0.0490274	0.960897	0.992089
DOCK1	229.742	-0.0114755	0.234235	-0.0490139	0.960908	0.992089
LOC102724869	0.286366	-0.0582409	0.0751752	-0.0489483	0.960961
RP11-356I2.4	36.6406	0.0114999	0.235507	0.0488553	0.961035
LOC102723897	71.8039	-0.0114699	0.23493	-0.0488291	0.961055
POLR3A	304.024	-0.00720293	0.148088	-0.0486461	0.961201	0.992195
TAS2R8	0.422935	-0.00444258	0.0735614	-0.0485752	0.961258
FOPNL	175.176	0.0110464	0.228068	0.0484151	0.961385	0.992195
SNORA49	4.18862	0.0104044	0.214007	0.0483547	0.961434
ZNF510	207.611	-0.010035	0.207826	-0.0482762	0.961496	0.992195
TRIM7	3.26143	0.00957734	0.197056	0.0482624	0.961507
CLIP1	726.871	0.00711302	0.147717	0.0481511	0.961596	0.992195
SLC22A14	0.24358	0.0505865	0.0740007	0.0481259	0.961616
PVRL1	64.3862	0.0114564	0.238504	0.0480138	0.961705
TGM5	1.1827	-0.00537291	0.109024	-0.0479568	0.961751
LOC101929787	10.8599	0.0107702	0.226005	0.0476962	0.961958
LOC101929385	501.39	-0.0101988	0.214228	-0.0476211	0.962018	0.992356
AP2A2	273.717	-0.0100133	0.210394	-0.0475876	0.962045	0.992356
C14orf182	23.267	-0.0106656	0.22595	-0.0472947	0.962278
ITIH2	0.532914	0.0676582	0.0829408	0.0472733	0.962295
RAPGEF4-AS1	0.348414	0.00376297	0.0852226	0.0472471	0.962316
ALKBH1	63.0789	0.0111673	0.236123	0.0472397	0.962322
THAP2	39.6867	-0.0111606	0.236993	-0.0472287	0.962331
FZD6	57.9113	0.0112597	0.238549	0.0471664	0.962381
TBC1D7	52.7355	0.0109755	0.233229	0.0470028	0.962511
CCDC108	0.255896	0.0659498	0.0744077	-0.0469934	0.962518
AC091878.1	1.10776	-0.295257	0.184371	-0.0469242	0.962574
SNAP25	6.66367	-0.192264	0.17351	-0.0468471	0.962635
RPL28	1015.67	-0.00808051	0.172702	-0.0467913	0.96268	0.992412
RPL36A-HNRNPH2	283.41	0.00952313	0.20327	0.0467816	0.962687	0.992412
LOC101060398	25.0492	0.0111713	0.238104	0.0467814	0.962687
RPSAP58	34.8852	0.0109467	0.233514	0.0467753	0.962692
CDV3	1948.19	0.00791903	0.169476	0.0467256	0.962732	0.992412
MIF	143.25	0.0111399	0.238445	0.0467167	0.962739	0.992412
ZNF564	168.183	-0.0104376	0.223942	-0.0466003	0.962832	0.992412
NOS1AP	32.8878	-0.0100823	0.21786	-0.0464162	0.962979
DIXDC1	66.4692	-0.0109906	0.237844	-0.046219	0.963136
PITRM1-AS1	22.4519	0.011	0.238309	0.0460796	0.963247
HLA-F-AS1	17.5197	-0.0106228	0.232384	-0.0460491	0.963271
SPRY2	38.9227	0.010954	0.23797	0.0460124	0.9633
ANXA11	473.179	0.00718872	0.156333	0.0459895	0.963319	0.992638
USP11	265.835	-0.00894782	0.194662	-0.0459579	0.963344	0.992638
SCGB1B2P	0.310977	-0.00310122	0.0734013	-0.045953	0.963348
TNN	0.336982	-0.00328598	0.0734016	-0.0458449	0.963434
SNX16	63.5555	0.00979202	0.214233	0.0457258	0.963529
RTN1	63.3969	-0.0106302	0.23419	-0.0455215	0.963692
FAM213A	74.7081	-0.010838	0.238068	-0.0454868	0.963719
LOC102724254	2.20265	-0.00592675	0.131199	-0.0454833	0.963722
RDH10	140.714	0.0106651	0.234417	0.045478	0.963726	0.992881
LOC101929054	1.9549	0.00688503	0.149741	0.0453711	0.963812
NEDD8-MDP1	1.72092	-0.00468655	0.102405	-0.0452729	0.96389
INMT	19.8464	0.00984832	0.216894	0.0452648	0.963896
DGCR6L	33.2414	0.0104413	0.23101	0.0451205	0.964011
LOC101928221	0.60169	0.187882	0.124557	-0.045062	0.964058
F12	1.00557	-0.072851	0.11508	-0.0450361	0.964078
ST3GAL2	478.264	0.0059553	0.132499	0.0449426	0.964153	0.993169
FLJ44838	0.275798	0.0549982	0.0741581	0.0448388	0.964236
LINC00909	76.1024	0.0106923	0.238556	0.0447643	0.964295
KAT6A	1003.44	0.00610196	0.13641	0.0447316	0.964321	0.993169
ACE2	0.199489	-0.0257193	0.0749691	-0.0446477	0.964388
CHRNA2	1.85414	-0.0674838	0.200468	-0.044645	0.96439
CALCA	0.0498531	-0.0547981	0.0739699	-0.044383	0.964599
TMEM184A	15.4358	-0.0102619	0.231111	-0.044317	0.964652
ARAF	221.421	0.00797322	0.180075	0.0442784	0.964682	0.993169
CCDC40	4.98541	0.00829149	0.186443	0.0442414	0.964712
SOCS5	231.412	0.00763362	0.172689	0.0442111	0.964736	0.993169
GSTO1	116.201	0.010237	0.231794	0.0441371	0.964795
TATDN3	90.2822	0.00956361	0.216737	0.0441355	0.964796
PARP6	231.126	0.0071153	0.161381	0.0440838	0.964838	0.993169
PIP5K1B	46.7587	0.0104386	0.236892	0.0440613	0.964856
PTTG3P	0.289289	0.00346697	0.0733666	0.0439388	0.964953
KRT73	0.939403	0.00443116	0.0977125	0.0439371	0.964955
NUMBL	71.5484	0.0103197	0.234852	0.0439206	0.964968
SLC34A3	0.571523	-0.00341422	0.0739485	-0.0439164	0.964971
SLC7A6OS	88.7859	-0.0101579	0.231556	-0.0438623	0.965014
AC104024.1	4.01066	0.00613954	0.139173	0.0438539	0.965021
NMI	94.3697	-0.0104102	0.237332	-0.0438505	0.965024
SGTB	294.956	0.00859332	0.196115	0.0438067	0.965058	0.993169
ENOPH1	172.249	-0.00928639	0.212474	-0.0436982	0.965145	0.993169
UBE2Q1	222.223	-0.00954454	0.218684	-0.0436574	0.965177	0.993169
TRHDE-AS1	1.65227	0.00485595	0.109784	0.0436257	0.965203
FAM13C	9.7754	0.0088618	0.202207	0.0435846	0.965236
AP1M2	0.6154	-0.0355577	0.0747884	0.0434981	0.965304
CDPF1	17.5452	0.0100898	0.230975	0.0434915	0.96531
USP46-AS1	3.67123	-0.00840538	0.193008	-0.0433432	0.965428
C17orf47	1.58113	-0.0481876	0.109761	0.0432616	0.965493
DMRT3	3.29228	0.00617758	0.142161	0.0431392	0.965591
PPP1R16A	32.4013	-0.0100296	0.232067	-0.0431222	0.965604
MAP2K1	249.348	-0.00986622	0.229003	-0.0430758	0.965641	0.993421
LOC101929548	0.530589	0.00338091	0.0737825	0.0430737	0.965643
ZMYM2	1033.52	0.00631008	0.146804	0.0429816	0.965716	0.993421
JOSD2	14.6229	0.00951716	0.220218	0.0429657	0.965729
COL8A1	7.59367	-0.171411	0.170087	0.0429012	0.96578
FAM50A	97.9649	-0.00966309	0.225058	-0.0428888	0.96579
LAMB2P1	7.69852	0.00811448	0.189057	0.0428518	0.96582
AC005592.2	0.443181	-0.00389579	0.0736126	-0.0426746	0.965961
CBX8	20.659	0.00999293	0.233268	0.0426329	0.965994
FANCF	117.905	-0.0100849	0.236603	-0.0426147	0.966009
LOC101060626	5.66958	-0.00754981	0.178038	-0.0425353	0.966072
GMFG	104.405	-0.00993694	0.233754	-0.0425226	0.966082
LOC101927719	0.837817	0.00587153	0.138201	0.0424955	0.966104
RHOBTB1	35.9151	0.00959	0.225754	0.0423962	0.966183
PDZD7	3.45338	0.0431543	0.141731	0.0423331	0.966233
EPDR1	35.4383	-0.00990666	0.234233	-0.0422749	0.96628
SNORA76	1.04363	-0.0640853	0.108597	-0.0422642	0.966288
ACAP1	383.077	-0.00743952	0.176487	-0.0421546	0.966375	0.993524
PCK2	116.259	0.0100637	0.238549	0.0421539	0.966376
BTNL8	3.2822	-0.0065815	0.157103	-0.0421455	0.966383
RTFDC1	194.158	-0.00808941	0.192015	-0.0421172	0.966405	0.993524
MKRN7P	0.31493	-0.00264904	0.0734021	-0.0420789	0.966436
SNORA84	1.41208	-0.00577177	0.135006	-0.0420611	0.96645
KCTD2	151.965	0.00901086	0.21482	0.0419287	0.966556	0.993524
TRIL	3.72647	0.00584478	0.139307	0.0417271	0.966716
ADAM32	4.68827	-0.146959	0.162562	0.0417043	0.966734
MSL2	663.059	0.00700132	0.16787	0.0417036	0.966735	0.993524
LOC101929393	0.358625	-0.00401656	0.0734787	-0.0414525	0.966935
HK2	644.926	-0.009415	0.22723	-0.0414476	0.966939	0.993524
ITGB1BP1	113.54	-0.00928222	0.223956	-0.0414307	0.966953
CCDC57	148.999	-0.0096757	0.233698	-0.0413985	0.966978	0.993524
LOC102724343	12.9347	0.00875114	0.210721	0.0413889	0.966986
ADH1B	39.861	-0.237709	0.202806	0.0413446	0.967021
CDK14	346.668	0.00886364	0.214457	0.0413401	0.967025	0.993524
GORAB	90.6243	0.00924416	0.223701	0.0413044	0.967053
LOC101930164	0.677499	-0.00332281	0.0764807	-0.0412939	0.967062
FAM201A	1.53434	-0.0382745	0.102589	0.0411626	0.967166
TANC1	165.123	-0.00952739	0.232159	-0.041075	0.967236	0.993524
ARHGEF12	1059.21	-0.00575535	0.140127	-0.0410736	0.967237	0.993524
FAM53B-AS1	3.53135	0.328255	0.202952	0.041071	0.967239
WDR48	283.785	0.00711473	0.173802	0.0409461	0.967339	0.993524
TP53TG3D	0.166181	-0.0447238	0.0739409	-0.0408468	0.967418
ENOX2	86.1361	-0.00892824	0.218787	-0.0408127	0.967445
PADI2	93.0058	-0.00921993	0.226449	-0.0407222	0.967517
C12orf73	22.0002	-0.0095535	0.234262	-0.0406926	0.967541
TUBA3FP	2.73783	0.00674775	0.164333	0.0406924	0.967541
TPT1-AS1	26.7263	-0.00920041	0.226932	-0.0406908	0.967542
THEMIS2	468.35	0.00804809	0.198011	0.0406458	0.967578	0.993524
LRTM2	0.0517829	-0.0485265	0.0735949	-0.0405742	0.967635
ARMCX4	78.9789	-0.00967204	0.238516	-0.0405706	0.967638
DUSP14	23.9514	0.00959892	0.23666	0.0405268	0.967673
HDHD1	102.134	0.0094242	0.232487	0.0405034	0.967692
LOC101929078	0.310656	-0.00279264	0.0734009	-0.0404448	0.967739
RBMS3-AS2	0.503759	-0.00329235	0.0737224	-0.0404246	0.967755
NAB1	697.807	0.00679965	0.168297	0.0404007	0.967774	0.993524
KIAA1211	57.9202	-0.00958876	0.237553	-0.0403493	0.967815
C15orf48	30.6203	-0.00806905	0.200466	-0.0402596	0.967886
PRH1-PRR4	12.4144	-0.00865979	0.214448	-0.0402579	0.967888
SLC16A4	32.0381	0.00958766	0.238432	0.0402305	0.967909
ASRGL1	18.4723	0.00956958	0.237686	0.0401905	0.967941
UFD1L	374.051	0.00769859	0.191609	0.040183	0.967947	0.993524
EXTL1	1.51883	-0.00498398	0.123576	-0.0400048	0.968089
CYP2G1P	1.19005	0.00411143	0.0991055	0.0399995	0.968094
SLC5A8	0.0478332	0.0870619	0.0747039	-0.0398973	0.968175
RP5-1180C10.2	62.5271	-0.00936383	0.235448	-0.0397931	0.968258
MGST1	28.6168	-0.00804797	0.202679	-0.0397873	0.968263
HMBOX1	1602.56	0.00602538	0.151672	0.0397286	0.968309	0.993524
LINC00950	8.00572	-0.0216293	0.191649	-0.0396404	0.96838
CATSPER3	2.20271	-0.00742196	0.184925	-0.0396164	0.968399
CTGLF12P	5.50745	0.00650753	0.162973	0.039603	0.96841
BTBD1	387.333	0.00648844	0.164043	0.0395635	0.968441	0.993524
RDH14	64.3551	-0.00937107	0.237362	-0.0395276	0.96847
PSMD9	84.8784	-0.00851084	0.215487	-0.0394975	0.968494
EPPK1	25.4021	-0.164468	0.199449	0.0394385	0.968541
PTRH2	56.7745	0.00939249	0.238392	0.0393866	0.968582
IL17B	0.265148	0.00307192	0.0733722	0.0392376	0.968701
NDUFAF3	50.2152	0.009097	0.231925	0.0391527	0.968769
OR4F15	0.426906	0.0036922	0.0735827	0.0391123	0.968801
NSUN5P1	88.9876	0.00933481	0.238561	0.0390905	0.968818
IRGM	1.74261	0.00463911	0.116831	0.0390697	0.968835
PRICKLE1	41.2598	-0.00900971	0.230939	-0.0390423	0.968857
LGR6	12.506	-0.0084945	0.217176	-0.0390368	0.968861
RPS16P5	290.317	0.00840838	0.215561	0.0390037	0.968887	0.993524
MTURN	157.121	0.00877803	0.225071	0.0389878	0.9689	0.993524
PAX6	3.45996	0.00593939	0.152233	0.038788	0.969059
CLDND2	13.0151	0.0087131	0.226667	0.0387414	0.969097
ZMYM4	518.368	-0.00452115	0.116696	-0.0387405	0.969097	0.993524
LYRM2	225.5	0.00756133	0.195304	0.0387101	0.969121	0.993524
LOC101928645	1.135	-0.00421722	0.107375	-0.0386863	0.96914
CAMK2G	167.055	-0.00828404	0.214645	-0.0386021	0.969208	0.993524
MDM2	2476.77	0.00633128	0.164434	0.0385046	0.969285	0.993524
RAB6C	1.76588	0.00366308	0.0933067	0.0383701	0.969393
TUBE1	37.8726	0.00915282	0.238312	0.0383689	0.969394
CCDC148	0.368836	0.00309607	0.0858269	0.0383565	0.969403
AIFM3	4.44629	-0.00668633	0.173596	-0.0383414	0.969415
CLDN23	7.2723	0.0071521	0.185318	0.0382731	0.96947
CCDC168	7.36915	0.00833108	0.216846	0.0381335	0.969581
SF3A1	703.937	0.00457102	0.12014	0.0380448	0.969652	0.993524
MRC2	181.767	0.00907955	0.238547	0.0380408	0.969655	0.993524
TERF2IP	431.784	0.00702849	0.184914	0.0380092	0.96968	0.993524
SRGAP2-AS1	9.0593	-0.008789	0.232393	-0.0379259	0.969747
HMCES	137.578	0.00905062	0.238502	0.0379222	0.96975
FUOM	14.9607	-0.00893845	0.235778	-0.0378108	0.969839
C21orf90	0.0492202	0.0793404	0.0742145	-0.0377868	0.969858
NEMF	360.369	0.00657694	0.174337	0.0377287	0.969904	0.993524
GDPD2	0.0598461	-0.0539079	0.0740946	-0.0377252	0.969907
ALG9	143.788	-0.00840563	0.223173	-0.037671	0.96995	0.993524
NDUFC2-KCTD14	6.81878	-0.170119	0.164997	-0.0376292	0.969983
LOC100289333	0.401323	0.00159806	0.0735045	0.0375761	0.970026
RPS29	369.524	0.00770171	0.205391	0.0375023	0.970085	0.993524
LOC102723482	1.57109	0.180055	0.118825	0.0374792	0.970103
LRRC26	1.85952	-0.0779135	0.127343	0.0373034	0.970243
RNFT1	77.6468	-0.00889515	0.238542	-0.0372557	0.970281
ABCC2	17.6512	0.00866936	0.231923	0.0372356	0.970297
ZNF814	388.393	0.0069328	0.186331	0.0372025	0.970324	0.993524
MAP2K4	214.844	0.00749357	0.20198	0.0370953	0.970409	0.993524
SLC6A15	0.215814	-0.0583984	0.0751565	0.0370383	0.970454
LOC102724594	1.30972	0.110678	0.111465	0.0370023	0.970483
LOC102723604	1.05495	-0.176481	0.136089	0.0369191	0.97055
DCTD	251.552	0.00673352	0.182506	0.0369007	0.970564	0.993524
RP11-314D7.2	0.0537829	-0.0633841	0.0753781	-0.0368903	0.970573
ZNF470	59.4965	0.00880082	0.23836	0.0368899	0.970573
AK3	327.766	0.00785972	0.213554	0.036796	0.970648	0.993524
PEX6	91.0392	-0.0086159	0.234392	-0.0367443	0.970689
SYT16	0.46326	-0.033502	0.0744617	0.0367183	0.97071
CEP170	686.174	-0.00545569	0.148819	-0.0366573	0.970758	0.993524
POMGNT1	90.8171	0.00874139	0.238537	0.0365975	0.970806
BX255923.3	4.19451	0.133218	0.153043	0.0365529	0.970842
LOC102723989	1.16273	-0.0632277	0.117268	0.0364633	0.970913
TMEM150A	20.0246	0.00818744	0.224971	0.0364532	0.970921
DMTN	8.8483	-0.00782171	0.214272	-0.0363953	0.970967
ZCCHC11	743.263	-0.00487191	0.134073	-0.0363395	0.971012	0.993524
EAPP	65.125	-0.00860521	0.236713	-0.0363386	0.971012
GNMT	2.98516	0.0061513	0.171447	0.0363149	0.971031
FBXO18	385.952	-0.00786301	0.216862	-0.0362552	0.971079	0.993524
NTN1	22.3703	-0.00791283	0.218432	-0.0362327	0.971097
TPM4	2008.22	-0.00533028	0.147332	-0.0361791	0.97114	0.993524
BBS5	39.3846	0.00846084	0.234061	0.0360859	0.971214
SH3D19	83.129	-0.00854676	0.237108	-0.0360559	0.971238
LGALS3	241.939	-0.00848917	0.235616	-0.0360378	0.971252	0.993524
LOC102724238	16.3126	0.00722324	0.200958	0.0359371	0.971333
FBXO9	222.156	-0.0079617	0.221616	-0.0359234	0.971343	0.993524
FAM118A	276.357	-0.00827441	0.231558	-0.035736	0.971493	0.993524
LOC100499194	9.43085	0.00821068	0.229838	0.0356882	0.971531
OR51I1	1.18637	-0.00360496	0.0989434	-0.0356411	0.971569
LIMS1	786.746	-0.00529214	0.148522	-0.035631	0.971577	0.993524
HES6	6.11105	-0.00714227	0.199984	-0.0356235	0.971583
WDR35	98.1269	-0.00839605	0.236291	-0.035587	0.971612
CHN1	66.9591	0.00848498	0.238538	0.0355224	0.971663
COX20	196.765	0.00641879	0.18084	0.0355008	0.97168	0.993524
BCRP2	3.63308	-0.00590827	0.167406	-0.0354921	0.971687
MIA2	0.0787901	-0.0411294	0.0736518	0.0354418	0.971727
MMP13	0.724309	0.103419	0.0867203	-0.0354335	0.971734
LOC101927898	4.25084	-0.00710671	0.200155	-0.0353683	0.971786
CD276	83.2977	-0.00839776	0.237782	-0.0353126	0.97183
DCX	0.0744886	-0.0530228	0.0741925	0.0352938	0.971846
ALDH3A2	168.718	-0.00740243	0.211642	-0.03498	0.972096	0.993637
LOC101060581	48.5089	0.00756976	0.216127	0.0349645	0.972108
C19orf40	9.76988	0.00785153	0.223875	0.034908	0.972153
LOC100134040	0.83242	-0.00433296	0.12161	-0.0348851	0.972171
TMEM240	0.354645	-0.00248948	0.0734187	-0.0348025	0.972237
DENND1A	267	0.00535186	0.153918	0.0347771	0.972257	0.993637
HACL1	76.7683	0.00816657	0.235612	0.0346231	0.97238
KCNK17	0.504884	-0.00171154	0.0735823	-0.0346142	0.972387
CDC42SE2	1246.67	0.00545698	0.15816	0.0345024	0.972477	0.993637
TNFAIP3	2344.79	0.0065748	0.190876	0.0344451	0.972522	0.993637
DKK3	39.0721	-0.00818132	0.238247	-0.0343431	0.972604
ENO4	3.83813	0.0059081	0.172896	0.0341327	0.972771
TGFB2	11.1783	0.00727004	0.212892	0.0341194	0.972782
KIF25-AS1	0.0462466	0.0668731	0.0736301	-0.0341137	0.972787
SH2D4A	6.06603	-0.00639039	0.187875	-0.0340448	0.972841
OR51B4	0.0768757	-0.0378543	0.0735237	0.0339436	0.972922
MEX3B	19.477	-0.00776918	0.228701	-0.033927	0.972935
LOC102724378	1.40845	-0.00458534	0.134008	-0.0338207	0.97302
CHKB-AS1	2.67564	0.00556443	0.163604	0.0337122	0.973107
TIFA	349.818	-0.00757183	0.224755	-0.0336856	0.973128	0.993637
PGPEP1	391.727	0.00726186	0.215589	0.0336821	0.973131	0.993637
CCDC22	53.6347	0.00802424	0.237985	0.0336395	0.973165
MRPS22	44.3555	-0.00786405	0.233852	-0.0335891	0.973205
LOC101929786	27.4382	-0.00695526	0.208852	-0.0335156	0.973263
ATRAID	70.4669	-0.00798146	0.238449	-0.0335044	0.973272
IL10RA	1139.58	-0.00665743	0.198748	-0.0334975	0.973278	0.993637
PDXK	682.454	0.00528493	0.157917	0.0334647	0.973304	0.993637
HMGN4	403.144	0.00553108	0.165544	0.03341	0.973348	0.993637
LLPH	70.0527	0.00732417	0.219858	0.033317	0.973422
LOC101929463	7.69668	-0.00691087	0.207401	-0.0332674	0.973461
CYB5D2	24.7623	-0.00781473	0.235926	-0.0331357	0.973566
TRIM61	17.9968	0.00730571	0.219985	0.0331047	0.973591
PLEKHH3	26.5522	0.00784467	0.236865	0.0330716	0.973618
PCDHA9	5.69966	-0.00525066	0.158779	-0.033033	0.973648
ADIPOQ	3.46715	-0.046655	0.119582	-0.0330046	0.973671
NAT8B	1.21563	-0.00359705	0.107172	-0.032977	0.973693
KDM8	27.7373	0.00787543	0.238297	0.0329314	0.973729
RWDD2B	57.5108	0.0077341	0.235138	0.0328545	0.973791
FKRP	77.4091	0.00729624	0.22209	0.0328255	0.973814
ZSCAN16	22.5462	-0.00761731	0.232521	-0.0327766	0.973853
ZNF710	229.038	-0.0069073	0.211576	-0.0326415	0.97396	0.993637
GSG1	0.306323	0.00310302	0.0840567	0.0326134	0.973983
SLC2A11	63.7357	0.00717486	0.220086	0.0326105	0.973985
UQCC1	132.787	0.00760936	0.233687	0.0325398	0.974042
FLJ23867	24.1094	-0.00763411	0.234666	-0.0325025	0.974071
BAG5	431.143	-0.00458206	0.141136	-0.0324681	0.974099	0.993637
ANKRD46	58.1659	-0.00774676	0.238554	-0.0324298	0.974129
EMID1	19.9289	-0.399632	0.230066	-0.0323359	0.974204
LOC101929641	1.72265	0.00438902	0.133538	0.0323109	0.974224
ZNF616	83.2446	0.00689936	0.213532	0.0323043	0.974229
LOC102724105	1.38106	0.00550997	0.167173	0.032296	0.974236
WDR49	3.16092	-0.00584559	0.1804	-0.0322144	0.974301
SPARC	1913.43	0.00763956	0.23712	0.032212	0.974303	0.993637
LINC00336	0.628735	-0.00285897	0.0842623	-0.0321815	0.974327
LOC102724372	2.38287	0.00550253	0.169247	0.0321716	0.974335
RABIF	95.4959	-0.00587077	0.182804	-0.0321335	0.974366
CHRDL2	1.37955	-0.0935843	0.102698	0.0321141	0.974381
TESPA1	155.542	-0.00764324	0.238552	-0.0320306	0.974448	0.993637
YTHDC2	562.239	-0.00436643	0.136843	-0.0319083	0.974545	0.993637
LOC101927838	24.4617	-0.433974	0.234628	-0.0319017	0.97455
PILRB	194.763	0.00751245	0.235567	0.031892	0.974558	0.993637
ZFR	463.808	0.00620578	0.194601	0.0318875	0.974562	0.993637
DPT	54.1744	0.00705211	0.221528	0.0318342	0.974604
PRSS35	0.987228	-0.00184318	0.0739897	-0.0318273	0.97461
AEBP2	339.921	-0.00701805	0.220817	-0.0317821	0.974646	0.993637
ETNK2	2.37819	0.325253	0.177693	-0.0317656	0.974659
GOLGA6A	0.190786	0.0906105	0.0753055	0.031721	0.974695
SLC22A13	8.38613	-0.00635802	0.200609	-0.0316822	0.974725
ISOC2	50.0284	-0.00754449	0.237963	-0.0316531	0.974749
LOC101927369	0.253038	-0.00306192	0.0733826	-0.0315482	0.974832
PLP1	0.0814526	-0.060726	0.0751401	0.031459	0.974904
PSMB8	247.888	-0.0067966	0.216161	-0.0314356	0.974922	0.993637
TMEM51-AS1	15.1896	-0.00644784	0.205401	-0.0313509	0.97499
HOXC11	0.357303	-0.0361522	0.0743157	-0.031322	0.975013
PTPLB	54.9758	-0.00745008	0.238402	-0.0312799	0.975046
TNFAIP8L3	9.49917	-0.00640469	0.204241	-0.0312788	0.975047
FBXL12	56.2623	-0.0074425	0.237762	-0.0312752	0.97505
SLC30A8	0.335331	-0.0500802	0.0753496	-0.0312287	0.975087
SMA5	399.26	0.00544238	0.174732	0.031146	0.975153	0.993637
TOP3A	235.401	0.00421902	0.135633	0.0311086	0.975183	0.993637
LOC101060264	0.663271	0.00309673	0.09398	0.0311038	0.975187
TCP10L	1.06991	-0.0796178	0.108943	-0.031057	0.975224
LOC101929425	2.06059	-0.240376	0.176844	-0.0310526	0.975228
C9orf84	6.67622	-0.506588	0.235558	-0.0309929	0.975275
RNF103-CHMP3	1.01357	-0.030443	0.0749133	-0.0309866	0.97528
MDM1	148.675	0.00688746	0.223281	0.0308316	0.975404	0.993637
RPS28	298.746	-0.00680159	0.220619	-0.0308234	0.97541	0.993637
LOC100190986	4360.16	0.00498759	0.163255	0.0305512	0.975627	0.993637
GPR113	14.5122	0.00708008	0.231517	0.0305027	0.975666
SLC6A6	555.878	-0.00444283	0.146047	-0.0304202	0.975732	0.993637
TCEB3	370.185	0.00394475	0.129773	0.0303955	0.975752	0.993637
LOC100507600	1.56992	0.00362935	0.117802	0.0302528	0.975865
NT5DC2	99.5922	0.00713488	0.236429	0.0301612	0.975939
BHLHE41	353.515	-0.00705938	0.234441	-0.0301192	0.975972	0.993637
CRNKL1	198.028	0.00495484	0.164921	0.0300405	0.976035	0.993637
YAP1	208.743	-0.00695947	0.231858	-0.0300092	0.97606	0.993637
CHAC2	15.9222	0.00667227	0.221664	0.0299897	0.976075
RPL21P44	38.9458	-0.00704169	0.234989	-0.0299636	0.976096
UBXN2A	81.0453	-0.00680302	0.227502	-0.0299126	0.976137
FAM21A	473.654	-0.00517443	0.173092	-0.0298957	0.97615	0.993637
KLHL10	0.873005	-0.00404624	0.131635	-0.0298823	0.976161
C3orf70	25.6822	-0.00664745	0.222832	-0.0298274	0.976205
TRIM38	1395.34	0.00477498	0.160136	0.0298186	0.976212	0.993637
LOC100132891	118.201	0.00673908	0.226793	0.029737	0.976277
APELA	0.578609	-0.00229473	0.07389	-0.0297275	0.976284
CYP4A22	0.138438	-0.0620275	0.0753389	-0.0296846	0.976319
PTPN6	449.584	0.0068558	0.231822	0.0295671	0.976412	0.993637
AGAP5	85.8911	0.0069647	0.235574	0.0295329	0.97644
ARSJ	16.9187	0.00686705	0.231624	0.0295245	0.976446
EXOC5	547.603	0.00508554	0.17251	0.0294789	0.976483	0.993637
LIME1	84.2167	0.00670333	0.227614	0.0294719	0.976488
C19orf35	24.4737	-0.00578478	0.1972	-0.0294543	0.976502
TNNT2	0.587147	-0.00284681	0.0923414	-0.0294466	0.976508
DBNDD2	70.1303	-0.0064393	0.219241	-0.0293505	0.976585
YIPF2	42.9313	-0.006911	0.235588	-0.0293084	0.976619
LOC100507403	0.91036	-0.0504172	0.0889225	-0.0293043	0.976622
IL12A	6.1103	-0.00564533	0.192856	-0.0291684	0.97673
PHYHD1	3.85095	0.295895	0.171403	-0.0289684	0.97689
DIAPH3-AS1	0.314203	0.00242669	0.0733997	0.0289656	0.976892
NCRNA00185	4.54861	0.0050778	0.173974	0.0289644	0.976893
TMEM117	32.8728	0.00677107	0.233304	0.0289603	0.976896
TSPAN6	12.9802	0.0064455	0.222183	0.0289488	0.976905
CERS1	1.98564	0.00367075	0.126467	0.0288678	0.97697
AKR1B10	0.0716571	-0.0566448	0.0748372	0.0288394	0.976993
SEMA3C	56.5081	0.00606108	0.210049	0.0288388	0.976993
KIAA1024	38.7799	-0.00673079	0.233507	-0.0288236	0.977005
MIDN	567.489	-0.00367873	0.127947	-0.0287523	0.977062	0.993894
IFITM10	12.2503	-0.00614317	0.213534	-0.0287089	0.977097
ADAT1	273.87	0.00424906	0.148307	0.0286519	0.977142	0.993894
MCTS1	406.556	0.00624046	0.218099	0.0286102	0.977175	0.993894
LOC284581	79.2295	-0.00480023	0.168456	-0.028553	0.977221
RP11-392P7.6	4.57311	-0.00493213	0.172184	-0.0284954	0.977267
NDUFAF5	46.6756	-0.00667742	0.235379	-0.0283377	0.977393
RNASEH1	105.068	-0.00579793	0.204966	-0.0283192	0.977408
AKAP3	8.13078	0.00613375	0.217557	0.0280948	0.977587
ZNF619	106.342	0.00605908	0.215994	0.0280496	0.977623
AMZ1	53.3115	-0.00665181	0.237063	-0.028045	0.977626
ISX	0.421347	-0.0422857	0.0799993	0.0279766	0.977681
UQCRC1	169.614	-0.0053813	0.193304	-0.0278249	0.977802	0.994365
LOC102723446	0.212939	0.0529658	0.0740567	-0.027704	0.977898
AC005550.4	1.0137	0.00256505	0.0899784	0.0276882	0.977911
AP5Z1	204.557	-0.00586856	0.212496	-0.0276143	0.97797	0.994365
FAM180A	196.681	0.346305	0.216062	0.0274785	0.978078	0.994365
LOC102724103	1.74407	-0.00497774	0.180144	-0.0273469	0.978183
RNF139-AS1	28.0156	-0.00627321	0.230401	-0.0272936	0.978226
C10orf55	4.24349	0.00464718	0.168843	0.0272531	0.978258
RP11-554A11.8	0.359693	-0.00213038	0.0734117	-0.0272206	0.978284
FAM107A	21.6236	-0.0059429	0.218391	-0.0271985	0.978301
GYPE	11.9893	0.0050598	0.186911	0.0270174	0.978446
IL26	0.0733151	0.0696874	0.0737219	0.0270039	0.978457
LOC101927772	54.9169	0.00641416	0.238466	0.0268987	0.978541
UVSSA	236.685	0.00564681	0.211622	0.0266752	0.978719	0.994763
SCLY	67.2726	0.00634372	0.238277	0.0266027	0.978777
KBTBD7	64.151	-0.00632411	0.238141	-0.0265963	0.978782
STUB1	85.0325	0.00630437	0.237136	0.0265888	0.978788
GPR61	0.321784	0.00238599	0.0745729	0.0264801	0.978874
SULT1B1	12.195	-0.00529703	0.200723	-0.0263581	0.978972
NFE2L1	884.042	-0.00417105	0.158813	-0.026264	0.979047	0.994763
TIRAP	66.8129	0.00611623	0.233156	0.0262079	0.979092
EBF4	19.0623	0.00597079	0.229318	0.0261214	0.979161
PIK3C2A	667.373	-0.00334508	0.128829	-0.0259648	0.979285	0.994763
EIF2B5	185.14	-0.00479443	0.185062	-0.0259055	0.979333	0.994763
ZDHHC19	0.321565	0.00255481	0.0734258	0.025836	0.979388
AC147651.4	20.5564	-0.00616699	0.238513	-0.0258027	0.979415
GRIA1	0.49299	0.0630162	0.0747755	0.0256757	0.979516
SYNPO2	311.268	0.00600143	0.234601	0.0255874	0.979586	0.994763
LOC101928434	1.02063	-0.138728	0.128064	-0.0255352	0.979628
ADIPOR1	300.396	-0.00532844	0.208732	-0.0255238	0.979637	0.994763
OPCML	1.08985	-0.00243797	0.0992029	-0.0254998	0.979656
NAT6	17.0063	0.00584052	0.230579	0.0254083	0.979729
OR10A2	0.537428	0.00284737	0.108918	0.0253559	0.979771
RAB11FIP5	55.7354	0.00604642	0.238387	0.0253324	0.97979
PGLYRP4	0.10363	0.0510897	0.0752455	-0.0253258	0.979795
CSNK1A1	713.821	-0.0032313	0.128327	-0.0251825	0.979909	0.994763
FOLH1B	0.756644	-0.0013651	0.0775537	-0.0247245	0.980275
B9D2	11.3275	0.00586084	0.238438	0.0245618	0.980404
ARL9	0.603908	0.00185381	0.0749331	0.0245546	0.98041
LOC100132815	233.401	-0.00430199	0.175361	-0.0245346	0.980426	0.994763
FAM83H	90.148	-0.00582424	0.237571	-0.0245193	0.980438
CEP120	297.95	-0.0034319	0.140211	-0.0244797	0.98047	0.994763
DHRS7	59.0792	-0.00581889	0.238153	-0.0244097	0.980526
C19orf25	118.398	0.00524889	0.215071	0.0244084	0.980527
CASS4	31.8869	-0.00565701	0.231675	-0.0243769	0.980552
ZKSCAN3	83.2943	-0.0057154	0.234665	-0.0243376	0.980583
CLCC1	253.98	0.00518728	0.213167	0.0243318	0.980588	0.994763
CDC42BPB	367.858	-0.00495346	0.204029	-0.0242898	0.980621	0.994763
TRIM56	378.744	0.00462865	0.191255	0.0242016	0.980692	0.994763
LOC102724451	1.29149	0.15743	0.15201	-0.0241515	0.980732
SUSD1	71.7173	0.00551338	0.228268	0.0241514	0.980732
MLXIPL	2.61316	-0.00302006	0.125001	-0.024134	0.980746
ZNF672	236.013	-0.00437822	0.181484	-0.0241273	0.980751	0.994763
FAM96B	45.2689	-0.00571306	0.236791	-0.024096	0.980776
IGFBP4	425.934	-0.00572675	0.237968	-0.0240675	0.980799	0.994763
CHI3L1	591.6	-0.00556267	0.231989	-0.0239856	0.980864	0.994763
RBM3	878.353	-0.00514716	0.214714	-0.0239722	0.980875	0.994763
TIE1	41.4776	-0.00569562	0.237638	-0.0239449	0.980897
SMPD5	6.37446	-0.00394517	0.165186	-0.0237824	0.981026
ASB9	2.03869	-0.00427932	0.178131	-0.0237426	0.981058
PAPD4	444.387	0.0032716	0.138282	0.0236587	0.981125	0.994763
YIF1B	49.8675	-0.00563945	0.238506	-0.0236375	0.981142
C5AR1	211.198	-0.00562098	0.238418	-0.0235837	0.981185	0.994763
TCF7L1	37.7676	-0.00556014	0.236665	-0.0235439	0.981216
GALNT1	579.524	-0.00518451	0.221764	-0.0233766	0.98135	0.994763
TMEM185A	101.564	-0.00440035	0.188632	-0.0233254	0.981391
FKBP3	183.254	-0.00470361	0.201862	-0.0233069	0.981405	0.994763
LOC101928291	14.1167	0.00534635	0.228935	0.0232788	0.981428
UGT1A6	0.0841408	-0.051209	0.0739224	0.0232756	0.98143
MICALCL	15.261	0.666429	0.236512	0.0232024	0.981489
SNORA7B	6.47798	0.00536912	0.230815	0.0231041	0.981567
RP11-399K21.14	0.672287	0.068219	0.0750464	0.0228776	0.981748
ZNF157	2.46495	0.0035628	0.154276	0.0228557	0.981765
FOSL1	5.96192	-0.00481943	0.210589	-0.022855	0.981766
CENPL	66.4754	0.0053913	0.236322	0.0228215	0.981793
STS	123.805	-0.0054416	0.238562	-0.0228015	0.981809
NFKBIB	94.2721	-0.0053195	0.23359	-0.0227769	0.981828
OR56B1	2.6972	0.00340002	0.148411	0.0227475	0.981852
RPS6KA2-IT1	0.391965	0.00251434	0.0866753	0.0227273	0.981868
SOS2	462.658	-0.00337193	0.148995	-0.0226322	0.981944	0.995113
TOM1L1	14.5073	-0.005025	0.222322	-0.0225321	0.982023
MDGA2	0.457679	-0.000761613	0.0735857	-0.0225012	0.982048
HSD3BP4	3.08331	-0.00399585	0.180238	-0.022477	0.982067
PEX19	253.782	-0.00326834	0.145407	-0.0224767	0.982068	0.995113
SH3YL1	115.744	0.00524578	0.233394	0.0224738	0.98207
FAM69B	9.03225	0.00486051	0.216568	0.0223343	0.982181
LINC01152	3.16126	0.00287598	0.128111	0.0223333	0.982182
NBPF14	1001.93	-0.00447801	0.200612	-0.0223221	0.982191	0.995113
DEFA3	1.49696	0.00193615	0.0851758	0.0222908	0.982216
VPS16	108.769	0.00529079	0.237583	0.0222503	0.982248
SNCA	5.16768	-0.00427007	0.190869	-0.0222325	0.982262
LOC100131496	12.0266	-0.00523585	0.235597	-0.0222164	0.982275
LOC101929185	0.643431	-0.00194613	0.0842371	-0.0221375	0.982338
TPTE2P5	13.6106	0.0049909	0.225472	0.0220524	0.982406
HHIP-AS1	0.306862	-0.043444	0.0745852	-0.0220444	0.982413
MVB12A	33.7981	0.00525992	0.23812	0.0220427	0.982414
DNAJC12	3.28787	0.00312119	0.14143	0.0219773	0.982466
LOC102723510	1.64267	0.00277019	0.124422	0.0219562	0.982483
LOC101929667	1.11108	0.00242782	0.107203	0.0219206	0.982511
LOC101928102	1.14953	0.00300617	0.138145	0.0219087	0.982521
CABLES2	87.4221	0.00508472	0.233409	0.0217939	0.982612
SBF1	862.37	-0.00381582	0.175996	-0.0216789	0.982704	0.995204
STRA13	36.8642	-0.00515736	0.238045	-0.021659	0.98272
LINC00957	9.48359	-0.00445256	0.207377	-0.0215809	0.982782
KCNIP1	0.687148	-0.00175267	0.0767138	-0.0215499	0.982807
LOC101926975	0.502016	0.00127893	0.073453	0.0214861	0.982858
APOO	16.2171	0.00503012	0.233793	0.0214202	0.98291
FOXP4	265.537	-0.00497877	0.232636	-0.0214063	0.982922	0.995204
SPAG1	54.0101	-0.00510131	0.238518	-0.0213831	0.98294
CXorf57	42.5798	-0.00509006	0.23779	-0.0213823	0.982941
SNORA55	0.719841	-0.00262321	0.130271	-0.0213649	0.982955
SLC8A3	13.9055	0.00383164	0.180485	0.0212695	0.983031
ACSL3	207.91	-0.00356019	0.168273	-0.0211581	0.98312	0.995204
ENTPD8	0.296614	-0.0018786	0.0733731	-0.0210012	0.983245
LOC102723770	166.771	0.594051	0.23804	-0.0209539	0.983282	0.995204
ROR1	19.3767	-0.0048027	0.229608	-0.0209086	0.983319
ACAN	9.36891	-0.00413207	0.197397	-0.0208559	0.983361
CPT1A	398.848	-0.00402629	0.193327	-0.0208271	0.983384	0.995204
OLFML1	41.7575	-0.00492024	0.2372	-0.0207824	0.983419
MAP2K3	229.864	0.00336422	0.162269	0.0207263	0.983464	0.995204
LOC102723327	0.735025	-0.00187776	0.0858544	-0.0206506	0.983524
CTBP1-AS2	86.7981	-0.00454748	0.221481	-0.0205225	0.983627
MEIS1-AS2	0.799085	-0.00171239	0.078156	-0.0204406	0.983692
PTPN9	240.239	-0.00465141	0.227636	-0.0204286	0.983702	0.995204
CLPX	160.256	0.00350787	0.171799	0.0204131	0.983714	0.995204
TENM3	55.2111	-0.00480132	0.235637	-0.0203965	0.983727
LOC102723553	9.32841	0.00466593	0.22834	0.0203249	0.983784
SHB	54.4754	-0.00480735	0.236593	-0.0203111	0.983795
USP14	399.4	0.00331866	0.163508	0.0202953	0.983808	0.995204
ZNF684	14.9209	-0.00469747	0.231115	-0.0202393	0.983853
SDHC	271.629	0.00329407	0.162963	0.0202111	0.983875	0.995204
SLC5A10	0.62861	-0.00215889	0.102091	-0.0201858	0.983895
KCNMA1	763.777	-0.00480174	0.23797	-0.0201839	0.983897	0.995204
PROCR	8.33386	0.00444165	0.219665	0.0201501	0.983924
LOC283177	1.42903	-0.0553541	0.101704	-0.0199128	0.984113
GDF10	2.77776	0.00310384	0.155933	0.0198875	0.984133
ACBD3	358.094	0.00289454	0.145707	0.0198664	0.98415	0.995312
ZDHHC8P1	0.593899	-0.00154479	0.0739261	-0.0198329	0.984177
HOXB9	8.91401	0.279412	0.159829	0.0197914	0.98421
PTCD2	101.897	0.00466884	0.237251	0.0197035	0.98428
GABBR1	239.441	0.00422038	0.21458	0.01968	0.984299	0.995314
ZNF182	134.279	-0.00460555	0.235518	-0.0195476	0.984404
IRX4	0.0248705	-0.0407083	0.0734055	0.0195189	0.984427
TPRN	39.8552	0.00459011	0.235385	0.0194678	0.984468
GADD45B	90.6817	0.00461204	0.237743	0.0193881	0.984532
LRP2	2.80634	0.0788409	0.0972919	-0.0193769	0.98454
STRN	627.13	-0.00330045	0.171824	-0.0192104	0.984673	0.995544
IRF2BP1	61.6126	0.00440444	0.229475	0.0191784	0.984699
CRIP3	7.28297	-0.00346897	0.180632	-0.0191527	0.984719
LOC100996246	7.36451	0.00337753	0.176167	0.0191177	0.984747
SPA17	3.70623	0.411373	0.181295	-0.0190251	0.984821
LOC101927775	7.75578	-0.00320122	0.168215	-0.0190186	0.984826
SLC3A1	3.56645	-0.262275	0.19636	0.0189476	0.984883
APCDD1L-AS1	0.291456	-0.0477736	0.0745139	-0.0189277	0.984899
TM4SF19-AS1	0.680018	0.00171005	0.0850918	0.0189066	0.984916
LOC102724312	2.02155	0.00238179	0.124902	0.0188734	0.984942
LOC102724153	8.27949	-0.00407171	0.214946	-0.0188308	0.984976
LOC100131530	16.0268	0.00432576	0.230763	0.0187673	0.985027
ARNTL2	400.879	0.00320615	0.170839	0.0187666	0.985027	0.995753
ARL14EP	108.778	-0.00434764	0.231672	-0.0187558	0.985036
ANKRD19P	2.27089	0.00341312	0.180795	0.0186296	0.985137
CRELD1	74.6071	0.00425338	0.228326	0.0186244	0.985141
SH3BGRL	521.832	0.00355841	0.194715	0.0182733	0.985421	0.99584
FLJ16779	0.38201	0.00156329	0.0734847	0.0182268	0.985458
FIZ1	64.0838	-0.00427029	0.235711	-0.0181282	0.985537
CLCN3	398.604	-0.00285047	0.159076	-0.0179194	0.985703	0.99584
MYO7A	221.64	0.00420845	0.236496	0.0177841	0.985811	0.99584
DDX4	0.33416	-0.00132448	0.0733874	-0.0177219	0.985861
MYL12B	433.497	-0.00303204	0.171159	-0.017713	0.985868	0.99584
MTX3	595.678	-0.00302887	0.172043	-0.0176061	0.985953	0.99584
CNEP1R1	83.2413	0.00415745	0.236312	0.0175728	0.98598
LINC00652	0.703187	-0.00205398	0.111519	-0.0175727	0.98598
PBX3	68.9637	0.00410927	0.235557	0.0174426	0.986084
MARC1	9.93735	-0.260514	0.202273	-0.0174283	0.986095
RABL6	327.503	0.0024688	0.141658	0.0174269	0.986096	0.99584
UGT1A9	0.0909295	-0.0503977	0.0739715	-0.0173881	0.986127
LOC101929949	0.10596	0.0585695	0.07365	-0.0172222	0.986259
SMNDC1	160.888	0.00297017	0.174141	0.0170579	0.98639	0.99584
LOC102724681	15.9011	0.00395457	0.23096	0.0170577	0.986391
C11orf74	4.94703	-0.00325715	0.19022	-0.0170238	0.986418
RP11-840I19.3	0.832733	0.00212568	0.122809	0.0169389	0.986485
ZNF286B	12.6721	0.00358633	0.211769	0.0168642	0.986545
GUCY1B2	2.3601	-0.00255877	0.15084	-0.0168414	0.986563
RP11-165H23.1	0.0304979	-0.0494967	0.0736872	0.0167968	0.986599
PARL	116.29	-0.00379436	0.227442	-0.0166798	0.986692
LGALS9C	0.622083	-0.00146134	0.0840259	-0.0165926	0.986762
ENHO	0.120093	-0.0554688	0.0745289	-0.0165908	0.986763
ILK	217.849	-0.00338659	0.204308	-0.0165739	0.986777	0.99584
STAP1	52.5505	-0.00376431	0.227204	-0.0165574	0.98679
MFSD11	145.342	0.00383198	0.231929	0.0165275	0.986814	0.99584
GLTSCR1	171.988	-0.00385545	0.233878	-0.0164871	0.986846	0.99584
ARHGEF5	76.0192	0.00382798	0.232336	0.016474	0.986856
LOC100128276	1.95962	0.00199044	0.119853	0.0164691	0.98686
LOC102723722	34.6024	0.00388186	0.236389	0.0164577	0.986869
CXCL17	0.0969816	0.0807845	0.0745433	-0.0164073	0.986909
YWHAEP7	2.33046	0.00222964	0.13511	0.0164	0.986915
STX19	1.82791	0.00259518	0.157663	0.016337	0.986966
YTHDC1	470.273	0.00219823	0.13484	0.0163036	0.986992	0.99584
FGD2	537.25	0.00320601	0.196678	0.0162991	0.986996	0.99584
LOC102723884	9.20403	-0.00339933	0.208492	-0.0162513	0.987034
TIMP3	827.197	0.00373476	0.230267	0.0162199	0.987059	0.99584
PDE9A	9.54967	-0.00325735	0.201718	-0.0161436	0.98712
PDLIM5	467.615	0.00298121	0.185382	0.0160804	0.98717	0.99584
MAN2B2	229.583	-0.00312773	0.198835	-0.0157363	0.987445	0.995969
LOC102724348	31.8888	-0.00358777	0.22819	-0.0157075	0.987468
RP11-1008C21.1	0.146269	-0.0463155	0.0741473	0.0156249	0.987534
RBM18	131.303	0.00371495	0.237833	0.0156079	0.987547
SRC	242.611	-0.0031941	0.210028	-0.0152068	0.987867	0.996246
LOC102723500	0.245867	-0.0457502	0.0744509	-0.0151457	0.987916
TDRD15	0.867835	-0.0420462	0.0804646	-0.015118	0.987938
CREG2	0.0232847	-0.0563256	0.0741228	0.0150193	0.988017
SSUH2	1.51758	-0.00179224	0.117698	-0.0149789	0.988049
ZNF140	106.082	-0.00322658	0.217969	-0.014809	0.988185
STK3	128.817	-0.0029891	0.203111	-0.0147137	0.988261
LOC101927988	0.0230017	-0.0504888	0.0736414	0.014697	0.988274
LOC101929564	0.413083	0.00108523	0.0734244	0.01457	0.988375
LOC93622	33.3272	-0.00346134	0.238519	-0.0144946	0.988435
CCDC62	5.60086	-0.0026286	0.183822	-0.0144193	0.988495
HCAR1	2.38217	0.00203881	0.14128	0.0144062	0.988506
CLASP1	775.494	-0.00130158	0.0903486	-0.0144059	0.988506	0.996713
FOXD4L4	10.9061	-0.00293086	0.203193	-0.0143901	0.988519
DHRS4L1	1.8539	-0.00190998	0.135495	-0.0143221	0.988573
ZNF358	44.2572	-0.00338555	0.238502	-0.0141795	0.988687
ERGIC3	231.722	-0.00221803	0.158226	-0.0140185	0.988815	0.996713
SEC14L5	0.839309	0.00148306	0.105191	0.013844	0.988954
ZBED1	350.472	-0.00298331	0.216573	-0.0137758	0.989009	0.996713
LOC102724974	0.446957	0.00104712	0.0891374	0.013704	0.989066
LOC101927402	34.5022	-0.00321421	0.235878	-0.0136434	0.989114
CASC11	0.539296	-0.00107829	0.0737972	-0.0136141	0.989138
LYG1	6.62713	0.00271017	0.198484	0.013614	0.989138
SEMG1	0.0265633	-0.0620163	0.0751143	0.0136003	0.989149
ZFP2	2.87679	-0.00251079	0.183392	-0.0135753	0.989169
PRPF38A	281.456	-0.00311383	0.229775	-0.01355	0.989189	0.996713
STON2	142.74	0.00322225	0.238503	0.0135337	0.989202	0.996713
PTGER4P2-CDK2AP2P2	4.02413	-0.232008	0.186285	-0.0134985	0.98923
SCML4	139.9	0.00320607	0.23832	0.0134719	0.989251	0.996713
RGP1	367.49	-0.00247799	0.185875	-0.0133365	0.989359	0.996713
ILDR1	50.5563	-0.00314274	0.237786	-0.0132071	0.989463
PAPPA	93.1736	0.00314991	0.238514	0.0132015	0.989467
ELOF1	92.8019	-0.00258849	0.197789	-0.0130822	0.989562
UPK3A	0.307442	0.000980535	0.0733848	0.0129468	0.98967
FOXJ1	0.126959	0.0686192	0.0739729	-0.012822	0.98977
GTF2IRD1	21.9383	0.0028736	0.224788	0.0127533	0.989825
MICAL1	532.104	0.00245955	0.193558	0.0127071	0.989862	0.996788
SLC35F3	5.93515	-0.00202489	0.160866	-0.0125636	0.989976
TNFSF8	207.107	0.00298205	0.238433	0.0125103	0.990019	0.996788
ZNF451	1096.45	0.00181593	0.146177	0.0124224	0.990089	0.996788
RTF1	338.343	0.00260138	0.209866	0.0123952	0.99011	0.996788
FAM171A1	59.4823	-0.00289442	0.235768	-0.0122773	0.990204
LOC102723824	4.95267	0.00278334	0.226884	0.0122671	0.990213
ANKRD36	960.696	-0.002382	0.194573	-0.0122429	0.990232	0.996788
RASAL2-AS1	2.03881	-0.00167235	0.135599	-0.0122364	0.990237
LOC285043	0.315003	-0.0463983	0.0745692	0.0121616	0.990297
EDRF1-AS1	1.5206	-0.114646	0.141914	0.0121047	0.990342
LOC646278	0.498762	0.116169	0.0924896	-0.0120571	0.99038
NCR3	5.84616	0.00222511	0.184691	0.0120449	0.99039
MIXL1	25.971	-0.00217507	0.181027	-0.0120182	0.990411
C9orf37	39.6268	0.00279351	0.235141	0.0118679	0.990531
RSPH4A	3.05213	0.00195335	0.165852	0.0117672	0.990611
LIFR	381.775	0.00278187	0.238562	0.0116622	0.990695	0.996788
GNAI3	408.931	-0.00207844	0.178942	-0.0116142	0.990733	0.996788
HOOK1	38.6249	-0.00243014	0.209686	-0.0115994	0.990745
INE1	65.5644	-0.00262979	0.227829	-0.0115388	0.990794
ALOX12	4.85662	0.00255619	0.220809	0.0114865	0.990835
LOC102724865	0.0279643	-0.0525775	0.0738512	0.0114433	0.99087
RABEP1	682.981	0.00207213	0.181401	0.0114228	0.990886	0.996788
VKORC1L1	344.841	-0.00223778	0.19709	-0.0113875	0.990914	0.996788
PHPT1	73.1799	-0.00269395	0.236995	-0.0113547	0.99094
LOC102724517	55.9015	0.00268633	0.2377	0.0112945	0.990988
DARC	47.5062	0.00265156	0.235327	0.0112519	0.991022
NANS	106.333	0.00265666	0.238562	0.0111288	0.991121
HSPB9	0.430729	0.000972525	0.0792306	0.0111072	0.991138
LOC101929035	10.6966	-0.00259271	0.232598	-0.0110956	0.991147
KCTD8	0.0218492	-0.0617538	0.0750036	0.0110913	0.991151
LOC100507236	2.12896	0.00156236	0.141129	0.0110188	0.991208
STMN2	0.69997	0.00100098	0.085194	0.0109927	0.991229
TOB1-AS1	7.35056	0.00213245	0.19583	0.0108726	0.991325
EXOC1	243.092	0.00232083	0.214373	0.0108241	0.991364	0.996788
ME2	504.588	0.00200898	0.187222	0.0107306	0.991438	0.996788
SLC47A2	1.0794	0.000905232	0.0819834	0.0107294	0.991439
BCAN	1.49959	-0.0236772	0.0923292	0.010722	0.991445
LINC00892	0.286533	0.023328	0.0749882	0.0107129	0.991453
C9orf50	0.0217066	-0.0610231	0.0748448	0.0106871	0.991473
TTC40	0.730871	0.000876514	0.0772854	0.0105913	0.99155
POFUT1	348.776	0.00205667	0.195992	0.0105018	0.991621	0.996788
JMJD4	96.782	0.0023903	0.227655	0.0104975	0.991624
INPP5B	305.717	-0.00226655	0.216189	-0.0104851	0.991634	0.996788
OR1L6	0.332174	0.000683109	0.0733748	0.0104238	0.991683
COX8C	0.0283231	0.092242	0.0750267	0.0104057	0.991698
DPYD-AS1	0.0274583	0.0710656	0.0735649	0.0104057	0.991698
JAKMIP2-AS1	0.0280444	0.0901441	0.0747135	0.0104057	0.991698
KCND3-IT1	0.0287055	0.0924214	0.0750869	0.0104057	0.991698
LOC100506827	0.0222615	0.0924266	0.0750883	0.0104057	0.991698
LOC102724382	0.0191723	0.069171	0.0735245	0.0104057	0.991698
PRR20A	0.032006	0.0879111	0.0745334	0.0104057	0.991698
RP11-395L14.3	0.0230697	0.0859489	0.0743768	0.0104057	0.991698
MKRN1	474.615	0.00142088	0.137708	0.0103183	0.991767	0.996788
STARD9	355.942	0.00201283	0.195399	0.0103042	0.991779	0.996788
NS3BP	63.4697	0.00243322	0.238561	0.0102061	0.991857
MARCKS	1459.62	-0.00170313	0.167405	-0.0101742	0.991882	0.996788
RIC8B	119.443	0.00236949	0.234798	0.0101027	0.991939
TCF21	3.11166	-0.0434161	0.0906799	-0.0100303	0.991997
LOC101927943	14.8462	0.00235047	0.23425	0.00999226	0.992027
LYRM9	18.3107	-0.00220379	0.222149	-0.00995487	0.992057
TMEM63A	297.09	0.00213064	0.217164	0.00981265	0.992171	0.996788
OR2L8	0.41711	-0.039013	0.0788731	0.00979458	0.992185
TMEM129	102.29	-0.00210958	0.215301	-0.00979035	0.992189
FOXD4	6.03784	-0.00176798	0.181328	-0.00970442	0.992257
IFT80	271.562	-0.0018082	0.186704	-0.00968352	0.992274	0.996788
NIPA1	359.865	-0.00191257	0.197683	-0.00967401	0.992281	0.996788
BLOC1S3	64.5303	-0.00229295	0.238477	-0.00960366	0.992338
ADCY6	80.3113	0.00227519	0.237334	0.00958334	0.992354
MRPS9	57.1348	-0.00225328	0.235477	-0.00957006	0.992364
ATG12	244.594	-0.00165397	0.173079	-0.0095562	0.992375	0.996788
EMX2	1.18918	0.000814275	0.0832965	0.00943987	0.992468
LOC340073	0.0248041	-0.0588295	0.0744984	0.00937048	0.992524
TMEM139	1.17055	-0.0914122	0.11016	-0.00935767	0.992534
NAV3	56.7781	-0.00222642	0.238212	-0.00935097	0.992539
ZNF777	63.5898	-0.0021783	0.233766	-0.00931197	0.99257
LOC286178	0.021079	-0.0582624	0.0742874	0.00930847	0.992573
GABRA5	0.660215	-0.0007213	0.074031	-0.00922873	0.992637
TTC32	6.56039	-0.00174719	0.189383	-0.00919291	0.992665
LOC645638	0.286463	0.00198443	0.0748441	-0.00897647	0.992838
A2ML1	0.248413	-0.0573331	0.0751022	0.00893546	0.992871
LOC102724006	11.2962	0.00209476	0.237175	0.00877877	0.992996
SETD3	229.998	0.00168775	0.192483	0.00876998	0.993003	0.997063
GOLGA6L5P	27.6359	-0.00186898	0.217175	-0.00859976	0.993138
MYO5B	67.9869	0.00199658	0.233382	0.00855715	0.993172
SUPT5H	478.86	-0.00111772	0.131403	-0.00850541	0.993214	0.997063
RBM39	2160.7	0.00110807	0.130678	0.00847924	0.993235	0.997063
GPR34	37.6954	-0.00196415	0.23429	-0.00840535	0.993294
SLC22A5	37.9711	0.00197306	0.236655	0.00834458	0.993342
C4orf26	3.19987	0.123163	0.104919	0.00834344	0.993343
VPS37A	208.176	-0.00141177	0.173293	-0.00814831	0.993499	0.997063
GPIHBP1	3.43143	0.338388	0.18589	-0.00814131	0.993504
RPS19	980.432	0.001579	0.194222	0.00812906	0.993514	0.997063
PSMA2	165.505	0.00184458	0.227445	0.00810648	0.993532	0.997063
PA2G4P4	42.7845	0.00187553	0.233143	0.00804312	0.993583
LOC255187	0.0206347	-0.054744	0.073896	0.00799344	0.993622
ZSWIM5	12.735	0.00174675	0.218762	0.00798421	0.99363
RUNDC1	200.748	-0.00147888	0.190976	-0.00774239	0.993823	0.997083
XPO7	444.924	0.000912432	0.119438	0.0076391	0.993905	0.997083
CCDC42	0.0206261	-0.0487937	0.0735638	0.00753526	0.993988
C11orf24	101.358	-0.00170473	0.22655	-0.0075239	0.993997
C16orf62	235.851	-0.00158328	0.210481	-0.00752034	0.994	0.997083
ELOVL4	15.1602	0.00158588	0.211836	0.00746847	0.994041
AXIN2	19.6647	-0.00159401	0.214148	-0.00743654	0.994067
PPAPDC2	74.1806	-0.0017456	0.235714	-0.00740439	0.994092
GNAL	39.6809	0.00174966	0.237697	0.00735488	0.994132
BCAR1	84.2345	0.00173461	0.238228	0.00727835	0.994193
NVL	154.645	-0.00165457	0.227401	-0.00727435	0.994196	0.997083
VWA5A	97.8552	-0.00164306	0.22625	-0.00726217	0.994206
FRS2	240.076	0.0016747	0.233928	0.00716011	0.994287	0.997083
CDK15	0.940393	0.126098	0.105739	-0.00710574	0.99433
NRXN2	16.8502	-0.421169	0.228836	-0.00709406	0.99434
LRP12	40.5332	-0.00164486	0.232344	-0.00706665	0.994362
LOC729887	2.10368	0.171418	0.153788	-0.0070628	0.994365
FAM162B	1.98022	-0.0010728	0.153154	-0.00695336	0.994452
SH2D4B	3.80793	0.240801	0.176371	0.00683469	0.994547
SLC26A1	36.6126	-0.00158005	0.238562	-0.00662697	0.994712
TMA7	122.154	0.00129233	0.195007	0.00662514	0.994714
SWSAP1	13.4352	0.354504	0.211873	-0.00660597	0.994729
SRSF12	5.24081	0.00117938	0.179589	0.00653134	0.994789
PSMD3	218.799	-0.00113645	0.175817	-0.00646427	0.994842	0.997473
ADHFE1	22.7736	0.00143293	0.222787	0.00642863	0.994871
GNE	225.524	0.00133194	0.211341	0.00630288	0.994971	0.997473
CLEC18B	2.63865	-0.000736084	0.119519	-0.00612673	0.995112
RUSC1-AS1	13.9431	0.00134906	0.224848	0.0060026	0.995211
CTAGE4	9.48211	0.000834368	0.140307	0.0059592	0.995245
SIK2	193.694	-0.00122965	0.20937	-0.00587173	0.995315	0.99767
MYLK4	8.97527	-0.00121378	0.207879	-0.00580068	0.995372
WBP2	265.378	-0.00119307	0.217129	-0.0054956	0.995615	0.997733
ZNF92	143.773	0.00124239	0.22901	0.0054245	0.995672	0.997733
LOC151174	7.15241	0.000891205	0.164116	0.00540938	0.995684
LOC102723564	33.5032	0.00128414	0.237875	0.00538708	0.995702
EPB41L1	29.4602	0.00125429	0.234106	0.00534899	0.995732
LOC101928573	0.27048	-0.000415534	0.0733778	-0.00530547	0.995767
DKFZP434K028	0.0228918	-0.0488355	0.0735881	0.00527742	0.995789
ATP6V1B1	1.24696	0.0931331	0.11773	0.00520507	0.995847
AQP1	121.628	0.00122361	0.237608	0.00515014	0.995891
SNORA14A	0.411118	0.000285829	0.0734384	0.00510873	0.995924
LOC100506036	1.47177	0.000638008	0.125124	0.00499882	0.996012
SVEP1	185.3	-0.00114863	0.232991	-0.00493183	0.996065	0.997979
LOC101930420	0.0340219	-0.0593815	0.0747655	0.00486823	0.996116
AC074138.3	3.17409	-0.000825756	0.168966	-0.00486027	0.996122
LINC00856	0.351167	-0.00047263	0.0734673	-0.00474783	0.996212
LINC00938	148.029	-0.00100186	0.218587	-0.00458743	0.99634	0.998015
KIAA0430	1069.45	-0.000581203	0.128626	-0.0045187	0.996395	0.998015
PPP4R1L	34.9215	0.00103867	0.233167	0.00445173	0.996448
LOC283683	0.504681	-0.042965	0.0827473	-0.0043675	0.996515
TMEM244	0.826133	0.000417252	0.0967138	0.00416072	0.99668
TRMT112	138.931	-0.000969377	0.237678	-0.00407768	0.996746
KCNT1	0.351549	-0.0470293	0.074719	0.00407467	0.996749
UBE2Q2	220.32	0.000816603	0.210796	0.00387261	0.99691	0.998383
SLITRK2	23.4689	0.000920481	0.238338	0.00386155	0.996919
TDRD6	15.3169	-0.000854845	0.224438	-0.00380116	0.996967
CEBPE	0.418547	0.0395731	0.0744003	0.00375535	0.997004
AC131097.3	1.27393	-0.104618	0.144388	0.00373674	0.997019
LINC00992	0.329356	0.000243973	0.0733748	0.0037247	0.997028
SNORA9	0.593016	0.000487714	0.128411	0.00366224	0.997078
OR6A2	3.05911	0.166486	0.14365	0.00363193	0.997102
ZNF383	61.932	0.000865158	0.238019	0.00363069	0.997103
P4HA3	5.09514	-0.000559841	0.158375	-0.00350862	0.997201
C12orf60	6.98577	0.000757025	0.214905	0.0034991	0.997208
LOC646652	86.7347	0.000777329	0.222924	0.00349011	0.997215
RBM11	2.50999	-0.000428233	0.133593	-0.00336753	0.997313
LOC101927125	0.885738	-0.000296604	0.0883066	-0.00329451	0.997371
DFNA5	57.4829	-0.000736485	0.238539	-0.00309377	0.997532
MEG3	81.1375	-0.000685601	0.223444	-0.00306732	0.997553
BMP4	6.27159	0.000548557	0.182617	0.00300166	0.997605
CCDC90B	216.44	-0.000586449	0.200061	-0.0029344	0.997659	0.998985
PDLIM4	8.75923	-0.000592913	0.208213	-0.00282971	0.997742
MEG9	2.57515	-0.000353987	0.126484	-0.0027853	0.997778
SHROOM1	50.9026	0.000627331	0.233642	0.00268667	0.997856
KIF13A	200.042	-0.000597163	0.238044	-0.00251069	0.997997	0.99917
ANKRD30BL	0.439446	0.000230556	0.0736076	0.00246223	0.998035
PROC	0.670179	-0.000218109	0.0851794	-0.0024126	0.998075
CELF6	74.8251	-0.000528875	0.225273	-0.0023482	0.998126
PTPRO	56.6588	-0.000552642	0.235998	-0.0023435	0.99813
IQUB	1.25791	0.000257371	0.106648	0.00233682	0.998135
RFPL3S	5.38779	0.000418385	0.179038	0.00232677	0.998144
LOC101927720	0.664096	-0.0449455	0.0853453	0.00228216	0.998179
KCNJ12	2.86964	0.000276597	0.120792	0.00228106	0.99818
DNAJB5	42.949	-0.000533856	0.236507	-0.00225837	0.998198
RP11-576I22.2	0.290658	0.0456134	0.0741086	-0.0022456	0.998208
CBR4	158.501	0.000504013	0.229267	0.00219675	0.998247	0.99917
LCE1B	0.021994	-0.0474543	0.0735384	0.0019483	0.998445
LOC101060569	1.3378	0.000210255	0.107734	0.00193058	0.99846
CSNK1G3	270.092	0.000377849	0.201466	0.00187538	0.998504	0.99917
LOC113230	1.66335	0.000256388	0.133928	0.00187021	0.998508
MCOLN1	51.3174	-0.000440613	0.238435	-0.00185066	0.998523
ZNF337	319.258	-0.00037467	0.207153	-0.00180986	0.998556	0.99917
RELL2	55.8073	0.000405517	0.234567	0.00172914	0.99862
DNAH3	3.39728	-0.000225595	0.133178	-0.00169402	0.998648
GNL2	160.399	-0.000345864	0.205398	-0.00168341	0.998657	0.99917
RYR1	22.639	-0.34843	0.230398	-0.00164427	0.998688
CYP2C9	0.407346	-0.0504059	0.0749738	0.00153214	0.998778
FENDRR	6.67838	-0.276726	0.177689	0.0015196	0.998788
BRD3	174.118	0.00034221	0.227937	0.00150081	0.998803	0.99917
CLMN	301.719	0.000315968	0.22422	0.00140928	0.998876	0.99917
SHC4	9.79805	0.000264574	0.189196	0.00139638	0.998886
LOC101927011	1.43198	0.000149916	0.108061	0.0013619	0.998913
LOC101927255	10.8179	-0.000280461	0.215096	-0.00130088	0.998962
LOC400927	6.8184	-0.000284253	0.219315	-0.00129722	0.998965
CHPT1	80.5555	0.000242921	0.238273	0.00101969	0.999186
GRIPAP1	210.767	-0.000227592	0.227884	-0.000997925	0.999204	0.999351
MITD1	43.6871	0.000199062	0.22424	0.000887278	0.999292
FSIP2	7.69924	0.0406046	0.186906	-0.000841852	0.999328
MGA	1318.49	7.05432e-05	0.101634	0.000694087	0.999446	0.999446
TENC1	128.87	-0.000144363	0.225718	-0.000639941	0.999489
IL4	0.427232	-0.0383036	0.0745336	-0.000584576	0.999534
ACKR2	14.5969	0.000111268	0.207568	0.000539566	0.999569
SBSN	0.277758	3.41926e-05	0.0733931	0.000394472	0.999685
P4HA2-AS1	0.502106	3.05035e-05	0.0737132	0.000368017	0.999706
DNAJC22	6.43117	5.94105e-05	0.182047	0.000330135	0.999737
SNORA72	0.307267	-2.63135e-05	0.0833173	-0.000311892	0.999751
PRSS27	2.23001	-0.183555	0.147217	0.00026247	0.999791
LOC101928880	0.883237	-1.47428e-05	0.0961759	-0.000150715	0.99988
LOC101927933	5.39593	0.290017	0.176085	-9.61366e-05	0.999923
GALNT6	122.036	1.33532e-05	0.232549	5.70913e-05	0.999954
AADACL2	0	0	0	0	1
AADACL3	0	0	0	0	1
AATK-AS1	0	0	0	0	1
AC011298.2	0	0	0	0	1
ACTBL2	0	0	0	0	1
ADAM6	0	0	0	0	1
AL022344.4	0	0	0	0	1
AMY1A	0	0	0	0	1
AMY1B	0	0	0	0	1
ANXA8L1	0	0	0	0	1
APOA4	0	0	0	0	1
AQP12A	0	0	0	0	1
ARL14EPL	0	0	0	0	1
ARL2-SNX15	0	0	0	0	1
ASB12	0	0	0	0	1
ASB18	0	0	0	0	1
ATP6V1G2-DDX39B	0	0	0	0	1
BANCR	0	0	0	0	1
BEX1	0	0	0	0	1
C11orf86	0	0	0	0	1
C14orf177	0	0	0	0	1
C16orf11	0	0	0	0	1
C1orf65	0	0	0	0	1
C20orf85	0	0	0	0	1
C5orf48	0	0	0	0	1
CASP14	0	0	0	0	1
CCL27	0	0	0	0	1
CDX2	0	0	0	0	1
CEACAM18	0	0	0	0	1
CELP	0	0	0	0	1
CHEK2P2	0	0	0	0	1
CHP2	0	0	0	0	1
CLCA1	0	0	0	0	1
CLSTN2-AS1	0	0	0	0	1
CRCT1	0	0	0	0	1
CSAG1	0	0	0	0	1
CYP4F30P	0	0	0	0	1
CYP4F62P	0	0	0	0	1
DDX25	0	0	0	0	1
DEFA5	0	0	0	0	1
DIRC1	0	0	0	0	1
DUSP27	0	0	0	0	1
ELF5	0	0	0	0	1
EPS8L3	0	0	0	0	1
ESP33	0	0	0	0	1
FAM201B	0	0	0	0	1
FAM99B	0	0	0	0	1
FLJ25363	0	0	0	0	1
FLJ39080	0	0	0	0	1
FLJ46026	0	0	0	0	1
GAGE12J	0	0	0	0	1
GGT3P	0	0	0	0	1
GM140	0	0	0	0	1
GOLGA6L2	0	0	0	0	1
GOLGA8G	0	0	0	0	1
GPR149	0	0	0	0	1
GRM5-AS1	0	0	0	0	1
GSTA7P	0	0	0	0	1
GUCY2GP	0	0	0	0	1
HBG1	0	0	0	0	1
HCG16	0	0	0	0	1
HHATL	0	0	0	0	1
HOXD11	0	0	0	0	1
HPSE2	0	0	0	0	1
HSFX2	0	0	0	0	1
HTN1	0	0	0	0	1
HTN3	0	0	0	0	1
HTR1A	0	0	0	0	1
HTR2C	0	0	0	0	1
IL17C	0	0	0	0	1
IL1F10	0	0	0	0	1
INMT-FAM188B	0	0	0	0	1
ISM1-AS1	0	0	0	0	1
KLF14	0	0	0	0	1
KLK8	0	0	0	0	1
KRT1	0	0	0	0	1
KRT20	0	0	0	0	1
KRT38	0	0	0	0	1
KRT84	0	0	0	0	1
KRTDAP	0	0	0	0	1
LCE1A	0	0	0	0	1
LCE1F	0	0	0	0	1
LCE5A	0	0	0	0	1
LHX8	0	0	0	0	1
LINC00658	0	0	0	0	1
LINC00837	0	0	0	0	1
LINC00951	0	0	0	0	1
LINC01097	0	0	0	0	1
LINC01158	0	0	0	0	1
LINC01165	0	0	0	0	1
LOC100129520	0	0	0	0	1
LOC100505853	0	0	0	0	1
LOC100996428	0	0	0	0	1
LOC101060157	0	0	0	0	1
LOC101927228	0	0	0	0	1
LOC101927831	0	0	0	0	1
LOC101927855	0	0	0	0	1
LOC101928169	0	0	0	0	1
LOC101928439	0	0	0	0	1
LOC101928502	0	0	0	0	1
LOC101928564	0	0	0	0	1
LOC101928628	0	0	0	0	1
LOC101928729	0	0	0	0	1
LOC101928918	0	0	0	0	1
LOC101929265	0	0	0	0	1
LOC101929367	0	0	0	0	1
LOC101929462	0	0	0	0	1
LOC101929550	0	0	0	0	1
LOC101929790	0	0	0	0	1
LOC102723423	0	0	0	0	1
LOC102723492	0	0	0	0	1
LOC102723631	0	0	0	0	1
LOC102723676	0	0	0	0	1
LOC102723771	0	0	0	0	1
LOC102723894	0	0	0	0	1
LOC102723947	0	0	0	0	1
LOC102723957	0	0	0	0	1
LOC102724084	0	0	0	0	1
LOC102724315	0	0	0	0	1
LOC102724441	0	0	0	0	1
LOC102724624	0	0	0	0	1
LOC102724917	0	0	0	0	1
LOC642249	0	0	0	0	1
LOC646670	0	0	0	0	1
LOC728637	0	0	0	0	1
LOC729658	0	0	0	0	1
LY6D	0	0	0	0	1
MAGEA1	0	0	0	0	1
MAGEA12	0	0	0	0	1
MAGEA6	0	0	0	0	1
MAGEA9	0	0	0	0	1
MAGEA9B	0	0	0	0	1
MAGEB3	0	0	0	0	1
MAGEC2	0	0	0	0	1
MIR3652	0	0	0	0	1
MMP26	0	0	0	0	1
MOGAT1	0	0	0	0	1
MOGAT3	0	0	0	0	1
MROH5	0	0	0	0	1
MS4A6E	0	0	0	0	1
MSMB	0	0	0	0	1
MYF6	0	0	0	0	1
MYL1	0	0	0	0	1
NBEAP1	0	0	0	0	1
NBPF22P	0	0	0	0	1
NPY4R	0	0	0	0	1
NRAP	0	0	0	0	1
OR10J5	0	0	0	0	1
OR2B11	0	0	0	0	1
OR2L3	0	0	0	0	1
OR4C12	0	0	0	0	1
OR51T1	0	0	0	0	1
OR5I1	0	0	0	0	1
OR7G3	0	0	0	0	1
OVCH2	0	0	0	0	1
PACRG	0	0	0	0	1
PADI3	0	0	0	0	1
PHOSPHO2-KLHL23	0	0	0	0	1
PMCHL1	0	0	0	0	1
PNLIPRP3	0	0	0	0	1
PRSS3	0	0	0	0	1
PSG4	0	0	0	0	1
RASGEF1C	0	0	0	0	1
RBAK-RBAKDN	0	0	0	0	1
REG1B	0	0	0	0	1
RETN	0	0	0	0	1
RNU6-15P	0	0	0	0	1
ROPN1L-AS1	0	0	0	0	1
RP11-294O2.2	0	0	0	0	1
RP11-434D9.1	0	0	0	0	1
RP11-492A10.1	0	0	0	0	1
RP11-523L1.2	0	0	0	0	1
RP11-527H14.2	0	0	0	0	1
RP11-80F22.15	0	0	0	0	1
RP13-895J2.7	0	0	0	0	1
RP5-1097F14.3	0	0	0	0	1
RPTN	0	0	0	0	1
SCGB1A1	0	0	0	0	1
SCHLAP1	0	0	0	0	1
SERPINB13	0	0	0	0	1
SFTPA1	0	0	0	0	1
SFTPA2	0	0	0	0	1
SI	0	0	0	0	1
SLC10A2	0	0	0	0	1
SLC1A6	0	0	0	0	1
SLC2A2	0	0	0	0	1
SMCR9	0	0	0	0	1
SMR3B	0	0	0	0	1
SNORA17	0	0	0	0	1
SNTG1	0	0	0	0	1
SOX14	0	0	0	0	1
SPATA16	0	0	0	0	1
SPATA3	0	0	0	0	1
SPATA31A7	0	0	0	0	1
SPATA31C1	0	0	0	0	1
SPHAR	0	0	0	0	1
SPINK1	0	0	0	0	1
SPRR1A	0	0	0	0	1
SPRR2D	0	0	0	0	1
SPRR2G	0	0	0	0	1
SSX4	0	0	0	0	1
STATH	0	0	0	0	1
SULT2B1	0	0	0	0	1
SVOP	0	0	0	0	1
SYT13	0	0	0	0	1
TBC1D3P1-DHX40P1	0	0	0	0	1
TEX13A	0	0	0	0	1
TM4SF1-AS1	0	0	0	0	1
TMEM212	0	0	0	0	1
TMEM59L	0	0	0	0	1
TMEM88B	0	0	0	0	1
TPD52L3	0	0	0	0	1
TRIM63	0	0	0	0	1
TRIM64B	0	0	0	0	1
TTC29	0	0	0	0	1
UGT3A1	0	0	0	0	1
UROC1	0	0	0	0	1
USP26	0	0	0	0	1
WBP11P1	0	0	0	0	1
ZIC1	0	0	0	0	1
ZNF280A	0	0	0	0	1
ZNF645	0	0	0	0	1

### Sheet: GSEA Polymorhic vs Monomorphic
PW	p.geomean	stat.mean	p.val	q.val	set.size
HALLMARK_INTERFERON_GAMMA_RESPONSE	8.51286e-15	7.99273	8.51286e-15	4.25643e-13	196
HALLMARK_INTERFERON_ALPHA_RESPONSE	1.03942e-11	7.13147	1.03942e-11	2.59855e-10	95
HALLMARK_COMPLEMENT	1.54289e-07	5.21216	1.54289e-07	2.57148e-06	196
HALLMARK_INFLAMMATORY_RESPONSE	1.16661e-06	4.79775	1.16661e-06	1.45826e-05	194
HALLMARK_EPITHELIAL_MESENCHYMAL_TRANSITION	8.13602e-05	3.80845	8.13602e-05	0.000813602	195
HALLMARK_ALLOGRAFT_REJECTION	0.000120182	3.71098	0.000120182	0.00100152	190
HALLMARK_PROTEIN_SECRETION	0.000716137	3.23623	0.000716137	0.00511526	95
HALLMARK_IL6_JAK_STAT3_SIGNALING	0.00294923	2.79048	0.00294923	0.0184327	87
HALLMARK_COAGULATION	0.00547817	2.5642	0.00547817	0.0304343	121
HALLMARK_APOPTOSIS	0.0145621	2.1924	0.0145621	0.0728107	159
HALLMARK_E2F_TARGETS	3.10424e-32	-12.9022	3.10424e-32	1.55212e-30	195
HALLMARK_MYC_TARGETS_V1	2.5692e-28	-11.9138	2.5692e-28	6.42301e-27	193
HALLMARK_G2M_CHECKPOINT	3.80875e-20	-9.65334	3.80875e-20	6.34792e-19	190
HALLMARK_MYC_TARGETS_V2	1.07658e-10	-6.98967	1.07658e-10	1.34573e-09	57
HALLMARK_DNA_REPAIR	7.4847e-05	-3.84209	7.4847e-05	0.00074847	147
HALLMARK_MTORC1_SIGNALING	9.2981e-05	-3.77548	9.2981e-05	0.000774841	194
HALLMARK_OXIDATIVE_PHOSPHORYLATION	0.000877727	-3.15198	0.000877727	0.00626948	184
HALLMARK_MITOTIC_SPINDLE	0.004571	-2.61973	0.004571	0.0285687	197
HALLMARK_SPERMATOGENESIS	0.00703036	-2.47549	0.00703036	0.0390576	111
