## Supplementary Table 5 for "*PD-L1*–linked spatial decoupling of tumour–immune interactions in EBV-positive DLBCL" (part 1 of 3)

### Sheet: LatencyType_3_vs_1
Gene	baseMean	log2FoldChange	lfcSE	stat	pvalue	padj
UTY	439.094	0.319343	0.325875	10.3761	3.18545e-25	5.07219e-21
TXLNG2P	249.148	0.300527	0.328047	10.2067	1.85046e-24	1.47324e-20
CDRT4	67.5707	0.164856	0.311426	8.13147	4.2411e-16	2.25103e-12
TBC1D3H	45.1482	-0.0415985	0.312231	7.82283	5.16508e-15	2.05609e-11
COMMD3-BMI1	77.2146	0.00154375	0.276732	6.48903	8.63919e-11	2.75124e-07
PALM2-AKAP2	31.474	0.277543	0.278253	6.33333	2.39928e-10	6.3673e-07
KDM5D	734.99	0.458695	0.339113	6.12313	9.17536e-10	2.08713e-06
AMD1	924.181	-1.5844	0.270613	-5.75803	8.51002e-09	1.69381e-05
PRKY	404.107	0.427645	0.339123	5.67615	1.37757e-08	2.43723e-05
SLC6A8	59.5951	0.752059	0.346264	5.40018	6.65748e-08	0.000106007
DDX3Y	455.521	0.458621	0.332136	5.33951	9.3197e-08	0.000134907
JMJD7-PLA2G4B	20.7361	0.0129714	0.250425	5.12719	2.94105e-07	0.000390253
TMEM123	1601.03	-1.42925	0.277542	-5.07541	3.86655e-07	0.000473592
LOC100630923	62.2248	0.566168	0.345847	5.05449	4.31548e-07	0.000490824
TBL1XR1	1885.62	-1.1317	0.228529	-5.01912	5.19092e-07	0.000551033
TFRC	3928.56	-1.57878	0.311025	-4.9064	9.27617e-07	0.000923153
SLC17A9	238.487	1.17893	0.317118	4.75251	2.00906e-06	0.00188178
RPS4Y1	158.468	0.478634	0.332145	4.65477	3.24335e-06	0.0028691
ZFY	94.2935	0.6402	0.336997	4.61531	3.92517e-06	0.0032895
PRKCD	389.633	1.19678	0.269421	4.58622	4.51352e-06	0.00359344
USP9Y	380.401	0.363081	0.333359	4.56927	4.89419e-06	0.00371096
MFSD2A	42.9434	0.909801	0.340106	4.55814	5.16088e-06	0.00373531
RPS25	889.885	-1.25538	0.277604	-4.53577	5.73924e-06	0.0039733
NLGN4Y	51.1875	0.188848	0.341608	4.51637	6.29075e-06	0.00417365
NACA	1319.11	-1.21089	0.270248	-4.5065	6.59066e-06	0.00419772
TTTY15	136.461	0.323419	0.33168	4.44856	8.64476e-06	0.00529425
PAK2	1452.06	-1.05509	0.243287	-4.43224	9.32582e-06	0.00549981
SLC26A6	81.6949	1.08412	0.329817	4.39616	1.10183e-05	0.00626585
EIF1AY	74.8257	0.595053	0.335455	4.35935	1.30451e-05	0.00716264
CNKSR1	33.4113	0.790999	0.343103	4.32143	1.55023e-05	0.00822811
LOC100996746	41.7899	0.898003	0.344548	4.28776	1.80481e-05	0.00927029
C9orf89	53.3883	0.973967	0.340317	4.27373	1.92227e-05	0.00956508
TOMM20	656.25	-1.08416	0.257807	-4.23257	2.31035e-05	0.0109511
PIM1	644.681	-1.06583	0.251365	-4.22986	2.33837e-05	0.0109511
RPL7	2681.18	-1.16469	0.274531	-4.20471	2.61412e-05	0.0118928
RPL23	1088.58	-1.10703	0.270512	-4.15437	3.2618e-05	0.0144271
SLC30A9	341.728	-0.931106	0.232992	-4.12763	3.66528e-05	0.0157736
AKAP12	240.918	-1.40165	0.340704	-4.09023	4.30946e-05	0.0180578
FAM211A-AS1	857.787	-1.23229	0.301954	-4.07145	4.67213e-05	0.0189843
HLA-DQB2	91.7763	0.244558	0.346256	4.06667	4.76903e-05	0.0189843
SERPINF2	21.18	0.797983	0.34316	4.06018	4.90356e-05	0.0190438
PTPN21	39.2189	0.847014	0.341496	4.04904	5.14284e-05	0.0192662
HNRNPA1	3508.93	-1.09034	0.270859	-4.04632	5.20282e-05	0.0192662
AGPAT2	42.9522	0.926584	0.342964	4.02863	5.61022e-05	0.0203026
SESN3	1322.2	-1.16801	0.283475	-4.00138	6.29738e-05	0.0219999
SLC7A5P1	22.4582	0.111745	0.34591	3.99312	6.52087e-05	0.0219999
UPP1	52.0229	0.744427	0.346201	3.9889	6.63798e-05	0.0219999
OS9	582.247	0.900675	0.226397	3.98789	6.66644e-05	0.0219999
NCBP2	517.271	-1.23333	0.301888	-3.98423	6.77005e-05	0.0219999
DMBT1	10.2458	0.230667	0.200252	3.97907	6.91841e-05	0.0220324
NPIPB15	22.9267	0.519384	0.34382	3.97287	7.10119e-05	0.022171
NPM1	2376.2	-1.16769	0.294968	-3.95767	7.56836e-05	0.0230899
PCDHGC5	18.3119	0.583366	0.34494	3.954	7.68551e-05	0.0230899
CLNS1A	300.569	-1.02827	0.266576	-3.94626	7.93822e-05	0.0234074
TDRD9	22.2587	0.295975	0.345076	3.92541	8.65831e-05	0.0250666
DUSP8	19.2456	0.472133	0.344872	3.91865	8.90452e-05	0.0253191
UBXN7	539.896	-1.03877	0.265566	-3.907	9.34505e-05	0.0261055
RPL35A	476.809	-1.11146	0.288836	-3.88068	0.000104165	0.0285969
RPL26	1505.44	-1.15838	0.300514	-3.87559	0.000106367	0.0287065
FYTTD1	623.163	-1.10984	0.291261	-3.86959	0.000109019	0.0289319
PWAR5	355.313	-1.12133	0.29131	-3.85717	0.000114708	0.0293241
EIF3E	995.994	-1.11476	0.292261	-3.85638	0.00011508	0.0293241
BACH2	315.095	-1.53608	0.341263	-3.85257	0.000116883	0.0293241
UBTD1	14.3247	0.431093	0.345659	3.8478	0.000119182	0.0293241
MAK16	274.945	-0.99186	0.252603	-3.84673	0.000119705	0.0293241
PLXND1	819.554	1.07317	0.292938	3.83019	0.000128045	0.0308918
RPS6	3848.03	-1.03665	0.266291	-3.81357	0.000136976	0.0325532
CUL7	191.596	0.986284	0.262222	3.80504	0.000141783	0.0332001
RNF168	587.534	-1.06404	0.285647	-3.79164	0.000149655	0.0345356
PCGF5	784.577	-0.876532	0.241111	-3.78116	0.000156102	0.0355087
GRSF1	593.108	-0.76885	0.203967	-3.76984	0.000163349	0.036634
ZSCAN20	46.4493	0.603982	0.340399	3.76463	0.000166793	0.0368867
GDI2	1184.92	-0.810403	0.217111	-3.76023	0.000169756	0.0370278
NUDT21	925.905	-1.00039	0.262537	-3.7523	0.000175221	0.0377033
SMOX	12.911	0.383014	0.345659	3.73889	0.000184837	0.0383839
RNU2-1	4134.55	-1.09076	0.289256	-3.73559	0.000187278	0.0383839
SHB	50.9015	0.740841	0.343537	3.73451	0.000188083	0.0383839
LINC00116	12.2523	0.599243	0.345327	3.73254	0.000189557	0.0383839
C12orf55	145.816	0.806996	0.346435	3.73138	0.000190437	0.0383839
LOC102724374	96.9292	0.177322	0.345621	3.70957	0.000207613	0.0413227
HSBP1L1	8.15773	0.87046	0.345326	3.68383	0.000229752	0.0448297
RC3H1	1394.44	-0.853006	0.236061	-3.6826	0.000230863	0.0448297
FAM175A	109.333	-1.27615	0.33687	-3.67931	0.000233868	0.044866
MOGS	219.916	0.997109	0.288187	3.67597	0.000236952	0.0449164
IL20RB	9.48756	0.0308387	0.345719	3.66761	0.00024483	0.0458639
TBC1D16	191.01	0.964359	0.325934	3.64937	0.000262887	0.0486739
LOC100653515	15.2687	0.138744	0.345645	3.64507	0.000267315	0.0489249
LENG1	12.7716	0.337399	0.345466	3.63141	0.000281876	0.0505123
GBGT1	60.7528	0.971906	0.33592	3.63099	0.000282334	0.0505123
COL4A4	308.262	0.93769	0.323981	3.62603	0.000287816	0.0509211
RBBP5	335.703	-0.848395	0.231477	-3.60041	0.000317717	0.0555935
TOR1AIP2	1050.66	-0.812616	0.227399	-3.59062	0.000329886	0.0570955
AGPAT4	81.8304	0.855314	0.341039	3.58664	0.000334966	0.0573512
PLEKHA2	1926.48	-0.903994	0.256184	-3.56824	0.000359381	0.0608769
TCIRG1	873.821	0.98644	0.285745	3.55569	0.000376992	0.0631879
ACOXL	26.7526	0.266988	0.337356	3.55292	0.000380983	0.0631916
B3GALT4	49.0477	0.949371	0.328889	3.5482	0.000387873	0.0636711
PLEKHA8P1	9.50433	0.841594	0.344545	3.53353	0.000410047	0.0662137
RP11-28G8.1	6.64607	0.920808	0.345072	3.53248	0.000411678	0.0662137
CDHR3	65.3062	-1.47223	0.345258	-3.51809	0.000434668	0.0692121
RPL31	913.379	-0.897106	0.260071	-3.49948	0.000466165	0.0719146
CD209	68.5402	0.320868	0.346265	3.49881	0.000467345	0.0719146
LAMP5	30.0367	0.334773	0.33251	3.49675	0.000470967	0.0719146
C21orf67	21.7101	0.612135	0.344397	3.49516	0.000473784	0.0719146
TP73	72.6652	0.805261	0.346218	3.49491	0.000474222	0.0719146
TNC	1157.41	0.984731	0.335523	3.47698	0.000507087	0.0758595
SLMO2	299.108	-0.674113	0.194384	-3.47394	0.000512881	0.0758595
KIAA1522	32.6668	0.82641	0.345464	3.47285	0.000514958	0.0758595
SMARCE1	336.691	-0.746782	0.221205	-3.46882	0.00052275	0.0758595
LOC102724153	8.86272	0.505354	0.345207	3.46815	0.000524056	0.0758595
EMP3	80.1581	0.895444	0.339157	3.44891	0.000562863	0.0807429
CSF3	15.7231	0.57494	0.339127	3.44206	0.000577297	0.0820742
C10orf54	290.369	0.951967	0.30642	3.43385	0.000595068	0.0838519
TP53I3	50.0816	0.819119	0.33816	3.43095	0.00060147	0.0840106
PRDM1	1506.3	1.14428	0.315323	3.42298	0.000619376	0.0857593
MAP4K4	1239.25	-1.07683	0.29342	-3.41758	0.000631799	0.0867253
RALGAPA1P	80.102	0.72944	0.345391	3.39852	0.000677503	0.0922041
POU5F2	19.1085	0.555299	0.344064	3.39286	0.000691679	0.0933356
RN7SL2	122319	1.03134	0.302021	3.3811	0.00072196	0.096365
NUCKS1	1792.69	-0.846133	0.251131	-3.37791	0.000730393	0.096365
RSL1D1	618.363	-0.912119	0.262289	-3.3772	0.000732284	0.096365
CLMN	309.821	1.03891	0.321912	3.37455	0.000739354	0.0964978
FOXP1	733.38	-1.09487	0.319686	-3.3678	0.000757693	0.0976403
RABGGTA	66.8365	0.701975	0.337932	3.36603	0.000762586	0.0976403
RHOQ	993.179	-0.88571	0.277305	-3.364	0.000768203	0.0976403
DCP2	1770.51	-0.797501	0.240681	-3.36151	0.000775185	0.0976403
RN7SL1	156497	1.01562	0.300727	3.36023	0.000778768	0.0976403
IKZF1	2293.19	-0.716113	0.212079	-3.3577	0.000785934	0.097769
FAM110B	20.2515	0.739158	0.34577	3.35429	0.000795701	0.0982167
INHBB	13.9064	0.666499	0.345627	3.3518	0.000802893	0.0983421
PAX8-AS1	157.775	0.452538	0.345512	3.34575	0.000820605	0.0997002
EIF3L	861.161	-0.936688	0.284002	-3.3409	0.000835059	0.0997002
FLI1	469.194	-0.869114	0.261972	-3.33959	0.000839025	0.0997002
CD300C	11.8752	0.40031	0.342773	3.33676	0.000847615	0.0997002
ITM2C	221.187	0.561285	0.345329	3.33569	0.000850892	0.0997002
ZNF446	23.6376	0.648772	0.341745	3.33547	0.00085155	0.0997002
ZBTB44	855.339	-0.753268	0.233794	-3.32323	0.000889806	0.103419
FMNL1	649.298	0.789274	0.24457	3.32014	0.000899722	0.103814
LIMS2	52.6249	0.161607	0.345382	3.31722	0.000909191	0.104151
ABCB6	35.6365	0.851491	0.339813	3.31088	0.000930022	0.105777
CXCL3	8.57638	1.06349	0.341576	3.29268	0.000992375	0.111366
CACNA2D4	23.8702	0.477538	0.344269	3.29246	0.000993155	0.111366
PIWIL2	6.7601	-0.0506643	0.345252	3.28613	0.00101573	0.113102
CYTH4	372.23	0.928249	0.312885	3.28192	0.00103104	0.113576
RPS10P7	18.3901	0.475192	0.345717	3.28104	0.00103426	0.113576
NCOR2	976.802	0.752018	0.236866	3.2789	0.00104213	0.113656
PLEC	2523.35	0.82529	0.278609	3.27437	0.00105898	0.114708
ATXN7L2	34.2287	0.51362	0.341613	3.27118	0.00107099	0.114735
STRC	8.18423	0.48154	0.344662	3.27048	0.00107364	0.114735
LOC101928268	8.80999	0.466631	0.344214	3.26782	0.00108378	0.115047
MAPRE2	336.333	-0.73129	0.228494	-3.2643	0.00109735	0.115716
LSAMP	125.455	0.610566	0.342373	3.2618	0.00110708	0.115974
RPS12	864.173	-0.981581	0.301904	-3.25934	0.0011167	0.116217
FMN1	683.303	1.02202	0.328888	3.25109	0.00114965	0.118869
GAS6	132.25	0.432719	0.343695	3.24689	0.00116675	0.119859
TEN1-CDK3	28.8945	0.00805476	0.333556	3.24273	0.00118389	0.119911
SCN1B	10.2575	0.372939	0.343213	3.24212	0.00118645	0.119911
FICD	25.0925	0.718898	0.346066	3.2413	0.00118985	0.119911
LOC101927382	64.0811	0.167323	0.337909	3.2376	0.00120539	0.120509
G3BP1	2669.68	-0.691996	0.216304	-3.2363	0.00121091	0.120509
TMEM259	615.749	0.81086	0.265439	3.22631	0.00125396	0.123737
PAPPA	90.5748	0.604855	0.342352	3.22519	0.00125889	0.123737
C9orf139	46.6772	0.667592	0.344879	3.22326	0.00126739	0.123807
FPR2	88.5681	0.749627	0.345169	3.21949	0.00128417	0.124081
CHMP6	65.0034	0.712795	0.338029	3.21914	0.00128577	0.124081
SBNO2	850.964	0.782332	0.254342	3.2124	0.00131632	0.126263
ENTPD6	151.052	0.893046	0.325299	3.20668	0.00134275	0.128027
CD37	536.495	-0.941353	0.296644	-3.20344	0.00135794	0.128705
TMBIM1	405.138	0.897802	0.27687	3.20141	0.00136755	0.128849
SET	2293.49	-0.892202	0.273947	-3.19514	0.00139765	0.13091
GLIS3	84.7268	1.01324	0.329735	3.18805	0.00143235	0.132841
FAM160B2	196.598	0.968966	0.307327	3.18663	0.00143939	0.132841
COL4A5	46.8183	-0.26321	0.345862	3.18585	0.00144329	0.132841
SFXN5	71.1967	0.937012	0.336431	3.18318	0.00145666	0.133301
LOC388210	11.3909	0.856685	0.345217	3.17869	0.00147943	0.134513
PLXNA2	110.438	0.753536	0.339	3.17532	0.0014967	0.134513
AP4B1	192.065	0.812115	0.274531	3.17403	0.00150336	0.134513
ADAM15	115.227	0.739592	0.319711	3.17362	0.00150552	0.134513
HELLS	719.816	-0.993287	0.298189	-3.17234	0.00151214	0.134513
TNRC18	901.597	0.813239	0.260243	3.16856	0.00153197	0.134571
SHC2	12.0797	0.612623	0.336309	3.16842	0.00153268	0.134571
HNRNPH1	1732.56	-0.603932	0.190125	-3.16578	0.00154666	0.134571
RXRA	221.973	0.781194	0.316525	3.16449	0.00155356	0.134571
RPS23	1209.35	-0.923747	0.292826	-3.16421	0.00155505	0.134571
CACNA1G	7.14541	0.67727	0.34327	3.15566	0.00160137	0.136564
NLRP14	21.0531	0.634951	0.323134	3.15272	0.00161757	0.136564
AGAP3	158.637	0.917285	0.30331	3.15071	0.00162874	0.136564
ILDR1	54.7685	0.964055	0.343039	3.14993	0.00163312	0.136564
RPS17	1183.89	-0.931996	0.292977	-3.14906	0.00163795	0.136564
TREX2	10.3376	0.169652	0.343999	3.14816	0.00164302	0.136564
ENTPD1	2525.23	0.720349	0.22249	3.14813	0.00164319	0.136564
LOC101927686	7.98506	0.698903	0.341785	3.14751	0.0016467	0.136564
ERBB2IP	1617.42	-0.720862	0.234011	-3.13389	0.00172507	0.142322
RAB21	360.333	-0.730736	0.24269	-3.13089	0.00174275	0.143041
RASAL3	385.029	0.827941	0.28321	3.12459	0.00178051	0.144833
RPP21	8.67918	0.417913	0.342788	3.12411	0.00178344	0.144833
VILL	51.5497	0.949196	0.344937	3.12272	0.00179188	0.144833
ABHD16B	18.5948	0.793231	0.344706	3.11988	0.00180927	0.1455
SPEG	29.7781	0.0386555	0.339638	3.11563	0.00183555	0.146872
BTF3L4	304.268	-0.702218	0.222778	-3.10624	0.00189485	0.149603
TCF25	366.312	0.687917	0.22871	3.10621	0.00189505	0.149603
FUT7	38.9934	0.0508202	0.345946	3.10577	0.00189787	0.149603
NFIL3	129.241	0.985614	0.32875	3.10274	0.00191739	0.150397
SOD1	210.403	-0.895398	0.285332	-3.0969	0.00195553	0.152014
VSIG4	235.032	0.500556	0.345259	3.09667	0.0019571	0.152014
BCL2L2	254.853	0.794557	0.268023	3.09483	0.00196923	0.152213
NYAP2	11.9897	0.717957	0.332897	3.09218	0.00198695	0.152331
EEF1B2	898.804	-1.01151	0.31413	-3.09042	0.00199875	0.152331
HCAR2	31.6752	0.682117	0.340672	3.09031	0.00199945	0.152331
SNX3	308.144	-0.872553	0.288131	-3.08841	0.00201228	0.152579
COL6A5	14.6544	0.306908	0.334739	3.07861	0.00207971	0.156944
COMTD1	11.8637	0.543652	0.345236	3.07212	0.00212542	0.159637
PEX19	263.376	-0.62987	0.209521	-3.06685	0.00216324	0.161493
BMP1	110.337	0.588445	0.34264	3.065	0.0021767	0.161493
EIF4B	3216.86	-0.809584	0.271016	-3.06191	0.00219933	0.161493
LSM14B	170.059	-0.782227	0.250357	-3.05969	0.00221563	0.161493
HLA-DRB6	74.3147	0.690103	0.346047	3.0587	0.00222299	0.161493
LOC100505501	20.6566	0.419574	0.345224	3.05748	0.00223205	0.161493
DBN1	101.669	-1.21737	0.341786	-3.05748	0.00223209	0.161493
ABCA5	360.337	0.900858	0.289243	3.05676	0.00223745	0.161493
RHEBL1	14.0539	0.468311	0.344568	3.05533	0.00224816	0.161493
KGFLP2	7.93477	0.5588	0.341317	3.05487	0.00225156	0.161493
MRPL45	98.7983	-1.09609	0.317102	-3.05279	0.00226727	0.161891
GMPPB	77.3748	0.690458	0.342329	3.05036	0.0022857	0.162479
MTOR	929.319	0.527043	0.174237	3.04839	0.00230074	0.162821
CRMP1	13.5237	0.664493	0.345656	3.03627	0.00239524	0.168166
SLC1A4	361.731	0.962269	0.333178	3.03553	0.00240111	0.168166
ELK4	2430.14	-0.648964	0.216083	-3.03467	0.00240796	0.168166
EXT1	251.672	0.808913	0.267468	3.0328	0.00242298	0.168404
SSPN	72.6337	0.607903	0.34439	3.03041	0.00244223	0.168404
PPP1R26	66.1479	0.449988	0.345432	3.0299	0.00244638	0.168404
ALPK3	49.0345	0.741879	0.34156	3.029	0.00245366	0.168404
MCFD2	366.851	-0.544293	0.182835	-3.02592	0.00247879	0.169398
SELO	96.9074	0.800511	0.325196	3.01966	0.00253061	0.171274
MIRLET7BHG	106.725	0.678977	0.335896	3.01854	0.00253994	0.171274
FBXO17	6.9355	0.397436	0.343757	3.01785	0.00254578	0.171274
GRIK1-AS2	7.03743	0.567537	0.34203	3.01336	0.00258372	0.171274
SNORA10	7.62229	-1.11992	0.348579	-3.01247	0.00259129	0.171274
YWHAG	1087.68	-0.768464	0.259242	-3.01123	0.00260188	0.171274
TPGS1	14.8987	0.40165	0.344692	3.00954	0.00261642	0.171274
TLE4	322.5	-0.858973	0.293031	-3.00869	0.00262375	0.171274
RPS26	390.875	-0.93656	0.305279	-3.00837	0.00262657	0.171274
BASP1	547.943	-0.975742	0.327841	-3.00831	0.00262707	0.171274
SLC3A2	287.095	0.8875	0.307218	3.00769	0.00263239	0.171274
CHRFAM7A	16.6108	0.711155	0.345972	3.00735	0.00263532	0.171274
PCNX	1927.64	0.765768	0.267055	3.0021	0.0026812	0.172882
SLC39A14	533.997	-0.91469	0.323103	-3.00204	0.00268177	0.172882
NREP	136.451	-1.20204	0.341679	-2.999	0.00270867	0.173912
GOT2	401.516	-1.0549	0.322336	-2.9948	0.00274624	0.175356
GPC1	33.9787	0.417144	0.344679	2.99185	0.00277291	0.175356
C6orf211	136.734	-0.850715	0.291697	-2.99166	0.00277465	0.175356
PTGER3	21.7153	0.312649	0.345343	2.99047	0.00278549	0.175356
CLCF1	26.914	0.547879	0.345631	2.99039	0.00278623	0.175356
LSM14A	707.721	-0.662014	0.223395	-2.98788	0.00280916	0.176103
CIB1	128.223	0.614874	0.328439	2.98201	0.00286359	0.178221
NEGR1	18.4595	-0.112244	0.338207	2.98183	0.00286533	0.178221
TMPRSS6	30.7884	-1.28858	0.344961	-2.9788	0.00289384	0.178496
HTRA3	27.5654	0.373139	0.343643	2.97756	0.00290548	0.178496
RP11-290F20.3	87.5374	0.378277	0.346117	2.97584	0.00292191	0.178496
NOS1AP	30.6915	0.716219	0.345592	2.97507	0.00292921	0.178496
DUSP4	521.811	0.960997	0.337831	2.97325	0.00294661	0.178496
ID1	22.2733	0.146742	0.34578	2.9716	0.0029625	0.178496
HS3ST3A1	33.0465	0.565726	0.345942	2.97048	0.00297335	0.178496
IL4I1	320.553	0.752076	0.339382	2.97002	0.00297779	0.178496
MCRS1	143.947	0.76685	0.264364	2.96967	0.00298119	0.178496
ADCY1	171.815	-1.59693	0.346521	-2.96838	0.00299372	0.178496
SLC5A2	10.1885	-0.00852171	0.34421	2.96826	0.00299491	0.178496
CHST3	53.7064	0.669889	0.344805	2.9673	0.00300426	0.178496
RASSF3	724.683	-0.793105	0.2869	-2.95888	0.00308761	0.181837
ITPK1	227.32	0.708148	0.252206	2.9569	0.0031075	0.181837
KIAA0513	336.775	0.874128	0.32902	2.95587	0.00311785	0.181837
SH3PXD2B	391.712	0.838349	0.33399	2.95344	0.00314255	0.181837
DNASE1L2	15.9513	0.191402	0.344363	2.95128	0.00316455	0.181837
FER1L4	123.897	0.464442	0.346075	2.9499	0.00317873	0.181837
CD36	132.932	-1.2236	0.345543	-2.94919	0.00318604	0.181837
FOCAD	295.636	0.725127	0.246742	2.94898	0.00318825	0.181837
SS18	555.187	-0.722625	0.251269	-2.94842	0.00319398	0.181837
PTK2B	824.537	0.79134	0.273462	2.94822	0.00319609	0.181837
NEURL2	19.5831	0.282672	0.345617	2.94603	0.00321883	0.181837
NTN3	6.17334	0.574227	0.342409	2.94561	0.00322316	0.181837
LRP10	687.117	0.761362	0.266139	2.94464	0.00323327	0.181837
NOXA1	5.25981	1.02377	0.341373	2.9446	0.00323369	0.181837
FAHD2A	85.7183	0.595617	0.335848	2.94442	0.00323565	0.181837
PSD4	813.67	0.703373	0.241779	2.94195	0.00326154	0.181837
TSHR	22.3921	0.386045	0.346434	2.94171	0.00326407	0.181837
NAP1L1	2308.83	-0.794006	0.268502	-2.94135	0.00326789	0.181837
RPL22	801.967	-0.800772	0.276348	-2.94044	0.00327747	0.181837
DCAF17	347.447	-0.700425	0.2352	-2.93539	0.0033313	0.184181
AC022007.5	4.89002	0.643747	0.343901	2.93389	0.00334742	0.184433
CBL	1539.34	-0.631447	0.222896	-2.93272	0.00336008	0.184491
WWOX	58.0179	0.369659	0.333702	2.92944	0.00339572	0.1849
CDCA7L	206.744	-1.04162	0.342837	-2.92858	0.00340519	0.1849
KIAA0226L	321.873	-1.11387	0.332694	-2.92833	0.00340783	0.1849
LOC100996535	217.01	-1.08859	0.319252	-2.92777	0.00341397	0.1849
TFAM	382.206	-0.811041	0.275482	-2.92592	0.00343435	0.184959
SRPK1	790.539	-0.747943	0.249989	-2.92557	0.00343829	0.184959
SZT2	981.342	0.647124	0.225481	2.92248	0.0034726	0.185197
LOC441124	22.4036	0.215131	0.345482	2.92229	0.00347471	0.185197
EPPK1	16.6915	0.0535713	0.344394	2.92059	0.00349368	0.185197
PPP1CC	1061.3	-0.794091	0.267563	-2.91969	0.00350377	0.185197
KSR1	751.77	0.761692	0.319896	2.91963	0.00350449	0.185197
TMOD2	349.156	-0.984304	0.308307	-2.91892	0.00351249	0.185197
ST6GALNAC4	131.268	0.865948	0.330697	2.91736	0.00353013	0.185292
KIAA0368	1145.26	0.597798	0.208793	2.91621	0.00354312	0.185292
ARPC2	1684	-0.747067	0.255033	-2.91542	0.00355211	0.185292
TOM1L1	15.5229	0.695748	0.345901	2.91465	0.00356084	0.185292
TIMD4	25.7659	0.488482	0.345986	2.91294	0.00358039	0.185702
PAIP2	278.961	-0.652452	0.232804	-2.91044	0.00360924	0.186591
AKAP17A	384.182	0.728215	0.260904	2.90742	0.00364426	0.187791
PNRC2	868.394	-0.682938	0.247522	-2.90534	0.00366858	0.188435
GPR146	20.5698	0.43201	0.344933	2.90352	0.00368994	0.188923
RPS21	452.053	-0.907254	0.303042	-2.90186	0.00370955	0.189141
RAPGEF6	1048.21	-0.738918	0.246513	-2.89994	0.00373236	0.189141
FAM105B	2041.04	-0.901749	0.309947	-2.89922	0.00374092	0.189141
CFB	137.362	0.759093	0.341917	2.89915	0.00374173	0.189141
C4orf50	25.9025	0.409834	0.345811	2.89666	0.00377154	0.189562
PAX8	7.32855	0.214591	0.343419	2.89647	0.00377386	0.189562
ABI3BP	410.285	0.929019	0.333168	2.89506	0.00379087	0.189818
ZNF644	737.167	-0.564621	0.193454	-2.89329	0.00381228	0.190291
SIGLEC12	12.8704	0.431782	0.328021	2.88707	0.00388851	0.192041
SPATA24	7.96167	0.491674	0.345423	2.88569	0.00390557	0.192041
PRRX2	7.28044	0.352046	0.341419	2.88218	0.00394934	0.192041
EIF4EBP2	1352.34	-0.669976	0.233099	-2.88199	0.00395172	0.192041
GPR133	48.8322	0.411905	0.34336	2.88152	0.00395765	0.192041
RNU1-1	10528.1	-0.877656	0.303587	-2.88131	0.00396025	0.192041
AFF3	419.966	-1.12968	0.340292	-2.88099	0.00396425	0.192041
ENDOG	15.9399	0.464784	0.345531	2.88044	0.00397122	0.192041
HILPDA	173.099	-0.845174	0.343633	-2.88016	0.00397478	0.192041
SPAG4	8.97073	0.356321	0.337688	2.87995	0.00397734	0.192041
CNN2	868.701	-0.846173	0.285152	-2.8793	0.0039856	0.192041
MTVR2	6.07106	0.887425	0.338392	2.87803	0.00400162	0.192041
SBNO1	1057.36	-0.530372	0.185013	-2.87784	0.00400412	0.192041
POLR2M	304.086	-0.818527	0.288866	-2.87583	0.00402969	0.192687
ZNF496	296.772	0.75779	0.292124	2.87449	0.00404677	0.192924
EIF3H	583.247	-0.789053	0.281211	-2.87211	0.0040774	0.193804
C1QTNF1	67.3085	0.301671	0.339893	2.8659	0.00415831	0.19663
MS4A1	3834.25	-1.09326	0.341467	-2.86549	0.00416359	0.19663
RPL4	3348.93	-0.788671	0.269264	-2.86471	0.0041739	0.19663
LOC101927098	5.96766	-0.828376	0.309365	-2.8609	0.00422434	0.197579
ARSA	254.992	0.804185	0.333352	2.86049	0.00422983	0.197579
ITPR3	900.54	0.739237	0.270136	2.86039	0.00423126	0.197579
SEPT2	1691.65	-0.609835	0.213951	-2.85696	0.00427714	0.197823
SLC22A13	8.88872	0.0734542	0.342598	2.85692	0.00427777	0.197823
EXOC3L1	7.08713	-0.206845	0.338502	2.85653	0.00428298	0.197823
LOC101927010	8.34493	0.425516	0.337165	2.85583	0.00429241	0.197823
ACY1	13.8407	0.337115	0.343477	2.85537	0.00429861	0.197823
LOC101927393	16.0844	0.329534	0.34556	2.85423	0.00431414	0.197966
NOLC1	439.469	-0.893613	0.313889	-2.85072	0.00436209	0.198534
CD93	459.425	-0.990088	0.322855	-2.85025	0.00436846	0.198534
TLN1	2466.88	0.666019	0.236045	2.85012	0.00437026	0.198534
ATG9B	5.78198	0.491792	0.342166	2.84871	0.00438968	0.198534
WDR36	530.244	-0.595927	0.207417	-2.84817	0.0043972	0.198534
TPM3	2093.77	-0.553682	0.195911	-2.84787	0.00440134	0.198534
CCDC88B	607.052	0.762838	0.27745	2.84668	0.00441772	0.19871
GRHL1	15.314	-0.263832	0.341839	2.84278	0.00447217	0.200592
SOCS3	705.964	0.763651	0.309471	2.84152	0.00448997	0.200825
GRIN2A	9.67557	0.677502	0.328967	2.84016	0.00450908	0.201115
ANP32E	888.808	-0.812221	0.296654	-2.83851	0.00453252	0.201596
GSPT1	843.3	-0.574532	0.203789	-2.83685	0.0045561	0.20208
LOC102723694	138.261	-1.01287	0.342133	-2.83371	0.00460112	0.203293
LINC00664	19.9059	-0.26925	0.337699	2.83316	0.00460898	0.203293
NISCH	810.384	0.670756	0.247226	2.83172	0.00462985	0.203649
GMPS	341.039	-0.869631	0.288915	-2.83017	0.00465229	0.204073
LOC102724330	8.4063	0.191722	0.340667	2.82863	0.00467479	0.204496
WDR91	228.453	0.810407	0.318432	2.82692	0.00469984	0.205029
LOC101928482	8.26776	0.199499	0.340675	2.82484	0.00473048	0.205802
PCYOX1	200.155	-0.705317	0.260722	-2.82103	0.00478697	0.207692
SBF1	895.715	0.732033	0.269437	2.81914	0.00481525	0.208351
HSPA7	228.843	0.484868	0.345461	2.81759	0.00483857	0.208793
GATM	118.3	-0.957878	0.346649	-2.81628	0.00485835	0.20908
TWIST2	11.9304	-0.0401877	0.339668	2.81535	0.00487248	0.209123
MLC1	19.5051	0.126204	0.322784	2.81391	0.00489432	0.209495
USP46	198.057	-0.916849	0.29761	-2.81295	0.00490894	0.209558
C2orf76	21.7873	0.568425	0.344754	2.81058	0.00494516	0.21054
STAT3	1881.55	-0.704735	0.255163	-2.80908	0.0049683	0.210961
FAM174B	70.6749	1.03701	0.346082	2.80528	0.00502732	0.212899
LOC102724248	10.8922	0.799707	0.345382	2.80365	0.0050528	0.21341
SSH1	612.991	0.72206	0.258413	2.80073	0.00509879	0.214783
ASL	51.0009	0.829242	0.343556	2.78898	0.00528738	0.221229
MGAT1	813.767	0.763331	0.278902	2.78868	0.00529239	0.221229
PRPH2	5.41888	0.656339	0.340262	2.78694	0.00532088	0.221229
LOC101927751	7.89686	0.426423	0.336047	2.78623	0.00533253	0.221229
NADK	573.521	0.659549	0.238056	2.7857	0.00534128	0.221229
AVPI1	7.17945	1.29325	0.343785	2.78563	0.00534241	0.221229
SEC16A	1379.95	0.508747	0.185481	2.78523	0.00534906	0.221229
ZC3H12D	719.155	-0.866887	0.311745	-2.78313	0.00538375	0.221665
DGCR2	315.411	0.715524	0.260181	2.78291	0.00538746	0.221665
MIR210HG	41.5714	0.656858	0.346132	2.7808	0.00542259	0.222536
RHBDF2	696.123	0.837715	0.329608	2.77909	0.00545115	0.223133
LOC102724475	6.06928	0.836856	0.335621	2.77403	0.00553664	0.225243
MIR181A1HG	6.1694	0.467958	0.33987	2.77376	0.00554123	0.225243
MAPK1IP1L	1352.3	-0.581424	0.217688	-2.77329	0.00554921	0.225243
PRF1	420.122	0.972509	0.334409	2.77255	0.00556184	0.225243
CCDC6	933.827	-0.796182	0.290658	-2.77188	0.00557342	0.225243
URB1	549.761	-0.754144	0.263871	-2.76665	0.00566348	0.225951
GRIK5	9.68638	-0.0353873	0.341783	2.76656	0.00566507	0.225951
LOC102724621	13.8148	-0.287008	0.323714	2.76609	0.00567326	0.225951
LMNA	285.827	0.66475	0.326922	2.76587	0.00567713	0.225951
LOC101929715	7.34518	0.22465	0.340841	2.76563	0.00568136	0.225951
TSC22D3	718.026	0.94447	0.339432	2.76496	0.00569304	0.225951
RHEBP2	6.49359	0.523183	0.337789	2.76394	0.00571084	0.225951
MATR3	1901.98	-0.567258	0.206573	-2.76142	0.005755	0.225951
BAG4	279.674	-0.717326	0.257613	-2.75975	0.00578452	0.225951
RALGDS	663.886	0.733561	0.272393	2.75959	0.0057874	0.225951
MIER1	629.798	-0.561534	0.211683	-2.75959	0.00578744	0.225951
NUP43	679.372	-0.571135	0.20403	-2.75921	0.00579404	0.225951
KHDC1	7.49359	0.194648	0.34086	2.75892	0.00579926	0.225951
SALL4	17.7487	0.796831	0.342598	2.75839	0.00580863	0.225951
VWA7	14.394	0.3446	0.345445	2.7579	0.00581736	0.225951
ABI1	514.744	-0.698859	0.264559	-2.75708	0.00583201	0.225951
TBX15	18.4897	0.251159	0.344356	2.75707	0.00583219	0.225951
IL1R2	49.637	0.595525	0.345818	2.75559	0.00585865	0.226086
CSF3R	199.656	0.967598	0.338656	2.75529	0.00586408	0.226086
LDHB	894.173	-0.807749	0.287084	-2.75372	0.00589222	0.22629
AASDHPPT	284.387	-0.781207	0.286332	-2.75341	0.00589778	0.22629
CARD14	10.1464	0.739451	0.34541	2.75119	0.00593791	0.227053
HERC2	893.218	0.573401	0.215583	2.75073	0.00594619	0.227053
PSRC1	16.0603	0.323483	0.345742	2.7489	0.00597955	0.227781
LOC101060398	25.7538	0.740766	0.343251	2.7463	0.00602709	0.228467
GAK	491.788	0.728705	0.280264	2.7462	0.00602903	0.228467
HNRNPA3	3110.96	-0.568226	0.20945	-2.74505	0.00605023	0.228467
BRD7	238.375	-0.766771	0.274744	-2.74441	0.00606194	0.228467
LINC00685	71.7882	0.693522	0.334396	2.74365	0.00607611	0.228467
CCDC144CP	28.5714	0.168718	0.343856	2.74324	0.00608364	0.228467
HEXA	318.701	0.753504	0.269857	2.74103	0.00612463	0.228741
CDK10	136.976	0.615302	0.322383	2.74081	0.00612884	0.228741
ZFAS1	88.4074	-0.991492	0.342654	-2.74036	0.00613726	0.228741
OLA1	282.714	-0.795877	0.276027	-2.73976	0.00614841	0.228741
SLC16A10	47.2633	-1.30204	0.346735	-2.73228	0.00628978	0.232997
LOC102724233	9.1852	0.530557	0.328249	2.73216	0.00629207	0.232997
FAM129C	498.606	-1.03838	0.345931	-2.73051	0.00632356	0.233345
PAFAH1B2	690.143	-0.63557	0.240812	-2.72948	0.00634341	0.233345
CHST11	594.054	0.751537	0.268004	2.72938	0.00634542	0.233345
RNU4-1	503.19	-0.808009	0.304565	-2.72808	0.00637039	0.233723
KIAA1143	258.513	-0.873088	0.294722	-2.72402	0.00644934	0.236075
BAG6	584.922	0.614859	0.233643	2.72231	0.00648276	0.236754
CYP24A1	8.98912	0.534618	0.328243	2.7191	0.00654596	0.238516
RPL36A	604.408	-0.770592	0.285246	-2.71821	0.00656362	0.238613
HOXD3	7.6872	0.105333	0.341249	2.71698	0.00658812	0.238958
EFCAB4A	29.5631	0.529491	0.34598	2.71477	0.00663225	0.240012
LOC102723861	29.2213	-0.972797	0.343527	-2.71264	0.00667491	0.240132
CHPF2	393.302	0.792819	0.295939	2.71236	0.00668055	0.240132
FILIP1	29.4241	0.294917	0.34609	2.71235	0.00668082	0.240132
AGPAT6	490.68	0.671844	0.264939	2.70977	0.00673291	0.241029
RARS	289.657	-0.693674	0.25218	-2.70962	0.00673604	0.241029
CBX5	3002.79	-0.743529	0.275121	-2.70719	0.00678546	0.242253
LINC00342	253.937	0.675279	0.267247	2.70533	0.00682373	0.243074
AIDA	515.752	-0.709921	0.264394	-2.70447	0.00684124	0.243154
OGFOD3	90.2422	0.69988	0.308498	2.70243	0.0068834	0.243765
XK	65.2378	-1.2375	0.344113	-2.70188	0.00689484	0.243765
NOC4L	46.7323	0.374108	0.342772	2.70122	0.00690856	0.243765
MORN1	9.50293	0.470479	0.345699	2.70069	0.00691965	0.243765
KMT2D	2806.87	0.5245	0.194089	2.69922	0.00695014	0.244298
ADCY10P1	45.2539	0.545404	0.340575	2.69801	0.00697546	0.244648
LY86	31.5115	0.643497	0.344682	2.69602	0.0070174	0.245578
MED16	154.588	0.662483	0.3016	2.69378	0.00706473	0.246692
NOL10	220.388	-0.766034	0.27058	-2.69278	0.0070859	0.24689
SCOC	197.067	-0.76207	0.312864	-2.69133	0.00711681	0.247256
UBC	2155.6	0.672298	0.240246	2.69064	0.00713152	0.247256
MAP2K3	242.387	0.683882	0.246318	2.6901	0.00714298	0.247256
DDX11-AS1	9.29357	0.680827	0.340341	2.68565	0.00723898	0.250035
IRAK1	502.958	0.71813	0.278567	2.68245	0.00730844	0.251397
TUBGCP2	220.622	0.684286	0.279513	2.68238	0.00730997	0.251397
DDX3X	2313.23	-0.504358	0.188128	-2.68164	0.00732616	0.25141
AARS	474.411	0.715037	0.290915	2.67768	0.00741335	0.253639
C16orf86	6.18517	0.502947	0.336383	2.67725	0.00742296	0.253639
RNU2-2P	510.08	-0.819284	0.29818	-2.67327	0.00751147	0.25581
CENPBD1P1	94.1847	0.636643	0.325444	2.67252	0.0075285	0.25581
SEPT5	10.4678	0.00578273	0.336751	2.67098	0.00756308	0.25581
CHAMP1	388.542	-0.652765	0.244411	-2.67094	0.00756399	0.25581
SYNE3	280.062	0.738524	0.289063	2.6703	0.00757836	0.25581
HLA-DQA2	287.022	0.602779	0.345223	2.6701	0.0075829	0.25581
SEMA4D	1232.87	0.696018	0.26539	2.66813	0.00762738	0.256767
PLXNA3	403.623	0.769611	0.311436	2.66741	0.00764394	0.256781
RET	7.27913	0.168086	0.339549	2.66381	0.00772607	0.258994
PDLIM3	26.5229	0.869067	0.344435	2.66045	0.00780371	0.260942
MTMR3	544.46	0.587682	0.219997	2.65984	0.00781788	0.260942
KIAA0930	459.265	0.769301	0.294493	2.65833	0.0078529	0.260942
MDFIC	971.499	-0.804461	0.300137	-2.65827	0.00785425	0.260942
ABCA13	13.0538	0.415959	0.317005	2.65776	0.00786613	0.260942
MFF	182.411	-0.639115	0.240032	-2.65543	0.00792062	0.261635
USP44	13.5863	-1.21712	0.34487	-2.65497	0.0079316	0.261635
DAG1	185.3	0.715085	0.277132	2.65477	0.00793631	0.261635
ENKD1	9.762	0.783783	0.344787	2.6472	0.00811605	0.266943
GLTP	153.645	-0.588022	0.221485	-2.64607	0.00814338	0.266943
DNAJC18	68.3456	-0.890164	0.332062	-2.64343	0.0082071	0.266943
FMO1	16.4796	0.163904	0.317657	2.64334	0.00820915	0.266943
B4GALT6	72.4275	-0.965303	0.335711	-2.64332	0.00820983	0.266943
RAD21	1353.8	-0.658159	0.256961	-2.64324	0.00821168	0.266943
SOWAHC	41.7738	0.73608	0.343776	2.64264	0.00822618	0.266943
TP53	364.95	-0.778041	0.286404	-2.64243	0.00823143	0.266943
LOXL4	7.53425	1.11625	0.343477	2.64149	0.00825434	0.267142
ANO2	13.4168	0.326326	0.345717	2.63986	0.00829405	0.267588
ERCC3	235.415	0.577237	0.238949	2.63954	0.00830174	0.267588
CLSTN2	20.4705	-0.562182	0.341637	2.63752	0.00835141	0.267755
RPS4X	2692.09	-0.776425	0.285384	-2.63733	0.00835613	0.267755
DDIT4	452.755	0.865038	0.334986	2.63702	0.00836372	0.267755
CDC42EP5	14.6513	0.719104	0.345626	2.6366	0.00837418	0.267755
TLK1	942.926	-0.540657	0.202937	-2.63257	0.00847408	0.270406
SRP9	764.948	-0.781145	0.303801	-2.63082	0.00851782	0.271087
SERTAD2	719.635	-0.747395	0.295885	-2.62953	0.00855036	0.271087
THNSL2	8.56959	0.625054	0.345537	2.62904	0.00856265	0.271087
CCDC57	150.332	0.706576	0.33558	2.62848	0.00857663	0.271087
MFI2	43.11	-1.21605	0.346324	-2.62775	0.00859515	0.271087
ZNF517	30.084	0.0930524	0.345713	2.62718	0.00860956	0.271087
CYP4F35P	14.5817	0.300726	0.345889	2.62698	0.00861458	0.271087
UPK3B	9.90911	0.485956	0.341241	2.62551	0.00865204	0.271356
TCTEX1D4	17.8597	0.241607	0.345178	2.62427	0.00868359	0.271356
RNF122	49.8434	0.713873	0.333617	2.624	0.00869026	0.271356
VIM-AS1	311.495	0.712662	0.319781	2.62314	0.00871228	0.271356
SLC38A11	2.72136	-0.803449	0.316611	-2.62283	0.00872029
RPS7	1597.1	-0.772679	0.292622	-2.6227	0.00872365	0.271356
PABPC1	5175.77	-0.654601	0.246465	-2.62256	0.00872718	0.271356
ERVV-1	34.9476	-0.714168	0.299848	-2.62197	0.00874243	0.271356
NUDT4	1143.57	-0.760656	0.295935	-2.6207	0.008775	0.271837
HIST1H2AM	109.576	0.600506	0.337492	2.61929	0.00881134	0.272269
MMS22L	347.26	-0.692616	0.255807	-2.61883	0.00882313	0.272269
VPS9D1	89.2963	0.824659	0.334124	2.61797	0.00884551	0.272432
ERBB2	49.1848	0.70306	0.344167	2.61686	0.00887416	0.272786
ZFYVE28	103.846	0.649958	0.342864	2.61514	0.00891896	0.273635
STK38L	422.247	-0.772522	0.309841	-2.61255	0.00898684	0.275187
LHFPL5	3.17412	-1.05812	0.336706	-2.60954	0.00906638
PLIN5	9.76043	0.0341461	0.335397	2.60916	0.0090765	0.275979
UNC13B	95.1731	0.681282	0.338663	2.60899	0.00908088	0.275979
CNOT6	488.467	-0.561335	0.217456	-2.60864	0.00909023	0.275979
GTPBP2	305.12	0.579056	0.22374	2.60776	0.00911379	0.275979
UPK3BL	223.318	0.290737	0.345126	2.60677	0.00914002	0.275979
RPL30	811.699	-0.794426	0.309254	-2.60674	0.00914094	0.275979
PRR5	67.3659	0.542884	0.345126	2.60653	0.00914642	0.275979
ADAMTSL4	91.7863	0.38564	0.343079	2.60618	0.00915592	0.275979
B4GALNT3	9.31375	0.0897518	0.334615	2.60539	0.00917685	0.275979
CADPS	14.7124	-0.153728	0.32926	2.60478	0.00919342	0.275979
RPL5	1335.34	-0.778553	0.301562	-2.60441	0.00920335	0.275979
GAS5	220.104	-0.92792	0.342121	-2.60071	0.00930319	0.278449
TNFRSF14	599.993	0.753954	0.287276	2.59978	0.00932822	0.278674
SLC37A1	242.127	0.733452	0.316386	2.59851	0.00936303	0.27919
ARHGAP21	371.286	0.8125	0.327028	2.59733	0.00939518	0.279555
CLEC5A	41.1339	0.600194	0.338841	2.59635	0.00942209	0.279555
RPL34	802.189	-0.730047	0.292872	-2.59588	0.00943501	0.279555
C7orf49	172.085	0.654684	0.256321	2.5949	0.00946179	0.279555
SIX1	17.183	0.198455	0.342707	2.59486	0.00946304	0.279555
FCGR2C	176.912	0.361507	0.346452	2.59351	0.00950027	0.280135
CABIN1	763.577	0.525036	0.206181	2.5921	0.00953923	0.280764
KCTD11	81.4845	0.577843	0.344201	2.58988	0.00960088	0.282057
HNRNPUL1	1222.71	-0.553279	0.214147	-2.58742	0.00966987	0.283561
MMD	147.672	-0.762953	0.279183	-2.58649	0.00969589	0.283801
ZNF492	9.95736	0.11902	0.331082	2.58502	0.00973732	0.283973
IL1RN	141.448	0.739413	0.346449	2.58465	0.00974784	0.283973
GLO1	396.915	-0.791673	0.304529	-2.58323	0.00978796	0.283973
LOC101928212	4.32066	0.72169	0.338022	2.5832	0.00978897
RNASE4	21.4132	0.473875	0.346006	2.58255	0.00980717	0.283973
MARK1	102.262	-1.12889	0.346155	-2.58227	0.00981515	0.283973
STXBP2	168.699	0.703788	0.31894	2.58217	0.00981807	0.283973
RPL6	1696.44	-0.749952	0.282085	-2.58148	0.0098379	0.283973
KCNJ11	12.239	0.299474	0.338216	2.58091	0.0098541	0.283973
VWF	712.598	0.749389	0.303268	2.58062	0.00986229	0.283973
FLRT1	4.39091	0.288031	0.343009	2.5803	0.00987152
ITGAM	188.194	0.977076	0.330902	2.57823	0.00993065	0.284196
KIAA1199	239.781	0.413203	0.345419	2.57818	0.0099323	0.284196
NBEA	242.098	0.659782	0.318796	2.5778	0.00994316	0.284196
HAUS6	483.18	-0.680868	0.256506	-2.57618	0.00998998	0.284196
CNOT8	451.964	-0.576352	0.219427	-2.57613	0.00999123	0.284196
RAB30	582.326	-0.798614	0.339202	-2.57604	0.00999393	0.284196
FNDC3B	814.798	0.86482	0.312365	2.57579	0.0100012	0.284196
MAPK1	886.555	-0.561046	0.222611	-2.57539	0.0100128	0.284196
FAHD2CP	3.80249	-0.2058	0.343516	2.57478	0.0100305
ANP32B	753.922	-0.751948	0.298191	-2.57418	0.0100478	0.284681
ATP7B	22.7616	0.573292	0.341845	2.5724	0.0100995	0.285638
VDAC1	997.448	-0.688069	0.270662	-2.57069	0.0101497	0.286549
ORC2	257.557	-0.60765	0.236752	-2.56954	0.0101835	0.286993
LOC100506908	4.39065	0.86327	0.335488	2.5694	0.0101876
TJP2	229.256	0.672652	0.316405	2.56866	0.0102094	0.287177
H6PD	821.655	0.680035	0.272021	2.56809	0.0102261	0.287177
RNF19B	331.679	0.723648	0.294927	2.56669	0.0102675	0.287707
LOC102724536	67.2681	0.750834	0.33544	2.56623	0.010281	0.287707
ST6GALNAC5	16.2812	-0.92614	0.345696	-2.56222	0.0104005	0.290539
THBS4	7.6724	0.205805	0.334061	2.56144	0.0104239	0.290541
TTF2	433.248	0.646846	0.273535	2.56062	0.0104486	0.290541
LARP6	9.21148	0.927046	0.344568	2.56013	0.0104633	0.290541
RPL24	542.484	-0.722356	0.293936	-2.55979	0.0104735	0.290541
SSNA1	39.7228	0.582516	0.337291	2.55887	0.0105012	0.290581
DDOST	426.408	0.75628	0.293245	2.55847	0.0105133	0.290581
TACC1	2405.03	-0.579904	0.236203	-2.55793	0.0105297	0.290581
ANP32A	550.841	-0.761065	0.290159	-2.55584	0.0105932	0.291284
ACSL1	977.005	0.861993	0.314218	2.55575	0.0105959	0.291284
FAM24B	5.38639	0.221925	0.341023	2.55528	0.0106101	0.291284
SNORA8	6.35098	-0.796066	0.349246	-2.55424	0.0106418	0.291652
PCDHB15	5.99624	0.283161	0.337485	2.55277	0.0106869	0.292383
BIRC7	5.76478	0.878143	0.32764	2.55119	0.0107357	0.293216
PITPNM3	15.6931	-0.583725	0.34652	-2.54835	0.0108235	0.294319
CNTNAP1	168.035	-1.10649	0.34235	-2.54806	0.0108324	0.294319
BEST1	47.7171	0.240968	0.343878	2.5478	0.0108405	0.294319
UGDH-AS1	18.8877	0.638365	0.343416	2.54749	0.01085	0.294319
NMUR1	5.79214	0.57285	0.331811	2.54608	0.010894	0.295009
THEMIS2	467.74	0.694751	0.296726	2.5414	0.0110409	0.298479
ZNF146	550.525	-0.51739	0.204649	-2.53921	0.0111104	0.299532
CDKN1C	5.86928	0.367527	0.335574	2.53899	0.0111175	0.299532
CCDC117	506.015	-0.751033	0.298535	-2.53833	0.0111383	0.299585
ADRBK2	937.266	-0.674301	0.275043	-2.53614	0.0112083	0.300231
DCAF12	401.966	-0.635399	0.25745	-2.53533	0.0112341	0.300231
TMPRSS3	50.1053	0.906136	0.346322	2.53468	0.011255	0.300231
WASH7P	83.6157	0.344676	0.345192	2.53434	0.011266	0.300231
CENPB	176.57	0.677187	0.311114	2.53428	0.0112678	0.300231
TPBG	44.6858	0.648802	0.332159	2.5336	0.0112897	0.300231
NCR1	10.0494	-0.127536	0.328178	2.53346	0.0112942	0.300231
PRH1-PRR4	12.3966	0.493387	0.345135	2.53261	0.0113216	0.300457
RNF123	179.277	0.679786	0.292402	2.53152	0.0113568	0.30089
CCDC8	7.69214	0.0799832	0.336667	2.53065	0.0113852	0.301141
PLA2G2A	13.4881	0.252209	0.313799	2.52672	0.0115134	0.30325
AMOTL1	253.567	-0.870118	0.329183	-2.52654	0.0115193	0.30325
GLS	1956.95	-0.572993	0.222227	-2.52645	0.0115221	0.30325
DDX11	240.652	0.693605	0.325503	2.52513	0.0115654	0.303603
RAB11FIP3	220.571	0.642307	0.292094	2.52488	0.0115736	0.303603
SPA17	4.2712	-0.260489	0.33893	2.52385	0.0116077
SLC4A4	45.2509	-0.843895	0.339114	-2.52281	0.0116422	0.304462
GPR15	28.6183	0.537237	0.30161	2.52274	0.0116446	0.304462
MTHFD2	787.786	-0.699165	0.28239	-2.5214	0.011689	0.305121
SQRDL	215.072	0.841961	0.318118	2.52016	0.0117302	0.305695
RP11-118E18.4	5.94427	0.966011	0.342529	2.51948	0.0117528	0.305784
RPL14	720.022	-0.645943	0.260381	-2.51849	0.0117859	0.306144
LINC00622	6.57076	0.446676	0.329767	2.51723	0.0118281	0.306178
GOLGA8A	2126.1	-0.81657	0.336634	-2.51667	0.0118468	0.306178
SETD7	463.962	-0.655472	0.271294	-2.51587	0.0118739	0.306178
FRMD6-AS1	8.68139	0.583463	0.338157	2.51537	0.0118907	0.306178
AMH	19.3998	0.159354	0.343921	2.51413	0.0119326	0.306178
STK40	269.647	0.674767	0.270832	2.51404	0.0119359	0.306178
PELI3	21.3969	0.3256	0.345619	2.51258	0.011985	0.306178
IRG1	46.9513	0.325215	0.318034	2.51255	0.0119861	0.306178
RPS3A	3230.35	-0.729432	0.291624	-2.51234	0.0119934	0.306178
NMD3	278.725	-0.68207	0.283688	-2.51222	0.0119975	0.306178
ABCB10	179.834	-0.536004	0.218643	-2.51218	0.0119987	0.306178
TPM4	2066.13	-0.580938	0.232065	-2.50789	0.0121454	0.309426
ADAM19	1619.81	0.701802	0.303002	2.50648	0.0121942	0.309972
CUL9	419.146	0.643659	0.26018	2.50614	0.0122058	0.309972
CBX1	254.297	-0.80663	0.320811	-2.50458	0.0122598	0.310848
ANKRD13D	163.833	0.622036	0.317495	2.50239	0.0123357	0.312276
CSNK2A1	517.845	-0.521246	0.206551	-2.50144	0.0123689	0.31262
DACT1	94.3057	-0.993858	0.346531	-2.49902	0.0124538	0.314267
FAM117B	165.593	-0.892837	0.335871	-2.49777	0.0124978	0.314414
GATAD2B	855.494	-0.611071	0.247816	-2.49773	0.0124992	0.314414
ZNF587B	359.146	-0.538559	0.212768	-2.49664	0.0125377	0.314887
FAM171B	46.5136	-1.20334	0.345647	-2.49581	0.0125671	0.315127
C1orf226	26.0093	0.671378	0.346259	2.49336	0.012654	0.316114
LIPG	94.5454	0.782328	0.345254	2.49235	0.0126902	0.316114
RPL15	2558.17	-0.641151	0.266338	-2.49199	0.0127029	0.316114
TCFL5	134.692	-0.795973	0.346413	-2.49198	0.0127032	0.316114
GPR98	5.6483	0.820337	0.326084	2.49191	0.0127057	0.316114
PFKL	323.921	0.723664	0.297257	2.49073	0.0127481	0.316352
LOC100288123	17.4754	0.573231	0.345085	2.49054	0.012755	0.316352
LRRC32	247.22	-0.97654	0.345099	-2.48945	0.012794	0.31641
IQCC	15.9162	0.854269	0.340376	2.48885	0.0128159	0.31641
CBX3	846.57	-0.593516	0.24557	-2.48874	0.0128197	0.31641
POPDC2	39.7771	0.422368	0.345839	2.488	0.0128463	0.31641
CLSTN3	571.777	0.636556	0.263132	2.48771	0.0128567	0.31641
DTX2	245.863	0.711415	0.293007	2.48545	0.0129389	0.31779
RPS6KA6	13.3304	-0.0858943	0.327519	2.48436	0.0129783	0.31779
STK4	2253.85	-0.513329	0.207449	-2.48422	0.0129834	0.31779
WWP2	394.595	0.550009	0.223332	2.48269	0.0130393	0.31779
OGFRL1	603.192	-0.742412	0.296759	-2.48244	0.0130488	0.31779
NBPF10	244.1	0.715599	0.334521	2.48241	0.0130498	0.31779
EXD3	50.9787	0.430441	0.341427	2.4821	0.0130612	0.31779
USP6	10.2012	0.0726123	0.327672	2.48172	0.013075	0.31779
NTM	5.33649	-0.0170377	0.333906	2.47821	0.0132045	0.31779
NADSYN1	218.636	0.772389	0.308014	2.47703	0.0132479	0.31779
SEMA4B	158.462	0.598355	0.33963	2.47673	0.0132593	0.31779
SYNCRIP	1430.16	-0.629717	0.246583	-2.47617	0.01328	0.31779
SYT11	371.302	0.690575	0.283158	2.4761	0.0132828	0.31779
SNORD15B	42.5537	-0.822984	0.32546	-2.47607	0.0132837	0.31779
CTSL	470.479	0.807887	0.336958	2.47592	0.0132892	0.31779
HNRNPAB	499.925	-0.735712	0.298322	-2.4744	0.013346	0.31779
SMURF1	267.117	0.664595	0.268586	2.47364	0.0133745	0.31779
DOT1L	674.209	0.663652	0.278863	2.47342	0.0133827	0.31779
HNRNPU	4156.06	-0.409483	0.164957	-2.47334	0.0133856	0.31779
SPIDR	260.369	0.618867	0.258901	2.47312	0.0133941	0.31779
METAP1	362.569	-0.545295	0.213156	-2.47287	0.0134035	0.31779
MICAL1	551.384	0.678988	0.294159	2.4725	0.013417	0.31779
NUTM2B	59.467	0.308357	0.344402	2.4723	0.0134246	0.31779
AC007386.2	70.8339	1.22423	0.345928	2.47212	0.0134313	0.31779
APOBEC3C	203.77	0.724636	0.286224	2.47209	0.0134325	0.31779
NCRNA00185	4.97905	0.510229	0.333763	2.47155	0.0134527	0.31779
LINC00937	7.13328	0.430958	0.325302	2.47108	0.0134706	0.31779
ETS1	4231.6	-0.672055	0.282044	-2.47105	0.0134716	0.31779
DOK4	24.3757	0.149842	0.345143	2.47021	0.0135034	0.317962
IL32	467.274	0.764189	0.30521	2.46943	0.013533	0.317962
MATN2	23.594	0.163407	0.344082	2.46907	0.0135465	0.317962
AGGF1	309.063	-0.581233	0.244936	-2.46872	0.0135597	0.317962
ZACN	17.012	0.69634	0.337438	2.46733	0.0136125	0.317962
YWHAE	992.302	-0.664243	0.277785	-2.46726	0.0136153	0.317962
ZNF93	61.6898	-0.947974	0.342001	-2.46717	0.0136187	0.317962
GNB2L1	1771.85	-0.700269	0.280455	-2.46655	0.0136421	0.318042
ARAF	218.685	0.618376	0.266077	2.4656	0.0136786	0.318427
RIMKLB	210.499	-0.880046	0.326186	-2.46496	0.013703	0.318529
SLC12A7	318.728	0.606882	0.333567	2.46107	0.0138524	0.320252
AHSA2	1083.58	0.556457	0.230181	2.46105	0.013853	0.320252
BCORP1	11.0383	0.172909	0.319781	2.46077	0.013864	0.320252
PIDD	102.733	0.667665	0.33938	2.46056	0.0138719	0.320252
NDUFA5	150.385	-0.676212	0.312983	-2.46041	0.0138777	0.320252
IPO7	943.085	-0.672944	0.282178	-2.45955	0.013911	0.320557
LOC101927095	29.7305	-0.726738	0.308454	-2.45852	0.013951	0.320677
IL17REL	56.5644	0.380797	0.342887	2.45807	0.0139687	0.320677
DERL3	147.609	0.728703	0.34635	2.45735	0.0139967	0.320677
PHC2	592.885	0.742809	0.304449	2.45707	0.0140077	0.320677
FES	67.2119	0.513074	0.34153	2.45683	0.0140169	0.320677
STARD7	1220.04	-0.650337	0.27267	-2.45598	0.01405	0.320974
RPS29	392.525	-0.784799	0.302325	-2.45472	0.0140996	0.321484
BMP7	7.29265	0.220366	0.330436	2.45438	0.0141127	0.321484
C1RL-AS1	349.467	0.629862	0.268693	2.45342	0.0141506	0.321886
NSRP1	169.461	-0.730801	0.287647	-2.45213	0.0142013	0.322297
DOCK1	205.455	0.706507	0.332016	2.45193	0.0142092	0.322297
ITGAD	6.27321	0.732778	0.341235	2.45039	0.0142701	0.323218
ANXA4	185.779	0.753436	0.333765	2.44746	0.0143866	0.324845
SLC22A18	33.0105	0.75356	0.345869	2.44697	0.0144062	0.324845
RMI2	127.407	-0.802403	0.338806	-2.44661	0.0144207	0.324845
SCRIB	291.994	0.573212	0.299474	2.44654	0.0144235	0.324845
ZNF592	590.844	0.423142	0.176836	2.4454	0.0144691	0.325402
U2SURP	1120.65	-0.456498	0.184319	-2.4449	0.0144891	0.325402
FOS	229.998	0.673875	0.346209	2.44229	0.0145942	0.326985
STRAP	329.193	-0.680616	0.283229	-2.44176	0.0146159	0.326985
RGS22	4.58304	0.647226	0.332373	2.44159	0.0146229	0.326985
HMGN1	729.058	-0.650215	0.265094	-2.44112	0.0146417	0.326985
FGR	262.808	0.778524	0.339734	2.4404	0.0146711	0.327183
TPBGL	3.89031	0.583225	0.337165	2.43766	0.0147827
CYB5B	430.96	-0.60733	0.24857	-2.43736	0.0147951	0.329293
SLC27A2	37.3323	0.734407	0.346127	2.43706	0.0148071	0.329293
HSPA6	119.04	0.849337	0.342412	2.4344	0.0149167	0.331266
ASS1	18.9021	0.673222	0.345468	2.43342	0.014957	0.3317
TMEM102	39.8678	0.770084	0.340329	2.432	0.0150157	0.332538
OLFML2B	114.055	0.289615	0.344043	2.43137	0.0150417	0.332652
NRON	13.6975	0.294209	0.341038	2.43059	0.0150743	0.332909
RPL9	1552.5	-0.680538	0.280663	-2.42936	0.0151254	0.333123
FOXO1	895.704	-0.614363	0.256061	-2.42935	0.0151258	0.333123
STAB1	635.143	0.440748	0.336331	2.4282	0.0151742	0.333426
CMAS	123.754	-0.718706	0.286167	-2.42802	0.0151814	0.333426
EIF2B5	189.81	0.614531	0.281126	2.42738	0.0152085	0.33356
NEK11	12.4955	0.249151	0.345502	2.42412	0.0153457	0.334795
RSF1	713.281	-0.541878	0.223043	-2.42401	0.01535	0.334795
CECR6	16.1492	0.61121	0.34566	2.42242	0.0154177	0.334795
ERP27	18.0505	0.562783	0.345494	2.42205	0.0154331	0.334795
APPL1	546.691	-0.532712	0.225864	-2.42157	0.0154536	0.334795
PPP6C	417.035	-0.593697	0.249902	-2.42097	0.0154794	0.334795
IL17RA	677.363	0.677621	0.302797	2.42001	0.0155201	0.334795
MRPL30	264.62	-0.744714	0.303127	-2.41933	0.0155492	0.334795
ELOVL6	29.8701	0.988927	0.341535	2.41922	0.0155537	0.334795
LOC101928081	3.0789	0.592354	0.340864	2.41899	0.0155635
SCIN	5.55129	0.58402	0.326715	2.4183	0.0155931	0.334795
AKR7A2	86.1488	0.61412	0.322497	2.41825	0.0155954	0.334795
NFIC	454.291	0.677458	0.308912	2.41804	0.0156045	0.334795
KLHL21	211.261	0.690868	0.300948	2.41767	0.0156201	0.334795
RAB3GAP2	858.836	-0.774398	0.317679	-2.4175	0.0156277	0.334795
FOXRED1	166.488	-0.7223	0.294609	-2.41747	0.0156288	0.334795
DESI2	389.916	-0.787358	0.322704	-2.41708	0.0156455	0.334795
SEC31A	853.071	0.580339	0.237319	2.41694	0.0156518	0.334795
STMN1	520.443	-0.85628	0.332399	-2.41623	0.0156822	0.334795
RPL21	1273.12	-0.670037	0.283488	-2.41555	0.0157117	0.334795
PPP4R4	20.5225	-0.786106	0.337987	-2.41544	0.0157164	0.334795
ZNF771	9.12444	-0.239252	0.339893	2.41476	0.0157458	0.334795
IGSF3	67.0663	-1.13288	0.346329	-2.4147	0.0157481	0.334795
PLEKHA6	23.9483	0.439352	0.345504	2.41469	0.0157484	0.334795
KHDRBS1	819.607	-0.541392	0.228283	-2.41376	0.0157888	0.335193
SRGAP1	178.02	0.522327	0.323345	2.41329	0.0158092	0.335193
GRAMD1B	630.032	-0.888822	0.314938	-2.41126	0.0158974	0.336471
PLXNB2	1113.98	0.634815	0.295235	2.41093	0.0159117	0.336471
PANK3	494.477	-0.513209	0.217476	-2.40927	0.0159844	0.337111
ANKRD13C	258.412	-0.598795	0.256046	-2.40867	0.0160106	0.337111
PPCDC	71.615	0.598598	0.330631	2.40849	0.0160185	0.337111
LOC102724426	14.7336	0.689825	0.345722	2.40831	0.0160267	0.337111
NLN	208.385	-0.779639	0.322591	-2.4072	0.0160754	0.337354
KIF13A	201.841	-0.945163	0.340869	-2.40708	0.0160806	0.337354
LOC101927697	6.12444	0.750566	0.319882	2.4044	0.0161991	0.339393
HHLA3	14.2612	0.335559	0.344654	2.40102	0.0163493	0.341846
LINC00478	5.19492	0.174103	0.338346	2.40079	0.0163597	0.341846
BANP	100.216	0.642533	0.330838	2.39924	0.0164292	0.341846
HIST1H4K	120.153	0.411998	0.346422	2.3989	0.0164444	0.341846
CDC42SE2	1307.28	-0.5412	0.235178	-2.39886	0.0164461	0.341846
YY1	367.07	-0.613947	0.257073	-2.3978	0.0164938	0.341846
PIP5K1B	50.4578	0.577625	0.345148	2.39755	0.016505	0.341846
PRPS2	255.067	-0.61035	0.26413	-2.39746	0.0165092	0.341846
HSDL2	165.183	-0.832273	0.335007	-2.39701	0.0165294	0.341846
YWHAB	1599.1	-0.501741	0.206762	-2.39698	0.0165309	0.341846
LOC200772	6.72002	0.227753	0.329718	2.39612	0.0165699	0.342207
SYN1	6.45244	0.184381	0.33232	2.39488	0.0166259	0.342219
GPR56	72.1393	0.843181	0.345537	2.39457	0.01664	0.342219
EPG5	1044.31	0.588739	0.24303	2.39438	0.0166483	0.342219
OSR2	5.53524	0.285596	0.333252	2.39407	0.0166625	0.342219
MCM3AP	1013.6	0.551451	0.237817	2.39373	0.0166779	0.342219
RASSF7	31.1142	0.492997	0.345187	2.39272	0.0167239	0.342722
NICN1	166.843	0.659705	0.283783	2.39203	0.0167554	0.342926
GAS7	443.988	0.693283	0.300921	2.39128	0.0167897	0.343123
MLPH	5.66364	0.588109	0.324643	2.39088	0.0168081	0.343123
JPH3	5.62315	0.58652	0.342974	2.38791	0.0169444	0.345271
C17orf62	1033.34	0.562077	0.238712	2.38764	0.0169567	0.345271
PFKFB1	4.65283	0.0741634	0.342141	2.38686	0.0169928	0.345528
TYMS	325.571	-0.841335	0.319682	-2.38643	0.0170127	0.345528
LOC102723908	35.1481	-0.867446	0.346958	-2.3844	0.0171068	0.345965
LYRM7	318.663	-0.565541	0.237748	-2.38437	0.0171082	0.345965
CD163	1813.07	0.602064	0.34347	2.38432	0.0171108	0.345965
RNMT	485.664	-0.443573	0.187433	-2.38393	0.0171288	0.345965
ZNF639	187.329	-0.585498	0.242429	-2.38318	0.0171636	0.345965
MAFG	320.968	0.58149	0.24848	2.38281	0.017181	0.345965
SMARCA5	871.26	-0.522495	0.226884	-2.3827	0.0171863	0.345965
ZBED1	343.145	0.688561	0.316184	2.38084	0.0172734	0.346855
PRKAR1A	1792.12	-0.502353	0.219268	-2.38082	0.0172741	0.346855
SMARCD3	19.8774	0.331887	0.345873	2.37905	0.0173575	0.347771
RAB11B-AS1	4.23075	0.664407	0.331241	2.37884	0.0173672
MOB1A	815.564	-0.525082	0.225021	-2.37829	0.0173933	0.347771
ART4	10.2692	0.146743	0.339004	2.37826	0.0173947	0.347771
SLC7A5	660.912	0.674031	0.320272	2.37688	0.0174599	0.347771
CLCN4	72.9105	-0.925563	0.346677	-2.37678	0.0174643	0.347771
LOC101929141	18.3033	-0.101698	0.314019	2.37667	0.0174695	0.347771
LINC01181	7.99127	0.649987	0.310775	2.3766	0.017473	0.347771
LTV1	111.369	-0.703143	0.282356	-2.37607	0.0174981	0.347771
C15orf39	270.841	0.639276	0.32827	2.37539	0.0175304	0.347771
SNHG5	139.942	-0.899286	0.346309	-2.37523	0.0175382	0.347771
SH3TC1	253.443	0.625255	0.332375	2.37432	0.0175812	0.347835
POLL	113.425	0.62341	0.320911	2.37424	0.0175851	0.347835
INPP5F	289.282	-0.768718	0.336285	-2.37178	0.0177027	0.349412
NPC1	433.357	0.664583	0.277985	2.37165	0.0177087	0.349412
LOC101929837	27.9723	-0.0189825	0.345997	2.36961	0.0178067	0.350911
CASP9	71.2468	0.675247	0.307591	2.36789	0.0178901	0.352034
SLMO1	13.526	0.31329	0.345636	2.36752	0.0179079	0.352034
PPP1R3G	6.36762	0.482301	0.321858	2.36628	0.0179677	0.352774
POU4F1	12.0729	-0.119354	0.326639	2.36561	0.0180005	0.352983
GPR135	25.0823	-0.0632285	0.34541	2.36468	0.0180457	0.353435
ATXN7L3	498.562	0.504832	0.219067	2.36289	0.0181332	0.354674
CAPN15	848.61	0.613435	0.27145	2.36221	0.0181661	0.354674
LOC100996506	26.2168	0.78254	0.342465	2.36202	0.0181759	0.354674
EPHA3	43.071	-0.121978	0.34628	2.3615	0.018201	0.354729
ABHD17C	112.311	-0.80996	0.338521	-2.35866	0.018341	0.356902
SIPA1L2	156.012	0.561875	0.333033	2.35832	0.018358	0.356902
PLEKHS1	10.1359	0.633063	0.301374	2.35788	0.0183797	0.356902
RNF212	5.41171	0.0262375	0.340099	2.35725	0.018411	0.357075
BHLHA15	6.89374	0.31176	0.323882	2.35582	0.0184821	0.357606
PRKRIR	419.865	-0.613773	0.262825	-2.35579	0.0184833	0.357606
RP11-47I22.2	44.9471	0.70287	0.344409	2.35508	0.0185188	0.357665
SLC38A10	568.39	0.605653	0.260264	2.35483	0.0185313	0.357665
SMAP1	153.506	-0.691334	0.306442	-2.35344	0.0186008	0.35805
CXCR5	350.4	-0.962016	0.338627	-2.35218	0.0186637	0.35805
SLC4A2	235.285	0.67437	0.287768	2.35157	0.0186943	0.35805
HIPK2	1520.55	0.642637	0.281712	2.35154	0.0186959	0.35805
CLEC18A	5.8249	0.315683	0.328911	2.35135	0.0187054	0.35805
EPS8L2	18.0233	0.320801	0.343286	2.3511	0.0187179	0.35805
PDE4DIP	820.044	0.734296	0.321426	2.35012	0.0187676	0.35805
MRPS16	402.472	-0.54218	0.233359	-2.35005	0.018771	0.35805
INSIG1	611.794	-0.714766	0.310352	-2.34985	0.0187811	0.35805
PGAM1	1027.47	-0.623892	0.271886	-2.34926	0.018811	0.35805
RNF113A	41.0211	0.688231	0.336606	2.34883	0.0188327	0.35805
MRFAP1	439.756	-0.585502	0.266494	-2.34873	0.0188377	0.35805
MYL9	132.704	-0.769053	0.335263	-2.34861	0.0188436	0.35805
ZNF793	102.018	-0.981216	0.340627	-2.34809	0.0188697	0.35812
THRB	29.6612	-0.785702	0.346702	-2.34599	0.0189764	0.359716
C19orf82	30.1746	-0.860753	0.339115	-2.34552	0.0190007	0.359749
AKAP2	1173.81	-0.655373	0.290565	-2.34498	0.0190279	0.359814
CPA3	6.90985	0.0881057	0.331973	2.3443	0.019063	0.359814
DACT3	8.49299	-0.0833816	0.333438	2.34412	0.0190719	0.359814
HSPA5	1354.46	0.792174	0.315792	2.34361	0.0190982	0.359882
CCDC69	768.695	0.634461	0.260075	2.34235	0.019163	0.360676
LOC100287467	8.80861	0.510022	0.344441	2.34172	0.0191954	0.360859
IFFO1	220.182	0.639658	0.305618	2.3399	0.0192889	0.361339
KIF26B	68.6084	0.469124	0.345055	2.33981	0.0192934	0.361339
DEF8	289.043	0.633648	0.299729	2.33975	0.0192967	0.361339
AHNAK2	57.7727	-0.128823	0.34231	2.33905	0.019333	0.361339
MTHFR	484.384	0.618335	0.279473	2.33902	0.0193343	0.361339
FAM168B	698.46	-0.515876	0.225061	-2.33837	0.0193682	0.361548
MED22	245.383	0.525505	0.244591	2.33545	0.01952	0.362405
UCP2	787.341	-0.686094	0.29283	-2.3354	0.0195223	0.362405
ACTR8	222.641	0.622337	0.284371	2.33529	0.0195283	0.362405
RPL13AP5	28.8388	-0.91759	0.338095	-2.33512	0.019537	0.362405
ANO1	27.799	0.449593	0.345753	2.3349	0.0195488	0.362405
RP11-231I16.1	11.3021	0.350735	0.345705	2.33486	0.0195507	0.362405
PPRC1	459.305	0.546426	0.257663	2.33432	0.0195789	0.362506
RBM23	345.596	0.552155	0.234937	2.33356	0.0196188	0.362823
DCBLD2	80.4518	0.569697	0.339076	2.33298	0.0196492	0.362881
API5	787.45	-0.607563	0.268697	-2.33263	0.0196675	0.362881
ACSL4	821.385	0.654862	0.264097	2.33147	0.0197287	0.363229
TNFRSF13B	163.589	-0.728189	0.346558	-2.33141	0.019732	0.363229
DCSTAMP	3.73266	1.10934	0.336169	2.33134	0.0197355
PHRF1	393.968	0.523386	0.228336	2.3303	0.0197904	0.363883
CHFR	297.518	0.576134	0.27511	2.329	0.0198589	0.36472
VCPKMT	152.291	-0.626754	0.264778	-2.32815	0.0199041	0.365131
ELK3	514.695	-0.632171	0.290079	-2.3276	0.0199332	0.36523
SPATA3-AS1	7.00004	0.274219	0.323096	2.32686	0.0199728	0.36523
AGPS	448.681	-0.499769	0.21644	-2.32675	0.0199784	0.36523
NDRG4	16.5405	-0.942766	0.34691	-2.32599	0.0200192	0.365557
LOC101927681	3.24089	0.636479	0.336439	2.32508	0.0200679
MAFF	68.7391	0.736541	0.341045	2.32419	0.0201151	0.366887
CBX8	22.896	0.408403	0.344768	2.3233	0.020163	0.36734
MYO9B	1516.62	0.579382	0.264124	2.32213	0.0202262	0.367786
MYO6	262.457	0.690561	0.304375	2.32199	0.0202336	0.367786
COL18A1-AS1	5.31101	0.40774	0.344189	2.32073	0.0203013	0.368595
KCTD15	36.4887	0.474617	0.344585	2.31945	0.0203708	0.369435
LOC100507520	31.6325	0.276078	0.34601	2.31887	0.0204018	0.369522
LOC102724835	10.1542	0.262361	0.3242	2.31795	0.0204519	0.369522
ST13	548.524	-0.623662	0.277789	-2.31778	0.0204614	0.369522
AP1B1	501.712	0.579221	0.265346	2.31765	0.0204684	0.369522
LOC101929309	4.95899	0.148831	0.337306	2.31719	0.0204932	0.369551
ACADVL	444.818	0.656025	0.282541	2.31629	0.0205424	0.370018
ATP13A1	321.015	0.574675	0.257097	2.31531	0.0205958	0.370561
C19orf71	30.788	0.576963	0.345227	2.31302	0.0207214	0.3716
ZCCHC7	256.657	-0.650172	0.279728	-2.31282	0.0207324	0.3716
LEMD2	225.464	0.608157	0.272686	2.31257	0.0207465	0.3716
ABLIM1	908.378	-0.673681	0.294507	-2.31256	0.0207469	0.3716
FKBP1A	1225.21	-0.61858	0.264776	-2.31093	0.0208365	0.37253
CTC-338M12.4	15.2498	0.763448	0.34441	2.31033	0.0208699	0.37253
ZNF281	443.952	-0.523585	0.23665	-2.30998	0.0208894	0.37253
ZNF205	5.20067	0.284363	0.331254	2.30902	0.0209424	0.37253
TUFT1	21.7062	-0.199783	0.344981	2.30896	0.0209457	0.37253
EFNA1	11.0216	0.301286	0.339905	2.30879	0.0209551	0.37253
PIK3C2B	798.608	-0.758031	0.313653	-2.30843	0.0209754	0.37253
MPDZ	114.584	-0.83219	0.34469	-2.30824	0.0209859	0.37253
MIR4435-1HG	115.678	0.527409	0.339015	2.30766	0.0210182	0.372688
RHOB	164.383	0.805108	0.335265	2.30646	0.0210848	0.373043
CS	978.4	-0.493189	0.210452	-2.30646	0.0210851	0.373043
ANKRD9	11.8233	0.659847	0.345355	2.30594	0.0211139	0.373137
PAICS	747.369	-0.772861	0.318006	-2.30534	0.0211473	0.373313
KIF21B	803.268	0.637255	0.284857	2.30429	0.0212062	0.373938
GTPBP6	104.139	0.633643	0.339151	2.30353	0.021249	0.374278
LINC01134	4.37546	0.367185	0.333531	2.30329	0.0212623
MFSD12	158.45	0.649219	0.3278	2.3029	0.0212847	0.374493
FOXD1	7.7267	0.192127	0.321679	2.3024	0.0213124	0.374504
TTC39C	398.102	-0.813447	0.327964	-2.3019	0.0213411	0.374504
TNFRSF6B	31.8589	0.746123	0.345734	2.30163	0.0213559	0.374504
PDS5A	1327.45	-0.517057	0.228776	-2.30074	0.0214065	0.374676
STK24	631.845	-0.565533	0.260101	-2.30063	0.0214128	0.374676
C12orf75	142.795	-0.746502	0.330145	-2.29971	0.0214647	0.375173
FBXO45	242.16	-0.773131	0.327629	-2.29802	0.0215604	0.375841
CMYA5	18.5489	0.243382	0.346091	2.29701	0.0216184	0.375841
FOXN3	982.919	-0.5276	0.23434	-2.29682	0.0216288	0.375841
FRMPD2	6.03656	0.494413	0.319223	2.2966	0.0216418	0.375841
AC007773.2	5.0981	0.369094	0.328497	2.29635	0.0216561	0.375841
HRSP12	37.4668	-1.01769	0.346269	-2.29612	0.0216689	0.375841
CCT8	547.842	-0.688376	0.290044	-2.29535	0.021713	0.375841
PPP1R16A	33.221	0.700251	0.345272	2.29519	0.0217221	0.375841
RRM1	379.443	-0.757736	0.310437	-2.29505	0.0217301	0.375841
CCDC126	70.5091	-0.863743	0.346294	-2.2949	0.021739	0.375841
LOC102723683	4.13947	0.41091	0.333495	2.29419	0.0217797
BCL11A	296.309	-0.872797	0.344265	-2.29399	0.021791	0.376332
LARP4B	1031.99	-0.440824	0.191542	-2.29286	0.0218561	0.376919
NDUFV2	201.411	-0.660403	0.301151	-2.29258	0.0218723	0.376919
LINC00167	3.3478	0.338427	0.340029	2.29223	0.0218922
CCNT1	596.668	-0.499828	0.219586	-2.29141	0.02194	0.376956
LRRC37A3	152.791	0.667322	0.338134	2.29127	0.0219477	0.376956
ZSCAN12	221.763	-0.61113	0.254398	-2.29112	0.0219566	0.376956
LOC101929243	3.97671	0.443933	0.333591	2.29093	0.0219675
BCLAF1	1741.05	-0.635576	0.282329	-2.29078	0.0219763	0.376956
COPG1	520.817	0.582876	0.253933	2.29049	0.0219928	0.376956
ADAM32	4.92919	0.630915	0.322606	2.28961	0.022044	0.377426
KCND2	6.46625	0.546179	0.314845	2.28871	0.0220965	0.377531
KIAA0825	94.4087	0.617813	0.344534	2.28838	0.0221152	0.377531
VNN3	4.61272	0.503819	0.327573	2.28828	0.0221212	0.377531
PM20D2	206.671	-0.757464	0.340332	-2.28693	0.0221997	0.378464
CMPK1	820.296	-0.591127	0.257474	-2.28463	0.0223344	0.380353
WRNIP1	170.756	-0.697905	0.304279	-2.28398	0.0223726	0.380597
PUSL1	24.0263	0.680468	0.345987	2.28178	0.0225021	0.381985
MTG2	157.151	0.503779	0.232351	2.28178	0.0225022	0.381985
FCHSD2	868.499	-0.557134	0.250953	-2.28066	0.0225687	0.382153
TMLHE-AS1	7.32379	0.106883	0.326116	2.28043	0.0225821	0.382153
PPT2-EGFL8	6.69995	0.167449	0.326266	2.28018	0.0225967	0.382153
JUNB	618.464	0.594676	0.304597	2.27951	0.0226369	0.382153
TNS1	882.42	0.714852	0.319034	2.27938	0.0226446	0.382153
SNORA48	69.0736	-0.70496	0.32134	-2.27918	0.0226561	0.382153
HS6ST2	4.27351	0.839805	0.323006	2.27835	0.0227058
RHOC	97.9191	0.604865	0.335352	2.27824	0.0227123	0.382696
LINC00960	4.30148	0.681176	0.325247	2.2751	0.0229002
DVL1	91.2045	0.678257	0.341188	2.27496	0.0229084	0.385593
HK3	208.021	0.680384	0.340896	2.27424	0.0229515	0.385911
ATG7	386.493	0.601357	0.281937	2.27316	0.0230167	0.386597
TCF12	693.121	-0.70529	0.33454	-2.27149	0.0231171	0.387867
LOC101927578	346.354	0.560456	0.261606	2.2711	0.0231409	0.387867
RAB14	692.503	-0.464325	0.212639	-2.26995	0.0232108	0.388618
C12orf61	7.50536	0.434269	0.344921	2.26912	0.0232611	0.388618
TLL2	7.37077	0.171836	0.32234	2.26901	0.0232677	0.388618
RMND5A	460.084	-0.574453	0.249084	-2.26845	0.023302	0.388618
TG	68.6238	0.261602	0.343054	2.26835	0.0233081	0.388618
STON1	77.4814	0.511385	0.34513	2.26795	0.0233322	0.388618
TMEM187	12.5361	0.370376	0.345447	2.26701	0.0233895	0.389166
RWDD1	140.711	-0.719374	0.324048	-2.26613	0.0234436	0.389393
EML5	70.366	0.552314	0.346568	2.26571	0.0234694	0.389393
POU2F2	1295.95	-0.783875	0.316546	-2.26559	0.0234765	0.389393
FAM167B	6.01865	0.832184	0.344942	2.26487	0.0235204	0.389568
IGJ	1881.2	0.800645	0.344001	2.26427	0.0235576	0.389568
CDR2L	14.7085	0.588917	0.344892	2.26422	0.0235605	0.389568
EXO1	169.024	-0.88883	0.33801	-2.26344	0.0236088	0.389962
HGS	234.621	0.622465	0.281537	2.26253	0.0236648	0.390398
CAPN10	88.8554	0.661376	0.332729	2.26221	0.0236843	0.390398
CD163L1	74.9293	-0.0874356	0.346366	2.26155	0.0237254	0.390672
MPP7	55.5467	-0.905263	0.344232	-2.2607	0.0237776	0.391126
C17orf66	5.85337	0.0847842	0.345233	2.25865	0.0239051	0.392818
TRAF3IP1	83.5139	-0.862875	0.33754	-2.25686	0.024017	0.394113
VASH2	136.705	-1.22798	0.346402	-2.25629	0.0240527	0.394113
ZNF790	49.1691	-0.829782	0.336782	-2.25574	0.0240869	0.394113
STAP2	10.5789	0.627919	0.345269	2.25565	0.0240923	0.394113
SPINT2	78.8028	-0.870954	0.340436	-2.25512	0.0241258	0.394113
LOC102724584	20.0163	0.258956	0.345958	2.25502	0.0241324	0.394113
LEF1	201.81	-1.16798	0.338246	-2.25365	0.0242179	0.394931
SCARA3	67.9146	0.0700471	0.346322	2.25319	0.024247	0.394931
PCDHGA2	5.87901	0.806896	0.310944	2.25267	0.0242797	0.394931
SLC22A23	180.793	0.559251	0.329531	2.25264	0.0242817	0.394931
GPR84	21.7456	0.613163	0.345814	2.25142	0.0243587	0.395778
ADRA2B	3.88137	0.332067	0.335645	2.25114	0.024377
MLK7-AS1	23.2878	-0.8977	0.332808	-2.24967	0.0244702	0.39617
LINC00311	6.77761	0.0371571	0.330482	2.24962	0.0244729	0.39617
CYGB	26.2497	0.470486	0.34576	2.24939	0.0244879	0.39617
TMEM168	433.583	-0.601832	0.262348	-2.24838	0.0245517	0.39617
TLL1	42.6358	0.127581	0.34573	2.24801	0.0245756	0.39617
LRCH4	339.723	0.574504	0.29296	2.24796	0.0245785	0.39617
OPLAH	27.6538	0.347461	0.346045	2.24777	0.0245908	0.39617
WDR59	271.706	0.55349	0.264109	2.24767	0.0245972	0.39617
EVA1B	25.0433	0.837225	0.345659	2.24752	0.0246067	0.39617
FSCN2	21.5852	0.661789	0.346123	2.24703	0.0246381	0.396275
GGA2	1321.4	-0.511939	0.228108	-2.24664	0.0246632	0.396279
CCDC30	5.24211	-0.0389303	0.339407	2.24586	0.024713	0.39632
PARP1	1356.06	-0.733854	0.309313	-2.24582	0.0247155	0.39632
AMER2	25.5409	-0.967233	0.32952	-2.24515	0.0247582	0.396605
KCNH2	3.55443	0.389857	0.336036	2.24464	0.0247912
GLTPD1	68.5615	0.722862	0.317993	2.24457	0.0247955	0.396803
PWARSN	152.014	-0.763943	0.321272	-2.24349	0.024865	0.397053
BRD9	224.589	0.54132	0.269762	2.2429	0.0249036	0.397053
BANF1	221.45	-0.650501	0.287345	-2.24282	0.0249081	0.397053
PNMA1	149.154	0.699741	0.319495	2.24278	0.0249109	0.397053
ZBTB34	278.988	-0.559348	0.245718	-2.24214	0.0249525	0.397155
NUP155	371.513	-0.613587	0.261658	-2.24191	0.0249671	0.397155
AIP	92.3099	0.661172	0.316439	2.23863	0.0251801	0.398324
SNORD3A	3586.78	-0.677323	0.288525	-2.23846	0.0251914	0.398324
FLJ44511	13.1667	0.313555	0.343313	2.23831	0.0252006	0.398324
POMZP3	33.5946	0.496601	0.342125	2.23773	0.0252385	0.398324
LOC728554	95.6641	-0.718766	0.343751	-2.23727	0.0252684	0.398324
NDUFC2-KCTD14	14.4551	-0.2787	0.325166	2.23719	0.0252743	0.398324
TP53I13	129.466	0.528859	0.329337	2.23704	0.025284	0.398324
LOC81691	16.7561	0.510851	0.345442	2.23703	0.0252847	0.398324
HNRNPA2B1	4264.97	-0.518701	0.233682	-2.23698	0.0252879	0.398324
CTDNEP1	361.73	0.541137	0.241363	2.23693	0.0252908	0.398324
GPX1	392.703	0.648526	0.309357	2.23508	0.0254122	0.399064
STX7	857.379	-0.577586	0.268001	-2.23452	0.0254489	0.399064
FAM13A	88.1577	0.638371	0.338374	2.23396	0.0254859	0.399064
FOXO3	491.453	0.563998	0.253008	2.23372	0.0255014	0.399064
MIB1	705.565	-0.501775	0.228195	-2.2337	0.0255026	0.399064
LUZP6	1257	-0.553424	0.265615	-2.23357	0.0255114	0.399064
C1QBP	238.717	-0.765185	0.319876	-2.23354	0.0255132	0.399064
BAIAP2L1	96.1478	0.549711	0.34639	2.23275	0.0255654	0.399353
MED11	18.3209	0.572167	0.344731	2.2325	0.0255819	0.399353
RNF207	73.0934	0.475217	0.338723	2.23184	0.0256253	0.399408
KIAA1432	863.682	0.447434	0.215552	2.23167	0.0256367	0.399408
PAFAH1B1	1331.59	-0.419579	0.194657	-2.23131	0.0256607	0.399408
EDA	7.97699	-0.757902	0.312647	-2.23051	0.0257137	0.399844
TSPAN11	49.8189	0.436182	0.346227	2.22973	0.0257653	0.400255
KRT18	5.70142	0.79735	0.325811	2.22924	0.0257977	0.400368
ZNF213	51.0022	0.591856	0.342119	2.2288	0.0258269	0.400431
PTAFR	478.085	0.661191	0.335629	2.22731	0.0259262	0.401579
RFWD2	433.815	-0.471542	0.211965	-2.22648	0.0259818	0.402049
GPR52	276.254	-0.698548	0.314538	-2.22586	0.0260238	0.402308
WDR76	257.572	-0.692649	0.293391	-2.22495	0.0260845	0.402469
WHAMMP2	38.8103	-0.854384	0.343527	-2.22444	0.0261191	0.402469
GALK1	16.4098	0.48854	0.345675	2.2229	0.0262228	0.402469
PTMA	2407.63	-0.630005	0.278768	-2.22225	0.0262662	0.402469
CALM3	838.545	-0.429967	0.191336	-2.22223	0.0262677	0.402469
EGLN1	516.17	-0.617878	0.288256	-2.22216	0.0262725	0.402469
HMGCL	56.55	0.763901	0.33644	2.22202	0.0262819	0.402469
CLDN23	7.22188	0.438324	0.335399	2.22164	0.0263076	0.402469
TMEM54	6.12416	0.323318	0.319574	2.22164	0.0263078	0.402469
TCF4	1480.57	-0.625522	0.288544	-2.22154	0.0263141	0.402469
PIKFYVE	1636.59	-0.505098	0.224747	-2.2213	0.0263306	0.402469
BMP8A	62.9168	0.685825	0.341813	2.2212	0.0263375	0.402469
FLII	502.408	0.5857	0.258733	2.22068	0.0263727	0.402581
TTC9	99.2344	0.657989	0.336648	2.22034	0.0263954	0.402581
SH3D21	66.3237	0.652423	0.344712	2.21878	0.0265014	0.40381
TTTY10	5.50062	0.576293	0.315146	2.21801	0.0265542	0.404159
COL8A1	7.23936	0.0538298	0.325796	2.21745	0.0265926	0.404159
PRDM5	12.1744	0.0231653	0.346047	2.21733	0.0266004	0.404159
GNAZ	39.4915	-0.765184	0.335471	-2.21577	0.0267075	0.405342
OPN3	75.8263	0.507504	0.335967	2.21545	0.0267292	0.405342
TMEM217	6.20612	0.342813	0.338763	2.2141	0.0268222	0.406365
PITHD1	173.737	-0.672572	0.321041	-2.21327	0.0268792	0.406842
SLC16A3	124.385	0.834386	0.342202	2.21289	0.0269051	0.406848
TDRD6	16.234	0.351098	0.345993	2.21197	0.0269686	0.407366
CCDC88A	1147.67	-0.655446	0.308173	-2.21162	0.0269929	0.407366
PDGFRB	485.966	0.60803	0.306259	2.21099	0.0270367	0.407366
PIK3CG	745.068	0.659573	0.301422	2.21053	0.0270682	0.407366
DOHH	22.7436	0.461037	0.345555	2.21044	0.0270748	0.407366
OSM	26.8617	0.348905	0.338005	2.20988	0.0271135	0.407366
CSF2RB	1401.38	0.689491	0.310085	2.20952	0.0271382	0.407366
C10orf105	15.1903	-0.465787	0.344563	2.20944	0.0271441	0.407366
WHAMM	153.282	0.540392	0.264501	2.20762	0.0272705	0.408716
RAB5A	315.565	-0.514403	0.248629	-2.20639	0.0273566	0.408716
LOC339803	62.8751	0.638046	0.31259	2.20624	0.0273669	0.408716
GAS5-AS1	6.40322	0.476971	0.344731	2.20605	0.0273805	0.408716
AHR	1419.04	-0.695852	0.318811	-2.20604	0.0273812	0.408716
ZNF619	110.682	0.681708	0.319024	2.20594	0.0273881	0.408716
C9orf47	87.0478	0.212243	0.345294	2.20514	0.0274445	0.408996
LRP1	1674.7	0.660816	0.32985	2.20494	0.0274582	0.408996
HM13	398.923	0.681757	0.303435	2.2031	0.0275877	0.410028
ACSS2	90.402	0.55281	0.333098	2.20225	0.0276479	0.410028
PDGFB	96.5404	0.38694	0.346083	2.20141	0.0277073	0.410028
ARHGEF11	472.021	0.615308	0.312044	2.20128	0.0277162	0.410028
KIAA0195	320.769	0.50837	0.280301	2.2008	0.0277501	0.410028
SMS	312.321	-0.751275	0.338075	-2.20079	0.027751	0.410028
GPBP1L1	779.444	-0.385637	0.175207	-2.20026	0.0277881	0.410028
DLG1	633.643	-0.546459	0.254177	-2.19995	0.0278107	0.410028
IL1RL1	24.9616	0.141041	0.342955	2.19985	0.0278173	0.410028
PLEKHM1P	324.62	0.563102	0.280337	2.19936	0.0278527	0.410028
CCDC147	4.49421	0.295503	0.329932	2.19926	0.0278595
RP11-58E21.3	7.67262	-0.145881	0.33306	2.1987	0.0278993	0.410028
MEI1	45.2078	0.732971	0.346214	2.19841	0.02792	0.410028
TSHZ3	49.9	0.783635	0.342817	2.19798	0.0279503	0.410028
LOC101928874	6.96978	0.0663011	0.343331	2.19761	0.0279769	0.410028
LOC102723843	6.84952	0.0693974	0.325612	2.1971	0.0280132	0.410028
IRF6	9.94179	0.444612	0.338629	2.19703	0.0280183	0.410028
GPI	830.716	0.576225	0.272053	2.197	0.0280207	0.410028
HNRNPH2	119.763	0.42384	0.342277	2.19681	0.0280339	0.410028
LUCAT1	6.00569	0.590348	0.309961	2.19655	0.0280524	0.410028
FGD1	15.3937	0.558008	0.34577	2.19647	0.0280584	0.410028
RAB40A	5.22684	0.107095	0.332333	2.19587	0.0281012	0.410028
PDCD2	293.884	-0.539289	0.239457	-2.19571	0.028113	0.410028
LOC440386	10.4267	-0.749453	0.347236	-2.19492	0.0281695	0.410028
TYMP	637.389	0.693309	0.311262	2.19469	0.0281861	0.410028
UCKL1	94.9856	0.511765	0.336988	2.19462	0.0281911	0.410028
RFWD3	552.654	-0.556504	0.249517	-2.19453	0.028197	0.410028
GPIHBP1	3.70226	-0.185415	0.334436	2.19319	0.0282935
FPR1	95.8652	0.85271	0.341468	2.19313	0.0282978	0.411118
FBXO16	6.2712	0.247987	0.31987	2.19168	0.0284027	0.412267
LINC00235	3.62118	0.804972	0.323736	2.19092	0.0284577
RBM15	587.661	0.533296	0.260625	2.19054	0.0284849	0.413083
LOC100129534	4.02139	0.474914	0.327388	2.19052	0.0284867
CAMK2N2	6.40119	0.0442994	0.328744	2.18957	0.0285553	0.413385
CNOT7	572.428	-0.649646	0.283517	-2.1892	0.0285823	0.413385
PARG	285.511	-0.436686	0.196685	-2.18918	0.0285836	0.413385
MED12	445.126	0.533607	0.25409	2.18875	0.0286152	0.413466
DTD2	112.832	-0.677029	0.311548	-2.18818	0.0286562	0.413683
GZMH	45.5561	0.704172	0.346166	2.18777	0.0286861	0.41374
PARD3	48.0491	0.574592	0.345903	2.18689	0.0287504	0.413919
FAM46C	1448.53	0.63384	0.345882	2.18569	0.0288379	0.413919
C19orf40	9.97335	0.663654	0.345664	2.18538	0.0288608	0.413919
DUT	218.502	-0.781801	0.331342	-2.18507	0.0288836	0.413919
TMEM56	18.1455	-0.141001	0.330049	2.18505	0.0288853	0.413919
LINC00910	19.8915	0.224296	0.345655	2.18503	0.0288864	0.413919
P2RX1	24.6777	0.195584	0.34305	2.18479	0.028904	0.413919
CSTF3-AS1	7.85761	0.503331	0.342382	2.18441	0.028932	0.413919
REST	683.838	-0.47732	0.233664	-2.18383	0.0289744	0.413919
SWAP70	1171.53	-0.705168	0.329214	-2.1836	0.0289919	0.413919
LOC101928556	3.65581	0.548489	0.328307	2.18341	0.0290057
TIPRL	251.088	-0.468304	0.221385	-2.18316	0.0290242	0.413919
BSDC1	404.6	0.601148	0.299052	2.18281	0.0290499	0.413919
HNRNPA1P10	11.6316	-0.65529	0.345474	-2.18219	0.0290952	0.413919
SYDE2	25.6713	-0.999727	0.343184	-2.18217	0.0290966	0.413919
STX5	150.666	0.55223	0.279815	2.18215	0.0290984	0.413919
CHAC1	19.5307	0.562337	0.342239	2.18174	0.0291285	0.413919
CORO6	20.9011	0.427091	0.346233	2.18156	0.0291417	0.413919
TNFRSF11B	16.9466	0.280653	0.343313	2.1811	0.0291757	0.413919
SULT1A1	31.9818	0.407168	0.345401	2.18088	0.0291925	0.413919
WDR77	214.992	-0.613691	0.271256	-2.18045	0.0292242	0.414
TSSK6	4.33012	0.345097	0.328194	2.17955	0.0292908
BAG1	181.967	-0.561115	0.26077	-2.17777	0.0294229	0.41599
SCARNA13	274.688	-0.551484	0.268548	-2.1771	0.0294732	0.41599
PPT2	33.517	-0.807506	0.341861	-2.17653	0.0295159	0.41599
DDX21	1202.74	-0.60612	0.274547	-2.17553	0.0295905	0.41599
NOTCH2	1855.65	0.562234	0.265601	2.17518	0.0296167	0.41599
NPHS1	16.7028	-0.198268	0.312342	2.17516	0.0296184	0.41599
CCR2	158.571	0.579878	0.346181	2.17506	0.0296255	0.41599
TMEM140	188.433	0.609252	0.33368	2.17499	0.0296305	0.41599
RNU4-2	1297.72	-0.642953	0.301081	-2.1747	0.0296529	0.41599
NRGN	8.2208	0.558782	0.344993	2.17443	0.0296732	0.41599
C3orf58	230.813	-0.616266	0.279524	-2.17414	0.029695	0.41599
ELOVL5	921.9	-0.531373	0.251289	-2.17384	0.029717	0.41599
RP11-261C10.3	139.098	0.444878	0.334375	2.17355	0.0297389	0.41599
ARHGEF10L	192.81	0.703919	0.341822	2.17316	0.0297683	0.41599
ACTG1	8198.38	-0.616017	0.278732	-2.17314	0.0297697	0.41599
C21orf58	153.881	0.526044	0.317105	2.17297	0.0297826	0.41599
VPS37C	160.917	0.583144	0.314526	2.17205	0.029852	0.41625
GOLGA6L9	182.875	-0.725192	0.331034	-2.1714	0.0299007	0.41625
VIM	4071.08	0.578281	0.287654	2.17111	0.0299226	0.41625
PCDHAC1	17.4741	0.0254418	0.326922	2.17027	0.0299864	0.41625
RBBP4	1872.77	-0.473876	0.223197	-2.17027	0.0299867	0.41625
BICD1	329.235	0.629459	0.283799	2.16997	0.0300088	0.41625
KRR1	269.109	-0.496096	0.236616	-2.16982	0.0300208	0.41625
BHLHB9	25.756	0.55956	0.346241	2.16974	0.0300267	0.41625
ZBTB47	59.418	0.641725	0.340457	2.16936	0.0300553	0.41625
THAP10	5.40693	0.215456	0.325096	2.16903	0.0300801	0.41625
LOC100129215	23.5901	0.239588	0.345914	2.16892	0.0300888	0.41625
LOC644794	102.399	0.629318	0.335223	2.1672	0.0302199	0.417701
RAB2B	236.686	-0.444097	0.213281	-2.16667	0.0302603	0.417729
SMIM8	53.3312	0.270901	0.330769	2.16648	0.0302744	0.417729
ELFN1	8.12432	-0.34575	0.338955	2.16575	0.0303301	0.417866
DR1	530.139	-0.458395	0.212739	-2.16566	0.0303368	0.417866
MBOAT7	146.607	0.554422	0.332089	2.1645	0.030426	0.418732
LOC102724850	14.8236	0.213686	0.34349	2.16333	0.0305158	0.419605
LAMTOR1	151.132	-0.600867	0.268595	-2.16275	0.0305601	0.419666
ADCYAP1R1	5.7513	0.0832367	0.328786	2.16187	0.0306282	0.419666
C10orf128	112.987	0.701488	0.343799	2.16176	0.0306366	0.419666
ZNF341	46.4622	0.334638	0.343	2.16172	0.0306396	0.419666
LINC00174	129.93	0.747642	0.324538	2.16135	0.0306686	0.419666
DCK	322.112	-0.644478	0.293512	-2.16122	0.0306783	0.419666
GNLY	161.365	0.774029	0.346257	2.16081	0.0307098	0.419711
PTX3	4.48595	0.632127	0.317566	2.16041	0.0307406
LOC101930171	7.27058	0.247571	0.311953	2.16025	0.0307534	0.419711
RP11-81H14.2	49.3387	0.768956	0.346087	2.16015	0.0307607	0.419711
DOCK4	397.24	0.762965	0.326735	2.15933	0.0308248	0.420172
HADH	86.8627	-0.784234	0.331701	-2.15904	0.0308473	0.420172
SMA4	375.246	0.479116	0.308534	2.15853	0.0308868	0.420351
CPAMD8	4.25605	-0.401241	0.33292	2.15817	0.0309148
AC011747.4	64.5432	-0.862232	0.346655	-2.15668	0.0310306	0.421489
LOC102724391	7.31735	0.57083	0.341765	2.15649	0.0310455	0.421489
GPR132	236.47	0.622001	0.321587	2.1562	0.0310678	0.421489
PPP1CB	1370.26	-0.463823	0.22281	-2.15581	0.0310984	0.421489
TNXB	94.9422	0.396551	0.346418	2.15547	0.0311247	0.421489
PDGFRA	315.816	0.68107	0.338842	2.15542	0.0311293	0.421489
CD81	954.029	0.571127	0.256877	2.15498	0.0311632	0.421515
BMPER	4.62825	0.303282	0.326573	2.15467	0.0311874	0.421515
PRAMENP	10.0981	0.33399	0.294206	2.15424	0.0312214	0.421515
PDE7A	919.573	-0.544002	0.251897	-2.15404	0.0312371	0.421515
LINC01001	22.0866	0.229429	0.341946	2.15301	0.0313178	0.422247
PPDPF	102.039	0.708317	0.328623	2.15251	0.0313569	0.422397
DNAH2	5.36521	0.439628	0.315599	2.15219	0.031382	0.422397
KLRD1	76.0422	0.635626	0.345668	2.15127	0.0314546	0.423016
ENTHD2	211.406	0.535446	0.290227	2.1505	0.0315154	0.423364
HLA-A	5298.51	0.629294	0.28499	2.14984	0.0315679	0.423364
CTAGE4	9.08842	0.207767	0.304493	2.14962	0.0315855	0.423364
GATA2	7.82937	-0.0907155	0.344047	2.14877	0.0316527	0.423364
MSR1	154.034	0.434047	0.344176	2.14868	0.0316594	0.423364
FUS	587.429	-0.547609	0.246381	-2.14857	0.0316688	0.423364
LINC01136	10.1995	0.543868	0.344412	2.14833	0.0316872	0.423364
USP32P2	152.629	0.223279	0.346396	2.14799	0.0317144	0.423364
CD151	75.4258	0.560024	0.341026	2.14792	0.0317197	0.423364
PANX2	5.49161	0.128136	0.327312	2.14667	0.0318197	0.424342
ADPRHL1	4.63142	0.197233	0.329715	2.14477	0.0319715	0.42552
LOC102724967	4.66146	0.20099	0.329503	2.14471	0.0319757	0.42552
MAGIX	5.68628	0.0693289	0.344366	2.14456	0.0319881	0.42552
LMLN	80.1515	-0.647853	0.313858	-2.14364	0.0320617	0.426142
ARAP1	847.978	0.572561	0.26353	2.14252	0.0321514	0.426979
HOOK2	28.9108	0.356171	0.343711	2.14153	0.0322313	0.427604
TPPP	22.896	0.664275	0.3456	2.14117	0.0322604	0.427604
GPR55	25.1936	0.399779	0.345951	2.14094	0.0322791	0.427604
RPS11	1233.65	-0.555472	0.272257	-2.1406	0.032306	0.427604
NIT2	77.941	0.45257	0.341419	2.13982	0.0323697	0.428092
RAB15	67.1702	-0.744582	0.341075	-2.13926	0.0324143	0.428294
PPFIA2	6.43315	0.119723	0.322141	2.13885	0.0324479	0.428294
LINGO1	5.32733	0.152956	0.326725	2.13863	0.0324657	0.428294
RP11-887P2.5	4.68528	0.319726	0.324674	2.1379	0.0325245	0.428715
KIAA0247	1177.11	0.594163	0.262982	2.13754	0.0325543	0.428753
PPARA	373.844	0.599386	0.27105	2.13715	0.032586	0.428786
SGIP1	21.0861	0.0883458	0.345842	2.13679	0.0326154	0.428786
RP11-624C23.1	12.5724	-0.760823	0.34747	-2.13651	0.0326376	0.428786
DUSP1	289.162	0.607783	0.334572	2.13491	0.0327684	0.430149
GDAP1L1	2.63231	0.291126	0.340705	2.13475	0.0327811
ERMAP	79.5233	0.528383	0.337827	2.13355	0.0328794	0.431162
GINS3	66.7917	-0.816276	0.345422	-2.13331	0.0328997	0.431162
ECE1	520.902	0.601937	0.274669	2.13294	0.0329295	0.431197
DLGAP2	7.23793	-0.654489	0.316484	-2.13143	0.0330536	0.432272
TPSAB1	9.2458	-0.100802	0.321875	2.13051	0.0331294	0.432272
EFCAB12	7.36131	0.467889	0.343316	2.13043	0.0331363	0.432272
IGF2BP3	170.436	-0.636509	0.34542	-2.12963	0.0332019	0.432272
LGALS1	188.155	0.664409	0.344295	2.12958	0.0332065	0.432272
ADAM8	261.333	0.605786	0.33188	2.1292	0.0332376	0.432272
SRPX2	17.101	0.437724	0.342897	2.12909	0.0332469	0.432272
MKRN1	483.638	-0.431569	0.210291	-2.12901	0.0332536	0.432272
RASD1	9.20566	0.558957	0.340877	2.12898	0.0332559	0.432272
SIK1	105.022	0.0436744	0.315859	2.12838	0.0333056	0.432565
LINC00115	26.877	0.533497	0.345239	2.12749	0.0333794	0.432955
C1R	406.155	0.623613	0.295888	2.12708	0.033413	0.432955
ZNF467	33.5915	0.203551	0.346195	2.1267	0.0334452	0.432955
RPS15A	682.19	-0.629648	0.300092	-2.12658	0.0334546	0.432955
TPCN1	442.919	0.595181	0.294328	2.12591	0.0335111	0.432955
RP11-611D20.2	5.94829	0.520515	0.336238	2.12532	0.0335599	0.432955
BTBD3	64.37	0.357757	0.341104	2.12528	0.0335632	0.432955
TTC38	107.463	0.625535	0.299895	2.12496	0.0335898	0.432955
CEP128	385.458	0.558742	0.336748	2.12454	0.0336248	0.432955
ANKRD13A	754.044	-0.528991	0.268557	-2.12407	0.0336644	0.432955
RAB27B	30.7492	0.265	0.345879	2.12396	0.0336736	0.432955
ZCCHC24	134.73	0.572921	0.338286	2.1238	0.0336869	0.432955
NBEAL2	1519.47	0.522926	0.278099	2.12367	0.0336975	0.432955
HMBS	40.4145	0.361281	0.345183	2.12345	0.0337163	0.432955
APOBEC3A	29.7078	0.824556	0.341498	2.12301	0.0337528	0.433074
ZBTB17	77.935	0.502035	0.33241	2.12145	0.0338836	0.43369
HDAC10	137.612	0.581967	0.330072	2.12104	0.0339181	0.43369
DAB2IP	134.399	0.725471	0.341532	2.12099	0.0339229	0.43369
ERH	311.559	-0.738332	0.335675	-2.12075	0.0339432	0.43369
RRN3P3	111.824	0.578868	0.324517	2.12058	0.0339574	0.43369
LAMA2	86.6934	0.648222	0.344764	2.1205	0.0339642	0.43369
CCDC103	3.96797	0.373683	0.326795	2.11917	0.0340761
SUV39H2	169.316	-0.751613	0.318277	-2.11907	0.0340848	0.434565
RTN2	12.7225	-0.884093	0.342739	-2.11904	0.0340873	0.434565
FAM98B	316.599	-0.581148	0.284272	-2.11747	0.0342202	0.43591
MRPS27	305.183	-0.564121	0.273127	-2.11573	0.0343675	0.437339
PTBP3	1707.77	-0.417289	0.203762	-2.11521	0.0344119	0.437339
ITGA3	84.8482	0.502832	0.337676	2.11518	0.0344147	0.437339
CCL5	457.38	0.783009	0.330491	2.11476	0.0344501	0.437439
FXR1	551.958	-0.470067	0.228988	-2.11387	0.0345262	0.438056
PIK3R5	369.313	0.599884	0.338421	2.11253	0.0346408	0.438564
AP1AR	188.981	-0.625392	0.308941	-2.11227	0.0346633	0.438564
CC2D2B	33.1318	0.716063	0.34385	2.11213	0.0346755	0.438564
CDCA7	330.793	-0.811788	0.333991	-2.11212	0.0346763	0.438564
DANCR	170.76	-0.684598	0.345572	-2.11142	0.0347363	0.438974
WLS	67.9315	-0.91425	0.34467	-2.11016	0.0348442	0.439987
CNBP	1238.79	-0.531016	0.271118	-2.1093	0.034919	0.440281
DNM2	740.145	0.389782	0.185979	2.10925	0.0349227	0.440281
FOSL2	768.626	0.759726	0.322468	2.10838	0.0349979	0.440574
CHRNG	5.40073	-0.179588	0.339473	2.10828	0.0350065	0.440574
LOC101930026	7.02338	0.00557054	0.323533	2.10802	0.035029	0.440574
GTPBP1	530.801	0.524975	0.244429	2.10647	0.0351632	0.441908
UCN	4.43686	0.15534	0.330818	2.10617	0.0351892
ZNF776	287.935	-0.484484	0.222739	-2.10558	0.0352407	0.441908
TSEN54	71.2909	0.531933	0.340333	2.10557	0.035242	0.441908
TADA1	101.291	-0.658882	0.342305	-2.10552	0.0352461	0.441908
GP5	14.3861	-0.720096	0.3381	-2.10383	0.0353935	0.443407
CHI3L1	657.427	0.851418	0.343945	2.10202	0.0355518	0.445041
CDRT15P1	3.11891	0.104032	0.340965	2.1008	0.0356588
DLX4	4.25728	0.30269	0.325935	2.10033	0.0356996
TP63	172.842	-0.7398	0.34525	-2.09898	0.0358184	0.448025
WNT11	6.23156	-0.620331	0.313231	-2.09811	0.0358957	0.448526
FAM86FP	3.78467	0.275054	0.33088	2.09801	0.0359042
THBS1	1036.04	0.774577	0.342926	2.09787	0.0359169	0.448526
CEP19	29.881	-0.648438	0.345898	-2.09757	0.035943	0.448526
ERVV-2	3.05222	-0.46107	0.262327	-2.09729	0.0359681
UGGT2	134.302	0.536929	0.331385	2.09694	0.0359993	0.448665
TAZ	158.235	0.525335	0.283626	2.09649	0.0360389	0.448665
LIMK2	423.434	0.599887	0.284634	2.09561	0.0361164	0.448665
MPG	41.8761	0.667991	0.343761	2.09559	0.0361188	0.448665
CHST15	632.912	0.581947	0.297374	2.09558	0.0361198	0.448665
PAQR5	4.88914	0.788098	0.307034	2.09554	0.0361231	0.448665
SNX2	305.457	-0.586336	0.264327	-2.09505	0.0361668	0.448857
PRSS30P	3.25961	0.654801	0.32435	2.0945	0.0362151
NDUFAF4	66.1856	-0.84631	0.339098	-2.09338	0.0363154	0.450069
FBLN1	87.7558	0.219867	0.346379	2.09316	0.0363353	0.450069
EHHADH	51.863	-0.609462	0.3463	-2.093	0.0363493	0.450069
CAV1	178.208	-0.678876	0.321759	-2.09248	0.0363957	0.450295
DOCK7	235.612	0.610956	0.295691	2.09142	0.0364903	0.451114
GPR17	3.69018	0.420411	0.326293	2.09068	0.0365563
RER1	283.248	0.630704	0.324166	2.08978	0.0366378	0.451918
CFH	303.607	0.512578	0.327821	2.08947	0.0366654	0.451918
MUC4	14.6926	0.589547	0.316057	2.0894	0.0366721	0.451918
APCDD1L	5.67283	-0.0630387	0.332852	2.08895	0.0367124	0.451918
ANKH	278.762	-0.597144	0.272983	-2.08886	0.0367207	0.451918
TRIB1	562.187	0.681202	0.342181	2.0888	0.0367256	0.451918
DAPP1	481.74	-0.638655	0.316871	-2.0883	0.0367704	0.45212
HAS2-AS1	4.99015	0.48575	0.337637	2.08734	0.0368575	0.452324
WBP1L	370.849	0.466083	0.224892	2.08731	0.0368604	0.452324
NINJ1	198.048	0.708607	0.3368	2.08716	0.036874	0.452324
ADSS	254.558	-0.666713	0.313753	-2.08638	0.0369446	0.452324
SIPA1	398.581	0.614358	0.299624	2.08605	0.0369742	0.452324
HDAC2	235.734	-0.566453	0.261159	-2.08596	0.0369821	0.452324
CERCAM	41.3775	0.439128	0.344666	2.08592	0.0369859	0.452324
PDZD4	8.33181	0.0361543	0.338113	2.08497	0.0370722	0.453032
SLC2A6	288.137	0.572401	0.326921	2.08403	0.0371573	0.453724
CAMK2B	14.0102	-0.809421	0.32182	-2.08276	0.0372728	0.454696
MOCS1	59.8897	0.511203	0.346162	2.08253	0.0372941	0.454696
OSBPL3	755.724	0.663691	0.283831	2.08195	0.037347	0.454993
USP43	5.38507	-0.301156	0.323023	2.08084	0.0374484	0.455681
TACR1	13.8116	0.247153	0.345585	2.08027	0.037501	0.455681
AC104134.2	11.3129	0.44552	0.344876	2.07983	0.0375414	0.455681
YWHAQ	963.571	-0.61421	0.273767	-2.07915	0.0376038	0.455681
RIMBP3B	24.3758	-0.345333	0.340202	2.07913	0.0376058	0.455681
LOC100129697	33.3438	0.28202	0.345917	2.07906	0.0376114	0.455681
TNFAIP3	2320.71	0.576485	0.291147	2.07895	0.0376215	0.455681
ARHGDIB	1682.85	-0.467902	0.227015	-2.07884	0.0376324	0.455681
PKIG	155.33	-0.74291	0.340915	-2.07687	0.0378133	0.457524
RPS27	506.349	-0.550259	0.276885	-2.07578	0.0379143	0.457596
RPL38	422.324	-0.553372	0.252313	-2.07539	0.0379507	0.457596
IL1B	111.013	0.649802	0.346327	2.07519	0.0379693	0.457596
CCL20	4.92684	0.308352	0.318516	2.07515	0.0379728	0.457596
PREX1	1202.1	0.504413	0.256744	2.07499	0.0379878	0.457596
CELSR3	141.317	0.251397	0.344952	2.07494	0.0379917	0.457596
HIST1H3I	85.3514	0.482895	0.344948	2.07463	0.038021	0.457603
SLC9A8	369.533	0.52098	0.261752	2.07295	0.0381772	0.458763
LOC102723766	4.24496	0.272759	0.325576	2.07294	0.0381783
ATAD1	393.507	-0.414451	0.205352	-2.07292	0.0381799	0.458763
NFKBIZ	653.895	-0.587377	0.286671	-2.07266	0.0382039	0.458763
EIF4A2	1247.47	-0.463081	0.227072	-2.07213	0.0382534	0.459012
C16orf13	33.979	-0.731445	0.337433	-2.07164	0.0382993	0.459216
CRAT	38.968	0.506269	0.345913	2.07108	0.0383512	0.459493
ABR	728.064	0.56762	0.295476	2.07007	0.0384459	0.460282
RAPGEF3	33.9778	0.393706	0.34543	2.06878	0.0385668	0.460777
SYCP2	39.6507	0.737319	0.342236	2.06875	0.03857	0.460777
LOC100129917	265.272	0.549646	0.288069	2.0687	0.0385741	0.460777
MTFR1L	152.69	0.497042	0.252822	2.06678	0.0387551	0.462591
PLCE1	53.4221	0.0777968	0.344608	2.06573	0.0388536	0.46342
TUBGCP6	892.716	0.410092	0.203996	2.06482	0.0389403	0.464107
MFSD3	16.1274	0.530478	0.344418	2.06433	0.0389865	0.46431
TGM2	629.853	0.737223	0.316896	2.06381	0.0390359	0.46455
RNU5E-1	18.8235	-0.8665	0.346856	-2.06324	0.0390902	0.46485
GNA12	447.17	0.61859	0.306375	2.06192	0.0392149	0.465765
RPL10A	1129.2	-0.542176	0.26153	-2.06181	0.0392257	0.465765
WASH1	53.1646	0.453779	0.344633	2.06113	0.0392903	0.466009
TLR2	523.872	0.621313	0.341348	2.06098	0.0393048	0.466009
SEH1L	251.197	-0.616189	0.294033	-2.06036	0.0393642	0.466366
SLC26A10	2.95058	0.494414	0.329757	2.05899	0.0394948
DHRS7B	25.1924	0.732671	0.342238	2.05864	0.0395291	0.467972
AMOT	43.3084	-0.957103	0.346572	-2.05756	0.0396324	0.468655
TSC22D4	297.353	0.62375	0.309875	2.05742	0.039646	0.468655
B3GAT1	54.7851	0.676694	0.345735	2.05712	0.0396751	0.468655
LOC101929387	7.65657	0.455958	0.340654	2.05651	0.0397332	0.468953
MEX3A	22.2744	-0.920661	0.344355	-2.05624	0.0397592	0.468953
FOXF2	3.837	0.656648	0.315873	2.05607	0.0397761
LRRC40	127.037	-0.756152	0.309399	-2.05556	0.0398249	0.46938
FAM60A	552.804	-0.549811	0.279412	-2.05491	0.0398877	0.469772
MPP3	8.43595	0.0574206	0.338728	2.05439	0.0399376	0.470012
F2R	288.285	0.78421	0.324113	2.05329	0.0400448	0.470926
LRRC63	3.1258	-0.228367	0.33248	2.05282	0.0400899
TMEM135	282.682	-0.622122	0.324497	-2.05228	0.0401427	0.47125
CWC25	193.441	0.521738	0.29543	2.05212	0.0401581	0.47125
PYGB	285.666	0.551035	0.289894	2.05174	0.0401949	0.47125
SLC46A1	152.945	0.574962	0.320332	2.05145	0.0402236	0.47125
STEAP4	170.722	0.261912	0.342941	2.05133	0.0402344	0.47125
PCBP4	85.3644	0.548964	0.339325	2.05109	0.0402578	0.47125
CD300LF	69.9121	0.37594	0.343261	2.05087	0.0402795	0.47125
HS6ST1	122.48	0.57321	0.309074	2.05021	0.040344	0.471657
SYP	8.07268	-0.835627	0.33001	-2.04929	0.0404342	0.47197
PVRIG	123.81	0.627151	0.319319	2.04884	0.0404779	0.47197
LTK	5.46026	0.341003	0.311153	2.04881	0.0404805	0.47197
KMT2B	676.412	0.445355	0.228208	2.04872	0.0404893	0.47197
SLC27A3	59.4594	0.203819	0.338433	2.04805	0.0405549	0.472389
LINC00299	3.39519	0.736841	0.317962	2.04797	0.0405633
LOC101929112	3.82026	0.318794	0.32584	2.04749	0.04061
ABCA1	1487.23	0.610436	0.30132	2.04713	0.0406456	0.472922
PTCH1	158.452	-0.779274	0.336284	-2.04675	0.0406827	0.472922
TIMP1	518.742	0.722981	0.344648	2.04668	0.0406897	0.472922
PUS10	113.274	-0.641586	0.318273	-2.04632	0.0407246	0.472981
TRIM17	15.4012	0.0945765	0.344274	2.04569	0.0407871	0.473362
UHRF2	633.258	-0.554099	0.268557	-2.04291	0.0410617	0.475952
CSF1	362.639	0.627184	0.33516	2.04225	0.0411269	0.475952
RNU5A-1	79.4753	-0.860122	0.34026	-2.04221	0.0411309	0.475952
MAPT	9.06942	-0.93266	0.345417	-2.04181	0.0411705	0.475952
LOC101929433	8.1689	0.480282	0.33747	2.04172	0.0411797	0.475952
MED28	205.659	-0.629023	0.315519	-2.04124	0.0412273	0.475952
GINM1	94.4829	-0.662818	0.34099	-2.04068	0.0412831	0.475952
ABTB1	87.1193	0.607264	0.337429	2.04065	0.0412852	0.475952
GFOD2	202.934	-0.650922	0.317566	-2.04042	0.0413084	0.475952
FLNA	4870.7	0.495563	0.261408	2.04041	0.0413092	0.475952
MSL3	525.072	-0.59397	0.293225	-2.03949	0.0414015	0.476505
WNT8B	5.66484	-0.177668	0.335944	2.03912	0.0414385	0.476505
FAM189A2	5.30729	0.194203	0.318579	2.03903	0.0414469	0.476505
CCDC93	683.357	0.472233	0.225007	2.03799	0.0415507	0.477354
ITGA9	70.5598	0.411263	0.34253	2.0375	0.0416004	0.47758
FAM195A	22.5416	0.48541	0.345361	2.03695	0.0416547	0.477858
LOC101928927	3.35437	0.869284	0.339373	2.03667	0.0416829
EPAS1	681.121	0.532511	0.282254	2.03636	0.0417142	0.477901
TMED8	486.813	-0.639465	0.29646	-2.03632	0.0417185	0.477901
TBX6	4.22728	0.166806	0.328316	2.03584	0.0417664
SASH3	812.923	0.499822	0.253813	2.03558	0.0417923	0.478096
NEU1	123.834	0.671327	0.32629	2.03555	0.0417955	0.478096
FLJ27255	2.87044	0.450361	0.3306	2.03549	0.041802
MACC1	268.169	1.00306	0.345732	2.03502	0.0418486	0.478359
CECR3	3.44584	0.449189	0.324167	2.0342	0.0419314
ID3	48.7235	0.340101	0.344505	2.03419	0.0419326	0.478976
C2orf48	3.26612	0.398206	0.327872	2.03365	0.0419872
RGS10	109.48	-0.656716	0.338646	-2.03331	0.0420209	0.479597
HCAR3	39.4577	0.575039	0.338546	2.03285	0.0420677	0.479597
GUF1	299.587	-0.445491	0.224693	-2.0325	0.0421027	0.479597
HMGXB3	474.456	0.509028	0.258392	2.03215	0.0421384	0.479597
LOC166994	3.66003	0.124256	0.334526	2.03214	0.0421397
TMEM50B	289.965	0.504304	0.278509	2.03168	0.0421864	0.479597
TSN	344.256	-0.640713	0.326341	-2.03117	0.0422376	0.479597
ZNF32	60.0943	-0.708469	0.33735	-2.03113	0.0422417	0.479597
TF	5.56701	0.797201	0.341858	2.03108	0.0422469	0.479597
RP11-761I4.3	5.95346	0.625182	0.330817	2.03097	0.042258	0.479597
RANGAP1	378.43	0.482828	0.279756	2.03045	0.0423111	0.479857
SUPT16H	724.36	-0.550857	0.26146	-2.02939	0.0424184	0.480189
TK2	162.785	0.567221	0.275195	2.02938	0.0424199	0.480189
TBC1D2B	950.228	0.561789	0.278652	2.02922	0.0424362	0.480189
UQCRC1	180.104	0.569704	0.288271	2.02897	0.0424609	0.480189
COLGALT1	566.598	0.451359	0.223573	2.02835	0.0425249	0.480571
MUM1	172.743	0.517459	0.299837	2.02744	0.0426177	0.480992
YTHDC1	483.569	-0.448568	0.219839	-2.02739	0.0426226	0.480992
ADORA1	2.95768	-0.14324	0.331119	2.02704	0.0426587
SNAP23	523.074	-0.509507	0.273108	-2.02667	0.0426958	0.481246
RNH1	203.507	0.675179	0.332907	2.02639	0.0427253	0.481246
EPS15	1779.22	-0.519961	0.25546	-2.02628	0.0427357	0.481246
LBR	900.37	-0.499933	0.250128	-2.02552	0.042814	0.481409
KIAA1549	20.1992	0.467639	0.346084	2.02541	0.0428257	0.481409
ZFP41	145.529	0.476852	0.299552	2.02501	0.0428662	0.481409
NCK2	191.56	-0.557282	0.266234	-2.02496	0.0428712	0.481409
LOC100506302	47.8106	-0.578572	0.335201	-2.02425	0.0429443	0.481611
SLC25A17	130.885	-0.634532	0.29587	-2.02413	0.0429565	0.481611
CDK2	268.156	-0.543376	0.275968	-2.0239	0.04298	0.481611
SREBF1	282.311	0.557671	0.313183	2.02348	0.0430241	0.481767
CXXC1	181.356	0.522053	0.299869	2.02231	0.043144	0.48235
FBN1	598.852	0.535425	0.31377	2.02206	0.0431697	0.48235
GBA2	234.999	0.502945	0.330962	2.02178	0.0431991	0.48235
RCAN1	153.419	0.611615	0.299975	2.02135	0.0432435	0.48235
THAP3	55.8822	0.634169	0.338126	2.02133	0.0432452	0.48235
ENC1	305.11	0.613566	0.336582	2.02121	0.0432579	0.48235
LHPP	39.7425	0.667028	0.344327	2.02086	0.0432947	0.482361
MECOM	47.5503	0.672804	0.340097	2.02049	0.0433328	0.482361
FAM129B	159.497	0.640173	0.341101	2.02032	0.0433497	0.482361
NBPF14	984.441	0.621827	0.299191	2.01937	0.0434489	0.482838
UBE2V1	774.101	-0.388092	0.197092	-2.01933	0.0434533	0.482838
KCNMB4	24.7549	-0.733175	0.346059	-2.01839	0.0435505	0.483033
PUM2	1497.73	-0.36908	0.186704	-2.01828	0.0435617	0.483033
SMARCC1	982.952	-0.502148	0.246562	-2.01828	0.0435619	0.483033
CCL13	7.70781	-0.068142	0.319189	2.01579	0.0438219	0.485545
SCN8A	59.5524	-0.829065	0.344189	-2.01553	0.0438494	0.485545
FEZ1	96.1958	-0.735342	0.326463	-2.01482	0.0439231	0.485955
ORAI2	682.579	0.552521	0.335039	2.01425	0.0439831	0.485955
ANKRD18B	7.59725	-0.0045481	0.315104	2.01394	0.0440162	0.485955
SMA5	396.957	0.553521	0.269115	2.0138	0.044031	0.485955
RASGRP1	873.063	-0.545604	0.286516	-2.01372	0.044039	0.485955
GNA13	1434.23	-0.42435	0.219134	-2.01294	0.0441211	0.486418
FKBP2	34.894	0.519213	0.341801	2.01274	0.0441421	0.486418
KPNA5	205.616	-0.561987	0.272577	-2.01049	0.0443793	0.487848
ARMCX2	81.2935	-0.68009	0.344987	-2.01048	0.0443805	0.487848
DPP7	169.191	0.536439	0.335664	2.01039	0.04439	0.487848
ZNF770	601.903	-0.541626	0.274736	-2.01035	0.0443944	0.487848
NOXO1	4.37524	0.4592	0.312575	2.01014	0.0444162
CYB561	75.7477	0.56917	0.343346	2.00999	0.0444319	0.487924
PIP5K1A	582.08	-0.499496	0.250434	-2.00877	0.0445619	0.488643
CAMTA2	376.35	0.492455	0.257488	2.00855	0.0445844	0.488643
TSPO	65.202	0.690217	0.33781	2.00851	0.0445895	0.488643
RAB10	787.715	-0.393159	0.198794	-2.00801	0.0446424	0.488658
IVNS1ABP	1226.34	-0.632847	0.31495	-2.00792	0.0446522	0.488658
FDPSP2	51.7319	0.651417	0.337573	2.00725	0.0447229	0.489095
LOC101928615	224.236	0.654359	0.321293	2.00624	0.0448307	0.489554
RNU12	32.7122	-0.684383	0.344014	-2.00609	0.0448468	0.489554
SPRN	33.2279	0.734907	0.340284	2.00599	0.0448571	0.489554
ATG4B	229.036	0.546397	0.311216	2.00567	0.0448911	0.48959
ARSI	7.21314	0.255387	0.299423	2.0046	0.0450061	0.490384
ST6GALNAC6	256.744	0.610441	0.323718	2.00436	0.0450311	0.490384
SPOPL	495.237	-0.472521	0.238122	-2.004	0.0450704	0.490384
LOC100506714	44.8192	0.612888	0.345693	2.00384	0.0450871	0.490384
KLHL6	2072.73	-0.740512	0.334746	-2.00335	0.0451393	0.490401
VAPA	591.914	-0.49422	0.253419	-2.00325	0.0451503	0.490401
MVP	602.788	0.570753	0.298702	2.00296	0.0451821	0.490412
GPR153	89.9628	0.538328	0.342284	2.00228	0.045255	0.490556
C4orf3	367.873	-0.431344	0.225463	-2.00202	0.0452823	0.490556
ACVRL1	226.837	0.565683	0.295342	2.00197	0.0452878	0.490556
PTGR1	16.14	0.664937	0.34458	2.00098	0.0453947	0.491379
C20orf197	3.15901	0.623494	0.319906	2.0007	0.0454252
IRX3	4.09415	0.23858	0.323641	2.00063	0.0454326
LINC00202-1	10.3646	0.290366	0.341778	1.99978	0.0455237	0.491947
SNAP25	13.4618	-0.73145	0.325717	-1.99927	0.0455797	0.491947
TNFRSF1B	850.766	0.584473	0.292337	1.99896	0.0456125	0.491947
KIF2A	598.817	-0.470229	0.244053	-1.99884	0.0456252	0.491947
HUS1B	7.84759	0.0324206	0.336054	1.99882	0.0456277	0.491947
GSTO2	7.23406	0.22821	0.334329	1.99878	0.0456324	0.491947
TMED7	549.326	-0.463918	0.248226	-1.99804	0.0457119	0.49247
HECA	872.863	-0.474004	0.243312	-1.99713	0.0458108	0.493202
RBMX	1223.83	-0.489231	0.239172	-1.99611	0.0459224	0.493476
LRRC2	22.6119	0.422777	0.345468	1.99592	0.0459425	0.493476
TRABD2B	4.89917	0.267727	0.315031	1.99575	0.0459613	0.493476
LOC101929340	3.62672	0.232067	0.328221	1.9956	0.0459777
ITIH1	3.49933	0.427114	0.32166	1.99557	0.0459804
PLEKHM2	379.922	0.559287	0.28651	1.99512	0.0460302	0.493476
MLXIP	584.14	0.511434	0.288322	1.99474	0.0460717	0.493476
AGER	46.4812	0.38101	0.340291	1.99472	0.0460735	0.493476
EIF2S3	2007.05	-0.482521	0.24833	-1.99426	0.0461238	0.493476
MAN2C1	312.81	0.547316	0.290816	1.99401	0.0461504	0.493476
ULK1	188.7	0.558285	0.280333	1.99379	0.0461749	0.493476
LOC101929456	5.57759	0.134605	0.316679	1.99358	0.0461984	0.493476
PGS1	218.962	0.510508	0.258722	1.99292	0.0462704	0.493476
USP13	253.026	-0.538506	0.291002	-1.99226	0.046343	0.493476
CAMK4	110.945	-0.879037	0.340209	-1.99222	0.0463464	0.493476
ASMTL-AS1	102.914	0.44362	0.332644	1.99219	0.0463505	0.493476
TMC6	512.664	0.616399	0.30755	1.99217	0.0463529	0.493476
CTRL	17.0449	0.308933	0.345802	1.99214	0.0463553	0.493476
SNORA68	5.38265	-0.660222	0.347486	-1.99167	0.0464072	0.493476
KIF21A	201.448	-0.59011	0.313858	-1.99153	0.0464228	0.493476
MN1	15.3907	0.633286	0.345721	1.99104	0.0464768	0.493476
IGF2	83.0249	-0.36768	0.346302	1.99079	0.0465035	0.493476
GLA	62.7847	0.528399	0.343816	1.99074	0.0465093	0.493476
MYO1F	457.908	0.638593	0.311154	1.99066	0.0465181	0.493476
SNHG16	617.329	-0.542466	0.27595	-1.99019	0.0465704	0.493702
C1orf173	4.49803	0.323698	0.315045	1.98954	0.0466418
SLC12A3	36.2758	-0.75452	0.342908	-1.98857	0.0467485	0.495165
MED1	816.378	-0.476688	0.227517	-1.98837	0.0467706	0.495165
TECPR2	225.305	0.462046	0.307895	1.98757	0.0468592	0.495363
LOC257358	5.52357	0.332128	0.334259	1.98728	0.0468911	0.495363
CYBA	271.551	0.608551	0.309776	1.98725	0.0468944	0.495363
SRSF1	2517.25	-0.437037	0.219458	-1.98708	0.0469138	0.495363
SMG7	775.655	-0.439207	0.226899	-1.98672	0.0469537	0.495387
CFL1	1846.67	-0.446287	0.219384	-1.98646	0.0469825	0.495387
SLC35B1	97.8208	0.576099	0.337684	1.98619	0.0470125	0.495387
DPM3	9.33857	0.706689	0.345125	1.98576	0.0470605	0.495387
CTCF	432.565	-0.500132	0.247765	-1.98558	0.0470804	0.495387
LRFN4	51.6385	0.444797	0.345019	1.98538	0.0471027	0.495387
LOC101927051	6.42025	-0.929699	0.346346	-1.98417	0.0472373	0.495909
AKNA	2032.73	0.547881	0.272679	1.98415	0.0472389	0.495909
GPR173	14.5103	0.279687	0.345344	1.98409	0.0472461	0.495909
PPP3CA	257.327	-0.49516	0.270428	-1.98357	0.0473035	0.495909
SLC22A20	6.05079	0.758262	0.343366	1.98315	0.0473502	0.495909
LOC100652901	5.72737	0.24101	0.33587	1.98306	0.0473605	0.495909
MXD4	235.882	0.555002	0.331817	1.98297	0.0473713	0.495909
C2CD2	250.371	0.530076	0.272768	1.98262	0.04741	0.495909
MST1P2	10.7123	0.130383	0.339469	1.98233	0.0474426	0.495909
KPNB1	1641.47	-0.428767	0.208602	-1.98214	0.0474637	0.495909
TAPBPL	133.218	0.487897	0.31026	1.98151	0.0475338	0.49599
FAM126A	436.964	-0.528132	0.268922	-1.98151	0.0475341	0.49599
ANKRD36C	1135.37	0.521861	0.294177	1.98123	0.047565	0.49599
ATIC	295.868	-0.614145	0.288642	-1.98066	0.0476298	0.496341
LINC00921	36.6509	0.480621	0.34572	1.97921	0.0477921	0.497656
PAWR	338.924	-0.707297	0.324297	-1.97898	0.0478185	0.497656
KIFC3	142.492	0.624818	0.333606	1.97862	0.0478589	0.497661
MAP1S	161.996	0.478571	0.328617	1.97818	0.0479087	0.497661
FAM157A	58.5677	0.577919	0.346392	1.97814	0.0479127	0.497661
CASP10	355.381	0.629485	0.340681	1.97759	0.0479744	0.497977
IGSF10	37.1781	-0.664796	0.344712	-1.97695	0.0480467	0.498042
RAMP2-AS1	5.18506	0.188018	0.342542	1.97669	0.0480767	0.498042
SNRPD1	198.415	-0.663323	0.316558	-1.97629	0.0481215	0.498042
ALPK2	316.059	-0.0300568	0.344421	1.97594	0.0481611	0.498042
TNKS1BP1	224.293	0.521226	0.319298	1.97583	0.0481736	0.498042
UBE2N	362.65	-0.607628	0.326895	-1.97582	0.0481756	0.498042
TPO	5.81806	0.175358	0.311255	1.9756	0.0481996	0.498042
C1orf116	5.40156	0.397352	0.294126	1.9751	0.0482571	0.498313
LOC653160	44.7999	0.710334	0.343987	1.97463	0.0483103	0.498538
ZZEF1	1240.76	0.487635	0.241051	1.97406	0.0483751	0.498884
UHMK1	2158.06	-0.417516	0.22139	-1.97333	0.0484581	0.499417
ACOT9	135.435	0.552508	0.299143	1.97159	0.0486562	0.50098
SP140	447.471	-0.558812	0.280502	-1.971	0.0487238	0.50098
ZNF614	100.917	-0.643868	0.332953	-1.97086	0.0487396	0.50098
ZMYND10	3.45677	0.316343	0.325167	1.97079	0.048748
FAM169A	68.7639	-0.725206	0.345823	-1.97065	0.0487639	0.50098
FAM53A	16.4128	0.150387	0.345437	1.97058	0.0487716	0.50098
SUOX	53.3112	0.549656	0.322186	1.97033	0.0488002	0.50098
KCNE4	49.4286	0.203459	0.345824	1.96986	0.048855	0.50098
LLGL2	59.9906	0.486762	0.345267	1.96952	0.0488932	0.50098
POLR2J3	87.9393	0.343392	0.337329	1.9695	0.0488955	0.50098
ARFRP1	174.83	0.574187	0.326281	1.96914	0.0489372	0.50098
MAST2	266.798	0.550356	0.299954	1.96898	0.048956	0.50098
PABPC3	1.43124	-0.717745	0.321025	-1.96881	0.0489748
EIF2AK3	341.918	0.565819	0.315071	1.96862	0.0489965	0.501074
SUMO2	560.233	-0.58539	0.316099	-1.96791	0.0490779	0.501524
PART1	3.58184	-0.110569	0.324139	1.96781	0.0490902
PPTC7	497.927	-0.471043	0.25247	-1.96733	0.0491456	0.501524
DDX6	2200.16	-0.417831	0.212675	-1.96681	0.0492055	0.501524
LINC01137	21.7794	0.336109	0.345808	1.9668	0.0492068	0.501524
TMEM203	110.578	0.447407	0.33335	1.96674	0.0492131	0.501524
ALAS2	2.4306	0.79944	0.323833	1.96666	0.0492226
TMSB4Y	6.00154	-0.320189	0.312536	1.96656	0.049234	0.501524
CDK9	277.63	0.456211	0.250996	1.9661	0.0492866	0.501524
ETV3	313.7	-0.515419	0.26324	-1.96588	0.0493119	0.501524
CD99	374.847	0.673753	0.325536	1.96578	0.049324	0.501524
KIAA1644	29.9194	0.972022	0.346121	1.96478	0.0494393	0.502077
C8orf46	9.15785	0.521849	0.342913	1.96463	0.0494573	0.502077
GNB4	775.984	-0.620986	0.319	-1.96414	0.0495142	0.502077
NBPF19	893.153	0.62184	0.308774	1.96407	0.0495219	0.502077
POLB	42.8221	-0.708498	0.325929	-1.96323	0.0496197	0.502077
TLE3	621.182	0.586407	0.306437	1.96319	0.0496246	0.502077
PLEKHM1	322.781	0.499032	0.266693	1.96296	0.0496505	0.502077
PITPNB	687.163	-0.442246	0.228779	-1.96231	0.0497266	0.502077
ARHGAP19	323.303	-0.650354	0.322884	-1.96223	0.0497355	0.502077
FOXG1	5.45216	0.0326995	0.321711	1.9621	0.0497513	0.502077
LOC102724002	144.9	-0.591258	0.284837	-1.96201	0.0497617	0.502077
GLDN	35.5355	0.404423	0.318316	1.96103	0.0498751	0.502077
DENR	385.774	-0.417571	0.211808	-1.96058	0.0499277	0.502077
SPPL2A	339.186	0.495723	0.254059	1.96037	0.0499529	0.502077
PFKP	451.001	0.517456	0.276712	1.96007	0.049987	0.502077
ACTR2	2778.38	-0.458051	0.239713	-1.95969	0.0500319	0.502077
FAM193B	480.096	0.477992	0.275389	1.95964	0.0500382	0.502077
MEF2BNB-MEF2B	7.50901	0.367355	0.287779	1.95948	0.0500564	0.502077
IGLL5	1161.58	0.829323	0.34301	1.95945	0.0500597	0.502077
GALNT2	296.422	0.501102	0.258091	1.95927	0.0500815	0.502077
CDKN2B	19.8901	0.572164	0.346062	1.95912	0.0500983	0.502077
RPL37A	704.052	-0.56488	0.298285	-1.95893	0.0501205	0.502077
DMPK	147.731	0.520602	0.299139	1.95861	0.0501579	0.502077
SOCS6	104.274	0.563283	0.341263	1.95854	0.0501668	0.502077
C1orf167	7.52024	0.533501	0.344216	1.95845	0.0501767	0.502077
DCAF16	698.308	-0.524876	0.274782	-1.95811	0.0502169	0.502077
PRR11	487.043	-0.737728	0.317863	-1.95795	0.0502354	0.502077
DOC2B	16.7665	0.782099	0.345772	1.9575	0.0502888	0.502077
FAM115C	237.83	-0.513694	0.288671	-1.95747	0.0502928	0.502077
MIAT	3602.42	0.559461	0.315976	1.95703	0.0503445	0.502278
GPR34	37.8526	0.151893	0.345896	1.95573	0.050497	0.503483
SHISA5	305.788	0.603233	0.280995	1.95541	0.0505352	0.503511
NDST2	378.947	0.433228	0.237821	1.95517	0.0505629	0.503511
COX7C	236.786	-0.561362	0.319618	-1.95486	0.0505997	0.503562
LOC100131655	3.23865	0.381499	0.323587	1.95452	0.0506394
COL27A1	251.014	0.467962	0.335646	1.95389	0.0507142	0.504386
RNU5B-1	86.2914	-0.703056	0.343634	-1.95348	0.0507622	0.504548
LOC644656	41.1798	0.42858	0.34485	1.95314	0.050803	0.504639
VPS53	589.458	0.525929	0.270142	1.95239	0.0508925	0.50478
METTL9	331.645	-0.491163	0.272877	-1.95224	0.0509099	0.50478
GREB1	24.6414	0.44019	0.345552	1.95222	0.0509123	0.50478
TSPEAR	4.59414	0.50397	0.303859	1.95127	0.051025	0.505582
ZNF296	23.8114	0.0558717	0.345781	1.95069	0.051094	0.505951
TRNP1	6.3703	0.117124	0.309051	1.9503	0.0511401	0.505968
MICALL2	97.1213	0.416398	0.344147	1.95007	0.051168	0.505968
FLJ23867	24.1078	0.42837	0.34515	1.94983	0.0511961	0.505968
SF3B4	173.791	-0.572998	0.284294	-1.94961	0.0512228	0.505968
IFI35	59.839	0.750628	0.345071	1.94902	0.0512927	0.506006
TNRC18P1	21.2058	0.83105	0.345884	1.94901	0.0512938	0.506006
BCAR1	81.0211	0.643996	0.341515	1.94878	0.051322	0.506006
DDX50	197.222	-0.532084	0.270344	-1.9483	0.0513793	0.506258
PPM1K	933.822	-0.491722	0.269863	-1.94774	0.0514455	0.506263
WDR65	19.5523	-0.949708	0.340112	-1.94761	0.0514611	0.506263
CCDC47	439.673	-0.473545	0.246758	-1.9475	0.0514752	0.506263
CD300E	221.901	0.438888	0.345953	1.94681	0.051558	0.506762
TNPO1	1246.2	-0.320112	0.164184	-1.94654	0.0515896	0.506762
NEIL1	53.0542	0.262018	0.344877	1.94515	0.0517571	0.507252
NFATC2	1056.44	-0.455915	0.230876	-1.94499	0.0517763	0.507252
ADCY5	25.1607	0.183143	0.345771	1.94498	0.0517774	0.507252
SNX5	496.01	-0.643692	0.321131	-1.94497	0.0517788	0.507252
SRSF3	1266.02	-0.513326	0.261205	-1.9448	0.0517988	0.507252
BHLHE41	374.375	0.491824	0.337816	1.94379	0.0519204	0.508131
ZNF665	16.0168	0.393844	0.346363	1.94321	0.0519909	0.508508
C17orf100	9.50692	-0.737179	0.346681	-1.94281	0.052039	0.508666
IQCH	9.0503	0.473517	0.341544	1.94163	0.0521814	0.509284
LOC100506710	828.071	-0.394065	0.207405	-1.94151	0.0521959	0.509284
TIGD5	26.833	0.426895	0.345741	1.9415	0.0521982	0.509284
LOC440461	5.87399	0.134669	0.310638	1.94073	0.0522908	0.509876
LOC100505942	4.01078	0.260484	0.319246	1.94003	0.052376
ENPP7	5.52641	-0.0272499	0.324121	1.93996	0.0523848	0.510479
WAS	277.826	0.499387	0.273349	1.93938	0.0524549	0.51085
SLC28A3	22.4273	1.1723	0.343887	1.93848	0.0525651	0.510934
TMEM223	25.7851	0.441272	0.34526	1.93772	0.0526573	0.510934
GBF1	572.864	0.463895	0.239439	1.93761	0.0526714	0.510934
SOX4	337.707	-0.835728	0.341619	-1.93758	0.0526745	0.510934
H3F3AP4	424.013	-0.547319	0.291921	-1.93749	0.052686	0.510934
UPF3A	210.867	-0.590934	0.316456	-1.9372	0.0527211	0.510934
LCP1	5736.32	-0.452595	0.234348	-1.93692	0.0527556	0.510934
PCK2	116.207	0.622548	0.343602	1.93685	0.0527638	0.510934
RP11-423H2.3	11.4686	-0.753186	0.3461	-1.93679	0.0527712	0.510934
SLBP	256.753	-0.613839	0.31769	-1.93668	0.0527844	0.510934
LAMA4	224.904	0.518951	0.336365	1.93626	0.0528358	0.51112
ABCA2	399.899	0.557119	0.311022	1.9357	0.0529043	0.511363
ABCE1	565.173	-0.482978	0.252631	-1.93545	0.0529349	0.511363
DNASE2	160.15	0.597783	0.297779	1.93496	0.0529954	0.511363
LINC01000	1896.08	0.488693	0.254762	1.9348	0.0530143	0.511363
MANEAL	37.4405	0.535175	0.33811	1.93475	0.0530214	0.511363
PRPF38A	303.203	-0.656368	0.331942	-1.9342	0.0530886	0.511484
SLC12A2	358.158	-0.588037	0.290902	-1.93412	0.0530982	0.511484
CYB5R2	30.3577	-0.650997	0.339844	-1.93374	0.0531448	0.511623
LOC101927720	1.77701	-0.524927	0.27041	-1.9333	0.0531996
TBL1X	236.74	-0.580098	0.32783	-1.93328	0.053202	0.511864
AVPR1A	48.8565	-0.977138	0.34664	-1.93261	0.0532846	0.51235
ACTR3	1798.21	-0.452481	0.235561	-1.93232	0.0533198	0.512379
LIX1L	358.155	-0.425426	0.23078	-1.93178	0.0533865	0.512551
EN1	4.18113	0.225647	0.318809	1.93175	0.0533901
RAP2A	624.653	-0.554108	0.294453	-1.93166	0.0534021	0.512551
ANGPTL7	4.38214	0.591769	0.331986	1.93146	0.0534266
TUBB3	12.7324	0.0137909	0.337012	1.93098	0.0534852	0.512559
RBM4	516.966	-0.491262	0.251056	-1.93092	0.0534934	0.512559
GRINA	574.742	0.566353	0.279033	1.93076	0.0535127	0.512559
MID1	65.0937	0.217015	0.346068	1.93055	0.0535392	0.512559
LOC101927069	5.49203	0.0931423	0.339448	1.93031	0.0535689	0.512559
COL4A3	144.509	0.360158	0.345182	1.93009	0.0535961	0.512559
ZNF316	481.408	0.59441	0.335208	1.92963	0.0536522	0.512788
CHEK1	265.341	-0.6966	0.338298	-1.92912	0.0537158	0.513087
RSPH4A	3.20873	0.405541	0.321539	1.92863	0.0537772
HOXA10	22.1506	-0.640883	0.341249	-1.92826	0.0538229	0.513507
SCARNA16	11.7979	-0.599035	0.347595	-1.92802	0.0538527	0.513507
LOC101928075	6.38947	-0.397885	0.333463	1.92799	0.0538564	0.513507
IGFALS	2.50593	0.756848	0.320973	1.92764	0.0539001
EPRS	783.345	-0.53393	0.284922	-1.9264	0.054055	0.515092
KCNS3	4.31665	0.436071	0.306808	1.92636	0.0540592
ADORA2B	4.44024	0.325575	0.338558	1.92615	0.0540856
SH3GL1P2	10.6877	0.4363	0.344865	1.92611	0.0540908	0.515124
PNPLA4	17.3894	-0.524473	0.34601	-1.92535	0.0541851	0.515589
DCHS1	170.739	0.517557	0.326108	1.92466	0.0542715	0.515589
DRAM1	484.971	0.65276	0.31666	1.92457	0.054283	0.515589
PARP6	238.15	0.498828	0.260314	1.92452	0.0542891	0.515589
RAB40C	56.8861	0.598822	0.341486	1.92423	0.0543255	0.515589
YBX3	255.219	0.466301	0.321005	1.92416	0.0543339	0.515589
P2RX5	480.26	-0.699075	0.345199	-1.92362	0.0544017	0.515925
RBM12B-AS1	3.89397	0.232392	0.342914	1.92271	0.0545164
TRIO	1360.8	0.585862	0.296026	1.92239	0.0545569	0.517089
CELF1	2227.74	-0.404524	0.210095	-1.92064	0.0547776	0.518872
HS1BP3	60.068	0.184706	0.34225	1.91977	0.054887	0.519115
CDK5RAP3	683.033	0.462345	0.24951	1.91874	0.0550166	0.519115
CCNG1	498.165	-0.536987	0.292621	-1.91872	0.0550203	0.519115
ABRACL	102.449	-0.607708	0.338132	-1.91868	0.0550245	0.519115
FRA10AC1	108.313	-0.690539	0.330341	-1.91868	0.0550249	0.519115
GABRR2	21.9597	0.372538	0.344593	1.9186	0.0550347	0.519115
IGF1	101.872	0.248668	0.345679	1.91817	0.0550897	0.519115
PPAP2B	242.17	0.633937	0.292685	1.91764	0.0551573	0.519115
CEBPD	101.539	0.654021	0.34197	1.91751	0.0551732	0.519115
NAB1	745.695	-0.460728	0.24496	-1.91741	0.0551864	0.519115
PLEKHG3	253.999	0.573676	0.339176	1.91708	0.055228	0.519115
ADA	111.03	-0.746062	0.34303	-1.91681	0.0552621	0.519115
C1orf101	6.89963	0.630752	0.34456	1.91652	0.0552989	0.519115
LINC00312	29.5226	0.338562	0.346142	1.91633	0.0553227	0.519115
IL10	128.909	-0.49141	0.345321	-1.91615	0.0553465	0.519115
C3AR1	172.525	0.666815	0.34105	1.91543	0.0554371	0.519115
CYSLTR1	110.755	-0.627286	0.345946	-1.9153	0.0554536	0.519115
CENPQ	32.1364	-0.564349	0.345316	-1.91511	0.0554785	0.519115
PACS2	140.969	0.559889	0.339959	1.91507	0.0554833	0.519115
C19orf43	216.577	-0.49482	0.249068	-1.91507	0.0554839	0.519115
PLIN1	4.74103	-0.139048	0.333533	1.91445	0.0555621	0.519115
FAM101B	150.938	0.520756	0.33714	1.9144	0.0555696	0.519115
PKD1P1	1102.71	0.508707	0.289409	1.91416	0.0555997	0.519115
CAB39L	31.4645	0.304713	0.344562	1.91413	0.055604	0.519115
LRRC4B	7.41873	0.455099	0.344417	1.91401	0.0556183	0.519115
TNFAIP8L3	8.27338	0.561032	0.343525	1.913	0.0557485	0.519748
NAA50	1138.99	-0.493424	0.278797	-1.91288	0.0557633	0.519748
IQCJ-SCHIP1	6.02241	-0.00871052	0.317404	1.91253	0.0558085	0.519748
HEBP1	57.1796	0.641048	0.339754	1.91241	0.0558235	0.519748
NDUFB2-AS1	4.7432	0.614464	0.327137	1.91184	0.055897	0.519748
PRKD3	935.808	-0.552647	0.315201	-1.91171	0.0559139	0.519748
SERBP1	1574.96	-0.493332	0.253462	-1.91115	0.0559856	0.519748
FOSB	66.9844	0.323704	0.345388	1.91109	0.055993	0.519748
SGSM3	234.495	0.501704	0.330824	1.91108	0.0559945	0.519748
LOC100996573	113.345	0.606828	0.338849	1.91078	0.0560325	0.519748
ME3	40.7051	-0.271718	0.34595	1.91009	0.0561214	0.519748
SLC19A2	68.5454	-0.64278	0.344306	-1.91003	0.0561296	0.519748
WDR74	59.126	0.517214	0.328552	1.90982	0.0561568	0.519748
SH2B2	146.726	0.361232	0.338262	1.90929	0.0562245	0.519748
ACTN1	347.859	0.521491	0.296914	1.90914	0.0562438	0.519748
PLCD4	8.68683	0.204355	0.344402	1.90914	0.056244	0.519748
IL3RA	44.4635	0.467229	0.345792	1.909	0.0562618	0.519748
RPL27	527.177	-0.524624	0.270242	-1.90886	0.0562798	0.519748
LOC102724696	4.25838	0.759276	0.326882	1.90883	0.0562837
MSS51	68.5212	0.495563	0.339043	1.90866	0.0563063	0.519748
AKAP5	185.08	-0.640521	0.343171	-1.90814	0.0563726	0.519835
LOC102724504	4.97046	0.323935	0.303876	1.9078	0.0564173	0.519835
SMARCA2	1114.66	-0.559281	0.298489	-1.9077	0.05643	0.519835
CCDC50	1036.35	0.484587	0.317388	1.90731	0.056481	0.519835
CARM1	324.279	-0.514414	0.272391	-1.90697	0.0565247	0.519835
PIGV	57.8712	-0.720928	0.338676	-1.90695	0.056527	0.519835
B3GNT5	89.5416	0.362841	0.346384	1.90667	0.0565632	0.519835
CD1E	6.63927	-0.894866	0.311816	-1.90657	0.0565769	0.519835
UBE2G1	630.911	-0.526415	0.292482	-1.90481	0.0568048	0.521288
HIST1H1A	5.4425	-0.0455576	0.323193	1.90472	0.0568169	0.521288
RUNX2	223.284	0.647033	0.323762	1.90452	0.0568423	0.521288
RUNX1	833.045	0.492129	0.269809	1.90434	0.056866	0.521288
ARHGEF33	5.70862	-0.568894	0.318672	-1.904	0.0569096	0.521387
LOC101929396	69.0828	-0.827099	0.34562	-1.90371	0.0569476	0.521436
RSPH3	22.8387	0.495695	0.343651	1.9028	0.057067	0.521885
CUX2	14.7405	-0.731793	0.320526	-1.90274	0.0570744	0.521885
EXOSC3	133.393	-0.591899	0.281808	-1.90258	0.057095	0.521885
ZMIZ2	942.089	0.482111	0.268852	1.90156	0.0572293	0.522664
ZNF286A	142.378	-0.626863	0.300532	-1.90143	0.0572458	0.522664
CST3	349.187	0.641283	0.326316	1.90106	0.0572944	0.522701
ZC3H12A	397.503	0.55145	0.282003	1.9009	0.0573156	0.522701
SLC23A1	24.6012	0.489678	0.345914	1.9004	0.0573803	0.522992
MOCS2	116.17	-0.581807	0.295243	-1.89982	0.0574563	0.523047
LOC101928689	7.65541	0.448542	0.342068	1.89967	0.057476	0.523047
C11orf58	504.163	-0.433219	0.242183	-1.89961	0.0574849	0.523047
DHFR	434.057	-0.59562	0.317111	-1.89915	0.0575447	0.523203
TSNAX	169.974	-0.465244	0.247859	-1.89898	0.0575677	0.523203
CCR4	171.222	-0.862908	0.344831	-1.89812	0.0576798	0.523686
TAF9B	84.9501	-0.616798	0.337185	-1.89807	0.0576867	0.523686
AGFG1	1081.39	-0.415174	0.222192	-1.89758	0.0577509	0.523767
AGAP2-AS1	8.5606	-0.0518691	0.344821	1.8975	0.0577614	0.523767
OR2A9P	7.32625	0.0201446	0.306083	1.89693	0.0578372	0.524091
LAMB2P1	8.31811	0.613065	0.337708	1.89673	0.057863	0.524091
EXOC7	449.862	0.428434	0.239006	1.8961	0.0579472	0.524415
GAA	195.291	0.694851	0.322485	1.89597	0.0579646	0.524415
AOAH	379.333	0.552745	0.336602	1.89534	0.0580474	0.524448
C7orf63	11.294	0.610384	0.343579	1.89523	0.0580621	0.524448
EVC2	70.4215	0.463688	0.345284	1.89496	0.0580982	0.524448
ITPK1-AS1	17.1111	0.709832	0.343791	1.89494	0.0581	0.524448
SIRPA	634.683	0.635584	0.310111	1.89445	0.0581658	0.524523
VAMP1	556.378	0.589176	0.29665	1.89428	0.0581876	0.524523
BSCL2	59.5128	0.692613	0.346367	1.89373	0.0582603	0.524523
SPATA2L	25.4404	0.492382	0.345406	1.89343	0.0583006	0.524523
EVC	205.372	0.50234	0.343799	1.89332	0.0583155	0.524523
SRSF5	668.849	0.426506	0.232984	1.8933	0.0583183	0.524523
FSIP2	6.73288	-0.0943407	0.337866	1.89314	0.0583389	0.524523
FAM65B	1233.83	-0.64733	0.31275	-1.89192	0.0585016	0.525208
PDCD1	76.3268	0.546249	0.346126	1.89184	0.0585128	0.525208
OLFM1	30.4587	-0.0275703	0.345883	1.89167	0.0585345	0.525208
TPST2	161.76	0.461001	0.334815	1.89142	0.0585681	0.525208
NCOA3	2075.46	-0.489368	0.265198	-1.89133	0.0585801	0.525208
CPLX2	3.74705	0.166624	0.323712	1.89105	0.0586177
MRPL42P5	7.5289	0.477774	0.339918	1.89034	0.0587125	0.5261
LEP	4.00037	0.615742	0.301142	1.89009	0.0587456
SLC4A5	52.4155	-0.727238	0.332903	-1.88963	0.0588076	0.52645
PDAP1	280.731	-0.501114	0.257444	-1.88953	0.0588204	0.52645
SLC16A12	3.796	0.529186	0.306135	1.88937	0.0588423
SNRPF	90.3795	-0.643965	0.344195	-1.88916	0.05887	0.52645
CYP51A1	325.985	-0.573702	0.31436	-1.88889	0.0589069	0.52645
DLK2	5.18671	0.393023	0.343804	1.88873	0.0589283	0.52645
TMEM243	185.979	-0.516608	0.340709	-1.88849	0.0589604	0.52645
ACHE	73.6557	0.558169	0.345771	1.88832	0.0589831	0.52645
SRP72	552.932	-0.524741	0.287726	-1.88783	0.0590489	0.526585
NDUFA12	52.1746	-0.641647	0.336412	-1.8877	0.0590669	0.526585
CD27	143.105	0.687854	0.34638	1.88744	0.0591016	0.526585
RHBDL2	3.12586	0.230115	0.327312	1.88728	0.0591225
PHTF1	137.715	0.509248	0.29817	1.88722	0.0591305	0.526585
SNRPD3	405.298	-0.525912	0.26441	-1.88652	0.0592256	0.526918
FURIN	424.554	0.530423	0.303594	1.88645	0.059234	0.526918
BTN1A1	7.64202	-0.192817	0.320514	1.88427	0.0595283	0.528661
AP5B1	506.866	0.504538	0.285994	1.88427	0.0595286	0.528661
IGHMBP2	161.527	0.412048	0.317717	1.88426	0.0595295	0.528661
HIST1H2AI	155.796	0.400974	0.345512	1.88299	0.0597017	0.529114
RPS24	1718.19	-0.560654	0.30058	-1.88282	0.0597242	0.529114
LINC01123	6.23726	-0.191716	0.326924	1.88274	0.0597351	0.529114
MUC3A	9.73856	-0.0309273	0.344207	1.88272	0.0597387	0.529114
MLLT11	31.202	-0.722457	0.346676	-1.88266	0.0597467	0.529114
KCNMB1	33.4695	-0.854748	0.345563	-1.88189	0.0598512	0.529557
VPS8	500.704	0.431767	0.234316	1.8818	0.0598632	0.529557
UBR7	257.243	-0.616899	0.315756	-1.88118	0.0599479	0.529937
SLC18A2	7.62566	0.66124	0.345228	1.8808	0.0599991	0.529937
AEN	351.311	-0.609544	0.317395	-1.88075	0.0600061	0.529937
DFNB31	90.8632	0.75408	0.344667	1.88	0.0601084	0.530127
RBM12	1390.54	-0.367006	0.195715	-1.87977	0.0601398	0.530127
DEPDC4	4.68662	0.156683	0.314517	1.87932	0.0602008	0.530127
SLC52A2	68.1462	0.414933	0.342653	1.87898	0.0602478	0.530127
MAX	465.648	-0.577957	0.289827	-1.87883	0.0602674	0.530127
SIL1	61.8313	0.625333	0.343844	1.87881	0.0602703	0.530127
CLEC11A	10.3883	0.442801	0.342764	1.87879	0.0602736	0.530127
ZNF460	1202.41	-0.542681	0.270746	-1.87842	0.0603233	0.530127
SPTLC3	7.79522	0.0121457	0.342962	1.87817	0.0603573	0.530127
TRIM56	375.881	0.580598	0.28265	1.87814	0.0603622	0.530127
LRIG3	37.3105	0.190265	0.346211	1.87791	0.0603938	0.530127
HPS3	335.456	0.504273	0.281642	1.87761	0.0604347	0.530194
CCT6B	4.54149	-0.62039	0.336751	-1.87717	0.060495	0.530431
LAMB2	159.464	0.600881	0.333919	1.87644	0.060595	0.531015
DNAJB9	211.484	0.828847	0.344226	1.8759	0.0606685	0.531196
CTSD	1846.73	0.711759	0.307548	1.8758	0.0606824	0.531196
CEP68	223.803	-0.618341	0.299611	-1.87516	0.06077	0.53163
CLINT1	556.931	-0.50112	0.273312	-1.87496	0.0607987	0.53163
SLC9A7P1	7.25271	0.305581	0.338141	1.87437	0.0608793	0.532042
MKLN1-AS	10.994	0.352465	0.335687	1.8739	0.0609437	0.532274
MGC50722	5.19855	0.214787	0.305022	1.87357	0.0609896	0.532274
FGF14-IT1	3.55878	-0.196821	0.307392	1.87296	0.0610737
NLRP1	696.914	0.515633	0.310753	1.87246	0.0611434	0.532274
TAF10	79.153	0.620416	0.330214	1.87222	0.0611766	0.532274
SOCS5	236.126	0.493899	0.27352	1.87191	0.0612186	0.532274
TUBB	3364.47	-0.558419	0.294582	-1.87188	0.0612233	0.532274
SEC11A	207.049	-0.583639	0.313549	-1.87184	0.0612284	0.532274
XPO4	730.899	-0.389006	0.205454	-1.8717	0.0612478	0.532274
HHAT	53.0449	-0.81367	0.343271	-1.87166	0.061254	0.532274
ZNF132	33.5842	0.451006	0.344833	1.87157	0.0612662	0.532274
PGRMC1	180.006	-0.582059	0.325882	-1.87152	0.0612735	0.532274
CABP4	30.8951	0.723292	0.345223	1.871	0.0613447	0.532602
PEMT	9.38434	0.358079	0.341968	1.87027	0.0614466	0.533196
AJAP1	6.17304	-0.123189	0.322104	1.8698	0.0615121	0.533282
LOC101928143	3.44652	0.415634	0.312982	1.86977	0.0615162
LOC339874	7.69884	0.383678	0.332128	1.86969	0.061527	0.533282
MS4A4E	3.39449	0.522439	0.30962	1.86954	0.0615481
CAPRIN1	1571.62	-0.45523	0.244344	-1.86947	0.061557	0.533282
HMGA1	1280.89	-0.652089	0.319821	-1.86905	0.0616164	0.533289
KIAA1804	36.7676	-0.679625	0.34666	-1.86899	0.0616248	0.533289
WT1	11.4012	-0.727615	0.340752	-1.86789	0.0617777	0.534322
LOC101929615	3.74039	0.232437	0.318388	1.86748	0.0618342
MT1F	22.6728	0.383456	0.345486	1.86726	0.061865	0.534717
OR10AD1	3.27938	0.242285	0.323759	1.86718	0.0618766
ARHGAP22	26.0555	0.634698	0.34597	1.86708	0.0618905	0.534717
OBFC1	143.155	-0.627427	0.3115	-1.86594	0.0620493	0.535078
C16orf54	157.063	0.463337	0.332128	1.86576	0.0620755	0.535078
LOC102606465	12.1738	0.723439	0.346066	1.86572	0.0620808	0.535078
CLTB	70.5926	0.517604	0.322546	1.8655	0.0621112	0.535078
TECPR1	295.203	0.458561	0.258965	1.86547	0.0621159	0.535078
TTLL13	2.47066	0.593216	0.321211	1.86529	0.0621404
ZWILCH	154.467	-0.598099	0.317507	-1.86519	0.0621552	0.535078
ZNF674	48.3218	0.545145	0.340208	1.8651	0.0621676	0.535078
ATPAF1	175.346	-0.59001	0.319167	-1.86434	0.0622745	0.535709
NPAT	711.286	-0.505653	0.262289	-1.8635	0.0623919	0.536429
FHOD1	211.121	0.442405	0.302801	1.8626	0.0625191	0.537233
XPO1	2107.47	-0.421265	0.225052	-1.86144	0.0626816	0.538274
LINC00649	139.163	-0.643607	0.324804	-1.86126	0.0627079	0.538274
LOC100506504	2.88693	0.292698	0.325441	1.86044	0.0628232
EEF1A1	28643.2	-0.531493	0.278453	-1.85987	0.0629042	0.538675
FLJ42258	35.4076	0.5942	0.346148	1.85983	0.0629096	0.538675
PATZ1	250.977	-0.562997	0.271295	-1.85946	0.0629622	0.538675
LMAN2	181.812	0.547855	0.325243	1.85903	0.0630225	0.538675
ADAMTSL3	22.0732	0.369425	0.346131	1.85889	0.063043	0.538675
TTC24	6.89283	0.0161284	0.333762	1.85881	0.0630545	0.538675
DIP2A	646.672	0.442144	0.250992	1.85872	0.0630673	0.538675
ZNF595	39.4178	-0.568571	0.346797	-1.85845	0.0631045	0.538675
CASC4	437.832	-0.478007	0.280337	-1.8582	0.063141	0.538675
HAGHL	44.5861	0.206045	0.346268	1.85816	0.0631464	0.538675
KIAA0101	108.503	-0.653326	0.34582	-1.85815	0.0631478	0.538675
GLE1	293.614	-0.383637	0.199362	-1.85806	0.0631606	0.538675
XPO5	510.749	0.481166	0.292515	1.85759	0.0632269	0.538952
LOC101928462	2.87235	0.47372	0.317719	1.85742	0.0632517
ZSCAN12P1	8.14225	-0.691913	0.346314	-1.85713	0.0632932	0.539221
BACH1	1109.25	0.431843	0.218742	1.85688	0.0633286	0.539221
SETD1A	242.276	0.473618	0.278465	1.85666	0.0633601	0.539221
LOC100288637	210.341	0.506281	0.291851	1.85623	0.0634205	0.539447
ZNF444	84.0692	-0.57254	0.33556	-1.855	0.0635966	0.540656
NOTCH1	893.359	0.457495	0.260322	1.85473	0.0636347	0.540691
GCNT3	2.99944	0.895248	0.315504	1.85442	0.0636794
RASEF	5.90749	0.160427	0.301062	1.85366	0.0637872	0.541494
GABPA	339.996	-0.44416	0.253879	-1.85359	0.0637972	0.541494
PHLDA2	3.47415	-0.223222	0.315548	1.85327	0.0638433
CDCA3	38.3773	0.390349	0.345901	1.85301	0.0638809	0.541752
LOC101928465	63.8261	0.473885	0.344893	1.85269	0.0639271	0.541752
TXLNG	292.053	-0.580245	0.291544	-1.85267	0.0639297	0.541752
LURAP1L	24.3739	-0.0176553	0.344278	1.85191	0.0640384	0.542211
DHX30	306.882	0.437158	0.262955	1.85182	0.0640519	0.542211
TOMM6	174.261	-0.581493	0.334456	-1.85123	0.0641371	0.542644
RASGRP4	29.1586	-0.577866	0.346664	-1.85098	0.0641724	0.542654
SLC7A11-AS1	2.55416	0.403555	0.32517	1.85082	0.0641955
NDOR1	253.607	0.493083	0.298469	1.85021	0.0642835	0.543053
ETF1	707.947	-0.466441	0.258575	-1.85018	0.0642878	0.543053
NDUFA4L2	17.8295	0.797092	0.346012	1.84775	0.0646381	0.544803
JPX	10.9032	0.462183	0.34314	1.84768	0.0646492	0.544803
TRIM36	21.3307	-0.624471	0.344097	-1.84755	0.0646679	0.544803
PHEX	22.2902	-0.738311	0.342402	-1.84696	0.0647536	0.544803
ERMN	60.5483	0.502712	0.344955	1.84695	0.0647541	0.544803
SAMD12	116.533	0.162681	0.346372	1.8469	0.0647616	0.544803
RAB40AL	3.46459	0.138755	0.325262	1.84688	0.0647647
DGCR6L	35.976	0.299087	0.34605	1.84672	0.0647876	0.544803
SARS	363.262	0.474302	0.248096	1.84656	0.064811	0.544803
JAG2	33.4007	0.42058	0.344516	1.84653	0.0648156	0.544803
KIAA0141	433.031	0.428127	0.24209	1.84638	0.0648371	0.544803
DIS3L	205.093	0.538526	0.323088	1.84544	0.0649735	0.545546
SNX9	278.734	0.600391	0.305404	1.84515	0.0650162	0.545546
LOC100190986	4630.36	-0.463874	0.25016	-1.84496	0.065043	0.545546
SLC6A12	23.3892	0.537994	0.345949	1.84462	0.0650928	0.545546
CD97	476.865	0.544742	0.277393	1.84459	0.0650968	0.545546
SYTL3	170.282	0.529627	0.337301	1.8443	0.065139	0.545589
LAMA5	334.784	0.467628	0.331894	1.84409	0.0651705	0.545589
LRRC29	7.10025	0.479072	0.34361	1.84356	0.0652469	0.545941
CHST1	17.0549	0.468324	0.345651	1.84315	0.0653078	0.546026
LOC100126582	11.36	-0.904001	0.344658	-1.84302	0.0653256	0.546026
ABCD1	85.968	0.533396	0.3405	1.84267	0.0653773	0.546171
ENOPH1	184.935	-0.503121	0.307784	-1.84175	0.0655124	0.54677
CBWD6	37.0028	0.57563	0.34604	1.84169	0.0655199	0.54677
QRICH2	47.0925	0.375266	0.345206	1.84124	0.0655863	0.54677
FGF7	64.5755	0.290173	0.346308	1.84124	0.0655863	0.54677
KCNK3	3.6535	0.558416	0.302566	1.84064	0.0656743
SIGLEC9	40.1954	0.634637	0.346166	1.84032	0.065722	0.547405
TMEM33	813.618	-0.401409	0.222835	-1.84025	0.0657312	0.547405
NCKAP5	21.7351	-0.655047	0.346013	-1.83901	0.0659141	0.548626
GRK6	396.858	0.443636	0.270414	1.83857	0.0659792	0.548626
CDC14B	97.1005	0.635156	0.343973	1.83855	0.0659812	0.548626
MRPL19	377.475	-0.522298	0.281039	-1.83801	0.0660603	0.548721
CCDC15	39.3238	0.749494	0.342305	1.83801	0.0660616	0.548721
ATP10B	3.18676	0.905789	0.329806	1.83776	0.0660978
TMEM131	906.729	-0.356201	0.199536	-1.83722	0.0661775	0.54897
CLCN7	464.505	0.610679	0.327105	1.83676	0.0662456	0.54897
ANXA1	158.949	0.887634	0.339929	1.83672	0.0662507	0.54897
KHSRP	900.895	-0.464474	0.246782	-1.83663	0.0662639	0.54897
LOC102723616	11.8162	0.498741	0.34594	1.83635	0.0663058	0.54897
ZFHX3	340.654	-0.596472	0.307288	-1.83626	0.066319	0.54897
ATXN1	728.264	0.594936	0.298172	1.83617	0.0663329	0.54897
RRBP1	346.124	0.54046	0.328328	1.83589	0.0663732	0.549019
CD58	171.862	0.592261	0.333806	1.83514	0.0664849	0.549657
ZDHHC21	990.725	-0.503574	0.282683	-1.83462	0.0665615	0.549727
ANGEL1	342.334	0.484808	0.257013	1.83424	0.0666179	0.549727
LOC101926917	2.87668	0.181092	0.329116	1.8341	0.0666397
BTNL9	204.468	-0.766523	0.342722	-1.83404	0.066648	0.549727
TMPRSS9	5.38665	0.0184889	0.344845	1.83391	0.0666673	0.549727
ARCN1	1037.12	-0.457618	0.265767	-1.83359	0.066715	0.549727
ASIC1	8.33448	-1.04299	0.338436	-1.8333	0.0667583	0.549727
SUN2	641.024	0.400583	0.226567	1.83318	0.0667762	0.549727
MDFI	5.46125	-0.100526	0.322221	1.83305	0.0667956	0.549727
RPL22L1	188.799	-0.639953	0.344932	-1.83299	0.0668041	0.549727
GSTT2B	4.11566	0.00895485	0.325421	1.83276	0.066838
YKT6	239.416	0.498076	0.268893	1.83264	0.0668564	0.549873
JUN	285.462	0.591501	0.322703	1.83199	0.066953	0.550383
LRP3	18.4513	0.154128	0.343227	1.83097	0.0671047	0.551346
DLG2	17.4777	-0.144045	0.339937	1.83064	0.0671543	0.551469
PTPN7	464.369	0.414948	0.242594	1.83035	0.0671971	0.551518
MBD2	947.602	-0.522278	0.30086	-1.83014	0.0672296	0.551518
ATXN2L	1235.8	0.361993	0.198647	1.82937	0.0673446	0.552177
PTPN11	1211.34	-0.404612	0.217927	-1.82848	0.0674769	0.552622
KCNAB2	659.904	0.48287	0.255101	1.82847	0.0674795	0.552622
PIGX	150.099	-0.559912	0.298935	-1.82815	0.067527	0.552622
IRAK2	95.551	0.675512	0.340984	1.82782	0.0675773	0.552622
KLHL12	300.479	-0.449241	0.250359	-1.82779	0.0675807	0.552622
COG4	165.915	0.504885	0.330649	1.82762	0.0676071	0.552622
PON2	74.6798	-0.0275813	0.345977	1.82718	0.0676733	0.552879
MARCKSL1	479.484	-0.602274	0.328816	-1.82656	0.0677655	0.553322
NBEAL1	444.054	0.405587	0.231377	1.82635	0.067797	0.553322
MZF1	105.472	0.421588	0.324423	1.82604	0.0678444	0.553425
TANC1	159.326	0.287615	0.328725	1.82544	0.0679348	0.553596
IKBKE	270.637	0.542172	0.3116	1.82528	0.0679582	0.553596
COL19A1	104.128	-0.757883	0.3464	-1.82508	0.0679885	0.553596
ARHGAP17	387.895	-0.512318	0.291812	-1.82491	0.0680143	0.553596
SLC16A7	389.264	-0.558515	0.312489	-1.82475	0.0680392	0.553596
PALD1	81.4727	0.373575	0.343706	1.82446	0.0680824	0.553665
COLEC12	40.4521	0.633572	0.344004	1.82375	0.0681898	0.553986
TPK1	52.7952	0.538367	0.337455	1.82352	0.0682245	0.553986
PSMG3-AS1	54.9608	0.472082	0.343144	1.82349	0.0682288	0.553986
MET	188.488	-0.579451	0.346176	-1.82295	0.0683106	0.553986
TPR	1510.51	-0.39716	0.22345	-1.82288	0.0683222	0.553986
TMEM129	107.996	0.540462	0.317057	1.82282	0.0683306	0.553986
RARA-AS1	7.3897	0.249688	0.339793	1.82213	0.0684358	0.554381
CCDC130	83.6474	0.511735	0.327235	1.82204	0.0684489	0.554381
FAM19A2	4.11711	0.23668	0.338546	1.82154	0.0685255
DDX11L2	40.9786	-0.188072	0.346039	1.82115	0.0685841	0.554844
TSPAN14	778.629	0.516974	0.285666	1.82111	0.0685903	0.554844
SPEN	1421.06	0.421232	0.235069	1.82088	0.0686246	0.554844
PEX3	72.2478	-0.594972	0.311131	-1.82075	0.0686455	0.554844
NAT1	37.3554	0.36272	0.343172	1.82014	0.0687379	0.555254
C20orf203	3.71827	0.195711	0.317134	1.81999	0.0687608
TMCO4	103.006	0.444887	0.338974	1.81973	0.0688001	0.555254
LINC00282	27.0794	-0.887852	0.337422	-1.81973	0.0688008	0.555254
ALOX15B	75.2693	0.831168	0.346331	1.81938	0.068853	0.555363
GOT1	71.32	0.426271	0.341654	1.81918	0.0688842	0.555363
ADRBK1	1100.58	0.36088	0.203699	1.81846	0.0689943	0.555594
RPL12	1584.33	-0.4809	0.262506	-1.81829	0.0690201	0.555594
TMEM245	638.228	-0.406344	0.217119	-1.81818	0.069036	0.555594
APOBEC3G	216.134	0.644302	0.340126	1.81808	0.0690523	0.555594
LOC102723779	27.1915	0.57692	0.344683	1.81738	0.0691586	0.555617
GRIA3	16.1169	0.0244604	0.339667	1.81697	0.0692214	0.555617
ALOX5	151.398	0.557301	0.33563	1.81682	0.0692452	0.555617
PDPK1	647.909	0.467511	0.252218	1.81681	0.0692459	0.555617
TACSTD2	5.57641	0.0726189	0.30697	1.81673	0.0692579	0.555617
LOC101929647	2.95119	0.336517	0.319229	1.81671	0.0692613
TP53TG1	9.30171	0.0372848	0.344402	1.81666	0.0692689	0.555617
GLUD1	515.329	-0.327596	0.185827	-1.81646	0.0692995	0.555617
HSD3BP4	2.14575	0.434478	0.328423	1.81635	0.0693164
ZBTB16	43.1939	0.580927	0.346134	1.81622	0.0693361	0.555631
LGALS3BP	237.624	0.712959	0.339148	1.8159	0.069386	0.555673
LOC100507373	29.3797	0.0549284	0.346125	1.81559	0.0694329	0.555673
C3orf35	37.7657	0.398017	0.340999	1.81531	0.0694759	0.555673
SPATA12	7.10227	-0.0707987	0.334394	1.81528	0.069481	0.555673
LOC100506596	2.10884	0.646099	0.322229	1.81455	0.0695937
RIPK3	49.8704	0.37273	0.343504	1.8141	0.0696628	0.55654
KNTC1	862.27	0.522143	0.290854	1.81371	0.0697231	0.55654
OVOS2	24.3705	0.316285	0.344549	1.81369	0.0697259	0.55654
ABCD3	205.179	-0.560167	0.303946	-1.81336	0.069777	0.55654
GIMAP1-GIMAP5	20.2039	-0.166853	0.250151	1.81331	0.0697848	0.55654
RPAIN	183.398	-0.560243	0.321519	-1.81321	0.069799	0.55654
LOC100132832	178.639	0.600494	0.327079	1.81261	0.0698923	0.556695
CCNY	329.284	-0.505354	0.27995	-1.8125	0.0699087	0.556695
ANO8	81.8009	0.466587	0.333117	1.81231	0.0699377	0.556695
RGAG4	31.0067	0.428726	0.342157	1.81218	0.0699584	0.556695
CGREF1	2.63769	0.382635	0.32214	1.8119	0.0700016
TGFBRAP1	286.539	0.512251	0.315174	1.81139	0.0700811	0.557307
DEK	808.465	-0.507206	0.299253	-1.81109	0.0701268	0.557307
MBNL2	340.404	0.559712	0.296617	1.811	0.0701402	0.557307
C14orf166	214.088	-0.516801	0.337004	-1.81021	0.0702631	0.557565
SRRM1	740.547	-0.40565	0.228284	-1.81015	0.070272	0.557565
EI24	221.636	-0.578533	0.338564	-1.80993	0.0703062	0.557565
KCTD21-AS1	5.77906	-0.502729	0.338247	-1.80989	0.0703128	0.557565
BTN2A2	314.943	0.452527	0.286802	1.80935	0.0703973	0.557821
OXSR1	571.171	-0.393095	0.22637	-1.80923	0.0704152	0.557821
LINC00869	15.2928	0.327679	0.345631	1.80848	0.0705314	0.558285
ARHGAP11A	456.573	-0.530671	0.296136	-1.80806	0.0705973	0.558285
PLOD3	130.055	0.546959	0.337929	1.80783	0.0706329	0.558285
NOP14-AS1	79.2782	0.567588	0.327236	1.80776	0.0706435	0.558285
SENP5	1085.27	-0.44987	0.246362	-1.80767	0.0706574	0.558285
CLEC4D	25.3681	0.626036	0.346108	1.8075	0.0706841	0.558285
TOMM70A	420.548	-0.527206	0.296522	-1.80721	0.07073	0.558332
ANKDD1A	73.9023	0.393305	0.343737	1.80701	0.0707601	0.558332
CRYAB	8.37072	0.563505	0.332492	1.80649	0.0708425	0.558535
RPL17	1472.13	-0.504317	0.275987	-1.8062	0.0708873	0.558535
RASAL1	22.4475	-0.630868	0.342188	-1.80617	0.0708911	0.558535
KYNU	153.734	0.560675	0.332607	1.80523	0.0710381	0.559416
RIF1	1216.02	-0.364584	0.200195	-1.8049	0.0710901	0.559549
ZNF106	1412.13	-0.414228	0.229511	-1.80452	0.0711493	0.559739
LOC100507191	2.95046	0.212484	0.324586	1.80446	0.0711596
CUL4A	536.105	-0.389795	0.215556	-1.80282	0.0714171	0.561568
LOXHD1	6.38171	-0.40577	0.335618	1.80196	0.071552	0.562351
LINC00665	27.7192	-0.634888	0.346474	-1.80151	0.0716226	0.562628
TCEB3	390.685	0.360545	0.199596	1.80089	0.07172	0.563108
DHRS2	9.24011	-0.933604	0.309669	-1.80067	0.0717545	0.563108
LETM1	395.075	0.396374	0.237828	1.79975	0.0719003	0.563975
PDCD5	134.406	-0.538438	0.321634	-1.7993	0.071971	0.564251
KTN1	1081.5	-0.483227	0.269011	-1.79859	0.0720841	0.56486
ARHGEF34P	46.1196	0.474106	0.346051	1.79738	0.0722755	0.566081
LOC100130520	11.2385	-0.425756	0.32196	1.79699	0.0723368	0.566227
ZFC3H1	1244.69	0.457439	0.259326	1.7968	0.0723671	0.566227
OGT	5999.28	0.419767	0.230223	1.79659	0.0724008	0.566227
NEXN-AS1	2.99045	0.478391	0.339859	1.79629	0.0724478
LOC102723648	7.03207	0.218217	0.344235	1.79597	0.0724986	0.566713
STK32B	20.4517	-0.042537	0.345359	1.7957	0.072542	0.566752
BOD1	87.221	-0.582648	0.324568	-1.7955	0.0725747	0.566752
AP2A1	269.771	0.537484	0.323913	1.79522	0.0726182	0.566813
STARD9	341.308	0.452014	0.284596	1.79474	0.0726955	0.567139
PUS1	85.6272	0.402715	0.338795	1.79426	0.0727711	0.567451
SH3BP2	1180.08	0.46248	0.278835	1.7933	0.0729247	0.56837
LAMTOR3	169.113	-0.522387	0.316015	-1.79209	0.0731189	0.569576
OR2A7	4.28287	0.356376	0.298105	1.79205	0.0731243
REPIN1	370.976	0.487211	0.262873	1.79189	0.0731509	0.569576
NCR3	5.58692	0.0691158	0.334736	1.7913	0.0732454	0.570032
WRAP53	36.1047	0.534095	0.344434	1.79107	0.0732816	0.570035
UQCRQ	69.4793	0.538781	0.3397	1.79058	0.0733602	0.570213
TMEM184A	15.2674	0.492496	0.345365	1.79048	0.0733761	0.570213
FBXW2	1044.01	-0.352075	0.196588	-1.79005	0.0734465	0.570482
SLC30A3	2.09591	-0.617138	0.31233	-1.78984	0.0734795
SNHG6	70.9617	-0.602446	0.345328	-1.78971	0.0735004	0.570622
SLC2A14	3.78219	0.441705	0.299994	1.78945	0.073542
SUZ12	621.233	-0.495214	0.273412	-1.78857	0.0736835	0.571167
ITGBL1	8.73327	0.233359	0.336225	1.78853	0.073691	0.571167
ANTXR2	363.579	0.50267	0.311991	1.78826	0.0737348	0.571167
UQCRB	237.055	-0.538795	0.337514	-1.78815	0.0737514	0.571167
MLST8	58.0465	0.227393	0.340585	1.78799	0.073777	0.571167
ZNF667	10.3332	-0.526234	0.343603	-1.78782	0.0738056	0.571167
SIDT2	320.23	0.523245	0.331969	1.78772	0.0738217	0.571167
MROH8	11.5374	-0.554623	0.34672	-1.78734	0.0738833	0.571301
NT5DC1	172.467	-0.582206	0.320993	-1.78685	0.0739623	0.571301
PARD6G	19.1821	0.325306	0.345927	1.78669	0.0739874	0.571301
C21orf91	449.795	-0.495146	0.272822	-1.78658	0.0740056	0.571301
RHOT1	236.601	-0.411382	0.227298	-1.78633	0.0740456	0.571301
HIC1	69.2082	0.563069	0.341701	1.78611	0.0740811	0.571301
C10orf10	258.624	0.505313	0.31774	1.7859	0.0741158	0.571301
LONRF3	12.7133	0.50714	0.342682	1.78584	0.0741259	0.571301
LOC101928085	2.96626	0.307512	0.318114	1.78578	0.0741348
CYB5D1	101.759	-0.576876	0.331916	-1.78465	0.0743189	0.572264
GOLM1	125.416	-0.555102	0.342887	-1.78451	0.0743405	0.572264
ITGA5	340.031	0.570152	0.337063	1.78419	0.0743922	0.572264
ATP5E	193.652	-0.490443	0.267854	-1.78401	0.0744226	0.572264
IFT122	82.6396	0.205828	0.328934	1.78396	0.0744306	0.572264
TTLL3	170.051	0.48003	0.329667	1.78324	0.0745468	0.572557
PAX5	1317.4	-0.639908	0.337625	-1.78292	0.0746	0.572557
GBA	124.997	0.589094	0.325218	1.78287	0.0746068	0.572557
PROX1	101.11	-0.712082	0.327121	-1.78284	0.0746126	0.572557
HIF1A-AS2	72.3017	0.791926	0.346614	1.78203	0.0747449	0.572963
SOCS1	194.414	0.535262	0.330196	1.78195	0.074757	0.572963
LOC101929619	6.71551	0.248942	0.338014	1.78185	0.0747734	0.572963
SPIN2A	3.03086	0.303295	0.317142	1.7818	0.0747821
WASF1	21.0208	-0.468027	0.347069	-1.7815	0.0748304	0.573124
ARPC5L	284.951	-0.534995	0.298672	-1.78091	0.0749268	0.57332
STC1	52.0379	0.755992	0.346304	1.7809	0.074928	0.57332
HNRNPK	1553.42	-0.343649	0.194863	-1.78061	0.0749756	0.573408
CATSPER3	2.06367	0.314317	0.331943	1.78044	0.0750041
LOC102724159	93.702	0.435684	0.346319	1.78019	0.0750442	0.573658
SENP2	215.661	-0.41634	0.247277	-1.77984	0.0751023	0.573827
RRP1B	522.342	-0.54244	0.29063	-1.77936	0.0751816	0.57391
EIF1AD	169.315	-0.557494	0.31972	-1.77927	0.0751963	0.57391
ZNF687	238.037	0.552217	0.324039	1.77908	0.075227	0.57391
TNFRSF11A	33.0273	0.479433	0.339578	1.77889	0.0752574	0.57391
MOSPD1	44.9232	-0.59774	0.341071	-1.77758	0.0754734	0.575135
CAMLG	96.5024	-0.62279	0.330309	-1.77747	0.0754903	0.575135
C2orf68	303.616	0.483776	0.280496	1.77711	0.0755495	0.575282
ACBD4	80.2182	0.432466	0.32921	1.77692	0.0755818	0.575282
GPATCH11	223.563	-0.534522	0.295495	-1.77652	0.075647	0.575503
LDOC1L	122.577	0.468231	0.335152	1.77586	0.0757557	0.575647
LOC102723820	41.2233	0.486348	0.340489	1.77535	0.0758399	0.575647
SLC9A1	220.716	0.461315	0.284403	1.77514	0.0758746	0.575647
TBCC	106.724	0.530966	0.339567	1.77499	0.0758995	0.575647
RNF14	278.514	0.395716	0.23338	1.77499	0.0759	0.575647
RUNX1T1	185.527	-0.973801	0.3458	-1.77497	0.0759027	0.575647
BUB3	658.412	-0.467287	0.271594	-1.77487	0.075919	0.575647
ITPR2	2481.87	0.566703	0.299543	1.77438	0.0760004	0.575736
PRDM16	10.8058	0.0842759	0.337404	1.77415	0.0760388	0.575736
RAB34	54.7495	0.402373	0.346269	1.77397	0.0760686	0.575736
TSPYL5	57.2522	0.443708	0.346263	1.77381	0.0760952	0.575736
SCN2A	34.8219	0.62652	0.307932	1.77371	0.0761115	0.575736
SPHK1	65.0385	0.519818	0.343483	1.7733	0.0761784	0.575968
IPO13	135.345	0.464203	0.326201	1.77274	0.0762722	0.576068
PPP1R8	247.962	-0.562306	0.316275	-1.77216	0.0763677	0.576068
HRNR	15.9823	0.408266	0.345402	1.77151	0.0764762	0.576068
STOX1	9.97006	0.336071	0.343725	1.77123	0.0765222	0.576068
WDFY3	722.486	0.550427	0.305245	1.77107	0.0765485	0.576068
MICAL2	286.885	0.371161	0.336315	1.77107	0.0765489	0.576068
LINC00839	3.07189	0.308781	0.314904	1.77098	0.0765638
ABHD15	135.752	0.541256	0.32965	1.77096	0.0765668	0.576068
ACCS	56.2004	0.450467	0.342236	1.77078	0.0765969	0.576068
SLC38A5	79.3057	0.516778	0.344358	1.77078	0.0765974	0.576068
FAM174A	19.9055	0.382735	0.346104	1.77074	0.0766035	0.576068
FOXC1	49.9632	-0.812193	0.346557	-1.77072	0.0766066	0.576068
ATP2A2	1612.66	0.470436	0.26412	1.77034	0.0766709	0.576068
DNM1P35	2.60937	0.464841	0.315276	1.77025	0.0766859
GZMB	126.542	0.703089	0.343942	1.77024	0.0766876	0.576068
LOC100128882	26.3796	0.112116	0.346121	1.77006	0.0767172	0.576068
LOC102724806	11.7557	0.442491	0.345273	1.76986	0.0767502	0.576068
STEAP3	95.4047	0.616518	0.345397	1.76951	0.0768095	0.576068
NCF1B	76.1499	0.690524	0.339031	1.76902	0.0768909	0.576068
ANKRD35	5.63526	-0.413934	0.336908	1.76868	0.0769472	0.576068
NPR1	15.9794	0.17631	0.345042	1.76836	0.0770011	0.576068
ADTRP	153.258	-0.663149	0.339809	-1.76834	0.0770039	0.576068
LOC101929634	8.41463	-0.796963	0.327346	-1.76827	0.0770152	0.576068
PNMAL1	32.9744	-0.383734	0.258938	-1.76825	0.0770184	0.576068
FBN2	33.4231	0.261132	0.346197	1.76817	0.0770324	0.576068
CLASP1	803.369	0.274424	0.155715	1.76801	0.0770599	0.576068
CDC42EP4	105.312	0.256742	0.341045	1.76737	0.0771661	0.576591
ADAMTS9	147.949	0.390614	0.340975	1.76715	0.0772036	0.576601
NSA2	181	-0.572361	0.302784	-1.76637	0.0773341	0.577042
TOR3A	344.903	0.590596	0.329213	1.76636	0.0773352	0.577042
S100A6	122.285	0.549717	0.334277	1.76613	0.077374	0.577061
BHLHE40	982.601	0.596038	0.298371	1.76512	0.077543	0.57787
IRF1	1226.1	0.553429	0.307471	1.76494	0.0775746	0.57787
GDPD5	109.487	0.856266	0.345961	1.76429	0.0776824	0.57787
RSL24D1	269.978	-0.527227	0.328437	-1.76392	0.0777457	0.57787
WNT2	6.51133	-0.0268519	0.304197	1.76366	0.0777885	0.57787
S1PR5	4.84379	0.0182385	0.313834	1.76359	0.0778008	0.57787
LOC100506922	6.92064	-0.558402	0.345374	-1.76323	0.0778612	0.57787
WNT6	4.06327	0.160368	0.310299	1.76323	0.0778615
EMP1	105.988	0.835662	0.342743	1.7632	0.0778667	0.57787
TMEM184B	200.072	0.591706	0.336886	1.76312	0.0778811	0.57787
EREG	3.75767	0.557912	0.293369	1.76297	0.0779059
PMM1	43.0298	0.397617	0.344925	1.76271	0.0779499	0.57787
PCSK6	14.0017	-0.0304889	0.346039	-1.76251	0.0779839	0.57787
SLC16A6	87.3993	0.682428	0.339681	1.7625	0.0779841	0.57787
TRMT11	76.9448	0.597698	0.34176	1.76245	0.0779937	0.57787
CCNC	288.493	-0.486177	0.312113	-1.76238	0.0780055	0.57787
TMEM57	152.825	-0.523591	0.33577	-1.76204	0.0780621	0.57787
C16orf58	176.024	0.514143	0.287783	1.76204	0.078063	0.57787
C1S	710.805	0.514768	0.299492	1.76175	0.078112	0.577963
AMN	4.30384	0.584266	0.285813	1.76167	0.0781253
PKD1	952.812	0.456878	0.271336	1.7615	0.0781534	0.578001
STAG3L5P	27.1867	0.653416	0.345233	1.76081	0.0782699	0.578594
HERC2P2	974.091	0.420531	0.310166	1.76001	0.078406	0.579263
CACNA1E	180.514	0.335512	0.346461	1.75971	0.0784568	0.579263
PLTP	233.834	0.429609	0.342038	1.75964	0.0784695	0.579263
LOC100507412	164.403	-0.609402	0.282106	-1.75925	0.0785346	0.579475
PRSS36	3.83724	0.0735309	0.318506	1.75898	0.0785811
PPP1R13L	21.3453	0.35272	0.345446	1.75889	0.0785965	0.579663
SMPDL3B	3.99821	0.244297	0.304758	1.75884	0.0786051
POMGNT2	10.5781	0.364428	0.34536	1.7582	0.078713	0.580254
DENND3	952.4	0.463129	0.293826	1.75783	0.0787767	0.580454
TOM1L2	202.843	0.527379	0.298489	1.75729	0.0788681	0.580859
LOC101928485	39.4001	0.560564	0.336336	1.75659	0.0789882	0.58122
PARP10	424.167	0.507884	0.311008	1.75658	0.0789901	0.58122
IL10RA	1165.98	0.556287	0.303576	1.75626	0.0790438	0.581252
AC072062.1	5.50537	0.0159428	0.30699	1.75561	0.0791554	0.581252
SCN9A	60.6486	-1.26812	0.346217	-1.7555	0.0791739	0.581252
HIATL1	507.781	-0.397095	0.237442	-1.75548	0.0791765	0.581252
AUP1	247.176	0.536413	0.321531	1.7554	0.0791915	0.581252
RPL11	878.822	-0.438702	0.274972	-1.75511	0.0792407	0.581252
TENM1	70.7018	-0.154711	0.346311	1.75503	0.0792543	0.581252
IDNK	32.9138	0.508711	0.33521	1.75476	0.0793001	0.581252
FAM184A	44.2915	-0.686917	0.3398	-1.75454	0.0793379	0.581252
ADCK4	68.9408	0.462372	0.340234	1.75441	0.0793596	0.581252
HMGA2	2.48291	-0.182289	0.326098	1.75418	0.0794
MTDH	1538.58	-0.532393	0.313886	-1.75381	0.0794623	0.581737
LOC100507554	4.32252	0.008966	0.319392	1.75352	0.079513
HNRNPC	2384.34	-0.354128	0.204973	-1.7534	0.0795335	0.581991
MBOAT2	71.8136	0.42344	0.340484	1.75211	0.0797551	0.582779
ZBTB24	283.699	-0.477418	0.270744	-1.7519	0.079791	0.582779
MAFB	622.107	0.502669	0.333173	1.75174	0.0798191	0.582779
ITGB2-AS1	212.257	0.506576	0.330134	1.75149	0.079861	0.582779
TPRN	42.9374	0.172265	0.344689	1.75139	0.0798786	0.582779
DOCK5	350.327	0.559068	0.32481	1.75109	0.0799308	0.582779
HEXA-AS1	7.23841	0.547522	0.344529	1.75106	0.0799358	0.582779
CXCL5	113.769	0.817754	0.3384	1.75099	0.0799484	0.582779
CIRBP-AS1	10.2465	0.114075	0.34451	1.75086	0.0799706	0.582779
RBMXL2	5.33048	0.182379	0.294244	1.75063	0.0800089	0.582788
SSR4	169.852	1.17755	0.345492	1.75036	0.0800569	0.582788
TRIM47	56.445	0.446989	0.334734	1.75008	0.0801053	0.582788
FREM2	3.85027	-0.543716	0.30547	1.74963	0.0801823
C1orf115	40.9709	-0.4848	0.346508	-1.74956	0.0801938	0.582788
H3F3A	401.835	-0.606933	0.333553	-1.74951	0.0802024	0.582788
SLC6A1	2.615	0.477684	0.31286	1.7492	0.0802557
SERPINE1	650.197	0.769564	0.343885	1.74916	0.0802636	0.582788
POMC	4.92083	0.410683	0.321721	1.74873	0.080338	0.582788
LOC102723696	5.56485	0.835383	0.337587	1.74833	0.0804077	0.582788
XKR8	35.5671	0.559088	0.345436	1.74811	0.0804445	0.582788
RAD18	290.469	-0.520353	0.287008	-1.74809	0.0804487	0.582788
ARFGAP1	345.393	0.528473	0.307858	1.74796	0.0804705	0.582788
CCDC112	21.1193	-0.549144	0.347049	-1.74774	0.0805086	0.582788
KBTBD11	56.6355	-0.639117	0.342664	-1.74752	0.0805468	0.582788
FKBP5	1888.48	0.552153	0.308036	1.74732	0.0805827	0.582788
CLIC4	999.379	-0.426704	0.290625	-1.74717	0.080608	0.582788
MAPKBP1	249.368	0.392432	0.300349	1.74714	0.0806123	0.582788
SDF4	258.353	0.636179	0.337645	1.74706	0.0806277	0.582788
C1orf106	22.2239	0.427786	0.339876	1.74704	0.0806307	0.582788
MAMDC2	4.22807	0.0866754	0.312942	1.7459	0.0808287
ZNF668	38.708	0.528459	0.342406	1.74425	0.081115	0.58588
ZNF92	151.269	-0.576997	0.332533	-1.74415	0.0811321	0.58588
LOC101928504	2.00208	0.570137	0.320934	1.74394	0.0811702
ZNF395	295.677	-0.502747	0.326096	-1.74362	0.0812257	0.58629
CLN8	375.916	0.529431	0.28994	1.74264	0.0813961	0.587135
LGI2	100.372	0.28176	0.344002	1.74253	0.0814164	0.587135
F2RL2	22.6721	0.505116	0.343859	1.74212	0.0814874	0.587205
SFPQ	3941.73	-0.350448	0.199242	-1.74205	0.0814999	0.587205
VTI1A	363.622	0.339322	0.202268	1.74096	0.08169	0.588262
FCRLB	20.8754	1.60826	0.3455	1.74079	0.0817205	0.588262
RTKN	18.9211	0.363402	0.345574	1.73982	0.0818908	0.589221
UIMC1	221.869	-0.470544	0.261048	-1.73931	0.0819811	0.589605
SNORD13	14.4182	-0.791813	0.346924	-1.73831	0.0821559	0.590595
UBE2K	566.867	-0.392036	0.234101	-1.7378	0.0822458	0.590975
MRPL42	234.249	-0.519968	0.306833	-1.7373	0.0823335	0.59108
RP1-1J6.2	10.7884	0.655572	0.3447	1.7373	0.0823346	0.59108
PAPD5	253.048	-0.58608	0.329277	-1.73698	0.08239	0.5912
ATP6V1G2	12.5603	-0.489778	0.347328	-1.73678	0.0824257	0.5912
CNN1	3.28148	0.193117	0.3207	1.73623	0.0825227
CDX1	5.09811	0.171205	0.295785	1.73608	0.0825505	0.591829
TMEM30A	830.853	-0.419359	0.269902	-1.73584	0.0825927	0.591865
FGFR2	19.0752	0.205189	0.34186	1.73548	0.0826552	0.592046
SNORD32A	0.83925	-0.452715	0.304146	-1.73532	0.0826837
SDHD	323.971	-0.447225	0.270893	-1.73524	0.0826986	0.592091
C10orf131	4.65274	-0.405022	0.34491	-1.73476	0.0827837	0.592433
PRICKLE4	14.7792	0.261738	0.345564	1.73423	0.0828771	0.592656
KCNAB3	23.9241	0.440229	0.344656	1.73416	0.0828893	0.592656
OSGIN2	199.872	-0.418029	0.269514	-1.73374	0.0829647	0.59279
LHFPL4	5.52768	-0.359345	0.3336	1.73364	0.0829823	0.59279
EFCAB6	2.97625	0.184252	0.320295	1.73334	0.0830349
C1RL	287.061	0.477863	0.319316	1.73333	0.0830369	0.592913
ULBP1	2.5965	0.558562	0.308889	1.73272	0.0831451
WDR45	93.6566	0.554366	0.311343	1.73253	0.0831787	0.593546
OSBP2	22.1747	0.419023	0.344939	1.7324	0.0832018	0.593546
ROCK1	1220.44	-0.324184	0.191956	-1.7322	0.0832374	0.593546
FAM78A	326.017	0.485495	0.287615	1.7313	0.0833981	0.594426
PTGDR2	2.54201	0.381396	0.316753	1.73105	0.0834428
IQCD	3.42214	0.528839	0.332621	1.73036	0.0835663
OR2T34	4.50029	0.172423	0.301313	1.73001	0.0836279
TBX18	26.6315	0.167368	0.346226	1.73001	0.0836286	0.595802
JPH1	5.02748	-0.259089	0.312946	1.72935	0.083747	0.596379
MIR503HG	4.95767	-0.216763	0.32758	1.72847	0.0839047	0.597054
C9orf40	70.2643	-0.639323	0.341113	-1.7282	0.0839523	0.597054
UNG	123.745	-0.532288	0.319392	-1.72819	0.0839543	0.597054
ZFP36	755.448	0.454087	0.286515	1.7278	0.0840242	0.597285
RALGAPA2	512.642	0.438508	0.254837	1.72748	0.0840809	0.597421
RDH5	3.26418	0.342063	0.306131	1.72701	0.0841664
IREB2	744.366	-0.420216	0.248436	-1.72699	0.0841691	0.597442
A2M	785.523	0.582485	0.323166	1.72695	0.084176	0.597442
UBE2D2	440.434	-0.475001	0.291694	-1.72684	0.0841965	0.597442
OXTR	22.4323	-0.487747	0.346903	-1.72592	0.0843623	0.598352
STEAP1	9.18213	0.520439	0.340217	1.72496	0.0845341	0.598861
NIPSNAP1	148.062	-0.45994	0.271263	-1.72491	0.0845428	0.598861
DDAH1	96.911	-0.508953	0.341689	-1.72454	0.0846105	0.598861
MAMSTR	7.62185	-0.576332	0.34494	-1.72451	0.0846162	0.598861
FNIP1	497.155	0.415274	0.235979	1.72447	0.0846223	0.598861
ZC3H3	214.791	0.522415	0.339845	1.7241	0.0846899	0.598861
SLC30A7	804.411	0.373386	0.212122	1.72406	0.0846972	0.598861
OTOA	2.44246	0.42494	0.315784	1.72406	0.0846978
LPPR2	50.5653	0.358714	0.339097	1.72329	0.0848358	0.599071
MYO1G	611.767	0.470523	0.296033	1.72327	0.0848406	0.599071
TRA2B	879.513	-0.440267	0.24799	-1.72321	0.0848507	0.599071
PRKCA	298.585	-0.627593	0.311941	-1.72306	0.0848775	0.599071
OTUD1	193.504	-0.500873	0.310976	-1.72218	0.0850367	0.599703
TCF20	798.618	0.38638	0.235471	1.72215	0.0850424	0.599703
CPEB4	882.254	0.512219	0.310842	1.72176	0.0851135	0.599939
SAMD14	19.9416	0.422016	0.345465	1.7213	0.0851971	0.600167
LOC100507316	6.94727	0.544137	0.341988	1.72116	0.0852213	0.600167
MNX1	4.35613	0.13435	0.305059	1.72054	0.0853336
HYOU1	884.231	0.523659	0.299099	1.72051	0.0853405	0.600715
SHOC2	583.232	-0.417751	0.246593	-1.72032	0.0853745	0.600715
EXOC5	565.644	-0.427619	0.266941	-1.71962	0.085502	0.60078
MTF2	351.919	-0.503293	0.314878	-1.71962	0.0855021	0.60078
ZNF524	38.8586	0.579545	0.343906	1.71945	0.0855326	0.60078
ZNF438	86.3748	0.532566	0.341841	1.71944	0.0855347	0.60078
ZDHHC8	174.305	0.437063	0.274785	1.71893	0.0856275	0.601167
TRIM11	146.387	0.430086	0.338125	1.71864	0.0856791	0.601264
BTBD1	393.481	-0.44149	0.252949	-1.71815	0.0857701	0.601637
BRPF1	157.739	0.464476	0.291407	1.71672	0.0860302	0.603196
MAPKAPK5	159.339	-0.52169	0.277442	-1.71599	0.0861635	0.603865
PLAUR	129.075	0.654639	0.345852	1.71576	0.086206	0.603897
LOC390937	11.0128	0.644922	0.345865	1.71477	0.0863871	0.604665
CRIM1	288.111	0.535438	0.320289	1.71475	0.0863916	0.604665
SOX18	29.607	0.0622943	0.345751	1.71424	0.086484	0.605046
ANKRD23	59.8882	0.303578	0.341965	1.71394	0.08654	0.605172
DPP6	5.13545	-0.0313329	0.310766	1.71358	0.0866052	0.605195
TTC19	286.166	-0.426179	0.252397	-1.71351	0.0866193	0.605195
MAP3K1	681.736	-0.431855	0.256036	-1.71298	0.0867161	0.60543
SGPP1	218.348	-0.413331	0.305933	-1.71291	0.086729	0.60543
SMC2	424.213	-0.55404	0.299978	-1.71265	0.0867764	0.605495
SLC22A5	38.337	0.451658	0.345798	1.71224	0.0868519	0.605757
GSE1	603.79	0.420635	0.258652	1.71176	0.0869417	0.606118
KCNK12	25.7401	-0.368295	0.290062	1.71147	0.086995	0.606224
FUBP3	178.743	-0.496124	0.336521	-1.71121	0.0870429	0.606292
CTNND1	695.841	0.447077	0.330367	1.71082	0.0871143	0.606368
ZNF623	247.679	0.411625	0.255478	1.71074	0.08713	0.606368
ELF3	16.6583	0.187345	0.330875	1.71016	0.0872355	0.606578
GAREML	35.1389	0.371843	0.343904	1.71016	0.0872363	0.606578
FCF1	258.076	-0.510118	0.306678	-1.7098	0.0873031	0.606607
CHKB	165.062	0.498189	0.323719	1.70973	0.0873166	0.606607
OR2A1-AS1	120.408	0.273421	0.345304	1.70895	0.0874601	0.607146
APMAP	222.437	0.472925	0.286592	1.70841	0.087561	0.607146
GXYLT1	384.084	-0.438956	0.253495	-1.70834	0.0875734	0.607146
PI4KA	988.091	0.428984	0.251563	1.70823	0.0875937	0.607146
FAM83H	92.8071	0.300851	0.345474	1.7082	0.0876001	0.607146
PTGIS	45.7649	0.175128	0.34038	1.70807	0.087623	0.607146
TDRD1	3.72792	0.0578184	0.316918	1.7079	0.0876554
AFF4	1225.08	-0.320778	0.203809	-1.70784	0.0876657	0.607178
MAPKAP1	419.739	-0.333194	0.193615	-1.70719	0.0877861	0.607448
PELI2	84.6689	0.49418	0.321391	1.70694	0.0878329	0.607448
POLM	206.949	0.396733	0.281829	1.70688	0.0878443	0.607448
CDC42EP1	60.1251	0.627657	0.339801	1.70681	0.0878573	0.607448
DPH5	47.2237	-0.627262	0.343612	-1.70624	0.0879631	0.607503
KIAA0100	1682.76	0.338324	0.215932	1.7061	0.0879888	0.607503
NAA60	140.695	0.494685	0.326277	1.70609	0.0879907	0.607503
NRG1	15.0334	0.30837	0.33513	1.70595	0.0880179	0.607503
ABCB8	104.746	0.600127	0.337222	1.70552	0.0880976	0.607566
COX20	208.533	-0.48623	0.278326	-1.70545	0.0881112	0.607566
TCN2	128.473	0.63485	0.345819	1.70528	0.0881415	0.607566
ENY2	87.2023	-0.545553	0.328609	-1.70503	0.0881887	0.607628
LOC101927435	18.8739	-0.562787	0.314636	-1.70464	0.0882616	0.607654
NUP50	1008.22	-0.393145	0.229343	-1.7046	0.0882688	0.607654
PTGES3	1377.64	-0.407718	0.261418	-1.70391	0.0883982	0.608119
PIEZO2	42.4829	-0.523983	0.346735	-1.70383	0.0884127	0.608119
BNC2	88.3256	0.166383	0.343697	1.70324	0.0885223	0.60861
RAD51C	56.4888	-0.668933	0.342103	-1.703	0.0885687	0.608666
LOC101929587	2.39951	0.503907	0.311459	1.70172	0.088807
CACFD1	43.9485	0.308271	0.34231	1.70159	0.0888331	0.609635
GNG2	551.852	-0.434385	0.2911	-1.70129	0.0888894	0.609635
FCHSD1	169.258	0.442308	0.308753	1.70126	0.0888934	0.609635
LOC641367	9.55422	0.326706	0.344967	1.70121	0.0889034	0.609635
MAU2	404.36	0.452475	0.275297	1.70109	0.0889263	0.609635
RRM2B	338.081	-0.424756	0.297061	-1.70102	0.0889394	0.609635
SUMO3	296.446	-0.520992	0.314027	-1.70065	0.089009	0.60985
SCARF1	142.993	0.564429	0.33606	1.70028	0.0890789	0.610066
TMEM47	30.4252	0.183801	0.346286	1.69959	0.0892086	0.610254
LOC101928814	13.6197	0.570323	0.345948	1.69955	0.0892161	0.610254
IL12RB1	131.848	0.546389	0.317104	1.69928	0.0892669	0.610254
ARHGEF35	29.8337	0.262332	0.340001	1.69905	0.0893099	0.610254
RNF138	275.527	-0.498318	0.314909	-1.69899	0.0893205	0.610254
PDE8B	9.05183	0.50243	0.345672	1.69882	0.089354	0.610254
PPM1F	270.826	0.474975	0.338365	1.69871	0.0893746	0.610254
COL6A2	851.897	0.548424	0.323097	1.69788	0.0895302	0.610632
RBM10	172.984	0.433731	0.277382	1.69726	0.0896474	0.610632
FGD6	444.263	-0.543248	0.331571	-1.69707	0.0896839	0.610632
TUT1	101.295	0.465878	0.336076	1.69697	0.0897025	0.610632
ARMCX5-GPRASP2	5.27346	-0.110714	0.31524	1.6969	0.089716	0.610632
MARCKS	1447.97	-0.425363	0.258144	-1.69669	0.0897561	0.610632
ACAP1	388.992	0.450859	0.278151	1.69645	0.0898008	0.610632
FLJ42627	133.589	0.532166	0.318347	1.69635	0.0898197	0.610632
TMEM200B	10.5287	0.159353	0.345218	1.69631	0.0898264	0.610632
ANKRD20A5P	51.8947	-0.474176	0.344541	1.69609	0.0898684	0.610632
PCBP1	829.273	0.394383	0.233359	1.696	0.089886	0.610632
LAPTM5	2670.62	-0.442532	0.290856	-1.69598	0.0898901	0.610632
ITGB8	76.1107	0.859701	0.346138	1.69543	0.0899931	0.610994
LRTOMT	26.4963	-0.414542	0.342586	-1.69529	0.0900203	0.610994
LOC102724286	8.14443	0.249818	0.340396	1.69487	0.0900997	0.611022
FEM1C	394.442	-0.392107	0.257346	-1.69475	0.0901224	0.611022
ECI1	46.7669	0.132544	0.345329	1.69466	0.0901394	0.611022
CPT1A	414.247	-0.55596	0.294195	-1.69341	0.0903778	0.612377
LOC102723703	4.19403	0.0325014	0.340046	1.69299	0.0904582
BTNL3	3.21968	0.615983	0.291832	1.69217	0.090614
RASSF1	122.35	0.632882	0.335677	1.69189	0.0906674	0.613892
PTPN1	1515.93	-0.442186	0.266428	-1.69164	0.0907139	0.613892
KLC4	34.2588	0.392029	0.33826	1.69163	0.0907171	0.613892
C12orf44	47.0076	0.357584	0.342491	1.69122	0.0907947	0.613944
NONO	1271.24	-0.424512	0.248454	-1.69118	0.0908019	0.613944
NFE2	4.00293	0.298409	0.294408	1.69089	0.0908582
AGRN	166.037	0.50474	0.333815	1.69057	0.0909181	0.614469
DYRK1A	944.075	-0.255464	0.149774	-1.69004	0.0910211	0.614904
MTFR1	93.3186	-0.547269	0.320342	-1.68979	0.0910675	0.614956
C16orf62	243.209	0.45064	0.316266	1.68897	0.0912242	0.615754
MAFG-AS1	4.16988	0.0261696	0.312877	1.68829	0.0913563
ITPRIPL2	665.013	0.50326	0.318745	1.68816	0.0913802	0.616265
ZNF35	64.9058	0.35726	0.337846	1.6878	0.0914501	0.616265
NPTXR	16.9726	0.0543884	0.344781	1.68756	0.0914951	0.616265
PKD1L1	30.0502	0.439386	0.345251	1.68688	0.0916258	0.616265
PLEKHO2	634.638	0.450668	0.263195	1.68669	0.0916621	0.616265
SRCAP	1635.09	0.320208	0.194637	1.68669	0.0916629	0.616265
ZBTB11-AS1	62.4452	0.535035	0.343196	1.68668	0.0916649	0.616265
TNFAIP2	2580.31	0.535868	0.330937	1.68649	0.0917005	0.616265
MT2A	198.768	0.50129	0.34491	1.68647	0.0917049	0.616265
CAPN2	512.141	0.520527	0.30648	1.68633	0.0917327	0.616265
DYNC1I1	2.72421	0.18618	0.321021	1.68628	0.091742
ASNS	200.696	0.493741	0.302046	1.68607	0.0917824	0.616265
DUSP5	326.593	0.571435	0.343366	1.68598	0.0917992	0.616265
TBC1D22A	460.372	0.439459	0.260452	1.68594	0.0918081	0.616265
BLMH	181.468	-0.648075	0.341515	-1.68573	0.0918482	0.616265
GPR160	70.9178	-0.408642	0.346759	-1.68538	0.091916	0.616265
LRRK2	1172.58	0.677471	0.330592	1.68522	0.0919463	0.616265
MTHFD1L	294.762	0.473041	0.329124	1.68516	0.0919579	0.616265
C9orf69	125.137	0.53712	0.333711	1.68462	0.0920614	0.616699
MAGOH	39.8234	-0.644853	0.33557	-1.68321	0.092334	0.617814
MEFV	60.7132	0.49255	0.34529	1.68301	0.0923741	0.617814
CYP19A1	3.3724	0.298398	0.30236	1.68282	0.0924096
PNKD	367.612	0.435046	0.313288	1.68261	0.0924515	0.617814
GMFB	423.042	-0.455722	0.313206	-1.68251	0.0924691	0.617814
C3	1134.85	0.19239	0.341302	1.68239	0.0924926	0.617814
CDK19	305.782	-0.486945	0.28228	-1.68208	0.0925524	0.617814
ZNF154	205.544	-0.579977	0.334237	-1.68189	0.0925896	0.617814
P2RX7	244.639	0.631284	0.335267	1.68166	0.0926351	0.617814
POLR1D	283.394	-0.480436	0.32215	-1.68144	0.0926775	0.617814
TBC1D8	155.323	0.421204	0.338977	1.68106	0.0927509	0.617814
PLEKHB1	22.389	-0.561093	0.345328	-1.68094	0.0927747	0.617814
GTF2IRD1	22.2663	0.523055	0.346146	1.68093	0.0927756	0.617814
TBC1D1	602.057	-0.521082	0.323332	-1.68089	0.0927851	0.617814
AFAP1	176.065	0.501494	0.329284	1.68082	0.0927972	0.617814
ORM2	5.2077	0.486135	0.276302	1.68056	0.092848	0.617814
LOC101929240	13.3355	0.763467	0.345885	1.68056	0.0928487	0.617814
PPP1R14C	3.32717	0.435111	0.295231	1.68054	0.0928523
SCG5	3.15734	0.104619	0.319039	1.6803	0.0928986
ANKRD28	584.097	0.629694	0.313859	1.67979	0.0929988	0.618169
RBM19	475.03	0.417895	0.262931	1.67962	0.093031	0.618169
LMCD1-AS1	3.37895	0.409051	0.295801	1.67955	0.0930453
TRAIP	30.2152	0.463462	0.344209	1.6795	0.0930555	0.618169
TSPAN17	170.305	0.533043	0.306901	1.67941	0.0930725	0.618169
SERPINB6	406.275	0.451534	0.306855	1.67921	0.0931121	0.618169
ELK2AP	3.76226	0.366211	0.322448	1.67906	0.0931396
DGKZ	702.139	0.434008	0.284085	1.67887	0.0931764	0.618169
SRD5A1	72.1023	-0.618253	0.338631	-1.67874	0.0932029	0.618169
HSD3B7	43.2009	0.562564	0.34475	1.67869	0.0932126	0.618169
PRDX4	104.208	0.652744	0.345416	1.67832	0.0932853	0.618228
FGD4	141.87	0.644909	0.328502	1.67805	0.0933369	0.618228
C1orf35	21.9099	-0.587679	0.342686	-1.67802	0.0933425	0.618228
PMEL	7.23439	-0.207275	0.336484	1.67785	0.0933767	0.618228
PAK6	10.2009	-0.627369	0.346861	-1.6774	0.0934644	0.618551
GDF9	4.66627	0.307071	0.32535	1.67712	0.0935195	0.618659
PTK2	252.712	-0.500185	0.330308	-1.67658	0.0936243	0.61895
SPATA2	110.683	-0.52198	0.314081	-1.67649	0.0936414	0.61895
SLED1	17.6652	0.603149	0.346119	1.67601	0.0937366	0.619187
SLC30A6	343.918	-0.419261	0.252573	-1.6758	0.0937772	0.619187
GRIN2B	14.3651	0.202799	0.327492	1.67561	0.0938145	0.619187
AKR1C1	5.09418	0.0627054	0.29983	1.67552	0.0938326	0.619187
LOC102724098	3.47604	-0.713436	0.317975	-1.67551	0.0938347
PDLIM1	307.912	-0.518449	0.332459	-1.67518	0.0938984	0.619364
PILRA	51.5421	0.832055	0.343924	1.67483	0.0939678	0.619404
ZSCAN2	85.2529	-0.722195	0.333283	-1.67413	0.094105	0.619404
FCGR2B	127.595	0.999169	0.346132	1.6741	0.0941104	0.619404
DNAH1	530.211	0.444944	0.307755	1.67395	0.0941402	0.619404
PPIG	489.77	-0.366887	0.212436	-1.67387	0.0941558	0.619404
SSBP3-AS1	6.77661	-0.14729	0.345129	1.67384	0.0941619	0.619404
SYNE1	1443.52	0.461322	0.286514	1.67356	0.0942178	0.619404
KIAA1324	63.0161	0.263499	0.344785	1.67325	0.0942791	0.619404
C18orf56	3.03838	0.245209	0.310339	1.67315	0.0942976
TBC1D9	518.314	0.546539	0.332291	1.67303	0.0943221	0.619404
EMC3	106.393	0.505228	0.310227	1.67295	0.0943363	0.619404
LOC93622	35.7134	-0.549574	0.34393	-1.67276	0.0943739	0.619404
SYTL2	202.624	0.531254	0.339718	1.67248	0.0944291	0.619404
ETFB	74.2159	0.402038	0.287201	1.67241	0.0944427	0.619404
MMP25	97.497	0.72001	0.345324	1.67238	0.094449	0.619404
CANX	2849.01	-0.359865	0.223724	-1.67178	0.0945687	0.619816
MTFMT	44.9452	-0.613288	0.338098	-1.67167	0.0945898	0.619816
HNRNPA0	460.422	-0.549167	0.289795	-1.67108	0.0947066	0.6203
ARRDC3-AS1	29.3339	0.602096	0.342556	1.67064	0.0947923	0.6203
GUSBP1	210.784	0.558337	0.324394	1.67053	0.094814	0.6203
TBC1D12	112.916	0.513747	0.337339	1.67034	0.0948518	0.6203
DNAJC5	748.424	0.321133	0.193104	1.66992	0.094935	0.6203
LOC102723537	3.41781	-0.494418	0.29877	-1.66976	0.0949677
EPT1	755.33	-0.454971	0.262821	-1.66971	0.0949776	0.6203
LAMB3	43.9361	0.053116	0.345218	1.66967	0.0949854	0.6203
BRSK1	12.224	-0.615788	0.346542	-1.66962	0.094995	0.6203
THAP9	34.3094	0.551848	0.331412	1.66951	0.0950157	0.6203
NUP62CL	9.91473	0.00325163	0.329297	1.66932	0.0950532	0.6203
RAB6A	576.308	-0.41697	0.264213	-1.6691	0.0950978	0.620337
SHROOM4	63.5071	0.54067	0.338328	1.66886	0.0951442	0.620386
ENO4	2.80439	-0.602839	0.338255	-1.66843	0.0952308
UBL4A	119.34	0.471001	0.312907	1.66794	0.0953271	0.620794
ZNF250	87.5886	-0.568217	0.316827	-1.66787	0.0953411	0.620794
EEPD1	71.3574	0.17934	0.346235	1.66787	0.0953417	0.620794
FUT1	9.49889	0.345388	0.343774	1.66776	0.0953629	0.620794
SPRY4	151.157	0.517128	0.318643	1.66746	0.095422	0.620926
POMT2	66.3391	0.431032	0.328943	1.66677	0.0955595	0.621566
LOH12CR2	3.68828	-0.570277	0.329081	-1.66628	0.0956572
LOC101929264	54.5628	0.343256	0.343219	1.66623	0.0956671	0.621604
MYO18A	534.471	0.4823	0.319916	1.66619	0.0956753	0.621604
TCEA1	741.591	-0.397064	0.274509	-1.66616	0.0956824	0.621604
MCF2	10.1576	-0.0656501	0.33966	1.66545	0.0958225	0.622118
NDUFB7	36.6519	0.288526	0.34511	1.66525	0.0958622	0.622118
MARCH3	58.1065	-0.708495	0.34355	-1.66511	0.0958902	0.622118
LOC101928624	35.0152	0.462857	0.345457	1.66497	0.0959179	0.622118
TNFAIP8	671.488	-0.410985	0.258849	-1.66402	0.0961084	0.622666
LOC102724601	1.93072	-0.426058	0.267772	-1.66397	0.0961194
GALNS	164.258	0.412695	0.273897	1.66395	0.0961232	0.622666
PPP1R12C	348.7	0.421703	0.272996	1.66383	0.0961466	0.622666
GRN	753.851	0.559481	0.310061	1.66377	0.0961587	0.622666
PYCRL	36.0786	0.461847	0.344853	1.66339	0.0962337	0.622898
TRIM25	752.758	0.416465	0.235921	1.66314	0.0962847	0.622975
LOC100506563	2.87429	0.3809	0.303774	1.66285	0.0963417
MCOLN1	53.1697	0.161545	0.343786	1.66265	0.0963821	0.623026
HAAO	18.4283	0.583749	0.344476	1.66248	0.0964161	0.623026
LOC102724852	54.6074	0.151383	0.346246	1.6624	0.0964328	0.623026
MIR22HG	135.164	0.433478	0.327106	1.66226	0.0964616	0.623026
AP1G2	330.732	0.373396	0.254869	1.66212	0.0964882	0.623026
UVSSA	245.072	0.438954	0.315784	1.66092	0.0967295	0.624002
LGSN	3.98665	-0.38844	0.268963	-1.66084	0.0967465
ANGPT2	46.2494	0.55225	0.339857	1.66083	0.0967475	0.624002
APEX2	103.319	0.491964	0.321754	1.66078	0.0967569	0.624002
CDC42BPA	251.095	0.374575	0.320456	1.6603	0.0968548	0.62438
THAP7-AS1	7.92348	-0.0306983	0.3437	1.66001	0.0969126	0.624455
ELMO3	17.9794	0.124101	0.344883	1.65985	0.0969448	0.624455
NDC1	323.709	-0.555612	0.330247	-1.65964	0.0969873	0.624476
BMF	416.422	-0.564405	0.329817	-1.65928	0.0970598	0.62469
NACAD	11.4466	-0.170378	0.337596	1.65869	0.0971781	0.625198
LOC100506497	3.78374	-0.510584	0.323121	-1.65866	0.0971836
RPS8	2291.29	-0.463682	0.283505	-1.65846	0.0972252	0.625249
HOXA6	2.84529	0.234962	0.312793	1.65838	0.0972407
TM2D3	104.324	-0.500379	0.318399	-1.65796	0.0973249	0.62546
TSC2	322.102	0.429822	0.270681	1.65779	0.097359	0.62546
ENSA	668.285	-0.381535	0.23867	-1.65771	0.0973758	0.62546
LYPD3	5.15222	-0.816595	0.341724	-1.65738	0.0974436	0.625598
SRP14	252.844	-0.465942	0.271589	-1.65722	0.0974759	0.625598
SLC4A11	12.2033	0.496885	0.345328	1.65647	0.0976261	0.626309
BRMS1L	27.5941	-0.541227	0.346329	-1.65563	0.0977961	0.626832
GGT5	92.4028	0.494411	0.335023	1.65559	0.097804	0.626832
STXBP3	163.597	0.497329	0.285513	1.65501	0.097922	0.626832
SERPINA1	372.607	0.724645	0.33641	1.65492	0.0979399	0.626832
FBXO42	293.259	0.530511	0.301637	1.6549	0.097945	0.626832
KDM5B	384.17	-0.449001	0.283356	-1.65478	0.0979685	0.626832
FUT11	159.468	-0.430224	0.252285	-1.65471	0.0979832	0.626832
PCNXL3	567.836	0.380739	0.246258	1.65444	0.0980376	0.626929
SFXN2	117.405	-0.597326	0.331604	-1.65419	0.0980899	0.627012
IDI2-AS1	2.62476	0.196411	0.319304	1.65369	0.0981902
FOXRED2	136.146	-0.634841	0.33001	-1.65344	0.0982411	0.62745
KIAA1468	553.585	0.427125	0.258139	1.65341	0.0982483	0.62745
TSPAN7	29.7783	-0.711478	0.34668	-1.65327	0.0982768	0.62745
RAPGEF2	511.544	0.523497	0.308153	1.65298	0.0983358	0.627576
URAHP	2.93667	0.244709	0.309872	1.65226	0.0984822
PSEN2	69.9212	0.543974	0.336935	1.6514	0.098657	0.629373
ZFAND6	293.745	-0.527529	0.319055	-1.65099	0.0987402	0.629526
PWRN2	6.55373	0.360059	0.325992	1.65089	0.0987601	0.629526
MSX1	2.91679	0.220488	0.311629	1.65061	0.0988184
ZBTB22	76.3824	0.49289	0.322703	1.65048	0.0988438	0.629526
RTEL1	183.85	0.412983	0.302627	1.65038	0.0988648	0.629526
MGA	1387.43	-0.269615	0.164786	-1.64986	0.0989718	0.629526
TMEM64	184.446	-0.478174	0.28927	-1.64967	0.0990095	0.629526
P2RX6	2.93946	0.335521	0.304045	1.64956	0.0990327
GGA1	404.574	0.403702	0.259456	1.64939	0.0990674	0.629526
BRICD5	63.076	0.203294	0.344657	1.64934	0.0990781	0.629526
USMG5	107.088	-0.489299	0.316653	-1.64924	0.0990985	0.629526
P2RY11	17.808	-0.0488779	0.253519	1.64914	0.0991194	0.629526
ISCA1	103.597	-0.61036	0.335623	-1.64903	0.0991424	0.629526
C15orf48	29.7684	0.702372	0.341013	1.64896	0.0991554	0.629526
SUN1	409.074	-0.435438	0.266012	-1.64874	0.099201	0.629565
MECR	36.7586	0.358884	0.346181	1.64846	0.0992587	0.62968
CDK2AP1	147.631	-0.578772	0.312999	-1.64822	0.0993075	0.629739
CSNK2A2	147.122	-0.540017	0.320811	-1.64737	0.0994816	0.630531
SENCR	4.91171	-0.519945	0.335795	-1.6471	0.0995372	0.630531
EXTL3	204.931	0.428433	0.291884	1.64703	0.0995513	0.630531
ZNF469	135.022	0.375872	0.344466	1.64658	0.099645	0.630714
FAM180B	14.0169	-0.983729	0.346216	-1.64638	0.0996855	0.630714
HNRNPF	967.533	-0.361063	0.224331	-1.64631	0.099699	0.630714
SYNE4	3.6759	0.0410102	0.313848	1.64607	0.0997502
DNAJB13	2.33246	0.40978	0.311973	1.64591	0.0997833
PPP2R2B	27.9052	0.370062	0.345066	1.64573	0.0998194	0.631225
SEC24D	363.751	0.547963	0.305133	1.64533	0.0999022	0.631498
MVK	25.7502	0.230552	0.345659	1.64501	0.0999687	0.63155
RP11-93B14.5	3.46437	-0.0745337	0.334004	1.64487	0.0999966
LOC101928059	5.77408	0.380084	0.344393	1.64486	0.0999981	0.63155
CLDN15	104.941	0.410529	0.322808	1.64446	0.100082	0.63155
PHKA2-AS1	3.29605	0.294879	0.335132	1.64442	0.100089
ARID2	703.391	0.385141	0.236952	1.64433	0.100108	0.63155
TMEM214	259.954	0.553653	0.338782	1.6443	0.100115	0.63155
CHPF	98.1451	0.542213	0.346353	1.64404	0.100167	0.63155
LIN7C	480.507	-0.41798	0.260247	-1.64394	0.100188	0.63155
DQX1	6.42539	0.381664	0.329345	1.64307	0.100368	0.632158
SOCS4	745.071	-0.401314	0.235519	-1.64291	0.100403	0.632158
LRRC58	701.839	-0.383314	0.258266	-1.64276	0.100432	0.632158
BTF3	623.628	-0.45346	0.272938	-1.64271	0.100443	0.632158
LOC101929038	3.68464	0.407005	0.287013	1.64256	0.100473
CDK5	10.4911	0.475981	0.345777	1.64248	0.10049	0.632202
EXPH5	16.9527	0.233502	0.345885	1.64189	0.100612	0.632472
ACAD9	200.538	0.366394	0.266661	1.64189	0.100612	0.632472
KCNG1	3.96547	-0.560181	0.293313	-1.64168	0.100657
ELMOD3	90.8491	0.568233	0.341282	1.64162	0.100669	0.632479
LOC101929758	34.4848	0.44494	0.343241	1.6415	0.100693	0.632479
RIN3	186.546	0.582738	0.332076	1.64129	0.100738	0.632512
TAS1R1	4.01262	0.484366	0.278659	1.64088	0.100823
DOCK9	539.125	-0.527524	0.296103	-1.64052	0.100897	0.632829
VEGFA	699.864	0.588756	0.339493	1.64039	0.100923	0.632829
AMPD2	170.281	0.391782	0.325088	1.64037	0.100928	0.632829
PROCR	7.92832	0.36445	0.344505	1.64024	0.100956	0.632829
MAPKAPK3	165.753	0.503519	0.326648	1.64009	0.100987	0.632829
EDC4	305.464	0.439558	0.275518	1.63954	0.1011	0.633286
CCR1	260.603	0.728399	0.339089	1.63918	0.101176	0.633516
GMPPA	92.3013	0.424193	0.335541	1.63872	0.101271	0.633689
PIAS2	572.233	-0.415574	0.258687	-1.63866	0.101284	0.633689
LOC101927839	2.53558	0.448238	0.338219	1.63858	0.101301
AIF1L	32.6303	-0.42255	0.338723	-1.6382	0.10138	0.633968
LOC101929457	3.7176	0.176451	0.301377	1.63816	0.101388
NSUN5P1	96.7659	0.488363	0.343459	1.63806	0.101409	0.633968
IGFLR1	60.8036	0.50065	0.340472	1.63772	0.10148	0.633968
LOC100506473	38.6703	0.46938	0.343149	1.6375	0.101527	0.633968
CYP2S1	19.4892	0.483299	0.345459	1.63744	0.101538	0.633968
FCN1	67.1631	0.499441	0.345067	1.6373	0.101567	0.633968
COLCA1	120.676	-0.11189	0.344098	-1.63655	0.101725	0.63425
FAM179A	23.4814	0.33122	0.345971	1.63644	0.101747	0.63425
TMEM208	26.2175	0.704779	0.345398	1.6364	0.101757	0.63425
GSDMD	249.75	0.451964	0.300027	1.63632	0.101772	0.63425
CNNM2	62.053	0.557015	0.339948	1.63594	0.101852	0.634503
LOC102724965	7.9323	0.420575	0.342162	1.6357	0.101903	0.63457
FAM180A	333.831	-0.857372	0.34482	-1.6353	0.101986	0.63464
CHORDC1	387.405	-0.475338	0.286704	-1.63503	0.102043	0.63464
ATP1B3	314.055	-0.406468	0.244238	-1.63487	0.102077	0.63464
ZNF578	8.34291	-0.45821	0.345113	-1.63484	0.102084	0.63464
TUBA4B	2.80367	0.577914	0.331353	1.63483	0.102085
ZDBF2	290.98	-0.562283	0.302577	-1.63453	0.102148	0.63464
DUOX1	21.1803	0.19929	0.345651	1.63436	0.102182	0.63464
LZTS1	21.4249	0.0979372	0.345672	1.63431	0.102193	0.63464
INPPL1	611.373	0.451105	0.280645	1.63387	0.102286	0.634968
SBF2	296.406	0.449541	0.310823	1.63332	0.102401	0.63544
CACNB4	30.9664	-0.651977	0.346734	-1.63313	0.102442	0.635442
PPP1R37	89.0065	0.527099	0.342646	1.63266	0.10254	0.635671
AGAP1-IT1	18.1702	0.340737	0.345909	1.63257	0.102559	0.635671
SLC25A4	52.9597	0.277377	0.34627	1.63178	0.102725	0.636458
PEX10	45.8266	0.481568	0.33829	1.63145	0.102796	0.636644
SPRTN	116.31	-0.485371	0.271781	-1.6311	0.102868	0.636849
COL22A1	15.4874	0.441418	0.344763	1.63054	0.102987	0.637232
INF2	281.114	0.547289	0.329476	1.63034	0.10303	0.637232
F2RL1	5.74478	0.00864178	0.325906	1.63011	0.103078	0.637232
DGKQ	185.656	0.431969	0.298507	1.62991	0.103121	0.637232
ADAMTS2	407.985	0.528976	0.332795	1.62986	0.10313	0.637232
SLC25A35	57.1094	0.468195	0.334642	1.62936	0.103237	0.637641
WDR27	70.0696	-0.566496	0.333655	-1.62872	0.103373	0.637664
TRIM22	1096.52	-0.432607	0.287664	-1.62869	0.103379	0.637664
PANX1	322.682	0.473903	0.290405	1.62858	0.103402	0.637664
ZFP57	4.92295	0.174201	0.285663	1.62849	0.103421	0.637664
RP11-425I13.3	3.61008	-0.614847	0.299497	-1.62848	0.103424
NBL1	74.1895	0.437387	0.34566	1.6284	0.103441	0.637664
GPR88	1.90286	-0.491629	0.308126	-1.62808	0.103509
LOC101930129	60.4532	0.533763	0.339806	1.62791	0.103544	0.637947
HOXC9	2.33158	0.176988	0.323568	1.62782	0.103562
ADNP	1284.6	-0.282338	0.17289	-1.62775	0.103578	0.637947
PPM1L	78.8663	-0.778126	0.346543	-1.6275	0.103632	0.637947
POM121L9P	53.2972	0.0223517	0.344809	1.62728	0.103677	0.637947
RASSF1-AS1	7.57677	0.483769	0.345088	1.62724	0.103687	0.637947
EIF4G2	4025.02	-0.38386	0.23908	-1.627	0.103738	0.638012
PRCD	6.96771	0.36008	0.339575	1.62679	0.103783	0.638042
MEX3B	18.5416	0.387397	0.345862	1.62596	0.103958	0.638755
TTC22	17.2618	0.290767	0.345544	1.62586	0.103979	0.638755
BCL2A1	247.471	-0.434802	0.31898	-1.62469	0.104228	0.640042
D2HGDH	149.229	0.446714	0.329701	1.62449	0.104271	0.640058
IL5RA	2.80615	0.0531086	0.304205	1.62409	0.104357
ZNF282	135.032	0.517346	0.331375	1.62384	0.104409	0.640505
MAPK8IP3	741.381	0.452456	0.281479	1.62336	0.104513	0.640505
LOC101928669	47.3992	-0.639754	0.346655	-1.62327	0.104531	0.640505
MTR	814.753	-0.367122	0.217839	-1.62324	0.104539	0.640505
ANO5	6.98173	-0.34514	0.339122	1.6232	0.104546	0.640505
RABL6	337.842	0.364152	0.234741	1.62302	0.104585	0.640505
PSIP1	544.084	-0.462157	0.294966	-1.62235	0.104728	0.641132
HIST3H2A	14.62	0.188485	0.336709	1.62196	0.104811	0.641357
DAGLB	74.3999	0.426869	0.333394	1.6218	0.104845	0.641357
GTF2IRD1P1	10.9708	-0.354744	0.347831	-1.62147	0.104918	0.641553
RLN1	5.95376	-0.593102	0.313271	-1.62126	0.104962	0.641578
RP11-290F20.1	4.30326	0.976966	0.341348	1.62069	0.105083
PAPOLA	1920.93	-0.324075	0.207886	-1.62057	0.105109	0.642231
ANKRD37	22.3159	0.455049	0.345598	1.62024	0.105181	0.642249
C19orf68	40.1584	0.36543	0.340839	1.62018	0.105193	0.642249
EOMES	337.019	0.525442	0.338253	1.61943	0.105355	0.642555
LOC101928633	2.71734	0.468771	0.297501	1.61939	0.105364
NOMO2	430.838	0.476294	0.332039	1.61931	0.10538	0.642555
COA5	119.146	-0.483847	0.271682	-1.619	0.105448	0.642555
PCDHB11	3.9224	0.312533	0.286135	1.61897	0.105453
RAN	1109.87	-0.495775	0.29464	-1.61896	0.105455	0.642555
COMMD10	134.151	-0.464004	0.314729	-1.61896	0.105455	0.642555
TBC1D9B	588.869	0.428842	0.268777	1.61882	0.105485	0.642555
TNFSF11	33.0105	-0.0477566	0.342908	1.61854	0.105546	0.642677
ARPC5	920.694	-0.452377	0.297117	-1.61775	0.105716	0.642919
SPAG17	1.98272	0.752951	0.303949	1.61768	0.105731
IRF7	157.067	0.491297	0.339375	1.61749	0.105772	0.642919
C2CD4D	2.18936	0.289146	0.318423	1.61748	0.105775
ARGFXP2	6.99674	-0.396216	0.344379	-1.61745	0.105782	0.642919
AP3S1	200.652	-0.413083	0.327416	-1.61717	0.105842	0.642919
ZNF784	24.1817	0.26012	0.345868	1.61716	0.105844	0.642919
KCNQ1	23.7035	0.546976	0.345857	1.61698	0.105882	0.642919
EFHD2	511.309	0.450156	0.27628	1.61686	0.105909	0.642919
LOC729040	8.99929	0.352898	0.334706	1.61669	0.105945	0.642919
RAD54L2	576.162	-0.331632	0.206663	-1.61661	0.105963	0.642919
PDCL3P4	19.2893	0.552941	0.345743	1.61645	0.105997	0.642919
OR2T10	6.64969	0.173459	0.305284	1.61626	0.106039	0.642919
POLR3H	177.159	0.408981	0.327138	1.61611	0.10607	0.642919
TERF2	282.219	-0.505869	0.298471	-1.6152	0.106268	0.643878
LOC102724126	1.95023	0.319343	0.32235	1.61485	0.106343
AC144449.1	2.04824	0.634578	0.305789	1.61473	0.106369
FYCO1	385.732	0.42828	0.274151	1.6146	0.106397	0.644024
UBP1	823.648	-0.327926	0.207072	-1.61433	0.106456	0.644024
LOC102723507	2.05094	0.348582	0.318218	1.61432	0.106458
RPS20	1715.92	-0.425611	0.276561	-1.61394	0.10654	0.644024
LDLR	177.442	0.488481	0.341543	1.61389	0.106551	0.644024
DDR1	58.339	0.350655	0.345478	1.61321	0.1067	0.644024
ANKZF1	152.145	0.411905	0.324362	1.61313	0.106715	0.644024
CMKLR1	572.395	0.472523	0.319526	1.61249	0.106856	0.644024
P2RX5-TAX1BP3	185.701	-0.576507	0.342693	-1.61247	0.10686	0.644024
KIAA1033	1275.47	-0.29005	0.181584	-1.61244	0.106866	0.644024
TMEM86A	74.1866	0.505412	0.335082	1.61239	0.106877	0.644024
MAN1B1	128.795	0.482884	0.337647	1.61237	0.106881	0.644024
NLRP12	2.06301	0.236007	0.324086	1.61237	0.106881
LOC728392	54.4214	0.254333	0.345205	1.61214	0.106931	0.644024
DKK2	5.9238	-0.604479	0.323461	-1.61211	0.106938	0.644024
SCG2	4.73386	0.0042667	0.302295	1.61194	0.106976	0.644024
RPL19	1857.3	-0.422208	0.248228	-1.61193	0.106977	0.644024
CD82	346.732	0.533709	0.317464	1.6118	0.107005	0.644024
DUSP16	343.086	0.519476	0.307189	1.61157	0.107056	0.644024
MINOS1P1	129.816	0.537349	0.324079	1.61144	0.107083	0.644024
TROVE2	387.372	-0.390173	0.256011	-1.61139	0.107095	0.644024
FTL	8391.67	0.571807	0.316412	1.61113	0.107151	0.644024
RBCK1	328.688	0.428383	0.264164	1.61099	0.107182	0.644024
SAA2	4.79802	0.399828	0.269355	1.61068	0.10725	0.644024
CCDC144B	581.153	0.366193	0.339655	1.61062	0.107262	0.644024
IL4R	766.256	0.413063	0.313746	1.6104	0.10731	0.644024
HOPX	83.1854	-0.73664	0.344984	-1.61015	0.107365	0.644024
TGFBI	359.025	0.490796	0.326532	1.61	0.107398	0.644024
RYBP	535.785	-0.483651	0.309213	-1.6097	0.107463	0.644024
NSUN5	71.2858	0.463024	0.342464	1.60959	0.107487	0.644024
LOC102724488	5.85067	0.168625	0.274635	1.6094	0.107528	0.644024
CLGN	3.22372	-0.411135	0.313085	-1.60935	0.10754
HDC	5.56053	-0.269819	0.320929	1.60913	0.107588	0.644024
PDXP	83.3355	-0.527366	0.343343	-1.60913	0.107589	0.644024
LOC101927661	9.75795	-0.81518	0.346848	-1.60889	0.10764	0.644024
TOMM5	151.675	-0.506127	0.325983	-1.6088	0.107661	0.644024
ITGB6	4.08005	0.369288	0.27777	1.60869	0.107684
ANKRD12	1331.98	-0.335597	0.221419	-1.60855	0.107715	0.644024
PCNA-AS1	8.45506	0.18691	0.344344	1.6085	0.107727	0.644024
EIF5A2	38.5556	0.394244	0.344403	1.6084	0.107749	0.644024
LOC102288414	59.5217	0.431497	0.33995	1.60789	0.107859	0.644445
PRX	14.9179	0.0752542	0.345408	1.60755	0.107933	0.644643
LIPT2	3.70944	-0.419938	0.325755	-1.6068	0.108099
CHST6	10.2704	0.375111	0.331744	1.6067	0.108119	0.645122
THAP11	105.295	-0.575387	0.326956	-1.6067	0.10812	0.645122
SNORA63	73.6847	-0.493825	0.315559	-1.60663	0.108135	0.645122
TNKS2-AS1	2.39571	-0.490897	0.288316	-1.6065	0.108164
CLIC5	67.2492	0.732427	0.341918	1.6062	0.10823	0.645134
KCNS2	3.32841	0.409623	0.288064	1.60613	0.108245
TAF15	369.1	-0.516832	0.28182	-1.606	0.108274	0.645134
FAIM	23.101	0.4962	0.345749	1.60592	0.108291	0.645134
PIH1D2	2.17248	0.415139	0.31082	1.6059	0.108295
DKC1	420.158	-0.484727	0.291133	-1.60589	0.108299	0.645134
STARD5	28.1799	0.541813	0.346202	1.60522	0.108446	0.6455
HYAL2	73.6386	0.520662	0.340371	1.6051	0.108471	0.6455
NEURL4	202.89	0.35716	0.248503	1.60505	0.108482	0.6455
PEX26	423.56	-0.35328	0.221678	-1.60468	0.108565	0.645754
ITGB2	1306.92	0.530899	0.306684	1.60378	0.108762	0.646685
LOC102724705	58.6934	0.592993	0.346263	1.60304	0.108925	0.647344
CELF2-AS1	57.7052	0.606355	0.342913	1.60259	0.109025	0.647344
SAE1	377.146	-0.469608	0.278292	-1.60258	0.109027	0.647344
DDIT3	34.4723	0.53008	0.343766	1.60202	0.10915	0.647344
MAGED2	97.8773	0.517964	0.33437	1.60201	0.109154	0.647344
SKA2	254.238	-0.502826	0.313514	-1.60198	0.109161	0.647344
XYLT2	133.734	0.401845	0.317736	1.6019	0.109178	0.647344
NMNAT2	8.11231	0.367581	0.345448	1.60163	0.109237	0.647344
C14orf159	343.014	0.405887	0.256457	1.60153	0.10926	0.647344
PIGT	149.156	0.507116	0.325742	1.60123	0.109327	0.647344
LARGE	137.991	0.444401	0.33397	1.60122	0.109328	0.647344
LINC00638	23.3397	0.344986	0.345527	1.60097	0.109383	0.647344
ABHD16A	113.562	0.418778	0.331878	1.60065	0.109455	0.647344
GATC	291.443	-0.33087	0.208875	-1.60042	0.109505	0.647344
ZNF367	129.531	-0.522421	0.33208	-1.60042	0.109505	0.647344
ARF6	1127.68	-0.371027	0.236035	-1.60034	0.109524	0.647344
GLIPR1L2	3.91364	0.0912881	0.302197	1.60017	0.10956
NBPF9	594.747	0.400399	0.33135	1.59932	0.10975	0.648252
C5AR2	3.94194	0.161974	0.295039	1.59915	0.109787
PKN1	395.938	0.406262	0.263152	1.59915	0.109788	0.648252
CDK16	203.598	0.421474	0.26333	1.5991	0.109799	0.648252
LOC729887	3.9575	-0.0493416	0.315711	1.59862	0.109905
LOC102724252	5.35519	0.107433	0.333386	1.59858	0.109914	0.648597
KLHL25	35.2755	0.401596	0.345775	1.59847	0.109939	0.648597
LOC102724537	2.56717	-0.156959	0.301747	-1.59818	0.110002
AKAP6	32.9039	-0.364512	0.346562	-1.59742	0.110172	0.649253
CLEC4E	85.3672	0.730867	0.342962	1.59742	0.110173	0.649253
GRIK3	4.07042	-0.00121775	0.308701	1.59738	0.110181
LOC101927402	35.1063	-0.563805	0.346338	-1.59734	0.11019	0.649253
DST	1531.46	0.423173	0.293648	1.59722	0.110217	0.649253
TMEM44-AS1	7.23452	0.134302	0.342191	1.5969	0.110289	0.649253
TADA2B	168.296	0.518468	0.327088	1.59673	0.110327	0.649253
ASPH	436.087	0.40522	0.320146	1.59665	0.110345	0.649253
CAMK1G	2.7307	0.343523	0.301517	1.5966	0.110355
PRKAG2-AS1	2.21849	-0.118098	0.307974	1.59652	0.110373
GAREM	20.3334	0.878801	0.346398	1.5965	0.110377	0.649253
GRK4	2.08547	0.238149	0.322146	1.59618	0.110448
UBE2R2	467.097	-0.349996	0.219997	-1.59609	0.11047	0.649528
BZW2	191.04	-0.542041	0.342872	-1.59576	0.110543	0.649528
EXOC6	183.939	-0.398474	0.246719	-1.59529	0.110648	0.649528
LOC101928588	298.623	0.452524	0.315737	1.5951	0.11069	0.649528
CEP63	130.628	-0.453834	0.312847	-1.59502	0.110708	0.649528
DHTKD1	406.14	-0.374872	0.246134	-1.59487	0.110741	0.649528
AQPEP	7.17029	0.777082	0.333167	1.59486	0.110743	0.649528
SNORD33	6.49131	-0.741469	0.345818	-1.5948	0.110758	0.649528
SKAP2	499.039	-0.421878	0.294173	-1.59444	0.110837	0.649528
NAALAD2	4.67962	0.405856	0.333074	1.59433	0.110862	0.649528
GFI1	139.915	0.581065	0.333976	1.59429	0.110872	0.649528
OR2T3	5.5516	-0.130214	0.292581	1.59318	0.11112	0.650615
TMEM176B	285.016	0.584272	0.330243	1.59309	0.111139	0.650615
BTN2A3P	25.4924	0.57409	0.345763	1.5928	0.111204	0.650756
TRAM2-AS1	22.3247	-0.57774	0.346913	-1.59251	0.11127	0.650792
CCDC81	4.22142	0.0243785	0.33347	1.59234	0.111307
STAT5A	634.284	0.397737	0.277309	1.5923	0.111318	0.650792
DENND5A	495.921	0.460366	0.282843	1.59223	0.111333	0.650792
HLA-DRB5	581.796	-0.376169	0.339146	-1.59139	0.111521	0.651584
SGK223	220.37	0.366139	0.336147	1.59126	0.11155	0.651584
FZD8	3.45196	-0.0580306	0.320373	1.59092	0.111627
LOC441493	6.26398	0.180881	0.332644	1.59055	0.111711	0.652145
NUDCD3	396.477	0.48016	0.311758	1.59041	0.111743	0.652145
EDEM1	2259.05	0.494907	0.287162	1.59029	0.111769	0.652145
KIN	139.934	-0.396056	0.253561	-1.58997	0.111841	0.652324
RTN3	453.227	-0.399829	0.273561	-1.58948	0.111952	0.652435
PYY2	3.93193	-0.0208862	0.311325	1.58943	0.111964
RDH16	15.3478	-0.0150897	0.34322	1.58927	0.111999	0.652435
IGFBP6	1.91014	-0.293548	0.325674	1.58917	0.112021
LOC100131496	11.7513	0.307208	0.344288	1.58913	0.112031	0.652435
CLPTM1L	481.903	0.454087	0.304077	1.58905	0.112048	0.652435
JAK3	2079.39	0.339592	0.228982	1.58898	0.112065	0.652435
FAM124B	2.71094	0.0899866	0.319602	1.58893	0.112075
TMEM222	102.842	0.37804	0.332312	1.58865	0.11214	0.652636
BARD1	318.546	-0.438277	0.267109	-1.58808	0.112268	0.653142
ANKRD39	14.9454	0.296627	0.345509	1.58757	0.112384	0.653578
ATP13A4	20.1981	0.00916062	0.338688	1.58735	0.112434	0.653627
RP11-475N22.4	2.71763	0.409214	0.296779	1.58716	0.112476
FCAMR	5.0803	-0.220502	0.273008	1.58685	0.112546	0.654042
HEIH	101.007	0.496638	0.319831	1.58651	0.112625	0.654093
DAZAP2	1080.9	-0.334222	0.222468	-1.58645	0.112637	0.654093
ARHGEF17	168.717	0.430753	0.32937	1.58585	0.112773	0.654583
CCR3	2.48957	0.519325	0.296433	1.58584	0.112776
DOCK6	121.876	0.386591	0.339392	1.58572	0.112804	0.654583
R3HDM1	452.972	-0.411915	0.249271	-1.5855	0.112852	0.654625
KDELR3	16.2397	0.888959	0.346851	1.58482	0.113006	0.65528
MRPS14	100.817	-0.493309	0.328971	-1.58383	0.113233	0.656121
LINC00968	2.37348	-0.471532	0.312764	1.58375	0.113249
JADE3	297.36	-0.586065	0.344468	-1.58366	0.113272	0.656121
SNX29	802.001	0.383276	0.298895	1.58359	0.113286	0.656121
LLPH	73.8763	-0.512553	0.32495	-1.58346	0.113316	0.656121
MIER2	97.0645	0.415736	0.296368	1.58315	0.113388	0.656297
CPSF2	682.68	-0.392052	0.253977	-1.58296	0.113432	0.656312
LRRK1	835.287	0.512346	0.309091	1.58224	0.113595	0.656976
FAM227B	10.6891	-0.432561	0.347109	-1.58209	0.113629	0.656976
METTL3	212.262	0.335039	0.293284	1.5815	0.113765	0.656982
ANXA6	624.654	0.454515	0.297385	1.58142	0.113782	0.656982
ZNF407	773.26	0.439892	0.288496	1.58122	0.113827	0.656982
FMOD	107.242	0.402624	0.345538	1.58116	0.113843	0.656982
ADCY4	61.3187	0.362111	0.34129	1.58086	0.11391	0.656982
ERCC6L2	466.946	-0.639371	0.314895	-1.58064	0.113961	0.656982
LINC01197	15.2209	-0.650885	0.32238	1.58024	0.114053	0.656982
SNRNP27	101.456	-0.38689	0.249347	-1.58019	0.114064	0.656982
IPO8	469.203	-0.352119	0.235444	-1.57978	0.114157	0.656982
DTHD1	241.789	0.537143	0.342548	1.57958	0.114203	0.656982
NOSTRIN	9.89926	0.373238	0.346017	1.57946	0.114231	0.656982
MRPS23	74.9633	-0.53338	0.325091	-1.57915	0.114302	0.656982
PWAR1	6.51713	-0.412418	0.339556	1.57895	0.114349	0.656982
PLA2R1	44.8321	0.237224	0.344897	1.57814	0.114534	0.656982
HEXIM2	39.7624	0.160462	0.339626	1.57811	0.114541	0.656982
GANAB	984.655	0.376327	0.243439	1.57807	0.114549	0.656982
STRA6	52.195	-0.436938	0.345858	1.578	0.114566	0.656982
RP9	22.5538	-0.563275	0.346373	-1.57785	0.1146	0.656982
L1CAM	42.072	0.292316	0.346087	1.57761	0.114656	0.656982
NPHP3-ACAD11	158.526	0.445057	0.343967	1.57737	0.114712	0.656982
SLC5A3	3029.28	-0.369317	0.254191	-1.57717	0.114756	0.656982
CYB5RL	66.4463	0.441571	0.32456	1.57675	0.114854	0.656982
NDEL1	294.094	0.377542	0.234139	1.57666	0.114874	0.656982
KLHL23	123.347	-0.569669	0.345454	-1.57664	0.114877	0.656982
RNF217	185.545	0.415196	0.334872	1.57641	0.114932	0.656982
LSM2	90.138	-0.430255	0.341019	-1.57616	0.11499	0.656982
CSF2RA	93.4213	0.43797	0.341422	1.57587	0.115056	0.656982
PSMC6	163	-0.430789	0.270141	-1.5753	0.115188	0.656982
PPP6R3	969.648	-0.356573	0.23854	-1.57528	0.115192	0.656982
OXSM	27.3674	0.432574	0.344551	1.5751	0.115233	0.656982
IDO1	366.669	0.681918	0.34573	1.57502	0.115253	0.656982
TMX4	211.496	0.451268	0.266142	1.57492	0.115275	0.656982
KRAS	649.579	-0.444299	0.275751	-1.57485	0.115291	0.656982
LINC01106	4.1249	0.0564062	0.30028	1.5748	0.115302
DMTN	8.88796	0.722629	0.344911	1.57472	0.115321	0.656982
LINC00996	21.7222	0.368769	0.345154	1.57466	0.115336	0.656982
CLIC1	668.726	0.358739	0.226817	1.57464	0.11534	0.656982
KLF6	1188.64	0.440189	0.272498	1.57451	0.11537	0.656982
DCHS2	4.35102	0.14166	0.290187	1.57443	0.115388
VMA21	556.921	-0.502415	0.332889	-1.57436	0.115405	0.656982
C9orf3	157.199	0.411921	0.304285	1.57435	0.115407	0.656982
ATXN7L3B	663.845	-0.3412	0.217932	-1.57433	0.115411	0.656982
ZNRD1	60.7896	-0.494486	0.332231	-1.57388	0.115515	0.656982
KLHL17	39.61	0.411741	0.34607	1.57383	0.115526	0.656982
TRIM6	6.65382	-0.0700882	0.341479	1.57379	0.115536	0.656982
VKORC1	46.6584	0.477899	0.34327	1.57375	0.115546	0.656982
CCDC136	52.9477	0.31209	0.336911	1.57306	0.115704	0.656982
COTL1	1676.04	-0.454634	0.308123	-1.5727	0.115788	0.656982
ZNF586	218.431	-0.432964	0.288766	-1.57268	0.115792	0.656982
KLF15	2.99224	0.330151	0.294829	1.57256	0.115821
PLEKHF2	324.275	-0.44743	0.311956	-1.57256	0.115821	0.656982
P4HB	1104.29	0.448355	0.273586	1.57253	0.115829	0.656982
CD200	166.496	-0.68556	0.333857	-1.57247	0.115842	0.656982
DEDD2	88.823	0.431969	0.342422	1.5724	0.115858	0.656982
KCNN3	254.608	0.514281	0.346022	1.5718	0.115998	0.656982
HMGB1	1759.28	-0.456433	0.293857	-1.57179	0.115999	0.656982
EVI2A	232.388	-0.373778	0.265118	-1.57172	0.116016	0.656982
LOC101927999	92.0628	0.448875	0.34631	1.57145	0.116078	0.656982
KIF26A	13.8983	0.456829	0.344784	1.57143	0.116083	0.656982
ZNF462	156.846	-0.598761	0.338089	-1.57137	0.116096	0.656982
A4GALT	42.3066	0.294825	0.343162	1.57128	0.116118	0.656982
HDGF	696.827	-0.498995	0.295568	-1.57125	0.116124	0.656982
KIAA1715	306.284	-0.421735	0.260212	-1.57106	0.116169	0.656982
GDF10	2.6606	-0.52958	0.31417	-1.57103	0.116176
DAZL	4.86242	-0.439454	0.310012	-1.57102	0.116178	0.656982
TMEM9B	126.079	0.421363	0.305169	1.5708	0.116228	0.656982
CR2	577.651	-0.163394	0.344418	1.57064	0.116266	0.656982
OAF	87.8675	0.491093	0.332356	1.57058	0.116281	0.656982
ZNF500	117.03	0.408692	0.337857	1.57034	0.116336	0.656982
UBR4	3687.63	0.316593	0.205562	1.57027	0.116353	0.656982
DUSP10	257.76	-0.535322	0.326704	-1.56998	0.116419	0.65712
MVB12B	211.916	0.66135	0.34313	1.56881	0.116691	0.657857
FAM171A1	55.5503	0.472506	0.338488	1.56878	0.1167	0.657857
COPE	164.8	0.474266	0.330052	1.56861	0.11674	0.657857
ANKLE2	674.002	0.38058	0.256277	1.56854	0.116756	0.657857
PRRG1	30.5477	0.499922	0.344729	1.56847	0.11677	0.657857
H2AFV	823.609	-0.408304	0.272706	-1.56834	0.116803	0.657857
C19orf83	3.93586	-0.507873	0.327907	1.5682	0.116835
SCO2	97.5129	0.376583	0.343622	1.56818	0.116838	0.657857
LOC101928426	1.82927	0.439786	0.314774	1.56765	0.116962
TSNAXIP1	4.412	0.11044	0.32771	1.56723	0.117062
LOC101928892	3.06252	0.0651332	0.31397	1.56703	0.117108
ZNF799	49.6707	0.430817	0.338466	1.56702	0.117111	0.658761
CX3CL1	76.9021	0.237507	0.346133	1.56699	0.117118	0.658761
NHLH1	9.86592	0.409331	0.344895	1.56696	0.117123	0.658761
LOC101929206	3.35712	0.262097	0.328593	1.56667	0.117191
ACVR2A	89.0689	-0.702913	0.334319	-1.5666	0.117209	0.658931
PRR13	381.462	-0.344385	0.226302	-1.56648	0.117236	0.658931
RPL37	580.64	-0.434776	0.283986	-1.56602	0.117345	0.659007
LOC102723717	19.4559	-0.755202	0.346646	-1.56601	0.117347	0.659007
PTDSS2	68.3048	0.0142014	0.345358	1.56582	0.117392	0.659007
RIT1	337.79	-0.36264	0.251405	-1.56572	0.117415	0.659007
CLLU1OS	3.78052	0.490626	0.272084	1.56558	0.117447
LOC101928604	2.62066	0.781026	0.323643	1.56532	0.117507
LYSMD2	71.2849	-0.466229	0.346516	-1.56515	0.117548	0.659517
GAL3ST2	2.81533	0.494317	0.288398	1.56497	0.117589
ADAM11	10.8474	0.0764132	0.334501	1.56477	0.117637	0.659644
C16orf72	573.576	-0.365518	0.239871	-1.5647	0.117653	0.659644
COL23A1	4.1789	-0.0975849	0.313601	1.56456	0.117686
LOC102723610	3.92529	-0.0516874	0.31218	1.56449	0.117702
CLP1	42.6875	-0.546458	0.344009	-1.56425	0.11776	0.660011
CDC42EP2	36.9781	0.455693	0.344487	1.56344	0.11795	0.660653
LOC101929204	4.36437	-0.0592017	0.308159	1.56329	0.117984
RABGAP1	498.654	-0.362391	0.230528	-1.56313	0.118022	0.660653
RP5-1103G7.4	12.5467	-0.516834	0.34646	-1.56312	0.118025	0.660653
ACAN	8.35007	0.121721	0.339857	1.56288	0.118081	0.660653
LOC101927963	13.1646	0.00306595	0.345264	1.56287	0.118082	0.660653
RPS6KC1	291.885	-0.389025	0.239619	-1.56241	0.118192	0.660855
PSEN1	482.672	0.399713	0.266696	1.56202	0.118283	0.660855
DNAJC3	726.546	0.486255	0.270208	1.56177	0.118341	0.660855
TAF2	370.98	-0.292126	0.190533	-1.56174	0.11835	0.660855
ZNF236	334.752	0.412992	0.263953	1.56167	0.118365	0.660855
FCGR2A	386.381	0.515921	0.338655	1.56161	0.118381	0.660855
NOL9	569.959	-0.493109	0.286374	-1.56149	0.118409	0.660855
ZMYND8	398.795	0.529609	0.304412	1.56111	0.118498	0.661124
ZNF697	68.3335	0.562781	0.340416	1.56086	0.118558	0.661137
SDF2L1	29.1734	0.62972	0.345973	1.56075	0.118584	0.661137
TOP2B	961.718	-0.367133	0.243239	-1.56053	0.118634	0.661186
MSTO2P	42.1199	0.497754	0.345358	1.56004	0.118751	0.661359
FAM198A	14.1758	-0.0942115	0.330844	1.55999	0.118762	0.661359
UNC5CL	22.3219	0.671802	0.346197	1.55987	0.11879	0.661359
WSB1	1999.65	0.4417	0.280972	1.55933	0.118919	0.661848
TRAF1	1608.96	0.35124	0.325301	1.55864	0.119082	0.662506
BMS1P20	163.316	0.529108	0.339236	1.55848	0.11912	0.662506
ZMYM4	539.787	-0.293875	0.192956	-1.55751	0.119349	0.663547
GPR65	284.512	0.357129	0.314572	1.55723	0.119417	0.66369
ZNF781	23.1268	-0.801251	0.347115	-1.5568	0.119518	0.663769
KIAA0922	662.971	-0.467963	0.301758	-1.55664	0.119555	0.663769
STAU2-AS1	1.94524	-0.41427	0.325545	1.55636	0.119624
MS4A4A	82.4607	0.584717	0.342804	1.55635	0.119624	0.663769
CBX2	32.4364	-0.634494	0.346131	-1.55615	0.119673	0.663769
GTF2A1	524.459	-0.391163	0.268148	-1.55584	0.119747	0.663769
BTBD6	116.807	0.462335	0.327305	1.55576	0.119765	0.663769
NIN	1614.89	-0.335843	0.235888	-1.55562	0.119798	0.663769
HOXA1	18.1321	-0.353026	0.345593	-1.55553	0.119821	0.663769
TELO2	159.082	0.368172	0.32999	1.55532	0.119869	0.663769
ASCC2	167.796	0.399983	0.278513	1.55527	0.119883	0.663769
LOC100129361	170.438	-0.44659	0.279638	-1.55507	0.119929	0.663769
LOC100128374	17.0399	0.635024	0.341016	1.55485	0.119983	0.663769
INSL3	7.63177	0.499536	0.344374	1.55432	0.120109	0.663769
TCF7	497.099	-0.823474	0.33999	-1.55428	0.120117	0.663769
IPO5	969.559	-0.473416	0.294827	-1.55412	0.120156	0.663769
PLAGL2	517.144	-0.427804	0.274359	-1.55409	0.120164	0.663769
RP5-1057J7.6	313.044	0.398459	0.272899	1.55398	0.120189	0.663769
AFF1	1537.59	0.385137	0.231127	1.55398	0.12019	0.663769
LOC101928852	3.38024	0.351416	0.323673	1.55389	0.120212
LRPPRC	933.46	-0.471671	0.2932	-1.55384	0.120223	0.663769
LCA5	17.3342	0.330282	0.345916	1.55333	0.120345	0.664212
RP11-290F5.2	20.0887	1.10034	0.343257	1.55296	0.120432	0.664222
SFMBT2	734.874	0.426246	0.304491	1.55261	0.120518	0.664222
RIMKLA	27.0972	-0.341165	0.338076	-1.55237	0.120574	0.664222
CRIP1	162.586	0.290754	0.346358	1.55215	0.120625	0.664222
TOR1AIP1	410.545	-0.393705	0.28657	-1.55212	0.120634	0.664222
CDS1	12.206	0.146058	0.336038	1.5519	0.120686	0.664222
RPL23AP82	11.814	0.543451	0.344965	1.55187	0.120693	0.664222
TRIM55	3.7956	0.375696	0.275471	1.55186	0.120696
BCAP31	261.306	0.487224	0.320011	1.55172	0.12073	0.664222
ADAR	3357.12	-0.286594	0.189147	-1.55163	0.12075	0.664222
URGCP	160.54	0.36898	0.268531	1.55128	0.120835	0.664222
TMEM230	377.058	-0.442301	0.310963	-1.55123	0.120847	0.664222
LRFN1	24.9269	0.245204	0.345775	1.55086	0.120936	0.664222
MON2	1092.15	0.37495	0.240635	1.55059	0.121001	0.664222
OASL	43.3025	0.547297	0.345231	1.55051	0.121018	0.664222
LMO3	4.43511	0.492687	0.263282	1.5504	0.121047
IKBKB	622.534	0.348658	0.228527	1.55036	0.121055	0.664222
TMEM17	2.67755	0.195102	0.308456	1.55024	0.121085
SHROOM2	7.83033	0.224753	0.336109	1.55021	0.12109	0.664222
DHRS7	58.3537	0.552731	0.344951	1.5502	0.121093	0.664222
SLC7A7	216.952	0.638235	0.335571	1.55018	0.121098	0.664222
AK6	53.8553	-0.443251	0.344652	-1.54943	0.121278	0.664867
NAA10	92.7854	0.466651	0.330506	1.54919	0.121336	0.664867
AKR7A3	2.89789	0.331224	0.29375	1.54917	0.121341
RUSC2	68.8494	0.467593	0.345326	1.54914	0.121347	0.664867
AMER1	166.875	0.528126	0.324936	1.54884	0.12142	0.664867
ASUN	172.327	-0.465929	0.287545	-1.5488	0.12143	0.664867
CD48	422.045	0.477145	0.293023	1.5485	0.121502	0.664867
SYPL1	347.991	-0.50828	0.33341	-1.54848	0.121508	0.664867
LOC101927596	2.1905	0.325621	0.309511	1.54841	0.121523
RP11-160O5.1	3.17421	-0.488843	0.325496	-1.54796	0.121632
SYNGR2	401.191	0.457833	0.29114	1.5477	0.121695	0.665663
RGS11	3.03137	0.473509	0.325506	1.54761	0.121716
SNCG	3.47917	0.121041	0.300203	1.5476	0.121719
ZBP1	75.836	0.469113	0.345824	1.54738	0.121771	0.665703
KBTBD8	301.795	-0.411037	0.328866	-1.54732	0.121786	0.665703
C8orf88	7.61245	-0.582363	0.343784	-1.54698	0.121868	0.665791
GID4	79.8976	-0.515446	0.323607	-1.54691	0.121885	0.665791
CR1	488.011	0.381985	0.320058	1.54632	0.122028	0.665997
ZNF761	248.909	-0.432874	0.26268	-1.54619	0.122059	0.665997
SIX4	7.0933	0.35028	0.344239	1.54607	0.122087	0.665997
TMEM5	62.8561	0.295647	0.337653	1.54606	0.12209	0.665997
LOC101927974	2.0921	0.430534	0.305818	1.54595	0.122117
DDX1	274.013	-0.471551	0.289217	-1.54557	0.122208	0.666349
SCARNA4	4.42801	-0.490073	0.34377	-1.54534	0.122263
ABHD12	166.657	0.502154	0.313335	1.54534	0.122264	0.666349
SPN	872.363	0.470967	0.326668	1.54502	0.122342	0.666349
IER3	120.41	0.482888	0.337902	1.54489	0.122373	0.666349
TUBB4A	33.7645	-0.663552	0.344217	-1.54479	0.122398	0.666349
RAB20	62.1705	0.456242	0.332752	1.54475	0.122406	0.666349
MARVELD3	2.52032	0.465033	0.293682	1.54424	0.122531
PKI55	72.7103	-0.55578	0.33871	-1.54413	0.122558	0.666935
MADD	1050.16	0.459719	0.295844	1.54379	0.122639	0.666935
SDHAF1	38.4267	0.325619	0.341954	1.54379	0.122639	0.666935
LOC101926901	34.7756	0.321307	0.346247	1.54335	0.122747	0.667289
LOC100126784	9.21594	-0.185151	0.340055	1.54318	0.122788	0.667289
LRP2	5.12873	0.448756	0.254656	1.54267	0.122911	0.66743
RPS14	1117.36	-0.489492	0.30985	-1.5425	0.122952	0.66743
ATL2	284.247	0.351213	0.231312	1.54234	0.12299	0.66743
TBC1D7	55.36	0.475069	0.337592	1.54224	0.123016	0.66743
XCL1	4.80615	0.590133	0.322475	1.54221	0.123024	0.66743
LOC148413	63.2878	0.352433	0.317622	1.5414	0.123219	0.667868
FAIM3	369.486	-0.482922	0.315197	-1.54134	0.123235	0.667868
ADAP1	46.9018	0.590489	0.344501	1.54111	0.12329	0.667868
SLC16A8	2.864	0.111949	0.31071	1.54093	0.123333
PSMB3	172.691	0.375156	0.31374	1.54089	0.123345	0.667868
GEMIN4	174.868	0.362275	0.287896	1.54085	0.123352	0.667868
CCDC102B	137.996	0.360912	0.325224	1.54082	0.123361	0.667868
TNFRSF4	52.599	0.326953	0.343414	1.54056	0.123424	0.667868
LOC101929333	20.151	0.491248	0.344386	1.54041	0.123461	0.667868
NAPSB	252.308	-0.656462	0.34627	-1.54032	0.123482	0.667868
ADCY7	925.983	0.382952	0.269059	1.54006	0.123546	0.667989
SYT9	2.75373	-0.504985	0.324628	-1.53946	0.123691
TTYH2	90.8072	0.551804	0.33688	1.53939	0.123708	0.668637
DDX41	133.709	0.407169	0.336024	1.53922	0.12375	0.668637
LINC00657	2025.61	-0.31403	0.206893	-1.53863	0.123893	0.669184
KATNA1	54.7982	-0.52363	0.329387	-1.53839	0.123954	0.669284
TRIOBP	305.483	0.378664	0.245281	1.53757	0.124154	0.669591
TSPAN13	136.19	-0.649194	0.343734	-1.5375	0.124171	0.669591
RABEP1	722.11	-0.410913	0.282491	-1.53748	0.124176	0.669591
TMEM68	101.922	0.404024	0.315733	1.5373	0.124219	0.669591
AQP9	241.959	0.454212	0.345796	1.53717	0.124251	0.669591
LOC102723391	2.91313	0.212386	0.300798	1.53714	0.124259
COQ5	89.3807	-0.506812	0.299192	-1.53684	0.124333	0.669591
LIMS1	827.475	-0.341855	0.235659	-1.53683	0.124334	0.669591
SARM1	307.988	0.305318	0.310485	1.53678	0.124347	0.669591
LOC100131532	8.33337	0.590955	0.334758	1.5361	0.124513	0.669917
SEMA6A	104.055	0.427398	0.333007	1.53592	0.124559	0.669917
TMEM14B	146.011	-0.50768	0.336083	-1.53589	0.124564	0.669917
SLC35C1	101.805	0.482504	0.331685	1.53573	0.124604	0.669917
SLC25A36	859.95	-0.348298	0.230653	-1.53565	0.124623	0.669917
RHOD	2.49711	-0.217744	0.311615	1.53551	0.124658
MED13L	1268.09	0.279141	0.189708	1.5355	0.12466	0.669917
IRX2	2.70584	0.468815	0.287814	1.5354	0.124686
HLX	33.3641	0.287025	0.345721	1.53522	0.124729	0.670061
ABCB1	42.7732	0.307811	0.346351	1.5346	0.124882	0.670385
EIF5AL1	9.2928	-0.514927	0.345839	-1.53455	0.124894	0.670385
C20orf194	284.799	0.41731	0.334861	1.53434	0.124946	0.670385
DES	43.2507	0.0237335	0.341002	-1.53429	0.124958	0.670385
METTL10	114.718	-0.415216	0.31498	-1.53344	0.125169	0.671017
LILRB4	413.403	0.524134	0.334557	1.53339	0.125179	0.671017
TMEM254	62.0916	-0.539127	0.334981	-1.53318	0.125233	0.671017
LSM8	551.475	-0.420156	0.325733	-1.53313	0.125244	0.671017
MAP3K6	43.7203	0.284683	0.345124	1.53259	0.125377	0.671302
IL23R	6.36891	-0.113139	0.293985	1.53257	0.125382	0.671302
FAM20C	134.971	0.484464	0.343632	1.53179	0.125575	0.671634
DTX4	171.072	0.464462	0.324325	1.53157	0.125628	0.671634
FAM160A1	11.4902	-0.996916	0.343181	-1.53142	0.125667	0.671634
SUPT6H	818.119	0.280561	0.191694	1.53131	0.125692	0.671634
ZNF862	287.178	0.419824	0.30227	1.53131	0.125694	0.671634
LOXL1-AS1	12.5479	0.279257	0.345295	1.53129	0.125697	0.671634
TAS2R60	2.37141	0.155165	0.315581	1.53106	0.125756
DTL	217.851	-0.561616	0.334586	-1.53035	0.125931	0.672659
DAZAP1	402.956	-0.476231	0.273796	-1.52924	0.126206	0.673491
MAPKAPK2	815.045	0.436615	0.269525	1.52909	0.126243	0.673491
KCNK1	3.17437	0.497982	0.317806	1.52899	0.126268
DNAJB1	450.414	0.61329	0.333266	1.5289	0.12629	0.673491
IGFBP3	206.049	-0.538464	0.343458	-1.52887	0.126297	0.673491
ARHGAP26	605.21	0.358004	0.303162	1.52868	0.126344	0.673491
SULT1A4	119.953	0.148002	0.344909	1.52866	0.12635	0.673491
RPF2	119.222	-0.539922	0.33416	-1.52852	0.126383	0.673491
EIF3A	1463.63	-0.318647	0.216511	-1.52808	0.126492	0.673754
RMND5B	98.6035	0.431853	0.323881	1.52772	0.126581	0.673754
ABCC3	207.8	0.398503	0.345094	1.52754	0.126627	0.673754
PHLDB3	28.8996	0.0593208	0.34553	1.52741	0.12666	0.673754
RMI1	192.372	-0.414489	0.256872	-1.5274	0.126661	0.673754
DNAJC19	54.8764	-0.446366	0.338361	-1.5273	0.126686	0.673754
BEND6	4.46781	0.0270531	0.294047	1.52716	0.126721
SMCR5	16.4696	0.17479	0.343983	1.52708	0.12674	0.673817
CHN2	31.6942	-0.470154	0.346151	-1.5269	0.126786	0.673835
ANO10	72.5965	0.243996	0.336828	1.52649	0.126888	0.674154
RAB17	3.81736	0.335257	0.274459	1.52621	0.126958
KTN1-AS1	4.35687	-0.582273	0.333534	-1.52591	0.127033
DNM1	67.8872	-0.0108518	0.344674	1.52558	0.127113	0.674898
BBS1	75.9254	-0.516497	0.326527	-1.52558	0.127115	0.674898
LOC101928139	66.734	-0.564479	0.331204	-1.52541	0.127158	0.674898
DNAJC1	108.818	0.3044	0.338196	1.52519	0.127211	0.674898
ITGAX	1064.6	0.425693	0.320594	1.52503	0.127251	0.674898
VWA1	64.9993	0.241924	0.344402	1.52484	0.1273	0.674898
WDR78	5.76885	-0.431584	0.345814	-1.52462	0.127354	0.674898
CEBPB	374.046	0.574291	0.339332	1.52442	0.127405	0.674898
PGAM2	7.42087	0.333277	0.345005	1.5244	0.12741	0.674898
TLR4	677.132	0.536021	0.323627	1.52333	0.127676	0.675709
CNGA4	2.21541	0.202779	0.315337	1.52328	0.127689
TAGAP	384.986	0.544956	0.328402	1.52327	0.127691	0.675709
PARP2	46.3972	-0.552025	0.343894	-1.52308	0.127739	0.675709
SLC1A3	595.986	0.678402	0.334639	1.52275	0.127821	0.675709
NCMAP	3.15528	0.285707	0.288838	1.52255	0.127872
PIP5K1C	295.762	0.481563	0.316264	1.52237	0.127915	0.675709
PTP4A1	631.201	-0.378208	0.27191	-1.52219	0.127962	0.675709
ADCY6	73.7969	0.204114	0.344678	1.52213	0.127978	0.675709
C2CD4C	2.76207	0.22377	0.300757	1.52203	0.128001
POT1	142.013	-0.362135	0.259954	-1.52194	0.128023	0.675709
ASXL2	1118.67	-0.315339	0.208864	-1.5218	0.128059	0.675709
SLC12A4	163.979	0.370734	0.33796	1.5218	0.128059	0.675709
LOC101929269	2.04414	0.125166	0.324585	1.52144	0.128149
DSCAML1	20.3134	0.74185	0.340541	1.5213	0.128185	0.675709
LOC101926935	17.8295	0.401848	0.345734	1.52129	0.128187	0.675709
FAM160A2	186.939	0.365748	0.298856	1.52073	0.128329	0.675709
SPIN1	427.44	-0.361286	0.235077	-1.52054	0.128375	0.675709
LOC102723972	18.5066	0.0468585	0.335693	1.52027	0.128443	0.675709
RILP	15.5642	0.607156	0.34415	1.5202	0.12846	0.675709
ZEB1	459.577	-0.379631	0.254516	-1.52016	0.12847	0.675709
CSAD	120.26	0.352318	0.329635	1.52014	0.128476	0.675709
OLFML2A	64.6491	-0.580991	0.345168	-1.51997	0.128519	0.675709
RPL27A	1366.27	-0.383917	0.262556	-1.51992	0.128531	0.675709
SCYL3	114.603	0.422564	0.320224	1.51949	0.128639	0.675709
CIC	497.503	0.358264	0.268087	1.51946	0.128646	0.675709
PLD4	12.2798	-0.0664897	0.336276	1.51946	0.128646	0.675709
CCT6A	505.552	-0.496186	0.311625	-1.5193	0.128687	0.675709
ARL11	105.502	0.420842	0.342845	1.51929	0.128688	0.675709
RP11-509J21.1	23.902	0.39992	0.345272	1.51924	0.128702	0.675709
KPNA3	420.086	-0.330656	0.215159	-1.51906	0.128747	0.675709
SFXN1	552.805	-0.432878	0.261709	-1.51893	0.128781	0.675709
CDC42EP3	319.702	0.386179	0.242821	1.51888	0.128793	0.675709
NOVA2	29.9397	0.391647	0.344359	1.51864	0.128854	0.675803
PROB1	25.532	0.471041	0.345855	1.51837	0.12892	0.675896
ATP11A	764.118	0.397975	0.297061	1.51817	0.128973	0.675896
CLEC17A	164.831	-0.542317	0.346402	-1.51806	0.128999	0.675896
COX11	142.531	-0.439839	0.317298	-1.51784	0.129055	0.67597
LIPE-AS1	4.43805	-0.0439296	0.332838	1.51783	0.129057
MYO9A	781.311	-0.483548	0.298922	-1.51718	0.12922	0.67661
CUEDC1	51.3196	0.435127	0.343013	1.51687	0.1293	0.676706
SHC4	10.947	0.869186	0.342401	1.51678	0.129323	0.676706
SHANK2	4.47561	-0.568019	0.311897	1.51607	0.129503
LOC101930567	5.63696	-0.331628	0.332379	1.51598	0.129524	0.677313
POLRMT	172.888	0.448086	0.293347	1.51598	0.129524	0.677313
TNK1	18.2109	-0.485261	0.346261	-1.51575	0.129583	0.677394
PSD2	2.83559	0.586981	0.320321	1.51566	0.129606
AICDA	205.487	-0.47781	0.322783	-1.51542	0.129665	0.677586
NUDT14	8.9001	0.704894	0.344861	1.51525	0.12971	0.677586
FCGR1A	107.146	0.749154	0.346141	1.5151	0.129747	0.677586
HPDL	12.7992	0.0962433	0.339955	1.51486	0.129808	0.67768
LOC102723543	4.58213	-0.0286589	0.330573	1.51444	0.129915	0.678018
LOC100506548	398.655	-0.453393	0.28113	-1.514	0.130026	0.678173
ALDOA	1286.69	0.483236	0.307397	1.51394	0.13004	0.678173
WIPI1	80.9692	0.410034	0.340212	1.51374	0.130091	0.678173
GSDMB	336.034	0.317849	0.307091	1.51365	0.130115	0.678173
RHEB	157.007	0.529403	0.309266	1.51304	0.130269	0.678756
BOC	27.9392	0.198661	0.345766	1.51261	0.130379	0.678994
LAIR1	289.14	0.410476	0.331849	1.51252	0.1304	0.678994
RNF213	16142.4	0.412327	0.283002	1.51195	0.130547	0.679234
CD8A	350.52	0.514067	0.340258	1.51186	0.13057	0.679234
RNA45S5	334821	0.281009	0.327251	1.51173	0.130604	0.679234
CHADL	4.70314	-0.101744	0.335379	1.51137	0.130693	0.679234
MCMBP	443.65	-0.330898	0.222466	-1.51096	0.130797	0.679234
LOC102723733	8.64906	-0.512356	0.338349	-1.51085	0.130827	0.679234
MPHOSPH10	112.885	-0.502786	0.332415	-1.51064	0.130881	0.679234
RPS14P3	18.6152	0.348485	0.345621	1.51062	0.130885	0.679234
IGF2R	1999	0.402455	0.253996	1.51062	0.130886	0.679234
ITPKB	999.85	-0.453165	0.297712	-1.51061	0.130888	0.679234
CLUH	366.846	0.5149	0.325939	1.51044	0.130931	0.679234
CABYR	13.1144	-0.0543886	0.332697	1.51029	0.13097	0.679234
LRRC37A4P	963.534	0.189595	0.343972	1.51006	0.131028	0.679234
C16orf71	1.6311	0.614613	0.307035	1.50981	0.131093
TUBA3D	1.81868	0.304254	0.317241	1.50971	0.131116
LOC102724554	114.963	0.249982	0.342974	1.50967	0.131127	0.679234
CAND1	1072.41	-0.282688	0.185349	-1.50961	0.131144	0.679234
PHF3	1068.63	-0.31798	0.212087	-1.50956	0.131155	0.679234
RASSF2	1414.9	-0.402366	0.277984	-1.5095	0.131172	0.679234
NCBP1	504.684	-0.337967	0.221949	-1.50915	0.131261	0.679356
ACP6	25.7074	0.0527281	0.345916	1.50907	0.131281	0.679356
ARL13A	2.86827	0.365799	0.329649	1.5085	0.131425
U2AF1	147.878	-0.512481	0.322062	-1.50847	0.131433	0.679926
PKHD1	9.73913	-0.445634	0.322097	-1.50813	0.131522	0.680163
DUSP18	97.5394	0.448254	0.335678	1.50787	0.131589	0.680289
TRIM62	89.9103	0.452424	0.327501	1.50746	0.131694	0.68061
FDFT1	395.564	-0.474568	0.305472	-1.5071	0.131784	0.680737
HLCS	178.01	0.435152	0.325769	1.50687	0.131844	0.680737
FLJ38576	4.8806	-0.0936844	0.331873	1.50683	0.131854	0.680737
CTSB	6389.49	0.531193	0.324362	1.50668	0.131893	0.680737
COL18A1	405.24	0.515938	0.334034	1.50653	0.131932	0.680737
AMDHD1	1.78558	0.274066	0.319489	1.50647	0.131947
CYP2U1	72.401	-0.438342	0.338327	-1.50564	0.13216	0.681189
SGTB	321.083	-0.358169	0.259423	-1.50562	0.132164	0.681189
ZBED2	168.639	0.509268	0.346021	1.50556	0.132181	0.681189
PIEZO1	960.76	0.404603	0.314149	1.50547	0.132204	0.681189
NFKBIB	98.334	0.615897	0.336055	1.50531	0.132245	0.681189
ZDHHC14	113.492	0.405405	0.343532	1.50505	0.132311	0.681189
ATP11A-AS1	19.3914	0.0275643	0.343902	1.50494	0.13234	0.681189
RGS1	518.876	0.663623	0.344457	1.50485	0.132362	0.681189
ZNF565	15.4918	0.724426	0.344008	1.50429	0.132506	0.68154
AKIRIN1	489.735	-0.319196	0.218647	-1.50417	0.132538	0.68154
SAMD15	8.20547	-0.555111	0.333288	-1.50407	0.132564	0.68154
GRASP	69.18	0.259226	0.345268	1.50392	0.132601	0.68154
YPEL5	386.5	-0.369683	0.263047	-1.50371	0.132655	0.681574
REL	340.793	-0.456077	0.339377	-1.50356	0.132693	0.681574
GALNT18	34.2636	0.118698	0.345182	1.50331	0.13276	0.681694
XBP1	2184.61	0.487261	0.342724	1.50299	0.132842	0.681895
LOC728975	15.8033	-0.73823	0.34227	-1.50262	0.132938	0.682168
HSD17B12	241.791	0.40852	0.290938	1.50225	0.133033	0.682293
LOC102723539	4.97021	0.350522	0.3302	1.50219	0.133048	0.682293
RNF25	35.1277	0.229502	0.345791	1.50171	0.133173	0.682713
SDHAF2	108.34	0.38041	0.322719	1.50081	0.133404	0.683028
LOC102724285	1.87999	0.581441	0.299186	1.50074	0.133422
KLF4	47.032	0.589829	0.346243	1.50062	0.133455	0.683028
NCK1	229.343	0.374754	0.262926	1.50025	0.13355	0.683028
RGS9	28.3982	-0.0259785	0.345396	1.5002	0.133563	0.683028
CAMK2A	3.15167	0.287413	0.285264	1.50011	0.133587
FAM101A	4.0655	0.342341	0.310473	1.50004	0.133605
TXNRD1	476.688	-0.368159	0.253911	-1.50003	0.133607	0.683028
FZD5	128.987	0.281123	0.341515	1.50002	0.133609	0.683028
MORC4	42.3472	-0.574938	0.343662	-1.50002	0.13361	0.683028
THUMPD1	475.402	-0.373876	0.260142	-1.49969	0.133696	0.683028
PSD	9.62314	0.132057	0.343438	1.49964	0.133708	0.683028
ARNTL2	416.303	0.401093	0.272856	1.49963	0.13371	0.683028
LOC102723444	2.22287	-0.489722	0.331654	-1.4996	0.133717
LOC101928221	2.44551	0.468972	0.290813	1.49955	0.133731
LOC101927260	72.5701	0.32625	0.345642	1.49885	0.133912	0.683028
TNFRSF1A	241.488	0.405393	0.316803	1.49885	0.133913	0.683028
STAU2	298.58	-0.401062	0.259352	-1.49862	0.133972	0.683028
LOC101928025	30.5806	-0.74738	0.346539	-1.49856	0.133989	0.683028
RAP2C	402.26	0.387779	0.281792	1.49844	0.134018	0.683028
FLJ41278	4.86059	-0.0137456	0.292003	1.4982	0.134081	0.683028
LPCAT3	129.333	0.410939	0.31114	1.49817	0.134088	0.683028
ANKRD44	1386.25	0.369222	0.255074	1.49807	0.134115	0.683028
FBXO28	338.172	-0.35597	0.235701	-1.49807	0.134115	0.683028
HNRNPH3	457.403	-0.395877	0.266781	-1.49797	0.134142	0.683028
LOC101060321	6.08584	-0.0530757	0.285007	1.49768	0.134216	0.683028
PWWP2B	57.1392	0.486236	0.345908	1.49759	0.13424	0.683028
BEND5	19.1556	-0.463843	0.345435	-1.49748	0.134268	0.683028
LOC642361	15.0074	0.488423	0.34594	1.49703	0.134385	0.683028
MSC	98.5425	0.352402	0.344169	1.49689	0.134423	0.683028
SPATA5L1	49.1392	-0.484178	0.338437	-1.49688	0.134426	0.683028
LINC00294	99.964	0.512468	0.34017	1.49677	0.134453	0.683028
ARPP19	1253.97	-0.392828	0.291578	-1.49656	0.134508	0.683028
LOC115110	50.3713	0.54975	0.345769	1.49656	0.134508	0.683028
LSM5	113.276	-0.444566	0.343704	-1.49648	0.134528	0.683028
SCAP	260.695	0.425039	0.322298	1.49635	0.134564	0.683028
TNR	2.76481	0.0124106	0.300929	1.49633	0.134569
CP	362.089	0.567401	0.341633	1.49595	0.134666	0.683066
ZNF814	416.318	-0.433945	0.287119	-1.49591	0.134678	0.683066
GPCPD1	1184.1	0.42057	0.259652	1.49582	0.1347	0.683066
INO80D	1370.3	-0.295508	0.199695	-1.49559	0.134761	0.683157
ADAM23	18.7605	-0.0321176	0.345816	1.49527	0.134844	0.683363
LOC729737	589.325	0.502313	0.332082	1.49489	0.134944	0.683652
SNRPE	135.404	-0.492295	0.342365	-1.49451	0.135043	0.68372
ZC3H7B	527.04	0.343769	0.241131	1.49451	0.135044	0.68372
ZNF732	2.16693	0.388586	0.300149	1.49422	0.135119
FLJ34503	2.60562	0.345376	0.291599	1.49401	0.135173
PHOSPHO1	24.0764	0.158419	0.345717	1.49361	0.135276	0.684082
PSENEN	32.5305	0.298973	0.344729	1.4936	0.135281	0.684082
CHTF18	125.905	0.322611	0.330241	1.4935	0.135306	0.684082
MYRIP	25.4913	0.718032	0.343736	1.49347	0.135314	0.684082
ARHGEF5	78.0295	0.712003	0.346374	1.49339	0.135336	0.684082
EPHA4	115.063	-0.546388	0.346366	-1.49307	0.135419	0.684082
NLRP6	23.3886	0.292071	0.344213	1.49299	0.135439	0.684082
LOC441455	3.60002	-0.551528	0.341415	-1.49288	0.135468
GOLGA1	181.652	0.503211	0.316599	1.49282	0.135484	0.684082
MIER3	261.011	-0.405962	0.276252	-1.49275	0.135502	0.684082
DMXL2	2517.36	0.4772	0.324952	1.49185	0.13574	0.684913
LZTS3	16.9421	0.216517	0.344764	1.49162	0.135799	0.684913
RASL12	31.1517	0.355647	0.34573	1.49139	0.135858	0.684913
C4orf46	92.6603	-0.461544	0.329118	-1.49139	0.135859	0.684913
AKT1	499.286	0.351241	0.236601	1.49115	0.135923	0.684913
PVR	99.148	0.451591	0.342378	1.49089	0.13599	0.684913
MFSD6	456.815	0.370601	0.270467	1.4906	0.136067	0.684913
SNORD22	12.5802	-0.344654	0.347383	-1.4906	0.136067	0.684913
RANBP6	528.274	-0.491357	0.285192	-1.4904	0.136118	0.684913
LDB1	386.486	0.353886	0.273516	1.49023	0.136164	0.684913
CTGF	213.96	-0.345953	0.34415	-1.49014	0.136189	0.684913
RELT	467.681	0.407594	0.274444	1.48995	0.136238	0.684913
SLC16A1	278.33	-0.481623	0.343066	-1.48988	0.136257	0.684913
KIAA0125	729.661	0.476541	0.346275	1.48983	0.136269	0.684913
RPA4	14.6119	0.605732	0.346158	1.48935	0.136395	0.685334
SNORA26	2.50913	-0.283882	0.330759	-1.48924	0.136425
TWF2	154.006	0.404875	0.323135	1.48916	0.136445	0.685366
PSIMCT-1	46.9078	0.395866	0.339901	1.48857	0.136602	0.685696
LOC100507351	1.2847	-0.380943	0.258339	-1.48851	0.136616
ARRDC4	160.828	0.313831	0.322869	1.48851	0.136618	0.685696
COMT	102.719	0.55436	0.331681	1.48842	0.13664	0.685696
RP11-63P12.6	1.86186	0.444081	0.304846	1.48833	0.136663
C6orf48	154.402	-0.454985	0.300264	-1.48792	0.136771	0.686067
LOC101928783	1.51492	0.126706	0.334077	1.48792	0.136772
LOC101927733	2.34132	-0.436895	0.317176	-1.48788	0.136782
VEZF1	322.688	-0.365249	0.250986	-1.48781	0.1368	0.686067
HIST1H2BE	47.6973	0.302718	0.346252	1.48715	0.136975	0.686616
KDM4A	317.387	0.448039	0.308203	1.48701	0.137012	0.686616
C11orf83	33.7592	-0.622571	0.343812	-1.48679	0.13707	0.686616
NUPL1	440.353	-0.378766	0.275456	-1.48675	0.137082	0.686616
LOC100506691	2.73482	0.0293125	0.315544	1.48655	0.137133
C1QL3	4.51323	0.0110977	0.326993	1.48633	0.137191
PRG2	2.76806	0.259599	0.293463	1.48615	0.137238
C8orf76	55.6227	0.384007	0.341561	1.48581	0.137328	0.687085
ATG5	220.088	0.349436	0.237923	1.48579	0.137334	0.687085
CCDC24	11.3781	-0.509615	0.344852	-1.48579	0.137335	0.687085
FAM58A	32.5162	0.337645	0.345249	1.48574	0.137348	0.687085
C22orf43	5.26201	-0.381146	0.324895	1.48544	0.137428	0.687271
RNF219	175.677	-0.47957	0.31865	-1.48526	0.137474	0.687285
LPPR4	2.82869	0.0815423	0.308301	1.48512	0.137513
SLC22A15	118.174	0.63036	0.340437	1.48488	0.137575	0.687573
ZNF382	33.1116	-0.533777	0.343979	-1.48456	0.137659	0.687573
ABI3	115.384	0.478664	0.344347	1.48441	0.1377	0.687573
MYO5A	959.266	0.309263	0.216716	1.48378	0.137868	0.687573
ALDH9A1	259.936	-0.385629	0.252683	-1.48368	0.137893	0.687573
DDX39B	941.092	0.31854	0.240499	1.48363	0.137908	0.687573
LOC441081	285.763	0.309661	0.32204	1.48353	0.137934	0.687573
PPP1R3B	165.632	0.550863	0.324265	1.48343	0.13796	0.687573
KCNE3	120.175	0.605489	0.342115	1.48329	0.137996	0.687573
ZFP36L2	1243.42	0.49505	0.304014	1.48324	0.13801	0.687573
INCA1	2.59949	-0.0563721	0.324274	1.48319	0.138023
VARS	337.164	0.387796	0.327325	1.48307	0.138057	0.687573
DESI1	504.23	0.380726	0.246506	1.48288	0.138105	0.687573
SIDT1	221.578	0.340657	0.324385	1.48271	0.138152	0.687573
SESN2	73.3076	0.644984	0.327192	1.48268	0.138158	0.687573
NBPF12	448.548	0.430158	0.33333	1.48222	0.138281	0.687573
INTS1	591.318	0.402883	0.283842	1.48209	0.138316	0.687573
LOC284454	111.348	0.40734	0.341786	1.48198	0.138347	0.687573
GUSBP4	9.19428	0.0228989	0.342102	1.48195	0.138353	0.687573
RPL36AL	152.272	-0.40571	0.294955	-1.48148	0.138478	0.687573
ST18	9.09776	0.188612	0.323744	1.48147	0.138481	0.687573
USP12	734.553	-0.451505	0.298766	-1.48135	0.138513	0.687573
LINC00963	43.3658	0.547664	0.342699	1.4813	0.138527	0.687573
MYH14	3.97222	0.277484	0.264691	1.48127	0.138535
PLEKHH1	18.4546	0.529786	0.345615	1.48126	0.138537	0.687573
EPHB1	41.8849	-0.792784	0.34644	-1.48107	0.138589	0.687573
MBTD1	332.115	-0.333125	0.225686	-1.48098	0.138611	0.687573
CCDC168	7.30864	0.0218342	0.344784	1.48061	0.13871	0.687846
GP6	7.79069	-0.307914	0.347451	-1.48012	0.13884	0.688185
ASB14	8.79213	0.166817	0.34448	1.48003	0.138864	0.688185
MYO1D	385.691	0.545678	0.332984	1.47982	0.138922	0.688256
POU5F1P3	2.44324	0.310437	0.29627	1.47957	0.138987
POU2F1	840.522	-0.354264	0.257328	-1.47947	0.139014	0.688497
PZP	1.91168	0.14976	0.32273	1.47892	0.139161
H2AFZ	561.27	-0.53166	0.321241	-1.47882	0.139189	0.689066
LOC101927957	2.1788	0.22333	0.30968	1.47864	0.139236
CIRBP	1054.65	-0.351804	0.230951	-1.47844	0.139289	0.689066
KCNK7	2.78073	-0.180578	0.327039	1.47841	0.139299
HELZ2	523.326	0.553744	0.334227	1.47815	0.139368	0.689066
ATN1	427.913	0.370226	0.272863	1.47785	0.139448	0.689066
SNORD118	30.3047	-0.55808	0.345528	-1.47776	0.139471	0.689066
ASF1B	151.161	-0.495728	0.331927	-1.47774	0.139478	0.689066
TMEM97	134.834	-0.711212	0.342582	-1.47758	0.13952	0.689066
XKRX	43.23	0.335828	0.342559	1.47749	0.139544	0.689066
XRCC6	727.14	-0.398375	0.261958	-1.47742	0.139564	0.689066
FAM120C	143.063	0.281109	0.325488	1.47728	0.139601	0.689066
LOC102724371	10.1973	0.386564	0.344948	1.4769	0.139703	0.689066
ZNF576	35.0709	0.434772	0.343859	1.47671	0.139754	0.689066
LOC102724827	2.96859	0.215237	0.330585	1.47664	0.139771
MBD1	357.699	0.381096	0.270153	1.47632	0.139858	0.689066
TLK2	284.08	-0.396786	0.262126	-1.47628	0.139868	0.689066
PORCN	16.8734	0.184979	0.345166	1.47611	0.139914	0.689066
CCRN4L	59.7644	0.360395	0.333521	1.47585	0.139985	0.689066
C5AR1	221.318	-0.516405	0.34486	-1.47564	0.140039	0.689066
WDR17	38.5055	0.319809	0.346091	1.47548	0.140082	0.689066
PSME3	624.038	-0.414766	0.266806	-1.47541	0.140102	0.689066
HSP90B2P	15.4269	0.26534	0.346041	1.47539	0.140107	0.689066
ADCY10	2.45515	0.0785467	0.315162	1.4752	0.140158
CHCHD3	111.63	-0.438425	0.311504	-1.47516	0.140171	0.689066
PCDHA10	3.56378	0.197343	0.282262	1.47506	0.140195
AVIL	36.1796	0.471096	0.340411	1.47497	0.140221	0.689066
GPX3	189.895	0.509075	0.343189	1.47477	0.140274	0.689066
RP11-695J4.2	2.73842	0.416054	0.323701	1.47464	0.14031
CD274	551.854	0.651199	0.339501	1.4744	0.140375	0.689066
TMEM156	83.9301	-0.453416	0.344056	-1.47435	0.140389	0.689066
BCCIP	195.899	-0.496604	0.321113	-1.47431	0.140397	0.689066
CYP3A5	5.68025	0.800861	0.34035	1.47411	0.140453	0.689066
C1orf43	469.312	-0.415125	0.321819	-1.47392	0.140504	0.689066
GGPS1	131.022	-0.476039	0.321516	-1.47377	0.140544	0.689066
USP5	210.374	0.365769	0.324196	1.47359	0.140593	0.689066
RRP15	141.822	-0.477511	0.328323	-1.47338	0.140648	0.689066
ELL3	85.2694	-0.415714	0.344858	-1.473	0.140751	0.689066
SCD5	46.4988	-0.392568	0.344762	-1.47287	0.140787	0.689066
MAP7D1	328.676	0.377873	0.274123	1.47275	0.140818	0.689066
KIAA1755	54.1732	0.426435	0.345332	1.4727	0.140832	0.689066
ANKRD19P	2.11888	-0.0210772	0.329484	1.47228	0.140945
DGKG	170.794	-0.722574	0.346524	-1.47219	0.14097	0.689066
RPS6KB1	357.806	-0.227486	0.148145	-1.47209	0.140996	0.689066
RNF24	174.948	0.465387	0.328399	1.47198	0.141026	0.689066
COPZ2	8.17154	-0.00838233	0.33946	1.47198	0.141027	0.689066
CLK3	152.079	0.33633	0.303844	1.47188	0.141053	0.689066
PROM2	10.8006	-0.22848	0.341902	1.47185	0.141062	0.689066
COX7A2L	177.003	-0.457912	0.327343	-1.47182	0.141069	0.689066
CACNA2D3	20.356	0.135757	0.341041	1.4718	0.141074	0.689066
MRPL41	52.6496	0.301139	0.337344	1.47166	0.141111	0.689066
NCLN	294.354	0.410306	0.323044	1.47155	0.141142	0.689066
TRPC3	3.11181	0.081922	0.301881	1.47153	0.141147
SSSCA1	21.3436	-0.544341	0.34648	-1.47145	0.14117	0.689066
CLDN20	7.95906	0.216958	0.345448	1.47115	0.141252	0.689066
ZNF671	72.0482	0.481171	0.332215	1.47089	0.141321	0.689066
MYBPH	1.82054	0.559261	0.298555	1.47084	0.141334
ZSCAN16-AS1	34.6901	-0.620169	0.345371	-1.47084	0.141334	0.689066
SERPING1	588.853	0.644069	0.341863	1.47081	0.141343	0.689066
TMEM175	104.952	0.474635	0.328422	1.47069	0.141376	0.689066
NRBP1	306.136	0.373351	0.253112	1.47067	0.141379	0.689066
GALNT10	361.303	0.379045	0.268134	1.47031	0.141477	0.689331
MAB21L3	2.1272	0.24553	0.309856	1.47028	0.141485
DYNC1H1	3570.84	0.266563	0.182487	1.47003	0.141554	0.689499
NRCAM	65.9344	0.860011	0.346527	1.4698	0.141617	0.689582
TMC5	3.3248	0.52732	0.282206	1.46972	0.141637
PMEPA1	81.2875	0.427417	0.341804	1.46942	0.141718	0.689582
TRIM41	223.117	-0.390667	0.251411	-1.46937	0.141733	0.689582
SDCBP2	8.10417	0.424426	0.323909	1.46932	0.141745	0.689582
PPP1R13B	81.2224	0.285989	0.342988	1.46894	0.141848	0.68971
SNORD89	15.3099	-0.559771	0.346335	-1.46882	0.141881	0.68971
HLA-DQB1	903.664	-0.470832	0.331973	-1.46872	0.141908	0.68971
LSMEM2	2.20196	0.48978	0.33338	1.46856	0.141953
LOC100996419	6.43428	0.0541761	0.330362	1.46844	0.141986	0.68971
UBA7	364.527	0.400834	0.295454	1.46839	0.141997	0.68971
LOC101928451	525.422	0.44062	0.306585	1.46824	0.142039	0.68971
TNFSF12	77.2976	0.426254	0.342281	1.46811	0.142074	0.68971
ZRANB2-AS1	1.54534	0.122822	0.312088	1.46767	0.142195
MACF1	8042.81	0.365478	0.27778	1.46738	0.142273	0.690368
PLA2G12A	166.649	-0.504532	0.332051	-1.46724	0.14231	0.690368
ECHDC1	199.418	-0.444844	0.318416	-1.46713	0.14234	0.690368
RAD23B	639.89	-0.30882	0.210976	-1.46697	0.142384	0.690374
LETMD1	230.471	-0.354634	0.25951	-1.46643	0.142532	0.690878
VTA1	162.557	-0.418893	0.294567	-1.4662	0.142594	0.690968
NCS1	59.3527	0.389784	0.34387	1.46602	0.142643	0.690997
BLACAT1	6.81654	0.0344431	0.331165	1.46545	0.142798	0.691413
SERP2	2.62856	0.285371	0.291863	1.46544	0.1428
SPG7	354.2	0.376505	0.301468	1.46531	0.142837	0.691413
AC003102.3	11.7399	-0.750273	0.339908	-1.46523	0.142859	0.691413
TRUB1	89.1185	-0.400621	0.32206	-1.46492	0.142943	0.691483
STK35	324.929	0.305369	0.211657	1.46485	0.142961	0.691483
C3orf52	20.7428	-0.457217	0.346172	-1.46457	0.143038	0.691561
MYO1C	494.274	0.390466	0.271058	1.46448	0.143064	0.691561
C11orf44	3.85865	0.214263	0.305279	1.46403	0.143187
PTGFR	34.4761	0.132758	0.346325	1.46378	0.143254	0.692111
CHSY3	23.2576	-0.0895338	0.341984	1.4637	0.143277	0.692111
SLC12A8	67.3001	0.215383	0.346341	1.46356	0.143315	0.692111
FSD2	9.3232	-0.324258	0.347504	-1.46334	0.143373	0.692111
C1orf50	24.4473	0.386298	0.342402	1.46327	0.143395	0.692111
NXPE3	507.081	0.418842	0.284958	1.463	0.143468	0.69219
ZNF737	378.327	-0.444503	0.319768	-1.4625	0.143603	0.69219
G3BP2	758.556	-0.389362	0.280889	-1.46246	0.143616	0.69219
ZBTB48	72.5047	0.561452	0.3316	1.46245	0.143617	0.69219
TSTD2	222.827	0.332743	0.25591	1.46241	0.143628	0.69219
LOC101927086	2.36252	-0.0694609	0.293803	1.46181	0.143793
LOC102724059	2.01919	0.299701	0.306073	1.4618	0.143795
CENPA	63.277	-0.465906	0.345661	-1.46179	0.1438	0.692805
MR1	411.458	0.410269	0.269758	1.46161	0.143847	0.692823
DYRK2	638.237	-0.422109	0.273883	-1.46116	0.143971	0.693158
SND1-IT1	290.686	0.39283	0.301886	1.46086	0.144054	0.693158
PTS	37.1695	-0.454003	0.341021	-1.46085	0.144057	0.693158
IDS	1417.91	0.381245	0.25379	1.46073	0.14409	0.693158
LOC100289098	3.87857	0.211582	0.318885	1.46043	0.144173
STXBP5	359.341	0.368786	0.26983	1.46004	0.144279	0.693683
CD99L2	151.442	0.380112	0.335427	1.46001	0.144287	0.693683
DPP9	530.662	0.305862	0.213624	1.45957	0.144407	0.693861
NPAS2	27.693	0.217501	0.344987	1.45956	0.144411	0.693861
MESDC2	324.558	-0.459224	0.291475	-1.45916	0.144522	0.69415
BAZ2B	480.43	0.372465	0.286777	1.45897	0.144574	0.69415
VPS25	94.7231	0.366959	0.324178	1.45873	0.14464	0.69415
HARS2	135.128	0.336324	0.255819	1.45871	0.144645	0.69415
HEATR1	839.797	-0.430692	0.275482	-1.4585	0.144702	0.69421
MPPED2	3.97554	-0.0493418	0.301791	1.45806	0.144823
TMEM167A	679.897	-0.269443	0.197494	-1.4577	0.144924	0.695068
ZNF22	194.127	-0.460426	0.334178	-1.45717	0.14507	0.695399
CCT2	453.093	-0.483987	0.305927	-1.45713	0.14508	0.695399
RALGPS2	735.231	-0.460885	0.331793	-1.45689	0.145147	0.695511
RNU6-1	15.2493	-0.773726	0.345711	-1.45664	0.145217	0.69555
EEFSEC	69.4648	0.377899	0.336955	1.45654	0.145243	0.69555
CLDN3	2.14841	0.674085	0.329069	1.45588	0.145427
GRAMD1A	357.828	0.386574	0.314163	1.45569	0.14548	0.695944
SELPLG	200.68	0.559308	0.328608	1.45568	0.145481	0.695944
LOC101928215	3.64171	0.0624278	0.330693	1.45565	0.14549
NFAT5	2437.83	-0.312194	0.222916	-1.45562	0.145497	0.695944
FAM49B	621.052	-0.364027	0.280217	-1.45561	0.1455	0.695944
CRYBG3	527.425	-0.459136	0.298957	-1.45521	0.145611	0.696023
LINC00426	106.478	0.587699	0.343981	1.45516	0.145626	0.696023
PML	604.348	0.428535	0.300992	1.45508	0.145648	0.696023
AC097662.2	2.943	0.232768	0.328675	1.45505	0.145657
RBMS3	141.576	0.308251	0.312728	1.45491	0.145693	0.696031
HOXA2	2.04387	0.465178	0.294611	1.45485	0.14571
MT1L	2.66871	0.179336	0.298803	1.45471	0.145749
LTBP2	199.764	0.28184	0.331259	1.45463	0.145773	0.696146
EBF2	8.07375	0.150854	0.329212	1.45451	0.145805	0.696146
FAM106CP	30.2656	-0.0221039	0.341607	1.45424	0.14588	0.69617
LOC646652	91.6985	0.480504	0.326639	1.45418	0.145897	0.69617
GPC6	48.0001	0.253489	0.343244	1.4538	0.146002	0.69646
PLXNC1	1030.51	0.42435	0.270864	1.45325	0.146155	0.696959
PTPLA	3.05007	-0.171472	0.325581	1.4531	0.146195
RPL13AP6	1.94186	0.466993	0.337354	1.4528	0.146278
LOC100996405	14.3497	0.452823	0.345296	1.45278	0.146286	0.696959
ZNF277	102.105	-0.550638	0.340391	-1.45247	0.14637	0.696959
TRMT1	125.55	0.4207	0.318175	1.45227	0.146428	0.696959
LZTR1	279.362	0.49165	0.319074	1.45211	0.146472	0.696959
YME1L1	776.584	-0.30331	0.211808	-1.45203	0.146493	0.696959
ERCC8	46.2165	-0.428815	0.337169	-1.45185	0.146544	0.696959
LDHD	7.43174	-0.592799	0.343108	-1.45179	0.146561	0.696959
TRIM44	888.618	-0.388665	0.255412	-1.45177	0.146565	0.696959
CUL5	485.505	-0.37478	0.268113	-1.45169	0.146587	0.696959
LOC101928592	20.5	0.182856	0.34378	1.45162	0.146608	0.696959
HIATL2	34.9308	0.462485	0.341938	1.45153	0.146632	0.696959
C3orf36	1.9997	0.0892762	0.322428	1.451	0.14678
PHF6	489.521	-0.419268	0.311324	-1.45081	0.146832	0.697702
LOC101060581	52.3727	-0.127194	0.345706	1.45022	0.146997	0.69828
GXYLT2	28.8872	-0.443489	0.345714	-1.45	0.147059	0.698367
PAG1	1691.84	0.411663	0.256487	1.44956	0.147182	0.698744
EXOC4	472.427	0.471637	0.29019	1.44936	0.147237	0.698792
CCDC23	9.53173	0.495538	0.345649	1.44871	0.147419	0.69945
LOC100507472	2.02303	0.58409	0.288641	1.44852	0.147471
LOC101929313	3.39683	0.00279364	0.302893	1.44812	0.147584
KIRREL3	2.04627	0.175274	0.313896	1.44783	0.147665
RP11-314C16.1	2.5215	0.166628	0.302372	1.44768	0.147706
TDG	299.38	-0.369476	0.262134	-1.44768	0.147706	0.699952
AP4M1	35.2172	0.353197	0.344485	1.44766	0.147712	0.699952
NME4	46.3751	-0.605657	0.34203	-1.4476	0.147729	0.699952
LOC613037	781.412	0.307245	0.33363	1.44733	0.147804	0.699952
PTPDC1	72.6285	0.220546	0.340631	1.44718	0.147847	0.699952
CCDC39	7.90861	0.234912	0.333712	1.44714	0.147857	0.699952
MRPL51	122.678	-0.452851	0.338533	-1.4471	0.147869	0.699952
CBWD2	193.239	-0.490552	0.322976	-1.44691	0.147922	0.699952
HMGN5	10.1301	0.079121	0.339581	1.44684	0.147942	0.699952
FAM111B	149.246	-0.503849	0.341003	-1.4467	0.147982	0.699952
ZBTB32	169.272	-0.0286912	0.346074	1.44645	0.14805	0.699952
SCAI	375.731	-0.383829	0.258607	-1.44644	0.148052	0.699952
EIF4H	1136.59	-0.358405	0.261097	-1.44605	0.148164	0.700105
CXCR1	3.27773	0.19241	0.283925	1.44588	0.148211
OSBPL9	378.738	-0.37319	0.261343	-1.44587	0.148212	0.700105
NLRC3	585.569	0.401777	0.309043	1.44554	0.148307	0.700105
LOC102723743	8.77832	-0.796669	0.34315	-1.4454	0.148347	0.700105
PDDC1	568.863	0.360855	0.285548	1.44519	0.148405	0.700105
WHAMMP1	65.8014	-0.48068	0.345528	-1.44512	0.148424	0.700105
ICAM1	811.309	0.417773	0.277245	1.44489	0.148489	0.700105
CTTNBP2NL	192.711	0.429273	0.330681	1.44453	0.148591	0.700105
COG2	134.768	-0.477138	0.317529	-1.44432	0.148648	0.700105
WAC	1016.11	-0.297243	0.204096	-1.44431	0.148653	0.700105
ARMC1	248.872	-0.470353	0.31955	-1.44424	0.148673	0.700105
ZNF253	90.0038	-0.413738	0.338535	-1.44375	0.148808	0.700105
BATF2	59.8086	0.501188	0.346361	1.44366	0.148834	0.700105
MZT1	94.8729	-0.404588	0.339891	-1.44364	0.14884	0.700105
SNAPIN	57.9291	-0.391022	0.331282	-1.4435	0.148879	0.700105
IPW	85.2493	-0.510725	0.339563	-1.44335	0.148921	0.700105
SNORA65	1.09167	-0.426308	0.301624	-1.44329	0.148939
BATF3	55.3268	-0.848955	0.345123	-1.44322	0.148958	0.700105
CASP8AP2	402.076	-0.400849	0.26454	-1.4432	0.148965	0.700105
DPCD	6.41762	0.196376	0.341524	1.44318	0.14897	0.700105
WASF2	1351.57	-0.260934	0.185612	-1.44316	0.148976	0.700105
CD63	466.419	0.445909	0.295159	1.44299	0.149022	0.700105
C16orf91	14.2569	0.367106	0.345687	1.44289	0.149052	0.700105
POLR2A	1506.62	0.27127	0.196701	1.4427	0.149104	0.700143
CAPG	335.883	0.619043	0.336427	1.44244	0.14918	0.700196
B3GALTL	48.8535	0.581509	0.337835	1.4422	0.149247	0.700196
IL13RA1	410.436	0.527057	0.316594	1.44212	0.149269	0.700196
HPCAL1	157.928	0.373855	0.314568	1.44196	0.149313	0.700196
ATG16L2	191.427	0.429965	0.320101	1.44182	0.149353	0.700196
CCDC114	1.87602	0.354336	0.304099	1.44174	0.149377
GOPC	379.191	-0.361467	0.265417	-1.44173	0.149379	0.700196
PTPN13	219.226	0.218826	0.346056	1.44102	0.149578	0.700728
MYO15B	338.583	0.277063	0.325126	1.44096	0.149597	0.700728
NCL	1683.49	-0.436108	0.286315	-1.44086	0.149625	0.700728
COL6A4P2	5.84599	0.722988	0.340686	1.44068	0.149676	0.700763
CCDC113	14.1794	-0.316275	0.346008	-1.43996	0.149878	0.701051
CCNJL	10.5039	-0.829061	0.342282	-1.43996	0.14988	0.701051
WDR26	1502.35	-0.23645	0.168133	-1.43961	0.149977	0.701051
MAP4K1	500.661	0.387897	0.29015	1.43942	0.150033	0.701051
PDCD4	716.622	-0.510585	0.309913	-1.43929	0.150069	0.701051
COPB2	483.537	0.357589	0.243255	1.43915	0.150107	0.701051
PRDM4	266.11	-0.382587	0.241579	-1.43915	0.150108	0.701051
NUP214	644.889	0.314278	0.228045	1.43907	0.150131	0.701051
MOK	9.97086	0.33468	0.344796	1.43906	0.150134	0.701051
GPN1	135.278	-0.552712	0.324029	-1.43885	0.150192	0.701114
OR1J4	2.17152	-0.279342	0.255526	-1.43871	0.150232
DAGLA	26.1555	0.351967	0.345153	1.43853	0.150285	0.701344
LOC100288162	10.3223	-0.465792	0.345013	-1.43837	0.150329	0.701346
ADAM10	678.993	-0.274169	0.192878	-1.43783	0.150484	0.701759
PTGS2	89.6444	0.73341	0.346173	1.43758	0.150554	0.701759
TBC1D4	473.09	-0.552433	0.318745	-1.43742	0.150597	0.701759
GPR113	14.4824	0.32572	0.345861	1.43735	0.150618	0.701759
ZAK	314.789	-0.450328	0.292459	-1.43696	0.150728	0.701759
RARRES2	52.8119	0.520509	0.345487	1.43695	0.150732	0.701759
RPL29	1030.57	-0.391209	0.282219	-1.43684	0.150765	0.701759
C2orf74	23.7023	-0.47106	0.342985	-1.43675	0.150788	0.701759
TDP2	222.071	-0.408009	0.287996	-1.43666	0.150815	0.701759
MMEL1	1.70738	-0.226825	0.313675	1.43642	0.150883
FANCE	38.3879	-0.643858	0.345923	-1.4361	0.150972	0.702289
ARHGEF40	92.0512	0.0465154	0.343335	1.43584	0.151048	0.702434
LRRC14	184.806	0.424359	0.321723	1.43562	0.151111	0.70248
AIFM3	3.58239	0.143642	0.325979	1.4355	0.151144
BICD2	426.273	-0.329337	0.244525	-1.4355	0.151146	0.70248
ZNF812	3.30162	0.391674	0.266424	1.43545	0.151158
TRPV3	71.0738	0.500657	0.345474	1.43516	0.151241	0.702666
FBP1	86.7204	0.685061	0.343926	1.43505	0.151274	0.702666
TSNARE1	95.7371	0.150705	0.339203	1.4348	0.151345	0.702712
PHYKPL	175.69	0.399875	0.329139	1.43459	0.151405	0.702712
MYCBP2	4207.63	0.293986	0.202326	1.43444	0.151446	0.702712
TNFSF4	127	0.862277	0.346297	1.43439	0.151461	0.702712
THBS3	78.1213	0.405453	0.328262	1.43391	0.151598	0.703111
IGLON5	3.64909	-0.222513	0.331536	-1.43383	0.151622
KLF10	244.6	0.456978	0.314948	1.43374	0.151647	0.703111
STARD4	553.382	-0.408247	0.321832	-1.43362	0.15168	0.703111
MANF	105.009	0.520735	0.346125	1.43347	0.151723	0.703111
CHTOP	375.304	0.332806	0.227998	1.4332	0.151802	0.703269
EVA1A	4.31282	0.483282	0.327311	1.43304	0.151847
FLJ38122	4.23491	-0.607254	0.320883	-1.43248	0.152007
LHX4	3.48864	-0.169658	0.319029	1.43242	0.152024
DPYD	743.798	0.419654	0.319891	1.43227	0.152066	0.704169
OVCH1-AS1	2.28578	0.546575	0.280407	1.43223	0.152079
PYCR1	51.8592	0.269545	0.346249	1.43221	0.152084	0.704169
SOX15	1.47316	0.481199	0.310113	1.43213	0.152107
SNORA46	1.93944	-0.547801	0.323979	-1.43192	0.152168
KAL1	53.8904	0.589393	0.346204	1.43149	0.152291	0.70492
TRAPPC12	221.183	0.38735	0.306189	1.43133	0.152335	0.70492
PRELID2	36.9317	0.591553	0.346302	1.43107	0.15241	0.705062
LOC101928867	4.59367	0.210531	0.260131	1.43081	0.152485	0.705093
ILF2	368.324	-0.462187	0.312939	-1.4307	0.152515	0.705093
TRPC4AP	581.289	0.477352	0.318552	1.43043	0.152592	0.705093
LOC100289455	16.1431	0.440238	0.345816	1.42983	0.152766	0.705093
FAM13B	673.015	-0.343323	0.238924	-1.42976	0.152786	0.705093
GCNT4	34.1366	-0.716758	0.346524	-1.42937	0.152899	0.705093
SULF2	192.189	0.327668	0.316681	1.42936	0.152902	0.705093
LZIC	108.258	-0.453843	0.341182	-1.42925	0.152933	0.705093
UBAP2	280	-0.38832	0.273407	-1.42923	0.152939	0.705093
CEBPZ	340.58	-0.441505	0.300217	-1.42909	0.152979	0.705093
CRY1	58.4313	0.274954	0.339433	1.42897	0.153012	0.705093
LRRC24	12.2098	0.404851	0.345339	1.42893	0.153025	0.705093
PREB	239.363	0.430688	0.297213	1.42887	0.153041	0.705093
STRADA	203.149	0.331463	0.293612	1.42878	0.153066	0.705093
MOBP	7.20164	-0.677275	0.343634	-1.42873	0.153081	0.705093
BAMBI	4.26818	-0.192005	0.311334	1.42855	0.153133
SGMS2	67.7429	0.53104	0.343539	1.42846	0.15316	0.705253
RP11-307C12.11	2.75447	-0.29161	0.302347	1.42828	0.153212
ARHGAP11B	55.9576	0.38266	0.346405	1.42826	0.153218	0.705318
PSKH1	147.889	0.387069	0.314816	1.42785	0.153336	0.705388
FIG4	128.034	-0.41472	0.303592	-1.42775	0.153364	0.705388
GPR75-ASB3	27.7003	-0.617614	0.2981	-1.42774	0.153366	0.705388
ZNRF3-AS1	2.16645	0.597545	0.281043	1.42762	0.153401
LOC102723777	3.57681	0.0438676	0.292857	1.42729	0.153495
ATG12	254.109	-0.365619	0.266488	-1.42672	0.153661	0.706411
LOC100132891	120.956	0.400639	0.332361	1.42636	0.153765	0.706411
KLF7	420.133	0.33504	0.314863	1.42635	0.153767	0.706411
HTR1F	3.39991	0.302781	0.308929	1.4261	0.153839
MED31	26.4507	-0.407819	0.346522	-1.42604	0.153857	0.706411
LEF1-AS1	3.72728	-0.209789	0.319573	1.42596	0.15388
LOC606724	48.1491	0.151838	0.345054	1.42581	0.153923	0.706411
XPNPEP2	5.67358	0.623575	0.337671	1.42565	0.153971	0.706411
SYBU	13.5383	-0.372723	0.336479	-1.42559	0.153986	0.706411
SDHC	291.353	-0.329967	0.24702	-1.42537	0.154051	0.706411
LRRC39	5.96798	0.679675	0.343245	1.42535	0.154056	0.706411
FAM209B	2.02826	0.228048	0.307726	1.42522	0.154093
WDR86-AS1	1.74622	0.425321	0.301768	1.42519	0.154101
SHC1	393.244	0.465642	0.322616	1.42481	0.154213	0.706411
KIAA0319	5.15388	0.0547342	0.33817	1.42476	0.154226	0.706411
PCSK7	620.02	0.339633	0.269364	1.42474	0.154231	0.706411
VPS37B	208.658	0.553987	0.344167	1.42457	0.154281	0.706411
EEF2K	433.014	0.314338	0.227706	1.42438	0.154337	0.706411
PRDM2	1620.76	-0.363665	0.278164	-1.42422	0.154384	0.706411
ZNF512	378.812	-0.413579	0.270591	-1.42421	0.154384	0.706411
SEC24A	749.661	0.43197	0.288834	1.42413	0.154409	0.706411
FEN1	202.031	-0.474311	0.343108	-1.42393	0.154467	0.706411
LOC730268	43.3416	0.339968	0.345241	1.42393	0.154467	0.706411
MEX3C	349.351	-0.429771	0.325595	-1.42354	0.154579	0.706411
CCNL2	1023.91	0.338035	0.244354	1.42351	0.154589	0.706411
ZNF684	16.1147	0.377108	0.346149	1.42342	0.154615	0.706411
KIAA0319L	451.454	0.488041	0.316454	1.423	0.154737	0.706411
FAM214B	84.8951	0.470775	0.331375	1.42296	0.154748	0.706411
MYLK-AS1	2.51063	0.404917	0.325701	1.42264	0.15484
NDRG1	658.511	0.558599	0.328463	1.42247	0.154891	0.706411
LRR1	98.9953	-0.544888	0.334799	-1.42238	0.154915	0.706411
WDR43	309.547	-0.41805	0.297974	-1.42233	0.154929	0.706411
CEND1	9.76842	-0.082982	0.337269	1.42221	0.154965	0.706411
PTPN23	293.283	0.506017	0.320705	1.42216	0.154979	0.706411
GTF2A2	98.8255	-0.427658	0.333276	-1.42216	0.15498	0.706411
PHB2	285.292	-0.392972	0.264772	-1.42201	0.155024	0.706411
NOS2	3.15676	0.528019	0.274962	1.42198	0.155031
NAA20	106.803	-0.380358	0.322992	-1.42192	0.15505	0.706411
TTL	403.875	-0.290896	0.201732	-1.42176	0.155095	0.706411
BRAP	161.013	-0.358668	0.266735	-1.42176	0.155097	0.706411
TST	16.6264	0.447944	0.343804	1.42136	0.155212	0.706569
SHANK3	257.072	0.447172	0.325615	1.42126	0.155241	0.706569
WDR11	533.518	0.336378	0.234359	1.42085	0.15536	0.706569
IKZF5	216.811	-0.409874	0.30821	-1.42072	0.155399	0.706569
LOC284240	5.30382	-0.197881	0.302598	1.42066	0.155415	0.706569
RPS6KA1	431.553	0.368117	0.287266	1.42037	0.1555	0.706569
SFSWAP	200.407	0.386604	0.321158	1.42021	0.155545	0.706569
GRTP1	6.02063	0.420988	0.339289	1.42021	0.155548	0.706569
LSP1	750.184	0.394522	0.309577	1.42015	0.155565	0.706569
LOC101929107	33.2068	0.476342	0.34341	1.42011	0.155576	0.706569
LOC101928745	2.37726	0.130036	0.306759	1.42007	0.155587
NGFRAP1	34.3181	-0.717319	0.346509	-1.41985	0.15565	0.706705
SERPINB1	526.146	0.409561	0.298485	1.41964	0.155713	0.706789
KCTD19	2.48087	0.365295	0.283304	1.4195	0.155755
SLC25A53	58.9996	0.163478	0.345103	1.41913	0.155862	0.707263
ARF3	862.444	-0.265977	0.194023	-1.41896	0.155911	0.707286
EFCAB4B	234.625	0.351005	0.252534	1.41872	0.155981	0.707403
WNT2B	4.54057	0.387154	0.328274	1.41846	0.156058
CHCHD10	51.7049	-0.414899	0.324322	-1.41839	0.156078	0.70747
KIAA1147	798.708	-0.353489	0.246399	-1.4183	0.156102	0.70747
LRSAM1	111.876	0.442577	0.336632	1.41821	0.156129	0.70747
SRMS	5.17049	0.113025	0.262141	1.41776	0.15626	0.707701
FBXL20	578.491	-0.355393	0.260065	-1.41773	0.156269	0.707701
UQCRH	211.209	-0.370848	0.337761	-1.41753	0.156329	0.707768
FTO	275.802	-0.370463	0.259956	-1.41711	0.156452	0.707992
TMEM150B	23.5975	0.465342	0.345554	1.41691	0.15651	0.707992
MYH11	110.658	0.212681	0.345225	-1.4169	0.156511	0.707992
EPN2-IT1	5.8864	-0.407088	0.333817	-1.41656	0.156611	0.708149
LSM11	44.8517	0.422874	0.342875	1.41648	0.156635	0.708149
LOC101927266	5.37638	0.0683685	0.345539	1.4162	0.156718	0.708324
TCP10L	2.81162	0.39089	0.273433	1.41612	0.15674
ABHD5	174.465	0.407239	0.322472	1.41604	0.156763	0.708325
A1BG-AS1	51.3387	0.405843	0.341089	1.41575	0.156848	0.70851
LOC100134368	2.76653	-0.0382901	0.314154	1.41548	0.156929
RPS13	710.616	-0.426048	0.309672	-1.4152	0.15701	0.708861
LOC101928170	305.884	-0.59231	0.328916	-1.41518	0.157015	0.708861
MROH7	4.78476	-0.0785092	0.262698	1.41455	0.157201	0.709496
SMC6	359.581	-0.384121	0.271974	-1.4144	0.157245	0.709496
LTBR	78.7738	0.50983	0.34232	1.41374	0.157439	0.709967
SLC10A5	3.06665	0.270703	0.318454	1.41365	0.157465
PIM2	1507.68	-0.402098	0.322734	-1.41358	0.157484	0.709967
CBX6	869.653	0.352399	0.286844	1.41344	0.157527	0.709967
TXNL4A	126.394	-0.385789	0.277591	-1.41344	0.157528	0.709967
LOC101927345	5.30967	0.350204	0.332005	1.41311	0.157623	0.710198
C14orf119	118.845	0.361222	0.272149	1.4127	0.157744	0.710471
CRYM-AS1	12.5032	0.0865332	0.344327	1.4126	0.157773	0.710471
DOCK2	2192.41	0.347645	0.257913	1.4123	0.157863	0.710672
ZNF8	84.2485	-0.541738	0.328608	-1.41178	0.158014	0.711151
HECTD2	63.6469	0.445897	0.344934	1.41142	0.158122	0.711309
PRDX3	343.794	-0.390574	0.286999	-1.41136	0.158138	0.711309
LOC100506022	3.01549	0.114206	0.292598	1.4112	0.158184
ATL3	733.729	-0.359432	0.251653	-1.41113	0.158208	0.711421
LINC00278	1.88712	0.404145	0.296493	1.41102	0.158237
AVL9	497.135	0.33973	0.236184	1.41085	0.15829	0.711588
CNIH1	231.355	-0.409706	0.32031	-1.41069	0.158336	0.711594
LOC100132731	1.98623	0.0954063	0.318377	1.41047	0.158401
NPIPB8	81.1477	-0.499722	0.342171	-1.41036	0.158434	0.711749
ALDH6A1	130.364	-0.363586	0.268715	-1.41027	0.15846	0.711749
AREG	2.65584	0.310494	0.275376	1.4102	0.158482
SDC1	65.2192	0.0810229	0.33243	1.40986	0.158582	0.711791
CHMP2A	100.332	0.395595	0.327973	1.40985	0.158584	0.711791
SLC35E4	20.2799	0.22779	0.344975	1.40972	0.158622	0.711791
HES4	12.5987	0.0341335	0.336871	1.40938	0.158723	0.711791
GRAMD4	287.005	0.422096	0.308634	1.40937	0.158726	0.711791
C4orf36	1.65534	-0.142911	0.306117	1.40934	0.158734
GJB7	2.04729	-0.211116	0.316446	1.40928	0.158752
SMIM4	8.54646	-0.386847	0.342357	-1.409	0.158834	0.711791
TRIM69	53.4342	0.696185	0.333764	1.40893	0.158856	0.711791
SRSF8	212.072	-0.345263	0.262734	-1.40878	0.158901	0.711791
YPEL2	228.106	-0.379821	0.294993	-1.40859	0.158958	0.711791
MT1X	51.388	0.4428	0.344428	1.4085	0.158982	0.711791
CYHR1	66.9863	0.283955	0.337698	1.40824	0.15906	0.711791
ENAH	173.337	-0.58999	0.33817	-1.40817	0.159079	0.711791
NPIPB4	4415	-0.329459	0.236212	-1.40773	0.15921	0.711791
ADORA3	19.2767	0.42606	0.338852	1.40762	0.159244	0.711791
TSEN34	56.2337	0.421958	0.327557	1.40754	0.159266	0.711791
WASH3P	38.0575	0.382654	0.346122	1.40744	0.159297	0.711791
CDC6	153.48	-0.545566	0.341233	-1.40743	0.159301	0.711791
KCNJ2	215.497	0.428749	0.338219	1.40742	0.159302	0.711791
POU6F1	92.8383	0.253491	0.330831	1.40737	0.159318	0.711791
LOC101927057	6.11347	-0.454237	0.333276	-1.40718	0.159374	0.711842
GDI1	517.506	0.339525	0.263662	1.40703	0.159419	0.711843
SLFN13	764.034	0.338105	0.261315	1.40659	0.159548	0.711855
IL27RA	143.537	0.251919	0.338775	1.40658	0.159551	0.711855
SNX21	39.1921	0.440112	0.341532	1.40648	0.159583	0.711855
LOC102724699	41.8047	-0.467409	0.336887	-1.40641	0.159603	0.711855
PHF2	220.056	0.29772	0.222323	1.40626	0.159645	0.711855
LINC00641	477.762	0.393416	0.315198	1.40577	0.159794	0.712168
ZBTB18	207.766	-0.4846	0.315431	-1.40561	0.159839	0.712168
ZNF692	101.217	0.28048	0.340481	1.40558	0.15985	0.712168
CAPN7	409.504	0.397155	0.302036	1.40504	0.160009	0.712676
VSIG2	4.09658	-0.236235	0.315957	1.40492	0.160044
LOC102723823	2.03133	0.280845	0.300298	1.40461	0.160138
L2HGDH	94.0162	-0.466541	0.33537	-1.40417	0.160269	0.713334
HLA-B	8755.59	0.39847	0.285724	1.40387	0.160356	0.713334
RAI1	275.221	0.371585	0.298155	1.40387	0.160359	0.713334
MRPL3	200.769	-0.404079	0.280912	-1.40386	0.160359	0.713334
EDF1	112.382	0.395614	0.316095	1.40375	0.160392	0.713334
LRRC16B	18.9591	0.323309	0.345375	1.40364	0.160425	0.713334
RCSD1	777.097	-0.378156	0.319893	-1.40333	0.160518	0.713448
LINC01089	30.9602	0.362658	0.339843	1.40308	0.160594	0.713448
HNRNPU-AS1	1334.42	-0.327513	0.229029	-1.40302	0.16061	0.713448
KCNS1	2.25065	0.0487974	0.316047	1.40302	0.16061
MRPS18A	50.8429	0.309367	0.337603	1.40296	0.16063	0.713448
DNASE1	102.868	0.374712	0.339968	1.40243	0.160787	0.713534
ARHGAP4	702.066	0.338806	0.268953	1.40236	0.160808	0.713534
CORO1C	797.426	0.385427	0.255104	1.40229	0.160828	0.713534
HPRT1	179.428	-0.450289	0.342797	-1.40229	0.160829	0.713534
C1QTNF3	32.4633	0.341981	0.337305	1.40135	0.161109	0.714204
TMEM69	123.882	-0.526094	0.336824	-1.40135	0.16111	0.714204
MCHR1	6.09821	0.601399	0.334324	1.40131	0.161121	0.714204
PAN2	308.855	0.483512	0.333539	1.40118	0.161159	0.714204
ST3GAL6	40.9768	0.231238	0.346107	1.40099	0.161217	0.714212
PPME1	146.308	-0.471685	0.331006	-1.40072	0.161296	0.714212
ACYP1	9.41706	-0.284148	0.345521	-1.40064	0.161323	0.714212
INO80B	29.7766	0.45589	0.337792	1.40058	0.16134	0.714212
SMAD1	75.8278	0.346376	0.332299	1.40029	0.161426	0.714242
CREB5	186.328	-0.550229	0.344888	-1.40026	0.161437	0.714242
ANAPC13	109.213	-0.429164	0.332703	-1.4	0.161513	0.714381
TOP1MT	32.0963	0.409306	0.342957	1.39939	0.161697	0.714997
PI4KAP1	78.4208	0.383102	0.344188	1.39903	0.161803	0.715117
RP3-400N23.6	2.24622	0.178167	0.303076	1.39902	0.161808
LOC101927045	26.532	-0.520105	0.346078	-1.399	0.161814	0.715117
SMIM15	283.036	-0.409921	0.30363	-1.39857	0.161943	0.715486
AMPD1	2.92913	-0.0373365	0.309734	1.39848	0.161969
ZNF85	68.2398	-0.577358	0.342908	-1.39804	0.162102	0.715758
PPL	12.6364	0.0978619	0.338694	1.39803	0.162104	0.715758
PCDHB16	2.65797	0.0984577	0.300345	1.39802	0.162107
CA2	21.4555	-0.277215	0.346988	-1.39791	0.162139	0.715758
CYP21A1P	3.2357	0.00289515	0.299759	1.39753	0.162254
RNF2	110.596	-0.441757	0.343037	-1.39747	0.162272	0.716145
MANSC4	2.20746	-0.0605357	0.284967	1.39747	0.162272
EIF1AX	563.999	-0.412683	0.29819	-1.39726	0.162334	0.71618
LOC100506985	2.74076	-0.0796844	0.317412	1.39722	0.162346
ZNF37BP	514.521	0.375098	0.267218	1.39715	0.162369	0.71618
DAPK2	102.237	0.617446	0.342267	1.39683	0.162465	0.716404
ITGA2	88.6431	0.520612	0.345416	1.39663	0.162524	0.716462
OSTM1	237.661	0.418704	0.295958	1.39642	0.162587	0.716545
SNORD14C	1.50951	-0.399284	0.313104	-1.39597	0.162724
ZSCAN32	89.6378	0.435179	0.332239	1.39543	0.162885	0.717482
GPR125	33.1606	0.44219	0.346258	1.39542	0.16289	0.717482
C6orf25	3.54927	-0.720159	0.32843	-1.39529	0.162929
WDR53	38.152	-0.427099	0.344913	-1.39521	0.162953	0.71756
CLDN14	3.07085	0.187602	0.281346	1.39514	0.162975
LOC102723902	3.50076	0.210891	0.271222	1.39499	0.16302
TTLL7	18.1008	0.32017	0.34589	1.39473	0.163099	0.717783
CDK5R1	189.427	-0.360208	0.34484	-1.39468	0.163112	0.717783
LOC102723958	4.17152	0.0313292	0.282085	1.39456	0.163148
ZHX2	367.955	-0.461535	0.324448	-1.39439	0.1632	0.717783
C17orf59	43.9729	0.449686	0.344301	1.39432	0.16322	0.717783
UCKL1-AS1	41.9352	0.224181	0.340635	1.39406	0.163298	0.717783
RPS27A	1151.34	-0.404047	0.295072	-1.39399	0.163322	0.717783
PITPNM1	363.291	0.413828	0.324799	1.39386	0.163361	0.717783
AC008697.1	10.1439	-0.505521	0.341075	-1.39381	0.163374	0.717783
LDLRAD2	45.2563	0.668865	0.341454	1.39367	0.163417	0.717783
IRAK1BP1	47.4731	-0.579512	0.345409	-1.39355	0.163454	0.717783
TSNAX-DISC1	5.7148	-0.0529728	0.276564	1.39334	0.163518	0.717863
CAMK1D	258.061	-0.523722	0.312512	-1.39281	0.163676	0.718361
AKAP8L	171.256	0.384425	0.317153	1.39238	0.163808	0.718392
FFAR3	2.49562	0.321652	0.28236	1.39219	0.163864
VMP1	1541.61	0.382556	0.280184	1.392	0.163923	0.718392
LOC102723587	33.0381	-0.854488	0.345855	-1.39198	0.16393	0.718392
C8orf31	16.5042	0.585414	0.34611	1.3918	0.163982	0.718392
ACTG2	150.291	-0.433541	0.302651	-1.3918	0.163984	0.718392
CUTA	139.205	0.474547	0.309422	1.39176	0.163994	0.718392
DLG4	75.4966	0.141979	0.343612	1.39165	0.16403	0.718392
FLCN	201.948	0.486862	0.317547	1.39149	0.164077	0.718392
C4A	281.193	0.389207	0.342047	1.39128	0.164141	0.718392
DTWD1	112.77	0.423101	0.309265	1.39124	0.164153	0.718392
APEX1	254.173	-0.463618	0.336999	-1.39115	0.164179	0.718392
C1orf127	4.06612	0.541387	0.326191	1.3908	0.164287
TSSK3	6.51686	0.589072	0.345132	1.39021	0.164466	0.719274
TEX12	2.38528	0.344771	0.282931	1.39011	0.164495
RNF216	565.035	0.31668	0.248042	1.39006	0.16451	0.719274
C1orf159	53.9705	0.366995	0.330867	1.39004	0.164517	0.719274
C9orf96	3.38003	0.376108	0.337502	1.38986	0.164571
HMGN2	1476.29	-0.419131	0.293077	-1.38965	0.164636	0.719274
LOC102723554	8.77889	0.316102	0.342676	1.38963	0.164642	0.719274
MILR1	65.0341	0.337114	0.346134	1.3896	0.164652	0.719274
IKBKG	99.5609	0.469394	0.342901	1.38928	0.164747	0.71949
MPC1	102.763	-0.387765	0.331671	-1.38892	0.164856	0.719637
NLRP3	51.8882	0.453616	0.346339	1.38888	0.164871	0.719637
CYTH3	62.3391	0.316165	0.34205	1.38854	0.164972	0.719666
ARG2	9.3699	0.408844	0.343855	1.38848	0.164992	0.719666
DENND1C	374.578	0.36327	0.295355	1.38841	0.165013	0.719666
SCN7A	3.7886	0.36104	0.25923	1.38818	0.165081
MBTPS1	479.42	0.330693	0.249621	1.38769	0.16523	0.720415
IL8	323.293	0.654575	0.32575	1.38731	0.165349	0.72062
MXD1	273.833	0.583285	0.332732	1.38707	0.165419	0.72062
LIMK1	371.022	0.394948	0.286735	1.38685	0.165489	0.72062
WFIKKN1	3.11789	0.255282	0.322529	1.38679	0.165507
TOP1	670.248	-0.393414	0.278202	-1.38664	0.165553	0.72062
FAM212A	3.21485	-0.427274	0.325234	1.3866	0.165564
USP48	610.561	0.44451	0.287952	1.3866	0.165565	0.72062
GTF2F2	90.713	-0.442493	0.342727	-1.38653	0.165585	0.72062
RPS6KL1	41.8406	0.146561	0.345846	1.38649	0.165597	0.72062
HSPB1	208.86	0.573372	0.34463	1.38635	0.165639	0.72062
TMEM183A	347.385	-0.466333	0.331272	-1.38534	0.165947	0.721691
N4BP2L1	186.372	0.447214	0.318287	1.38525	0.165976	0.721691
DVL2	116.179	-0.392135	0.307369	-1.38422	0.16629	0.722713
LILRA2	21.0569	-0.0537532	0.344124	1.38419	0.166302	0.722713
NIP7	181.749	-0.483155	0.325256	-1.38402	0.166351	0.722732
TMEM233	3.19261	0.0771593	0.290856	1.38387	0.166398
COL6A3	2833.05	0.382162	0.336671	1.38379	0.166421	0.722786
ZNF503-AS2	3.39307	-0.12642	0.31081	1.38342	0.166536
LNP1	17.9303	0.727627	0.34601	1.38316	0.166615	0.722786
SPAG5-AS1	5.08239	0.556189	0.343928	1.38304	0.166651	0.722786
PLK3	113.173	0.500181	0.338934	1.38302	0.166659	0.722786
SAT1	1032.94	0.45485	0.301356	1.38286	0.166707	0.722786
IL2RB	767.352	0.381529	0.293504	1.38264	0.166776	0.722786
PSMD11	420.208	-0.347848	0.248762	-1.3826	0.166787	0.722786
LAMA1	11.9072	0.373587	0.343657	1.38256	0.166801	0.722786
HNRNPR	671.448	-0.320156	0.251475	-1.38243	0.166839	0.722786
ABCA3	62.8646	0.26955	0.345369	1.38233	0.166871	0.722786
CES1P1	3.53153	0.442353	0.251962	1.3823	0.16688
VPS11	150.611	0.361354	0.272644	1.38224	0.166899	0.722786
KIF5B	1140.32	-0.251596	0.19275	-1.38221	0.166908	0.722786
SMAD6	15.2555	0.69684	0.34638	1.38172	0.167056	0.72308
ACTL6A	99.3869	-0.451151	0.340403	-1.38169	0.167067	0.72308
FAM216B	11.48	-0.235784	0.341684	1.38146	0.167138	0.723189
RASL10B	3.13122	-0.0119526	0.301416	1.38138	0.167163
IRS1	151.848	0.411332	0.343982	1.3812	0.167218	0.723208
RPS28	318.26	-0.358897	0.315365	-1.38115	0.167233	0.723208
GTDC1	254.128	-0.343456	0.246881	-1.38082	0.167333	0.723443
SSBP2	87.2809	-0.49103	0.322445	-1.38051	0.167429	0.723662
LINC00092	4.04136	-0.0970438	0.333498	1.3805	0.167434
NXPH3	5.41658	-0.265687	0.33314	1.3802	0.167526	0.723711
KITLG	42.8086	0.357054	0.345581	1.38012	0.16755	0.723711
SNORA74A	25.6835	-0.52719	0.345823	-1.38003	0.167577	0.723711
RGS3	163.252	0.378011	0.338133	1.37969	0.167682	0.723828
ZNF740	329.438	0.325218	0.248109	1.37948	0.167747	0.723828
CBLL1	263.568	-0.429934	0.318573	-1.37947	0.16775	0.723828
ZNF117	292.776	-0.423561	0.286906	-1.37911	0.167862	0.723828
LOC101929188	4.98939	0.290686	0.33977	1.3791	0.167863	0.723828
FABP3	11.0207	0.434536	0.344255	1.37893	0.167917	0.723828
FNDC3A	784.116	0.43273	0.287233	1.37891	0.167922	0.723828
SMIM17	1.90433	-0.175904	0.302354	1.37837	0.168089
APH1A	406.77	-0.361094	0.252686	-1.37802	0.168197	0.724662
CELF2	1618.71	0.442357	0.315321	1.37792	0.168227	0.724662
SNX33	122.012	0.477047	0.340991	1.37784	0.168252	0.724662
TTC34	2.48159	0.0184652	0.310063	1.37776	0.168276
USP4	642.879	0.313408	0.245648	1.37751	0.168356	0.724702
LOC101927897	2.60236	0.376255	0.321753	1.3775	0.168357
MARS	487.104	0.386856	0.267199	1.37743	0.16838	0.724702
ISOC2	52.8463	0.377279	0.341457	1.37737	0.168398	0.724702
SECTM1	127.549	0.334229	0.344257	1.37678	0.168581	0.725221
CLIP4	259.204	0.392013	0.285198	1.37654	0.168655	0.725221
ADRA2A	154.809	0.021647	0.344486	1.37654	0.168655	0.725221
SUB1	673.871	0.421974	0.315824	1.37626	0.16874	0.72539
ESR2	74.9748	0.973042	0.337448	1.37589	0.168857	0.725698
DDT	49.2216	-0.487091	0.343908	-1.37553	0.168967	0.725974
LOC100996517	2.73124	-0.47976	0.315912	1.37543	0.168998
FAM206A	59.5049	-0.432872	0.282445	-1.37535	0.169023	0.726018
LINC01087	3.297	0.417118	0.256023	1.37516	0.169081
ZNF837	2.40884	0.330824	0.330539	1.37465	0.169241
DLL1	80.8195	0.556797	0.345788	1.37459	0.169258	0.726197
MIEF1	453.184	-0.34228	0.247836	-1.37438	0.169325	0.726197
RFX8	2.27744	-0.188253	0.303519	1.37415	0.169396
PARD3B	57.8814	0.376353	0.345727	1.37402	0.169436	0.726197
EGLN3	93.9584	0.559902	0.344528	1.37398	0.169448	0.726197
ENTPD3	2.55376	0.417265	0.272644	1.37385	0.169487
SEPT9	1324.86	0.39517	0.280714	1.37362	0.169561	0.726197
MGC16025	47.2078	0.386199	0.344615	1.37357	0.169575	0.726197
TMEM39A	321.303	0.377283	0.275675	1.37357	0.169576	0.726197
YIF1A	40.8059	0.469953	0.344097	1.37335	0.169643	0.726197
LRCH3	479.066	-0.40057	0.314378	-1.37334	0.169648	0.726197
CDYL	227.368	-0.41863	0.291039	-1.3733	0.169658	0.726197
RRAGC	188.277	0.463334	0.318952	1.37315	0.169707	0.726197
GALNT12	29.4249	-0.674725	0.346344	-1.37282	0.16981	0.726197
TFAP4	40.8932	-0.444614	0.339107	-1.37259	0.169881	0.726197
NCAM1	24.4733	0.0131312	0.343992	1.37254	0.169894	0.726197
AATK	21.2722	0.224443	0.345883	1.37246	0.16992	0.726197
SMURF2	256.507	0.34768	0.276308	1.37238	0.169946	0.726197
SDK2	19.6512	0.168763	0.345299	1.37234	0.169959	0.726197
ODF3B	69.4512	0.501894	0.341008	1.37233	0.16996	0.726197
NPRL3	148.067	0.39407	0.317522	1.37229	0.169972	0.726197
LOC102724187	182.735	0.248636	0.336993	1.37224	0.169989	0.726197
SPSB3	69.9112	0.392893	0.345053	1.37205	0.170048	0.726197
BID	190.171	-0.465246	0.29398	-1.37184	0.170114	0.726197
AOC2	22.8872	0.512932	0.343947	1.37176	0.17014	0.726197
PLCB3	90.3859	0.490655	0.342903	1.37158	0.170196	0.726197
GPRC5A	3.73895	0.318766	0.252925	1.3715	0.170218
TIMM17A	152.084	-0.443531	0.325885	-1.37129	0.170285	0.726197
SYMPK	519.2	0.373434	0.272982	1.3712	0.170312	0.726197
IL2RA	307.217	-0.434038	0.323263	-1.37096	0.170388	0.726197
MROH1	311.199	0.409379	0.287952	1.37083	0.170428	0.726197
ATP5F1	390.451	-0.37261	0.26772	-1.37072	0.170462	0.726197
LOC101927824	2.34159	0.157595	0.298674	1.37071	0.170467
TNFRSF9	411.698	0.503817	0.316925	1.37035	0.170576	0.726197
TTYH3	731.734	0.411612	0.296302	1.37033	0.170584	0.726197
TMCO3	198.646	0.380354	0.280974	1.37021	0.170622	0.726197
VN1R1	10.96	-0.352236	0.346552	-1.37018	0.170632	0.726197
TUBGCP3	262.283	-0.409819	0.283148	-1.37006	0.170669	0.726197
TRAPPC10	745.411	0.35347	0.263858	1.37	0.170688	0.726197
GCLM	88.5022	0.278704	0.331918	1.36994	0.170706	0.726197
TMEM92	2.11175	0.118149	0.309092	1.36986	0.170731
UBASH3B	188.792	0.393628	0.311256	1.36969	0.170783	0.72633
NT5M	3.13635	0.619568	0.330517	1.36919	0.17094
ZMAT3	936.637	-0.385944	0.291215	-1.36913	0.17096	0.726584
CEBPA	105.486	0.644136	0.34256	1.36879	0.171064	0.726584
TTBK2	241.743	0.311762	0.224616	1.36877	0.171072	0.726584
SS18L2	83.2183	-0.476739	0.336421	-1.3687	0.171093	0.726584
DDX46	561.451	-0.371916	0.263595	-1.3686	0.171126	0.726584
MLF1	3.42039	0.474639	0.326917	1.36849	0.171157
RBM7	166.133	-0.439154	0.320244	-1.36849	0.171159	0.726584
COLCA2	7.3438	-0.452364	0.331295	-1.36848	0.171162	0.726584
MSANTD4	257.097	-0.364995	0.27159	-1.36812	0.171273	0.726862
NSL1	426.423	-0.421896	0.330885	-1.36761	0.171433	0.727228
CTSW	41.921	0.210046	0.346199	1.36756	0.171451	0.727228
DDX18	535.42	-0.368003	0.282882	-1.36722	0.171558	0.727318
CHAC2	16.7997	0.165274	0.34578	1.36719	0.171567	0.727318
TMEM231	40.7424	-0.644404	0.337284	-1.36677	0.171699	0.727318
PRKAA2	6.65573	0.718574	0.327859	1.36676	0.1717	0.727318
OR2T11	8.82324	0.578641	0.32732	1.36676	0.171701	0.727318
HIST1H3B	315.577	0.285317	0.346135	1.36658	0.171756	0.727359
CRABP2	9.32188	0.423766	0.341287	1.3664	0.171814	0.727412
LOC100268168	2.21303	0.184498	0.298659	1.36629	0.171847
CDHR1	51.2976	-0.0094206	0.345626	1.36602	0.171934	0.727626
CST7	73.9748	0.595565	0.343146	1.36579	0.172004	0.727626
XYLB	30.6522	0.44433	0.343714	1.36568	0.172039	0.727626
NAA15	719.694	-0.384092	0.272659	-1.36565	0.172048	0.727626
XKR9	13.2205	0.771814	0.345213	1.36531	0.172154	0.727742
SLC38A4	2.10441	0.408445	0.283304	1.36526	0.172173
NODAL	1.64083	0.442209	0.297966	1.36512	0.172215
FHL5	9.35486	0.483606	0.339139	1.3651	0.172223	0.727742
UFSP2	53.2964	0.610518	0.339252	1.36506	0.172236	0.727742
TMEM51-AS1	15.7368	0.772416	0.344001	1.36493	0.172275	0.727742
MAST3	429.161	0.350186	0.283189	1.36484	0.172303	0.727742
CPSF3	168.305	-0.421174	0.33804	-1.36458	0.172385	0.727857
ATXN7	939.186	-0.319978	0.247142	-1.36446	0.172422	0.727857
MED18	105.865	0.343772	0.317409	1.36418	0.172511	0.728038
SNORA54	15.8824	-0.584481	0.346231	-1.36397	0.172578	0.728131
RAB6B	19.6758	0.217104	0.346039	1.36293	0.172905	0.728489
NUGGC	98.2532	0.635897	0.346321	1.36287	0.172923	0.728489
NTAN1	88.0134	-0.365276	0.334199	-1.36283	0.172936	0.728489
SFXN3	176.389	0.286385	0.340028	1.36282	0.172941	0.728489
AHNAK	10601.2	0.364005	0.301673	1.36275	0.172961	0.728489
CCDC90B	217.512	-0.368459	0.293115	-1.36249	0.173042	0.728489
CCL4	144.07	0.6543	0.344675	1.36198	0.173203	0.728489
WBSCR17	3.59763	-0.0711477	0.299405	1.36193	0.17322
CNOT1	2437.59	-0.303564	0.215686	-1.3618	0.173261	0.728489
C7orf26	128.072	0.356601	0.320139	1.36177	0.173271	0.728489
SLC7A6	1168.8	-0.368799	0.261544	-1.36166	0.173305	0.728489
IQGAP2	522.314	0.396218	0.292564	1.36153	0.173347	0.728489
TMEM8A	189.971	0.447152	0.338971	1.36143	0.173379	0.728489
ARL6IP1	1077.03	-0.312488	0.266355	-1.36126	0.173433	0.728489
ATP8B3	11.7614	0.440681	0.345822	1.36096	0.173525	0.728489
GNAQ	429.012	0.368347	0.309989	1.36091	0.173543	0.728489
HHIPL1	50.8241	0.312853	0.344342	1.36085	0.173562	0.728489
CDC5L	296.864	-0.346156	0.253705	-1.36081	0.173574	0.728489
AGAP2	244.986	0.405932	0.292689	1.36046	0.173684	0.728489
ZNF629	60.9147	0.304796	0.340303	1.36046	0.173684	0.728489
FGF13	10.1086	-0.567577	0.346009	-1.36027	0.173744	0.728489
NTPCR	44.8212	-0.463172	0.343003	-1.35999	0.173832	0.728489
PPP1R9A	95.9936	-0.0642146	0.331311	1.35998	0.173837	0.728489
HMCN2	66.7826	0.208888	0.345834	1.35994	0.173849	0.728489
PURB	1072.93	-0.206585	0.154233	-1.35979	0.173897	0.728489
LOC100288152	39.4014	0.271362	0.346139	1.35953	0.17398	0.728489
CAPN6	3.52908	0.0697114	0.281674	1.35931	0.174048
BACE2	150.405	-0.41189	0.341293	-1.35913	0.174104	0.728489
ZNF598	216.896	0.306285	0.289116	1.359	0.174146	0.728489
TBPL1	67.5495	-0.465494	0.342643	-1.35899	0.17415	0.728489
CCDC43	133.976	-0.406132	0.339356	-1.35883	0.174201	0.728489
LOC101927759	5.24432	0.45103	0.340253	1.35883	0.174201	0.728489
ERN1	500.634	0.456596	0.307315	1.3588	0.174209	0.728489
DSC2	91.1755	0.579215	0.343975	1.35874	0.174228	0.728489
GPSM1	41.0895	0.170034	0.342333	1.35873	0.174231	0.728489
EGFLAM	23	-0.086572	0.345983	1.35864	0.174262	0.728489
CEP170	709.29	-0.318356	0.23533	-1.35839	0.174339	0.728489
SLC9A3R2	52.3011	0.354706	0.343453	1.35835	0.174353	0.728489
CSNK1G1	495.229	-0.258117	0.202036	-1.35834	0.174356	0.728489
PXN	504.811	0.366156	0.281021	1.35811	0.17443	0.728605
NACC2	204.632	0.465755	0.334181	1.35786	0.174508	0.728741
JAKMIP2	22.7691	-0.263794	0.345991	1.35759	0.174594	0.728908
LINC01191	1.63431	0.360131	0.301819	1.35754	0.174609
ZER1	151.81	0.362251	0.326906	1.35732	0.174679	0.728937
CCDC159	23.3426	0.42133	0.344181	1.35728	0.174692	0.728937
RHOV	3.9382	0.281789	0.298532	1.35676	0.174857
AC131097.3	2.47646	0.0198395	0.307881	1.35652	0.174933
ZNF221	22.9002	0.373118	0.344273	1.3564	0.174971	0.729783
LOC102724733	29.2154	0.250123	0.345704	1.35635	0.174987	0.729783
NPTX1	3.91421	0.0364193	0.299247	1.35602	0.175093
ING1	72.7459	-0.422965	0.338272	-1.35582	0.175158	0.729998
NAV1	539.358	0.390454	0.308381	1.35579	0.175167	0.729998
STK16	66.4757	0.169262	0.341058	1.35576	0.175176	0.729998
TBX5	2.74874	0.0326772	0.30044	1.3555	0.175258
RP11-356I2.4	35.9498	0.116809	0.345785	1.35521	0.17535	0.730278
FBRS	417.552	0.316479	0.229898	1.35515	0.175369	0.730278
USP39	181.664	-0.437268	0.297496	-1.35498	0.175423	0.730278
CREBZF	1234.38	-0.292821	0.215056	-1.35497	0.175426	0.730278
AOC4P	2.56743	0.00965143	0.306907	1.35482	0.175476
RGPD3	11.1696	0.296048	0.338094	1.35462	0.175539	0.730416
ACTN4	625.583	0.400337	0.26778	1.35453	0.175568	0.730416
LIAS	47.3043	-0.438539	0.343214	-1.35427	0.175651	0.730416
PCMTD2	392.724	-0.457718	0.315014	-1.35409	0.175708	0.730416
GOLGA8B	1612.47	-0.365804	0.27738	-1.35387	0.175777	0.730416
TRAK1	1014.63	-0.328813	0.242052	-1.35372	0.175826	0.730416
RNASE6	71.9598	0.202015	0.342744	1.35364	0.17585	0.730416
GK5	378.862	0.343853	0.279725	1.35363	0.175853	0.730416
LOC254896	2.20537	0.481476	0.274589	1.35362	0.175858
ZNF708	284.167	-0.427755	0.316374	-1.35348	0.175904	0.730416
LOC100294362	63.1395	0.461499	0.328346	1.35337	0.175939	0.730416
WASH2P	37.3574	0.32021	0.346164	1.35329	0.175964	0.730416
APOBEC2	2.0653	0.221801	0.297464	1.35261	0.176179
KIAA1109	1962.24	0.320605	0.233953	1.35258	0.17619	0.731137
MTCH1	528.825	0.369739	0.276375	1.35242	0.176242	0.731137
LOC646127	2.50616	0.312391	0.319875	1.35221	0.176308
SLC2A12	7.17161	-0.139043	0.340181	1.35215	0.176327	0.731137
CSK	1038.04	-0.406732	0.280532	-1.35207	0.176351	0.731137
PLS3	119.167	0.39172	0.335978	1.35202	0.176367	0.731137
G6PC3	63.9746	-0.473736	0.339168	-1.35182	0.176432	0.731215
BBX	836.292	-0.270257	0.220994	-1.35144	0.176556	0.731398
MTMR2	240.094	-0.364417	0.283651	-1.35135	0.176582	0.731398
PCDHB10	3.65899	-0.168513	0.309317	1.35132	0.176592
LOC102723566	54.7642	0.300955	0.343216	1.35125	0.176614	0.731398
KIAA1430	356.045	-0.357485	0.312576	-1.35109	0.176665	0.73142
LOC101928199	2.26522	-0.192182	0.300674	1.35105	0.176679
CD47	1194.71	-0.292289	0.221286	-1.35091	0.176725	0.731475
SNORD97	73.167	-0.474774	0.335184	-1.35052	0.176849	0.731774
TBC1D2	115.432	0.528573	0.340938	1.3504	0.176889	0.731774
MSL3P1	17.3031	-0.447651	0.345154	-1.34992	0.177042	0.731946
IFT20	33.3846	-0.41318	0.338114	-1.34981	0.177077	0.731946
SNAPC3	351.887	-0.357927	0.266696	-1.34953	0.177165	0.731946
NUDT17	10.0204	-0.153832	0.3476	-1.34942	0.177203	0.731946
CXXC5	172.88	-0.457143	0.33255	-1.34939	0.177213	0.731946
C1QC	716.699	0.43876	0.340906	1.34929	0.177243	0.731946
GYG1	166.368	0.377365	0.338089	1.34926	0.177252	0.731946
LY6G5C	1.75043	-0.20518	0.305738	1.34911	0.1773
C12orf45	34.1252	-0.367353	0.346731	-1.34892	0.177362	0.732212
CSNK1D	719.635	0.296523	0.225431	1.34846	0.17751	0.732597
NARS	432.187	0.363304	0.256973	1.34834	0.177548	0.732597
C11orf30	264.306	-0.294125	0.215551	-1.34809	0.177628	0.732649
SLC9A7	738.722	-0.406394	0.331991	-1.34782	0.177716	0.732649
UTP6	194.02	-0.354528	0.259799	-1.34778	0.177728	0.732649
CYB561D1	180.2	0.346662	0.32127	1.34773	0.177744	0.732649
RMRP	9845.25	0.425575	0.304882	1.34752	0.177814	0.732747
NFYB	101.777	-0.510939	0.318059	-1.34723	0.177906	0.732819
SLC44A1	767.258	-0.401898	0.327563	-1.34718	0.177924	0.732819
LOC101927385	11.9304	0.74387	0.346824	1.347	0.177979	0.732858
PTBP1	1035.9	-0.330528	0.241685	-1.34665	0.178093	0.733139
LY6E	209.835	0.472486	0.326766	1.34638	0.178179	0.733223
LINC00888	24.729	-0.548906	0.345879	-1.3463	0.178206	0.733223
EDA2R	23.9129	0.394	0.344622	1.34615	0.178254	0.733232
PET117	35.3624	-0.444861	0.346234	-1.34586	0.178349	0.733432
NUDT22	67.9578	0.342848	0.344	1.34563	0.178422	0.733542
RP11-162J8.2	2.36486	0.321292	0.278986	1.3454	0.178497
SHMT1	102.452	-0.464129	0.330646	-1.34524	0.178548	0.733832
ACAD11	253.323	0.353927	0.298372	1.34513	0.178584	0.733832
LOC102723726	72.0876	0.413743	0.344013	1.34435	0.178834	0.734423
LOC100506639	53.352	0.395426	0.342987	1.34431	0.178848	0.734423
LILRB3	88.6084	0.353358	0.346068	1.34425	0.178867	0.734423
THEM5	4.48381	0.405527	0.332549	1.34346	0.179121
LCNL1	17.548	0.429445	0.341738	1.34319	0.179211	0.735463
GOLGA2	187.677	0.414142	0.298351	1.34318	0.179212	0.735463
SLC6A13	2.73539	0.0364462	0.299168	1.34305	0.179255
MAPK13	222.74	0.322941	0.335263	1.34281	0.179335	0.73574
METTL25	42.1891	0.49552	0.336014	1.34269	0.179372	0.73574
HIST1H2BN	51.1119	0.343663	0.34568	1.34249	0.179436	0.735814
FAM162B	2.07156	0.154647	0.302626	1.34203	0.179587
C11orf65	3.625	-0.362925	0.287235	-1.34194	0.179614
SGSM1	11.4842	0.06518	0.345641	1.34193	0.179619	0.736294
CD14	237.047	0.444584	0.337034	1.34177	0.179672	0.736294
MEF2D	616.768	0.328639	0.238937	1.3417	0.179692	0.736294
RNASE1	32.147	0.569109	0.345015	1.34153	0.179749	0.736308
B4GALT1	898.837	-0.302099	0.277501	-1.34129	0.179826	0.736308
AKT1S1	271.031	0.180367	0.34285	1.34115	0.17987	0.736308
TMEM104	147.634	0.251088	0.333749	1.34112	0.179881	0.736308
CYBRD1	462.613	-0.638619	0.332331	-1.34058	0.180057	0.73684
NAP1L3	8.37871	-0.532839	0.331211	-1.34022	0.180175	0.737023
TRAPPC2P1	12.7376	0.285853	0.345923	1.34016	0.180194	0.737023
LOC100506603	54.4605	0.543072	0.340572	1.33986	0.180292	0.737211
GPR89A	84.8625	0.370006	0.34155	1.33973	0.180333	0.737211
FADS3	102.17	0.456161	0.343299	1.33936	0.180452	0.737211
RBMXL1	328.593	-0.30914	0.228692	-1.33922	0.180498	0.737211
MIS18A	60.1842	-0.620451	0.342308	-1.33892	0.180597	0.737211
SNHG8	86.6374	-0.41694	0.345264	-1.33888	0.180609	0.737211
TIMP3	764.818	-0.485552	0.329421	-1.33858	0.180708	0.737211
RGL2	239.187	0.379194	0.299438	1.33853	0.180724	0.737211
LOC102724060	1.80646	0.257725	0.300889	1.3385	0.180735
ARAP3	43.8261	0.401176	0.34408	1.33824	0.180818	0.737211
RBM41	283.913	0.345407	0.302821	1.3378	0.180962	0.737211
NR2C1	122.264	0.376436	0.337467	1.33766	0.181007	0.737211
PRMT6	90.3948	-0.39387	0.336915	-1.33729	0.181129	0.737211
PINK1	51.4566	0.446686	0.341847	1.33726	0.181137	0.737211
LOC102723954	66.0285	0.334172	0.331475	1.33726	0.181138	0.737211
INHBE	2.24938	0.234457	0.288606	1.33724	0.181145
PARD6A	11.413	-0.404624	0.345279	-1.33703	0.181213	0.737211
C10orf2	83.0551	-0.447123	0.338756	-1.33698	0.181228	0.737211
MAP3K11	282.575	0.360356	0.321794	1.33689	0.18126	0.737211
ACVR1	95.0886	0.340396	0.337005	1.33683	0.181277	0.737211
CCL8	43.5317	0.575775	0.343418	1.33676	0.181301	0.737211
HP	7.37924	0.0107864	0.320043	1.33676	0.181301	0.737211
RASIP1	16.0683	-0.512815	0.343818	-1.33675	0.181304	0.737211
JARID2	303.424	-0.360355	0.256279	-1.33672	0.181313	0.737211
ZNF764	80.1204	0.30133	0.338092	1.3367	0.181322	0.737211
SPATC1	18.4391	0.0961968	0.344683	1.33661	0.181351	0.737211
RAB3IL1	20.1341	0.165152	0.345617	1.33639	0.181423	0.737314
SLC26A4	3.29497	0.138136	0.31309	1.33627	0.18146
LOC102724155	46.144	-0.445036	0.346509	-1.3362	0.181485	0.73738
CDHR5	3.11783	-0.362793	0.343183	-1.33533	0.181767
PANK2	246.585	-0.302904	0.216137	-1.33533	0.18177	0.738214
S100A9	175.364	0.493974	0.344645	1.33528	0.181784	0.738214
OR2B6	2.4157	0.161544	0.29099	1.33474	0.181962
HPS5	448.292	0.313262	0.232265	1.33462	0.182001	0.738911
RP11-96H19.1	9.36974	-0.0184369	0.34475	1.33438	0.182081	0.739044
SLC31A2	252.622	0.440982	0.327919	1.33414	0.182159	0.739175
DMRT3	3.73167	-0.52091	0.30745	-1.33411	0.182167
SLC25A18	1.68027	0.418798	0.292802	1.33398	0.182211
FFAR2	38.2824	0.357661	0.344636	1.33386	0.18225	0.739229
NOD1	183.714	0.326532	0.293457	1.33379	0.182273	0.739229
CRTAP	459.04	-0.363984	0.296023	-1.33336	0.182414	0.739229
EIF5B	553.569	-0.35876	0.283457	-1.33328	0.182439	0.739229
TOM1	118.432	0.390562	0.334755	1.333	0.182532	0.739229
PTK6	10.5997	0.00306513	0.343486	1.33291	0.182563	0.739229
STAT2	1507	0.369186	0.273408	1.3329	0.182564	0.739229
NID2	70.7793	0.325383	0.34412	1.33272	0.182625	0.739229
SFTPB	4.71839	0.356544	0.234128	1.33271	0.182627	0.739229
ELL	195.975	0.449262	0.322572	1.33254	0.182684	0.739229
DAP3	246.205	-0.36072	0.318369	-1.33247	0.182706	0.739229
ZFP91	943.264	-0.29132	0.223926	-1.3324	0.18273	0.739229
GNG3	2.18058	-0.415175	0.299196	1.33216	0.182808
KXD1	193.074	-0.419174	0.290695	-1.33209	0.18283	0.73926
RAB42	23.5079	0.661495	0.34621	1.3319	0.182894	0.73926
ZNF805	346.227	-0.38228	0.304582	-1.33188	0.1829	0.73926
NDUFB3	90.4889	-0.409194	0.296145	-1.33171	0.182956	0.73926
UCK2	180.936	-0.453913	0.330028	-1.33148	0.183032	0.73926
COMMD2	185.797	-0.463376	0.324959	-1.33142	0.183051	0.73926
HIST1H2BL	74.231	0.322512	0.346013	1.33139	0.183062	0.73926
AKAP13	3347.73	0.276344	0.204116	1.33112	0.183149	0.739361
ALG5	52.7084	0.395368	0.344887	1.33103	0.18318	0.739361
DNPH1	30.2233	0.296246	0.344411	1.33031	0.183417	0.740101
ZNF10	115.59	-0.392303	0.334454	-1.32993	0.183542	0.740101
ZNF816	59.9696	-0.431531	0.336844	-1.32991	0.183546	0.740101
ATP2A1	11.2719	-0.342606	0.345141	1.32991	0.18355	0.740101
B3GNT4	2.88805	-0.113346	0.279768	1.32934	0.183735
CILP2	4.63798	0.0494985	0.326798	1.32924	0.183769	0.740345
LOC101928922	5.6447	-0.289103	0.310135	-1.329	0.183847	0.740345
ARSB	311.543	-0.418222	0.30225	-1.3289	0.183881	0.740345
CHD1	851.731	-0.308003	0.228948	-1.32868	0.183953	0.740345
SMC1B	3.21441	0.359785	0.33322	1.32854	0.184
DCC	36.0269	0.828159	0.340174	1.32839	0.18405	0.740345
SCARNA22	1.99863	-0.277826	0.334361	-1.32829	0.184081
USP40	175.024	0.450643	0.33844	1.32827	0.184091	0.740345
RP3-522P13.3	3.43655	-0.132102	0.305931	1.32825	0.184097
ALG9	149.702	0.513191	0.325473	1.32816	0.184125	0.740345
TM6SF1	17.298	0.484727	0.345678	1.32797	0.18419	0.740345
EMILIN3	2.21861	0.175441	0.295106	1.32789	0.184215
VAT1	259.474	0.474419	0.318217	1.3276	0.18431	0.740345
C3orf18	24.9472	0.012432	0.344999	1.32754	0.184329	0.740345
AEBP1	286.831	0.287447	0.340077	1.32734	0.184397	0.740345
PRRC2C	3675.3	-0.266477	0.204179	-1.32717	0.184452	0.740345
GLDC	59.2161	-0.417265	0.346584	-1.32709	0.184478	0.740345
GNAI2	1120.92	0.280669	0.213691	1.32706	0.184488	0.740345
LOC102724259	5.53306	0.0464546	0.343607	1.32699	0.184511	0.740345
SHQ1	129.89	-0.360056	0.276106	-1.32665	0.184623	0.740345
PFN1	2210.42	-0.336424	0.245709	-1.32639	0.184712	0.740345
LEPRE1	114.483	0.129671	0.344448	1.32595	0.184855	0.740345
DNAH12	16.288	0.0582884	0.330566	1.32587	0.184882	0.740345
GNB3	9.90741	0.051364	0.342195	1.32578	0.184913	0.740345
PI4K2B	320.572	-0.351774	0.33863	-1.32568	0.184947	0.740345
TBX2	29.4483	0.361813	0.345971	1.32557	0.184983	0.740345
RGPD4	28.5984	0.368967	0.346404	1.32556	0.184985	0.740345
FADS1	283.326	-0.396702	0.344017	-1.32548	0.185011	0.740345
ADCK3	161.37	0.223573	0.32873	1.32544	0.185026	0.740345
YIPF2	41.6822	0.535709	0.338628	1.32543	0.185028	0.740345
RAB31	568.658	-0.397528	0.320346	-1.32539	0.185041	0.740345
MBD3	213.122	0.322729	0.303416	1.32507	0.185148	0.740345
BAD	36.6467	0.268963	0.345636	1.325	0.185172	0.740345
GLIDR	76.3955	-0.618603	0.339419	-1.32492	0.185197	0.740345
C1GALT1C1	83.7716	0.535079	0.342517	1.32477	0.185248	0.740345
INPP4A	1323.42	0.389162	0.30259	1.32472	0.185263	0.740345
KIAA0040	394.514	-0.359422	0.322731	-1.32464	0.185291	0.740345
MATN1-AS1	12.6651	0.195953	0.342232	1.3246	0.185303	0.740345
PAPD7	366.268	0.3327	0.247517	1.32446	0.18535	0.740345
C16orf59	18.2154	-0.75378	0.345862	-1.32417	0.185447	0.740345
MLLT6	1813.96	0.272693	0.209797	1.32415	0.185453	0.740345
ZNF230	39.4291	-0.530378	0.342055	-1.32414	0.185457	0.740345
SPR	21.3057	0.333901	0.3458	1.3241	0.185469	0.740345
LOC102724342	35.5457	0.621444	0.344166	1.3241	0.18547	0.740345
GPR157	46.516	0.428296	0.346188	1.32387	0.185547	0.740466
EMP2	105.575	0.305171	0.345067	1.32352	0.185662	0.740739
RABL2B	86.0472	-0.350206	0.334824	-1.32304	0.185821	0.741189
ELMO2	338.84	0.296275	0.286885	1.32283	0.185893	0.741289
PSMC3IP	31.9041	-0.375722	0.344957	-1.32259	0.18597	0.741334
LRRIQ3	3.04424	-0.244541	0.322244	1.32255	0.185985
LOC100129461	5.84975	-0.824973	0.33421	-1.32251	0.185997	0.741334
FNIP2	499.758	0.424435	0.317359	1.32209	0.186137	0.741472
LOC102723510	1.87953	-0.268233	0.30317	-1.3219	0.1862
LOC101927772	58.5571	-0.384305	0.343638	-1.32186	0.186214	0.741472
P4HTM	140.682	0.199751	0.333511	1.32175	0.186253	0.741472
IDH3G	122.348	0.331148	0.327616	1.32172	0.18626	0.741472
RAD1	224.007	-0.36339	0.270926	-1.32166	0.186282	0.741472
RP11-809M12.1	2.12152	-0.30244	0.247296	-1.32158	0.186308
SIRT1	185.933	-0.358456	0.280363	-1.32152	0.186329	0.741472
URB2	255.262	-0.40015	0.268972	-1.32143	0.186358	0.741472
IFT172	62.7017	-0.45317	0.33748	-1.32119	0.186439	0.741489
ACD	64.4166	-0.599414	0.342055	-1.32114	0.186455	0.741489
CCDC34	24.3295	-0.517956	0.345123	-1.32095	0.186518	0.741489
PP7080	54.0223	0.302672	0.343396	1.32086	0.186548	0.741489
LOC101929191	2.67716	-0.467275	0.304844	1.32083	0.186559
PNPT1	205.823	0.345415	0.25152	1.32072	0.186595	0.741491
STK31	2.10565	0.143325	0.300449	1.32069	0.186606
SNRPB2	105.037	-0.432226	0.337445	-1.3203	0.186735	0.741665
COG3	318.172	0.311776	0.240733	1.32009	0.186804	0.741665
C2CD4A	2.78112	0.15075	0.28004	1.32008	0.186808
LINC00865	10.805	0.168311	0.34441	1.31995	0.186851	0.741665
GATSL2	11.2932	-0.631991	0.34575	-1.31994	0.186857	0.741665
RFNG	54.2869	0.491534	0.344716	1.31989	0.186872	0.741665
MGMT	26.6054	0.596605	0.343398	1.31974	0.186923	0.741676
UQCC1	141.389	0.431544	0.335764	1.3196	0.186968	0.741676
KRT80	2.96356	0.009616	0.261681	1.31954	0.18699
FAM163B	3.5473	-0.0476172	0.292725	1.31952	0.186997
IDH1	241.737	0.446594	0.291223	1.3191	0.187136	0.741901
SDHAP1	101.333	0.274098	0.342334	1.31891	0.1872	0.741901
NKD1	23.6582	-0.386208	0.344301	-1.31869	0.187272	0.741901
CACNA2D2	6.10543	-0.404588	0.343103	-1.31865	0.187287	0.741901
HIST1H1B	444.077	0.354114	0.345227	1.31838	0.187375	0.741901
LOC285095	4.91565	0.378265	0.33503	1.31833	0.187392	0.741901
RPL23A	1302.42	-0.330271	0.250157	-1.3181	0.18747	0.741901
MIR4458HG	7.10232	0.225629	0.337644	1.31803	0.187495	0.741901
KCNK5	57.5292	0.199123	0.346225	1.31796	0.187516	0.741901
ZSCAN23	13.5945	0.385588	0.342252	1.31786	0.187551	0.741901
LOC101929060	51.5562	-0.585756	0.345371	-1.31783	0.18756	0.741901
RP11-37B2.1	5.16575	0.53182	0.33784	1.31776	0.187584	0.741901
PLEKHG2	891.917	0.269146	0.237484	1.31747	0.187681	0.742041
TMEM238	5.18107	0.245316	0.339361	1.31738	0.187712	0.742041
LOC102723770	272.27	-0.732256	0.344551	-1.31722	0.187764	0.74206
LYPD6	2.61199	0.405907	0.261942	1.31702	0.187833
ACAP3	246.891	0.426442	0.324583	1.31695	0.187855	0.742238
FBXL5	524.309	0.387515	0.268564	1.31658	0.187979	0.742483
HIST1H2BM	119.345	0.313436	0.346347	1.31609	0.188143	0.742483
KLF2	163.698	0.252281	0.320575	1.31593	0.188198	0.742483
DNAL1	113.042	-0.28765	0.332763	-1.3159	0.188209	0.742483
OSBP	437.822	0.358499	0.26711	1.31583	0.188232	0.742483
P2RY1	34.0219	0.397411	0.346087	1.31578	0.188248	0.742483
UBA52	594.397	-0.312524	0.244719	-1.31569	0.188277	0.742483
PDXK	687.924	0.345502	0.248352	1.31558	0.188315	0.742483
CLDND1	467.525	0.381847	0.285201	1.31551	0.188337	0.742483
BCAN	2.44358	0.0221078	0.265723	1.31502	0.188505
LTBP4	141.681	0.377109	0.334298	1.31499	0.188512	0.742988
LDHAL6B	1.92943	0.301003	0.289274	1.31498	0.188517
HOXC5	7.7016	-0.655151	0.327571	1.31459	0.188646	0.743334
LOC654342	2.51668	0.124271	0.289577	1.31445	0.188693
LOC101928431	25.8737	0.4414	0.34598	1.31445	0.188694	0.74334
GZMK	194.008	0.54374	0.344651	1.31426	0.188759	0.743396
AURKAPS1	70.2515	0.396811	0.340271	1.31409	0.188816	0.743396
DBF4B	147.483	0.186061	0.335479	1.31395	0.188863	0.743396
LOC100506731	5.41567	0.13076	0.324926	1.31375	0.18893	0.743396
LOC100507460	79.0416	0.45858	0.335062	1.31372	0.188942	0.743396
KLHL36	469.67	0.330228	0.26578	1.3133	0.189082	0.743763
CTBP1-AS	33.4498	0.158674	0.330207	1.31299	0.189186	0.74397
ZFP1	85.328	-0.403992	0.328809	-1.31287	0.189228	0.74397
DMRTA1	3.11135	0.194083	0.31521	1.31286	0.189229
PIGY	121.949	-0.350927	0.336554	-1.31257	0.189328	0.744179
ORC4	182.486	0.299579	0.256373	1.3124	0.189385	0.744219
SLC25A11	114.811	0.386908	0.334681	1.31193	0.189543	0.744423
GRIP1	3.95812	0.211081	0.33419	1.31182	0.189582
DNAJC8	266.28	-0.390986	0.309807	-1.31179	0.189592	0.744423
EFHC2	1.61526	-0.115855	0.299785	1.31142	0.189716
ARRDC2	234.878	0.374244	0.290452	1.3113	0.189758	0.744423
HN1L	304.346	-0.388925	0.296166	-1.31128	0.189762	0.744423
FUOM	15.4509	0.61558	0.344499	1.31127	0.189765	0.744423
TGFB1I1	25.0176	0.363981	0.344071	1.31122	0.189784	0.744423
ZNF358	43.5339	-0.348016	0.344118	-1.31121	0.189788	0.744423
SEC61A1	1079.35	0.450341	0.304641	1.31098	0.189866	0.744423
GNPAT	279.61	-0.390782	0.285426	-1.31087	0.189902	0.744423
MCF2L	65.7683	0.374355	0.344173	1.31086	0.189904	0.744423
OVGP1	27.0194	0.0123789	0.345641	1.31045	0.190045	0.74479
AP000330.8	2.36556	0.0872038	0.298619	1.31027	0.190106
SMAD2	947.984	-0.343397	0.273658	-1.30964	0.190317	0.745496
AGAP9	127.482	-0.0379969	0.345629	1.30963	0.190322	0.745496
GNAO1	15.2858	0.378827	0.338716	1.30918	0.190474	0.745496
TSEN15	201.623	-0.3456	0.319873	-1.30894	0.190554	0.745496
ALKBH7	28.549	0.49584	0.34599	1.30894	0.190556	0.745496
C19orf10	75.6633	0.539983	0.339411	1.30884	0.19059	0.745496
TNFRSF18	27.0866	0.590812	0.34606	1.30873	0.190624	0.745496
CALCOCO1	254.239	0.385941	0.318681	1.30868	0.190642	0.745496
UCP3	22.58	0.348754	0.346253	1.30854	0.190691	0.745496
MEOX2	10.2709	-0.0591288	0.340628	1.30824	0.190792	0.745496
BCAS4	91.5427	-0.328532	0.346433	-1.30819	0.19081	0.745496
S100A11	250.146	0.428039	0.306453	1.30801	0.190871	0.745496
LOC284889	53.1266	-0.49615	0.345139	-1.30799	0.190876	0.745496
CCDC51	23.2273	-0.422474	0.346323	-1.30798	0.19088	0.745496
LOC100131347	2.37698	0.143968	0.290015	1.30789	0.190911
ZNF69	59.6373	-0.587551	0.339383	-1.30757	0.191021	0.745861
ABCG5	3.92416	0.360919	0.240785	1.30728	0.191119
SPIC	37.8648	-0.656363	0.337873	-1.30711	0.191175	0.746172
LOC101929500	108.917	0.628729	0.344583	1.30702	0.191206	0.746172
ZNF599	6.6725	0.0393074	0.334871	1.30692	0.191241	0.746172
NPRL2	30.5765	0.413531	0.343557	1.30629	0.191453	0.746762
ZSWIM3	46.1638	0.340177	0.344962	1.3062	0.191486	0.746762
MLLT4-AS1	1.92839	0.389529	0.281145	1.30612	0.191513
RPS16	805.216	-0.371886	0.306097	-1.30591	0.191584	0.74696
ERC2-IT1	2.37761	0.319899	0.271979	1.30561	0.191686
RASA3	385.395	0.29975	0.302261	1.30558	0.191697	0.746983
TPD52L1	5.16781	-0.279548	0.317207	-1.30541	0.191754	0.746983
TRAPPC11	442.978	0.258444	0.198388	1.3054	0.191758	0.746983
WHAMMP3	34.4195	-0.471806	0.344316	-1.30534	0.191777	0.746983
CSNK1G2	403.532	0.31837	0.283714	1.3052	0.191826	0.746991
NUTM2D	50.4514	0.074664	0.340636	1.30483	0.191951	0.747146
SYT17	35.8202	-0.533282	0.345674	-1.3048	0.19196	0.747146
SNORA4	1.40864	-0.327413	0.317505	-1.30463	0.192019
ERLIN2	205.04	-0.370738	0.314182	-1.30427	0.192143	0.747569
TFPT	20.6106	0.309512	0.34488	1.30418	0.192172	0.747569
ZKSCAN8	568.134	-0.321716	0.260584	-1.30402	0.192227	0.747569
BCL7C	52.5208	0.357575	0.34279	1.30393	0.192256	0.747569
NHLRC3	373.739	0.345021	0.302055	1.30372	0.192327	0.747663
NAPB	204.786	-0.3493	0.287085	-1.30332	0.192464	0.747896
RP11-473M20.14	13.4714	-0.0223008	0.345055	1.30323	0.192496	0.747896
SLFN11	786.62	0.362077	0.297235	1.30314	0.192528	0.747896
UVRAG	621.891	-0.398082	0.311504	-1.30277	0.192655	0.748075
IL17RB	22.8697	-0.426769	0.344864	-1.30266	0.192691	0.748075
AIM1L	2.09982	0.229189	0.289207	1.30262	0.192703
MB21D1	130.799	0.407439	0.336654	1.30259	0.192715	0.748075
FCGR1B	76.8883	0.0458514	0.34644	1.30203	0.192905	0.748473
TMOD3	614.701	-0.273039	0.21638	-1.30201	0.192912	0.748473
AC093690.1	7.19872	0.619537	0.344048	1.30172	0.193011	0.748554
SULT1B1	13.0665	0.233271	0.340604	1.30168	0.193027	0.748554
GRIPAP1	221.699	0.388006	0.332257	1.3014	0.193122	0.748692
SPI1	196.991	0.447295	0.333496	1.3013	0.193156	0.748692
GJA4	20.7427	0.0344455	0.345877	1.30104	0.193246	0.748858
GKAP1	20.191	-0.590459	0.346443	-1.30071	0.193359	0.749114
LOC100131257	2.01828	0.28047	0.286221	1.3006	0.193395
OR2AG2	2.28682	0.457837	0.265009	1.30032	0.193491
G6PD	153.596	0.380859	0.328064	1.30025	0.193516	0.749538
PPP2R2C	2.0849	0.321948	0.280354	1.29988	0.193642
FAM118B	61.9981	0.461854	0.309238	1.29985	0.193651	0.749794
SUGP2	1778.26	0.304551	0.247846	1.29978	0.193676	0.749794
LOC101929115	112.93	-0.475778	0.322471	-1.29939	0.193811	0.750136
MDN1	1928.49	-0.30355	0.22435	-1.29894	0.193965	0.750546
ASH1L	2339	0.347576	0.262398	1.29862	0.194075	0.750648
VPS9D1-AS1	56.2069	-0.588727	0.338429	-1.29859	0.194085	0.750648
RP11-362F19.1	4.43491	0.287093	0.31599	1.29843	0.19414
DIAPH2	311.094	0.424709	0.331557	1.29823	0.19421	0.750829
NCKAP5L	122.411	0.342118	0.319048	1.29818	0.194226	0.750829
NUSAP1	345.895	-0.427782	0.334403	-1.29801	0.194283	0.750868
DOCK8	2244.72	0.301614	0.239298	1.29763	0.194415	0.750881
GPR97	9.26226	0.649339	0.336098	1.29746	0.194474	0.750881
MARCH9	90.4981	0.461079	0.343095	1.2973	0.194529	0.750881
HYDIN	23.3097	0.357986	0.33036	1.29699	0.194635	0.750881
IFT52	73.2217	-0.396588	0.339532	-1.29694	0.194652	0.750881
POM121L8P	1.92636	0.370809	0.281425	1.2969	0.194667
RHBDF1	20.1788	0.313248	0.34396	1.29689	0.19467	0.750881
NUTM2G	35.327	0.398091	0.335838	1.29688	0.194674	0.750881
MAPK11	107.853	0.191697	0.341713	1.29659	0.194773	0.750881
RNF141	152.155	-0.389103	0.296617	-1.29622	0.194901	0.750881
ZNF513	82.5634	0.26907	0.328693	1.29618	0.194914	0.750881
STRBP	371.054	-0.428085	0.306987	-1.2961	0.19494	0.750881
C4orf32	78.067	-0.533136	0.326157	-1.296	0.194974	0.750881
ATP5I	28.2454	-0.514508	0.344852	-1.29595	0.194993	0.750881
RASAL2	185.291	-0.436402	0.338633	-1.29575	0.195062	0.750881
SCARNA9	271.785	-0.452122	0.32485	-1.29561	0.195109	0.750881
ZFP92	48.3589	-0.369965	0.345912	-1.29551	0.195143	0.750881
AZIN1	1104.58	-0.319936	0.282061	-1.29526	0.19523	0.750881
SLCO1A2	4.57144	-0.323542	0.29306	1.29513	0.195276	0.750881
CLK2	241.934	0.312025	0.289995	1.29505	0.195305	0.750881
LRRC3	12.4971	0.319569	0.343455	1.29498	0.195328	0.750881
RBPMS	113.546	0.412327	0.338636	1.29491	0.195351	0.750881
MAN2B1	626.42	0.370458	0.269487	1.29484	0.195375	0.750881
LOC101927911	1.78703	0.142924	0.307292	1.29482	0.195383
ULK3	202.082	0.301365	0.324799	1.2948	0.195391	0.750881
ZNF767	241.422	0.356941	0.326645	1.2946	0.195459	0.750881
HPCAL4	6.60716	-0.786857	0.316326	-1.29458	0.195466	0.750881
PCDHB3	3.08576	0.0718604	0.280887	1.29428	0.195569
ALKBH8	100.04	-0.405035	0.320179	-1.29411	0.195628	0.751242
SEPT11	798.907	-0.370025	0.291637	-1.29393	0.195691	0.751242
DAB2	413.58	0.435392	0.322925	1.2939	0.195701	0.751242
EFCAB5	9.88692	-0.437465	0.337879	-1.29376	0.195749	0.751244
RP11-326F20.5	1.6662	0.268342	0.299474	1.29357	0.195814
ECI2	51.3811	-0.416725	0.343527	-1.29343	0.195861	0.751493
IRAK3	673.06	0.522744	0.331444	1.29324	0.195929	0.751573
ZNHIT2	14.9041	-0.330289	0.346466	-1.29303	0.196002	0.751671
CDKN2C	59.4617	0.434605	0.344882	1.29273	0.196103	0.751801
FAM168A	596.361	-0.326256	0.255588	-1.29266	0.19613	0.751801
LANCL1	293.752	-0.362762	0.292145	-1.29221	0.196284	0.752211
LOC101927245	4.52214	-0.150171	0.324456	1.2921	0.196323
KCNG2	2.64114	0.341873	0.28069	1.29179	0.196429
KEAP1	147.212	0.388412	0.334727	1.29174	0.196448	0.752655
ATP2C1	560.396	0.268348	0.206197	1.29156	0.19651	0.752711
OR6S1	2.00188	0.41943	0.273831	1.29119	0.196638
LINC00887	5.05206	-0.0525323	0.270685	1.29113	0.196658	0.753048
SNX24	71.2778	0.168975	0.34207	1.29085	0.196757	0.753048
CHERP	268.685	0.347564	0.295706	1.29071	0.196806	0.753048
TMEM14A	20.1502	0.429272	0.34468	1.29031	0.196942	0.753048
PDE2A	29.7397	0.449598	0.346186	1.29029	0.19695	0.753048
STYXL1	57.6893	0.421959	0.335526	1.29025	0.196963	0.753048
CAPZA2	436.853	-0.317544	0.259773	-1.29011	0.197013	0.753048
TXK	93.8399	-0.542145	0.341117	-1.29009	0.19702	0.753048
EEF1G	2936.45	-0.381145	0.27613	-1.29008	0.197023	0.753048
ESRRA	128.765	0.3759	0.330632	1.28976	0.197134	0.75317
TMEM44	37.5827	0.374275	0.343206	1.28972	0.19715	0.75317
FABP4	8.23829	-0.0516687	0.308873	1.28933	0.197282	0.753213
MRPL33	26.793	-0.39055	0.345106	-1.28926	0.197308	0.753213
GOLGA3	1322.09	0.321711	0.248877	1.28916	0.197343	0.753213
AOC3	100.397	-0.540487	0.339732	-1.2886	0.197538	0.753213
ZFP69	41.7481	0.365014	0.344698	1.28855	0.197555	0.753213
FUT8	506.829	-0.418692	0.32291	-1.28853	0.197561	0.753213
METTL16	344.644	-0.345386	0.260849	-1.28829	0.197644	0.753213
HOXB7	8.19071	-0.356808	0.34048	-1.28826	0.197654	0.753213
CYYR1	44.788	-0.420384	0.34526	-1.28819	0.197681	0.753213
LOC102723919	28.718	-0.596604	0.3468	-1.28811	0.197707	0.753213
CDC7	168.015	-0.390916	0.326751	-1.28806	0.197723	0.753213
CUL3	559.02	-0.390822	0.303198	-1.288	0.197745	0.753213
CDPF1	18.4387	0.504705	0.346	1.28791	0.197776	0.753213
ARFGEF2	940.704	-0.270331	0.226066	-1.28766	0.197865	0.753312
RP5-1074L1.1	2.34861	0.206987	0.280872	1.28758	0.197892
DCLK2	23.0144	0.51187	0.346305	1.28757	0.197896	0.753312
ST3GAL1	793.701	0.361413	0.296969	1.28731	0.197987	0.753476
SPDL1	100.989	-0.453429	0.339452	-1.2869	0.198129	0.753836
LOC283177	2.62905	0.426084	0.255238	1.28655	0.198252
LOC102724697	25.9712	-0.0449024	0.345197	1.28637	0.198315	0.75425
SMCR8	652.602	0.313299	0.232423	1.28625	0.198354	0.75425
NSMAF	265.955	0.296886	0.245215	1.286	0.198442	0.75425
SNORA37	13.7789	-0.519531	0.346794	-1.28573	0.198538	0.75425
C19orf44	51.4054	0.0741132	0.338109	1.28565	0.198565	0.75425
B3GNT9	51.7215	0.235228	0.342194	1.28554	0.198604	0.75425
FTH1P3	14.9487	-0.0287736	0.344302	1.28546	0.198631	0.75425
VIMP	148.194	0.512938	0.305765	1.2853	0.198686	0.75425
ASMT	9.21155	-0.288721	0.290045	-1.28508	0.198764	0.75425
MAPKAPK5-AS1	45.4576	-0.447351	0.337606	-1.28493	0.198815	0.75425
CDK17	440.168	0.365862	0.288233	1.28467	0.198908	0.75425
LOC102724394	4.25056	-0.732985	0.313526	1.28463	0.198923
FAM171A2	2.1702	-0.348117	0.271232	-1.28463	0.198923
EMC2	108.525	-0.575183	0.336257	-1.28444	0.198986	0.75425
KIAA1614	16.5837	0.0637576	0.345375	1.28425	0.199053	0.75425
EGFR	64.4379	0.433992	0.344636	1.28424	0.199058	0.75425
TRAF5	567.908	-0.384245	0.327269	-1.28409	0.199111	0.75425
MEDAG	17.55	0.654999	0.340334	1.28352	0.19931	0.75425
NEBL	22.8791	0.377179	0.344914	1.28348	0.199323	0.75425
TTC32	7.19646	0.252056	0.338032	1.28348	0.199323	0.75425
FBXL19-AS1	58.2374	0.409156	0.344158	1.28334	0.199374	0.75425
GAR1	47.5784	-0.516024	0.343113	-1.28321	0.19942	0.75425
CD164	1314.08	-0.291271	0.254063	-1.28314	0.199443	0.75425
NAA25	555.72	-0.362155	0.270572	-1.28306	0.199471	0.75425
MYEF2	173.088	-0.391947	0.343369	-1.28304	0.199477	0.75425
TFDP1	547.322	-0.417771	0.32812	-1.28296	0.199507	0.75425
KMT2C	2998.99	0.228921	0.177472	1.28296	0.199508	0.75425
DNASE1L1	97.6328	0.582897	0.343	1.28287	0.199539	0.75425
CPB2-AS1	2.23108	-0.417754	0.318117	1.28275	0.19958
LOC100131530	16.6462	-0.539961	0.346509	-1.28255	0.19965	0.75425
FERMT3	405.99	0.361529	0.298025	1.28249	0.199671	0.75425
LMNB1	650.33	-0.413491	0.3293	-1.28245	0.199686	0.75425
GPAA1	111.151	0.319952	0.341367	1.28227	0.199747	0.75425
LINC01128	103.303	0.290226	0.315998	1.28226	0.199752	0.75425
POLR1E	109.651	-0.383016	0.336207	-1.28225	0.199753	0.75425
NEDD9	324.92	0.414874	0.320253	1.28199	0.199848	0.754428
IVL	3.10591	0.406154	0.245134	1.28187	0.199889
DLEU1	75.2194	-0.370704	0.33361	-1.28185	0.199896	0.754431
C11orf96	59.48	0.477755	0.346291	1.28155	0.199999	0.754642
BOK	22.1597	0.187586	0.342912	1.28135	0.20007	0.75473
WDR24	89.6409	0.367294	0.324451	1.28079	0.200267	0.755251
ANKRD32	183.516	0.394527	0.298226	1.28038	0.20041	0.755251
FIRRE	10.8113	0.412267	0.345604	1.28033	0.20043	0.755251
KCNRG	23.1936	0.293527	0.346201	1.28025	0.200459	0.755251
CRELD1	76.0651	0.476708	0.333321	1.28022	0.200468	0.755251
ACER3	221.102	0.309429	0.307696	1.28015	0.200493	0.755251
LIF	97.8055	-0.0881606	0.34527	1.2797	0.200651	0.755667
SLC10A6	2.46152	0.492825	0.305394	1.2797	0.200651
LOC100508046	2.87716	-0.296722	0.279834	-1.27939	0.20076
STK10	741.922	0.34008	0.269127	1.2792	0.200825	0.755946
LPXN	562.492	-0.408761	0.326512	-1.27914	0.200847	0.755946
ZSWIM8-AS1	35.7449	0.400787	0.337198	1.27909	0.200867	0.755946
RP11-298I3.1	1.39599	0.373295	0.300197	1.27897	0.200908
LOC101928714	13.1141	-0.463165	0.346976	-1.27879	0.200972	0.756083
CSGALNACT1	77.7736	0.443026	0.346138	1.27871	0.200999	0.756083
SLC43A2	227.585	0.397521	0.332451	1.27822	0.201171	0.756126
PRR14	118.636	0.422644	0.336211	1.27798	0.201257	0.756126
C9orf16	73.5168	-0.50715	0.332498	-1.27786	0.201301	0.756126
LOC613038	1.98441	0.334555	0.278823	1.27785	0.201303
METRNL	87.2038	0.53391	0.346398	1.27783	0.20131	0.756126
GATA3	65.6582	0.44987	0.344327	1.27771	0.201352	0.756126
FAM193A	373.599	0.267485	0.330773	1.27768	0.201363	0.756126
CRTAM	89.5659	0.396856	0.345552	1.2776	0.201389	0.756126
CDH23	50.1736	0.0768363	0.345365	1.27759	0.201395	0.756126
FBXO41	497.307	0.320583	0.294607	1.27721	0.201528	0.756126
SLC27A4	59.9399	0.378985	0.342584	1.27721	0.201529	0.756126
MYEOV2	39.9837	-0.430607	0.340465	-1.2772	0.201532	0.756126
FBXO24	2.49565	-0.0346993	0.306347	1.27675	0.201689
APEH	195.943	0.38612	0.324436	1.27668	0.201715	0.756629
PUF60	167.464	0.308526	0.270616	1.27655	0.201761	0.756629
ZMYM6	231.644	0.390234	0.294346	1.27607	0.201931	0.757086
HSPA1A	456.726	0.771592	0.346499	1.27577	0.202036	0.757302
TMEM45A	24.3878	0.211406	0.345815	1.2755	0.202132	0.757482
ARSJ	17.0416	0.432621	0.346204	1.27514	0.202259	0.757783
AASDH	118.899	0.369189	0.308594	1.2749	0.202346	0.757804
RREB1	858.356	0.277321	0.227582	1.27486	0.20236	0.757804
SLC44A4	2.835	0.327525	0.290765	1.2748	0.202381
SLA2	166.28	0.300846	0.338974	1.2746	0.202452	0.757969
DHDDS	233.86	0.347845	0.282097	1.27418	0.202599	0.75803
SLC25A25	124.988	0.458357	0.337266	1.27414	0.202615	0.75803
ALK	2.67415	-0.361108	0.322974	1.27412	0.20262
COX4I1	261.119	-0.389757	0.314438	-1.27403	0.202652	0.75803
NCOA6	459.784	0.280374	0.218742	1.27401	0.202659	0.75803
SPATS2	263.157	0.45659	0.329385	1.27375	0.202752	0.758032
GSAP	330.666	0.484996	0.318243	1.2737	0.20277	0.758032
NPW	2.10259	0.255323	0.281417	1.27368	0.202778
GRPEL2	238.436	-0.365857	0.336866	-1.27361	0.202802	0.758032
LOC101928056	2.82788	0.0938702	0.280279	1.27356	0.202821
ARL5A	357.496	-0.348718	0.273364	-1.27317	0.202959	0.758441
CTF1	1.68888	-0.0989197	0.308066	1.27297	0.203028
TMEM145	2.52416	0.0783511	0.289574	1.27293	0.203043
ZBED6CL	184.268	0.46727	0.333427	1.27244	0.203215	0.759019
KIAA2013	185.332	0.39018	0.320802	1.27239	0.203234	0.759019
HMGB2	444.233	-0.363271	0.320682	-1.27221	0.2033	0.759019
PKDREJ	3.14074	-0.240647	0.317736	1.27211	0.203334
ABL1	417.128	0.32246	0.263558	1.27208	0.203346	0.759019
LOC100652758	7.1737	-0.180667	0.342151	-1.27196	0.203387	0.759019
YTHDF2	423.495	-0.298094	0.246254	-1.27193	0.2034	0.759019
PSMA5	233.61	0.307761	0.267842	1.27144	0.203574	0.759325
BRI3	196.688	0.475299	0.313294	1.27141	0.203583	0.759325
LOC100507577	92.2808	0.316211	0.334748	1.27129	0.203625	0.759325
DNAJC9-AS1	1.78422	0.208135	0.297013	1.27119	0.203661
COL21A1	1.90153	0.243997	0.288835	1.27112	0.203686
PPM1H	61.2457	0.413183	0.344586	1.27071	0.203831	0.759773
ITGB7	157.832	0.429037	0.341256	1.27026	0.203993	0.759773
RRAS2	198.604	-0.405922	0.336395	-1.26994	0.204107	0.759773
PTRH1	5.33915	0.128263	0.342105	1.2697	0.204192	0.759773
PGM1	110.026	0.360553	0.318336	1.26968	0.2042	0.759773
SLC2A10	18.0991	0.443524	0.34607	1.2696	0.204227	0.759773
ACP1	204.945	-0.352446	0.336082	-1.26949	0.204265	0.759773
SNX11	285.193	-0.472656	0.310567	-1.26944	0.204284	0.759773
PEX11A	20.6363	0.423452	0.34626	1.26913	0.204396	0.759773
NEIL2	49.2913	-0.439918	0.343832	-1.26906	0.20442	0.759773
MTRNR2L8	3.15179	-0.310228	0.341208	-1.26906	0.204421
TAP1	1175.02	0.349132	0.264361	1.26874	0.204533	0.759773
IRF4	3268.1	-0.364161	0.330041	-1.26874	0.204535	0.759773
LOC650368	8.65064	0.28876	0.329905	1.26872	0.204541	0.759773
ZNF416	41.0123	0.386251	0.342862	1.26868	0.204554	0.759773
TYRO3	13.8124	-0.451701	0.343513	-1.26864	0.204568	0.759773
FKBP14	151.981	0.501234	0.330701	1.26859	0.204589	0.759773
MTAP	280.16	-0.387129	0.290779	-1.26857	0.204594	0.759773
KIAA2022	5.92222	0.43357	0.303041	1.26854	0.204604	0.759773
FMNL3	1515.64	0.325373	0.282988	1.26739	0.205017	0.761039
CLPB	97.9745	0.394747	0.324108	1.26728	0.205055	0.761039
RNPEPL1	332.624	0.373982	0.302941	1.26719	0.205088	0.761039
COL6A1	892.186	0.361949	0.313237	1.26692	0.205186	0.761048
TUBA8	9.62331	0.324611	0.343178	1.26691	0.205186	0.761048
PGF	40.8546	-0.125431	0.342985	1.26657	0.205309	0.761217
GCLC	163.416	-0.465453	0.327712	-1.26652	0.205327	0.761217
RND2	1.78634	0.256871	0.291345	1.2664	0.20537
ARHGAP1	382.91	0.267547	0.232304	1.26619	0.205447	0.761398
LRP4	20.1434	-0.54764	0.323033	-1.26594	0.205534	0.761398
ECE2	18.1634	-0.184585	0.343706	1.26571	0.205617	0.761398
KIF1B	662.091	0.357287	0.284458	1.26554	0.205676	0.761398
SCARB1	317.588	0.406345	0.312813	1.26538	0.205735	0.761398
PROCA1	9.29057	0.365806	0.345178	1.26532	0.205757	0.761398
ARL13B	53.3464	-0.325507	0.34392	-1.26526	0.205777	0.761398
CACNB2	15.0817	0.116096	0.344693	1.26511	0.205831	0.761398
WDR4	148.338	0.258534	0.303348	1.265	0.20587	0.761398
ELMOD2	144.986	-0.428545	0.316527	-1.26497	0.205882	0.761398
CEP104	235.886	0.393918	0.31117	1.26489	0.205911	0.761398
ZCCHC14	165.575	0.427812	0.329343	1.26478	0.20595	0.761398
ARMC7	43.3518	0.421835	0.342245	1.26455	0.206034	0.761466
AMPH	7.0213	-0.0364253	0.335067	1.26439	0.206089	0.761466
LPIN2	669.852	-0.352206	0.282083	-1.26433	0.206112	0.761466
FGD5P1	4.04116	-0.34391	0.31793	1.26424	0.206144
TCL1A	39.6281	-0.483748	0.336643	-1.26391	0.206263	0.761669
LOC102723940	7.46722	0.364273	0.345102	1.2639	0.206265	0.761669
HIVEP1	1279.14	0.444413	0.305147	1.26378	0.20631	0.761669
YWHAZ	3000.78	-0.27341	0.225394	-1.26311	0.206548	0.762159
BICC1	86.7957	0.39129	0.344451	1.26289	0.206627	0.762159
STX19	1.86103	0.0129954	0.315541	1.26289	0.20663
RP11-545I5.3	18.2298	0.513355	0.346471	1.26273	0.206685	0.762159
SUMO1	322.871	-0.394643	0.335391	-1.2626	0.206734	0.762159
RASGEF1A	81.8657	0.373798	0.346385	1.26252	0.206763	0.762159
NRAS	736.214	-0.308565	0.246545	-1.26225	0.206858	0.762159
LOC100506472	56.9135	0.29941	0.338173	1.26168	0.207065	0.762159
RBM3	915.743	-0.377321	0.321055	-1.26144	0.207152	0.762159
OTUD3	245.196	-0.455037	0.33387	-1.26143	0.207155	0.762159
DNHD1	418.29	0.405063	0.297737	1.26138	0.207173	0.762159
PHLDB1	207.366	0.256771	0.337928	1.26136	0.207178	0.762159
MYO19	248.634	0.326803	0.270328	1.26121	0.207233	0.762159
RPL13AP3	4.12881	-0.0642233	0.319024	1.2612	0.207238
CASP7	174.552	0.353283	0.312902	1.26106	0.207286	0.762159
SELM	60.0045	0.293898	0.345656	1.26099	0.207314	0.762159
RBM14-RBM4	199.014	-0.522313	0.34543	-1.26097	0.207319	0.762159
CSTF1	114.305	0.282582	0.310753	1.26094	0.20733	0.762159
PA2G4P4	42.8269	0.272251	0.34635	1.26064	0.207437	0.762159
QTRTD1	223.589	-0.357827	0.26864	-1.26058	0.207459	0.762159
LOC728024	4.60698	0.514161	0.337859	1.26056	0.207468	0.762159
TBL2	137.999	0.354402	0.317127	1.26052	0.207482	0.762159
MRPS6	128.792	-0.328724	0.344204	-1.26032	0.207554	0.762159
KANSL1L	123.448	0.251867	0.329441	1.26029	0.207563	0.762159
ZNF585B	269.325	-0.3893	0.279775	-1.26022	0.207592	0.762159
AUH	63.8489	0.429561	0.342365	1.26007	0.207642	0.762159
CPZ	2.32647	-0.173579	0.287733	1.25997	0.207681
EIF4E	292.237	-0.322339	0.31441	-1.25997	0.207682	0.762159
TAF1A	60.6986	-0.441448	0.338357	-1.25972	0.207771	0.762159
CYB561A3	302.97	-0.444695	0.32392	-1.25967	0.207789	0.762159
FAM228A	1.39132	0.366383	0.298371	1.25953	0.207839
TTC16	4.42407	-0.385684	0.334841	1.25953	0.20784
SORCS2	13.4413	0.0584574	0.34253	1.25932	0.207916	0.762159
PUS3	36.9441	-0.384039	0.345719	-1.25916	0.207972	0.762159
DIABLO	139.805	-0.364812	0.311808	-1.25865	0.208159	0.762159
TOR2A	57.9373	0.452156	0.345378	1.25862	0.208169	0.762159
SLC35G6	1.31984	0.31889	0.305794	1.25851	0.208207
TTC8	12.3434	0.552391	0.346052	1.25843	0.208237	0.762159
TMED1	30.4976	0.165968	0.341864	1.25841	0.208244	0.762159
DMGDH	3.41472	-0.0715354	0.291251	1.25829	0.208287
RND3	159.845	0.425437	0.337623	1.25826	0.208299	0.762159
GSK3B	713.947	-0.359868	0.316243	-1.25809	0.208359	0.762159
FGD2	563.106	0.314155	0.302402	1.25809	0.208359	0.762159
WIPF2	433.485	-0.263422	0.201697	-1.25797	0.208404	0.762159
IFRD1	156.689	0.393293	0.318042	1.25795	0.208408	0.762159
CLU	913.235	0.101394	0.344203	1.25792	0.208422	0.762159
ZNF876P	14.0337	0.55539	0.346606	1.25786	0.208443	0.762159
SLC36A4	137.05	0.303676	0.329189	1.25772	0.208492	0.762159
EFTUD2	401.974	0.303677	0.266157	1.25761	0.208534	0.762159
VSIG1	6.84118	-0.481842	0.333134	-1.25754	0.208558	0.762159
RBFA	91.6837	0.293931	0.327671	1.25744	0.208594	0.762159
FLVCR2	178.634	0.1804	0.339435	1.25735	0.208626	0.762159
SEMA7A	409.47	0.31814	0.318895	1.2573	0.208645	0.762159
KLHL33	9.63735	-0.62093	0.318796	1.25711	0.208713	0.762206
ZGLP1	16.0184	0.2999	0.345097	1.25693	0.208779	0.762206
LARP7	129.384	-0.322701	0.284177	-1.25687	0.208801	0.762206
ZNF510	222.056	-0.402562	0.307808	-1.25647	0.208945	0.762555
GREM1	182.844	0.315566	0.345957	-1.25626	0.209021	0.762609
LOC401127	1.63772	0.298542	0.292023	1.25625	0.209025
DENND5B	285.582	0.508245	0.337118	1.25617	0.209055	0.762609
TNS3	1940.16	0.382215	0.286922	1.25589	0.209157	0.762804
TMTC1	125.055	-0.39451	0.33957	-1.25573	0.209212	0.762832
IDI1	284.542	-0.372047	0.32749	-1.25515	0.209423	0.763044
LOC102724709	1.91646	0.0727614	0.305488	1.25495	0.209496
ASH2L	184.741	-0.327293	0.24367	-1.25488	0.209521	0.763044
C15orf53	10.6748	0.638816	0.343213	1.25474	0.209574	0.763044
FAM71F2	10.6512	0.15174	0.340661	1.2545	0.209661	0.763044
RNASEH1-AS1	26.3539	-0.548186	0.345987	-1.25446	0.209674	0.763044
REXO2	58.0344	-0.34721	0.345434	-1.25443	0.209684	0.763044
RAB11FIP2	294.475	0.299427	0.243405	1.25435	0.209716	0.763044
S100A8	105.18	0.392459	0.346368	1.25407	0.209816	0.763044
LIN7B	1.88859	0.0379399	0.311107	1.25393	0.209868
DMKN	2.17708	-0.234427	0.288705	1.25386	0.209895
PARVB	118.921	0.438182	0.33576	1.25385	0.209898	0.763044
MIR600HG	154.359	-0.492487	0.318971	-1.2538	0.209915	0.763044
SLC25A10	21.6643	-0.0675765	0.345443	1.25365	0.209971	0.763044
PC	17.0123	0.362654	0.345683	1.25363	0.209978	0.763044
GCSH	45.8832	-0.317176	0.343999	-1.25356	0.21	0.763044
LOC102724594	2.1315	-0.138787	0.273328	1.25356	0.210003
MBL1P	1.91604	0.310752	0.279199	1.25347	0.210034
LOC102724217	38.0078	0.464991	0.345734	1.25344	0.210045	0.763044
LOC283922	225.214	0.358717	0.296851	1.25339	0.210063	0.763044
CHST2	426.464	0.389684	0.336195	1.25336	0.210076	0.763044
FLJ44006	2.02663	0.172923	0.28955	1.25326	0.210111
ELP6	58.3659	-0.382356	0.335469	-1.25321	0.210128	0.763044
SLC24A3	18.3608	-0.375983	0.343975	-1.25296	0.210221	0.763044
TMEM248	676.795	-0.259486	0.21914	-1.25295	0.210226	0.763044
CD46	983.449	0.26549	0.200449	1.25293	0.210232	0.763044
FJX1	12.4411	0.377053	0.344796	1.25269	0.210319	0.763044
VENTX	10.5822	0.204838	0.336738	1.25264	0.210336	0.763044
LSR	49.9643	0.274566	0.344944	1.25254	0.210372	0.763044
WDHD1	228.712	-0.444045	0.318303	-1.25226	0.210476	0.763144
HOOK3	1106.32	-0.228635	0.192012	-1.2522	0.210496	0.763144
RPL23AP32	4.11491	0.137938	0.330432	1.25205	0.210552
ESYT3	2.12108	0.427876	0.263208	1.25192	0.2106
LOC102724685	1.77067	0.231626	0.292131	1.25191	0.210602
TFE3	314.179	0.32287	0.257261	1.25189	0.210611	0.763388
LOC146880	249.851	0.357033	0.295911	1.25169	0.210682	0.763462
MON1B	231.156	0.383162	0.301768	1.25151	0.210749	0.763462
ATP6V0B	182.28	0.428058	0.341521	1.25128	0.210834	0.763462
AKR1B1	221.672	0.363465	0.281811	1.2512	0.210861	0.763462
CAPZB	709.485	0.305014	0.232172	1.25075	0.211025	0.763462
ISPD	10.8996	-0.33497	0.342951	-1.25051	0.211113	0.763462
HTT	1398.33	-0.264316	0.20621	-1.25049	0.211121	0.763462
COA7	69.0976	-0.430637	0.338529	-1.25004	0.211285	0.763462
ARID1B	696.369	-0.312035	0.256042	-1.25	0.211298	0.763462
PRRX1	395.706	0.214641	0.324119	1.24995	0.211319	0.763462
LOC101928862	10.0697	0.398468	0.345703	1.24994	0.211322	0.763462
KIAA0226	839.267	-0.293488	0.257941	-1.24983	0.21136	0.763462
LOC102724828	2.82258	0.229303	0.259627	1.24976	0.211386
CPOX	125.635	-0.425513	0.290788	-1.24972	0.211401	0.763462
LYPLAL1	89.9	-0.396755	0.325185	-1.24958	0.211452	0.763462
CGN	10.311	0.322112	0.322438	1.24955	0.211463	0.763462
GRB2	1217.24	-0.288197	0.23766	-1.2493	0.211557	0.763462
TBXAS1	106.503	0.351915	0.344011	1.24905	0.211645	0.763462
PRPF8	1738.48	0.2509	0.202645	1.24892	0.211696	0.763462
PFDN1	134.205	-0.378695	0.334316	-1.24889	0.211704	0.763462
PTGS1	76.4562	0.290579	0.344892	1.24876	0.211751	0.763462
AGFG2	225.567	0.283819	0.329085	1.2487	0.211776	0.763462
DERA	62.2804	0.447875	0.323861	1.24859	0.211814	0.763462
MRPS30	98.0747	-0.31535	0.266641	-1.24854	0.211834	0.763462
COL9A2	142.375	0.25038	0.34516	1.24841	0.21188	0.763462
AGPAT5	225.887	-0.389988	0.329741	-1.24836	0.211901	0.763462
TVP23C	466.874	0.332354	0.32744	1.24835	0.211902	0.763462
DLGAP4	201.136	-0.326845	0.257191	-1.24829	0.211926	0.763462
LOC101929636	2.27053	0.105337	0.289568	1.24822	0.21195
LOC730102	43.3463	0.374278	0.345656	1.24783	0.212092	0.763797
KCNQ4	5.0293	0.392959	0.33701	1.24766	0.212155	0.763797
PHF8	549.787	0.267624	0.216908	1.2474	0.212252	0.763797
ARID1A	1430.96	-0.252077	0.199938	-1.24732	0.21228	0.763797
MIPOL1	4.76096	0.209687	0.332784	1.2473	0.212287	0.763797
CASC15	6.71024	0.222449	0.340838	1.24694	0.212421	0.763797
LOC100129034	673.509	0.340952	0.316002	1.24688	0.21244	0.763797
CCPG1	447.937	0.491227	0.299885	1.24671	0.212504	0.763797
TMEM194A	719.461	-0.26951	0.225912	-1.24659	0.21255	0.763797
PCBP2	1675.21	-0.2076	0.167077	-1.2465	0.212582	0.763797
C5orf22	187.055	-0.386531	0.292419	-1.24643	0.212606	0.763797
IL34	14.9984	-0.125158	0.343048	1.2463	0.212653	0.763797
KDM4C	620.787	0.306973	0.264739	1.24622	0.212685	0.763797
LOC101927002	20.3549	0.383077	0.346084	1.24607	0.212738	0.763797
HSFX1	12.1382	0.43135	0.340996	1.24607	0.212739	0.763797
ADC	3.89726	0.314948	0.343153	1.24503	0.21312
EDEM2	126.929	0.401687	0.329633	1.24452	0.213307	0.765195
PRDM11	67.3071	0.227829	0.334499	1.24451	0.213311	0.765195
EHD2	111.38	0.245504	0.338181	1.24427	0.2134	0.765195
XYLT1	192.233	0.328605	0.325164	1.24407	0.213473	0.765195
NSMF	144.308	0.292126	0.339493	1.24404	0.213485	0.765195
SCAND3	17.3691	-0.71409	0.332509	-1.24401	0.213494	0.765195
PEPD	90.0043	0.306561	0.343212	1.24389	0.213542	0.765195
SCFD2	198.258	0.243368	0.28656	1.24383	0.21356	0.765195
ACPP	39.8709	-0.429234	0.345993	-1.24375	0.213591	0.765195
USP20	224.398	0.355985	0.331924	1.24361	0.213643	0.765195
FAM156A	54.3787	0.23283	0.340143	1.24347	0.213695	0.765195
MAPK8IP2	13.3928	-0.551351	0.340317	-1.24339	0.213724	0.765195
FIGNL2	10.9641	0.0400197	0.344288	1.24303	0.213858	0.765195
SH3BP5	403.256	-0.357897	0.320443	-1.24299	0.213873	0.765195
AKAP1	214.545	0.304136	0.259634	1.24292	0.213896	0.765195
GDPGP1	21.3065	0.41428	0.346038	1.2429	0.213906	0.765195
L3HYPDH	38.731	0.177911	0.345435	1.24271	0.213975	0.765195
ZFYVE27	223.836	0.317472	0.298403	1.24259	0.214019	0.765195
ANG	2.86408	0.141845	0.322694	1.24253	0.214039
POGZ	1042.83	-0.284755	0.223458	-1.24253	0.214041	0.765195
TANGO6	316.166	0.286865	0.283576	1.24235	0.214106	0.765255
P2RX2	2.58826	0.0390247	0.289139	1.2422	0.214164
USP2	21.5582	-0.532701	0.332081	1.24183	0.2143	0.765777
FLJ46552	16.6289	0.354504	0.32846	1.24124	0.214515	0.765873
PRAM1	19.9095	0.447164	0.345215	1.24123	0.214522	0.765873
FAM131A	31.4606	0.33926	0.346032	1.2411	0.21457	0.765873
RP11-829H16.3	7.71415	0.316298	0.342207	1.24059	0.214756	0.765873
CTSZ	801.085	0.359839	0.28481	1.2405	0.214792	0.765873
C14orf169	94.1916	0.499176	0.335907	1.2405	0.214792	0.765873
MED24	260.83	0.3207	0.319186	1.24032	0.214858	0.765873
CYP4F12	1.91037	0.296909	0.278623	1.24016	0.214915
BCR	316.521	0.39363	0.332239	1.24011	0.214936	0.765873
ARNT	468.819	-0.31867	0.254478	-1.24	0.214977	0.765873
PPAPDC1B	189.096	0.481404	0.335179	1.2398	0.215049	0.765873
TMEM132B	13.3249	-0.673327	0.330234	-1.23974	0.215071	0.765873
KDM1A	233.424	-0.361422	0.322929	-1.23963	0.215113	0.765873
UCN2	1.96274	0.0586338	0.271866	1.23933	0.215225
KTI12	61.5413	0.369597	0.329564	1.23932	0.215226	0.765873
CALHM2	75.92	0.287825	0.327579	1.2393	0.215235	0.765873
ZNF222	17.9562	-0.575035	0.346156	-1.23925	0.215254	0.765873
LDHA	2452.95	-0.357097	0.292988	-1.23923	0.215261	0.765873
LOC102724660	13.2978	-0.232006	0.34335	-1.23918	0.21528	0.765873
MICAL3	1248.43	-0.444158	0.321707	-1.23911	0.215305	0.765873
GPR107	675.432	0.251298	0.200959	1.2391	0.215309	0.765873
LINC00942	2.2255	0.198369	0.277794	1.23899	0.215351
PACSIN1	36.0172	0.135353	0.346331	1.23894	0.215368	0.765873
DPPA4	2.38134	0.220265	0.270488	1.2389	0.215383
CNKSR3	28.8542	0.289258	0.344815	1.23879	0.215422	0.765873
TMEM91	12.8944	0.40202	0.345292	1.23876	0.215433	0.765873
SLC22A18AS	1.68976	-0.0800353	0.308349	1.23874	0.215442
CWC15	121.92	-0.33625	0.320037	-1.23874	0.215443	0.765873
GAS6-AS2	3.07219	-0.23409	0.315141	1.23839	0.215572
GFPT2	74.1976	0.471978	0.341053	1.23835	0.215585	0.765873
MUC20	29.1735	0.926355	0.346382	1.23831	0.2156	0.765873
INTS9	144.796	-0.429769	0.294642	-1.23831	0.215603	0.765873
SCARNA1	3.60663	-0.185172	0.345438	-1.23828	0.215611
GDAP1	120.278	-0.396614	0.323767	-1.23824	0.215626	0.765873
LINC01057	1.76369	0.395692	0.276393	1.23819	0.215647
LOC101927989	9.36083	-0.553895	0.323872	-1.23772	0.215819	0.766388
YWHAEP7	2.63872	-0.00177282	0.293057	1.23737	0.215949
ZNF300	41.0039	0.451142	0.346002	1.2372	0.216012	0.766904
FLRT3	1.78207	0.519109	0.27849	1.23718	0.216021
RPP40	16.1806	-0.40382	0.346706	-1.23662	0.216229	0.767248
PAQR8	181.488	-0.423425	0.305178	-1.2366	0.216236	0.767248
PSTPIP1	152.077	0.338366	0.321786	1.2365	0.216272	0.767248
LOC646214	85.2979	0.106203	0.344355	1.23635	0.21633	0.767248
FBXO2	6.65715	-0.552906	0.342253	-1.23629	0.21635	0.767248
TCEAL8	88.3185	-0.343433	0.332987	-1.23603	0.216448	0.767425
FAM154B	1.31319	-0.512625	0.301182	-1.23589	0.216498
BLCAP	333.277	-0.340544	0.279393	-1.23556	0.216621	0.767865
WDR96	2.77312	0.0604148	0.28052	1.23543	0.21667
PGGT1B	195.284	-0.358629	0.315515	-1.23521	0.216753	0.767876
KDELR2	413.447	0.399774	0.292075	1.23517	0.216766	0.767876
REEP3	283.463	-0.395279	0.310104	-1.23492	0.216861	0.767876
SH2D3C	165.484	0.294556	0.329174	1.23482	0.216896	0.767876
PAXIP1-AS1	59.7262	-0.349637	0.33565	-1.23479	0.216911	0.767876
PRKAG2	154.188	0.420533	0.305816	1.23445	0.217034	0.767876
NHLRC1	4.81321	0.301909	0.331513	1.23443	0.217044	0.767876
PTER	125.985	0.317075	0.310457	1.23428	0.217098	0.767876
SLC2A1-AS1	8.39075	-0.262535	0.318828	-1.23422	0.217122	0.767876
PFKFB3	1276.44	0.445115	0.315749	1.23415	0.217147	0.767876
HSPG2	1068.54	0.354848	0.306119	1.23413	0.217154	0.767876
SCPEP1	341.67	0.47693	0.312984	1.23366	0.217328	0.767962
KLK1	6.80001	0.256341	0.319165	1.2336	0.217352	0.767962
C17orf72	8.14748	0.348814	0.345067	1.2335	0.217391	0.767962
FAM129A	820.444	-0.324969	0.314114	-1.23343	0.217414	0.767962
NT5C3A	185.932	-0.260771	0.344905	-1.23333	0.217453	0.767962
POLR3GL	58.83	-0.353763	0.329789	-1.23329	0.217469	0.767962
AHCTF1	843.941	-0.279135	0.217693	-1.23314	0.217525	0.767962
SOCS2	101.637	-0.703535	0.345157	-1.23303	0.217564	0.767962
ORC1	89.9878	-0.476679	0.343892	-1.23272	0.217681	0.768074
AP3D1	720.761	0.349393	0.277013	1.23269	0.217693	0.768074
OAZ2	226.003	-0.330629	0.281249	-1.23199	0.217952	0.76882
LINC00961	1.58672	0.426169	0.279847	1.23167	0.218074
REPS2	45.366	0.0232191	0.346305	1.23161	0.218094	0.769026
RPSAP58	38.4164	-0.526148	0.346145	-1.23155	0.218119	0.769026
MBIP	67.0957	-0.316704	0.34103	-1.23132	0.218204	0.769026
EFR3B	26.3239	-0.404885	0.34459	-1.23107	0.218295	0.769026
CXCR6	147.795	0.482397	0.339777	1.23097	0.218334	0.769026
HSPA4	548.687	-0.322748	0.280272	-1.23076	0.218412	0.769026
GUSBP2	24.3072	0.309582	0.34618	1.23067	0.218446	0.769026
INO80	368.817	0.322005	0.264753	1.23042	0.218541	0.769026
FAM3A	57.6951	0.462403	0.341243	1.23036	0.218562	0.769026
FAM177B	4.03325	0.258717	0.30859	1.23024	0.218606
PMS2P4	15.2217	0.0509738	0.345228	1.22999	0.218699	0.769026
PPP2R4	361.18	0.279495	0.298684	1.22978	0.218778	0.769026
LOC102723934	1.9398	0.269242	0.278335	1.22971	0.218807
PTPN3	178.601	0.35072	0.337104	1.22967	0.218821	0.769026
RGL1	487.591	0.395736	0.336691	1.22963	0.218837	0.769026
LNX2	119.255	-0.41662	0.336648	-1.22938	0.218928	0.769026
LEPROT	482.714	0.365547	0.260247	1.22907	0.219044	0.769026
NOTCH3	264.653	0.320919	0.326442	1.22907	0.219046	0.769026
SLA	826.333	0.418123	0.302417	1.22898	0.219079	0.769026
TRIM66	476.032	0.337498	0.275959	1.22892	0.219101	0.769026
SULT1C2	62.9951	0.670117	0.346586	1.22884	0.219131	0.769026
ZBTB46	123.108	0.231878	0.345288	1.22869	0.219188	0.769026
GPR114	160.044	0.352595	0.345753	1.22863	0.219209	0.769026
TRIP4	116.974	0.284095	0.292184	1.2285	0.219259	0.769026
LOC102724424	47.2862	-0.392784	0.346694	-1.22847	0.219269	0.769026
PPP2R3C	120.988	-0.311437	0.332219	-1.22843	0.219287	0.769026
MGAT4C	2.35576	0.582658	0.279585	1.2283	0.219335
C7orf73	183.621	-0.314994	0.282766	-1.2283	0.219336	0.769026
RP5-1033H22.2	5.92438	-0.377281	0.346143	-1.22826	0.219348	0.769026
TMEM130	5.45201	-0.620764	0.334635	-1.22773	0.21955	0.769026
SPRY2	40.5542	0.340813	0.345351	1.22763	0.219586	0.769026
KIAA1191	239.648	-0.300644	0.256105	-1.22762	0.219588	0.769026
CD55	183.63	0.377532	0.308991	1.22759	0.219601	0.769026
IL1R1	552.285	0.375789	0.325034	1.22756	0.219611	0.769026
BUB1B	263.545	-0.472512	0.342845	-1.22742	0.219664	0.769026
CCR5	633.718	0.600483	0.33956	1.22732	0.219703	0.769026
CTNNA1	446.8	0.391855	0.298311	1.2271	0.219784	0.769026
ZNF268	177.076	-0.301085	0.306414	-1.22695	0.219842	0.769026
CBX4	124.692	-0.407624	0.288536	-1.2267	0.219936	0.769026
HIST1H2AC	146.344	0.406476	0.33869	1.22667	0.219947	0.769026
GPR171	114.33	0.743849	0.345929	1.22661	0.219969	0.769026
FAM153C	5.71203	-0.287737	0.323394	-1.22656	0.219986	0.769026
DGKA	358.87	-0.474406	0.321538	-1.22646	0.220027	0.769026
LOC102723643	39.1158	0.410716	0.346136	1.22625	0.220106	0.769026
RAB4A	125.879	-0.345766	0.336787	-1.22622	0.220115	0.769026
RPA1	335.878	-0.350854	0.323951	-1.22617	0.220134	0.769026
ZNF252P	154.608	-0.35666	0.322703	-1.22617	0.220136	0.769026
FAT1	316.439	0.462434	0.338743	1.226	0.220199	0.76908
LOC101929149	1.6463	0.357985	0.281135	1.22569	0.220317
CTTNBP2	4.37133	-0.459594	0.327142	-1.22549	0.220391
EBAG9	76.8622	-0.36638	0.324241	-1.22512	0.22053	0.769746
UBE2W	508.235	-0.291946	0.236563	-1.22498	0.220584	0.769746
NRG2	7.84811	0.105062	0.344303	1.22494	0.220597	0.769746
TP53INP1	1768.64	0.465456	0.318072	1.22479	0.220654	0.769746
SPARCL1	179.06	0.5617	0.342565	1.22462	0.220718	0.769746
HLA-C	3722.82	0.349288	0.270714	1.22452	0.220757	0.769746
PARP12	414.578	0.366477	0.288917	1.2244	0.220801	0.769746
C17orf89	50.1359	-0.431982	0.337464	-1.22434	0.220823	0.769746
CD99P1	52.8884	0.253327	0.346024	1.22424	0.220862	0.769746
FGD3	338.913	0.288819	0.300122	1.22414	0.220898	0.769746
BNIP3	60.5202	-0.348018	0.346424	-1.22404	0.220937	0.769746
AGPAT4-IT1	26.0949	0.175823	0.346095	1.22387	0.221002	0.769746
SLC25A23	184.433	0.0998971	0.33727	1.22382	0.221019	0.769746
GPR3	4.52358	-0.550951	0.330898	-1.22357	0.221114
SNHG7	138.488	-0.334125	0.326827	-1.22354	0.221125	0.769948
NARS2	109.388	-0.418088	0.337305	-1.22315	0.221273	0.770068
VSIG10	40.4071	0.459756	0.343209	1.22307	0.221304	0.770068
EFEMP1	63.6744	0.237809	0.345453	1.22307	0.221305	0.770068
LOC101929138	10.9261	-0.472277	0.332584	-1.22276	0.22142	0.770225
BMPR2	703.308	-0.305731	0.277273	-1.22259	0.221486	0.770225
ZBTB7B	394.643	0.315308	0.286314	1.22256	0.221495	0.770225
CPNE1	318.852	0.308255	0.326177	1.22205	0.22169	0.770251
OR1J2	8.7301	0.208973	0.313224	1.22201	0.221703	0.770251
NRXN3	40.7203	-0.337632	0.3464	1.22199	0.221713	0.770251
LOC102724583	21.8823	0.395789	0.345758	1.22191	0.221742	0.770251
SIGLEC14	109.431	0.362054	0.337609	1.2219	0.221744	0.770251
ADCK5	30.8172	0.318686	0.337366	1.22172	0.221815	0.77033
FDCSP	181.696	-0.329054	0.329617	1.22131	0.221968	0.770655
LOC101929950	22.7706	0.261341	0.342092	1.22109	0.222051	0.770655
C12orf74	48.2145	-0.410899	0.346553	-1.22108	0.222054	0.770655
NKD2	12.6832	0.193767	0.345546	1.22093	0.222113	0.77069
DPY30	62.0396	-0.360282	0.336373	-1.22059	0.222243	0.770708
MOB1B	536.508	-0.304994	0.288885	-1.2204	0.222313	0.770708
PDK4	116.974	0.357998	0.346423	1.22036	0.22233	0.770708
FBXL14	47.2705	0.323785	0.34051	1.22031	0.222347	0.770708
IRF8	816.531	-0.38354	0.329147	-1.22028	0.22236	0.770708
CPSF3L	168.767	0.333789	0.338341	1.22003	0.222455	0.770861
DNA2	212.322	-0.433426	0.333747	-1.21984	0.222524	0.770861
HMGN3	165.612	-0.411232	0.331387	-1.21978	0.222549	0.770861
TNFRSF10D	104.907	0.390392	0.321067	1.21936	0.222707	0.771039
TMEM39B	82.9411	0.427143	0.334923	1.21933	0.222718	0.771039
SCAF11	1964	-0.222895	0.186483	-1.21925	0.222749	0.771039
FKRP	79.1495	0.395605	0.32955	1.21886	0.222896	0.771039
CORO7-PAM16	29.5792	0.150681	0.25201	1.21879	0.222925	0.771039
RRAS	44.6189	0.300781	0.340543	1.21871	0.222953	0.771039
XPR1	338.252	-0.382502	0.317472	-1.21852	0.223025	0.771039
C11orf82	127.642	-0.366781	0.329868	-1.21838	0.223079	0.771039
NR2F1	17.2904	0.134237	0.345938	1.21838	0.223081	0.771039
KIF5C	57.2751	-0.702929	0.3431	-1.21831	0.223106	0.771039
KCNJ12	2.76	0.206794	0.258168	1.21828	0.223117
AC147651.4	22.9685	0.499338	0.339743	1.21824	0.223133	0.771039
MORF4L1	614.955	-0.236918	0.210382	-1.21798	0.223231	0.771081
RPN2	627.134	0.472021	0.329087	1.21795	0.223242	0.771081
HSD17B8	11.9178	0.404197	0.343853	1.21757	0.223387	0.77136
FAM86B3P	11.3418	0.292892	0.342414	1.21748	0.223422	0.77136
LOC100130987	1.45115	0.143925	0.310772	1.21746	0.22343
GATSL3	9.0857	0.244253	0.343382	1.21736	0.223468	0.77136
ZFYVE16	816.264	0.397719	0.294322	1.21701	0.223599	0.771478
ABCA8	19.7774	0.180719	0.336538	1.21694	0.223627	0.771478
POR	90.5158	0.280003	0.327742	1.21676	0.223696	0.771478
LSM7	24.2779	-0.349888	0.346255	-1.21658	0.223763	0.771478
SCRT1	2.24328	-0.160688	0.287366	-1.21643	0.223819
RBM27	574.346	-0.346038	0.316836	-1.2163	0.223871	0.771478
KCNV2	2.69014	0.370669	0.300623	1.21625	0.223891
NPLOC4	727.419	0.256825	0.219677	1.21625	0.223891	0.771478
BIRC6	4658.3	0.244922	0.207397	1.21615	0.223929	0.771478
FAM65C	81.7936	0.28484	0.345912	1.21612	0.22394	0.771478
GMDS-AS1	14.7843	0.263517	0.345288	1.21597	0.223998	0.771478
ABHD14A	11.4411	0.199995	0.344483	1.21587	0.224036	0.771478
FLYWCH1	150.217	0.420283	0.337264	1.21576	0.224075	0.771478
TMEM41B	242.122	-0.34685	0.279382	-1.21574	0.224084	0.771478
ABHD14B	146.49	-0.317371	0.310753	-1.21556	0.224152	0.771545
MTX2	50.5942	-0.332788	0.34048	-1.21539	0.224218	0.771605
GET4	108.011	0.419064	0.339104	1.21495	0.224386	0.771605
AGAP1	203.124	0.404347	0.341683	1.21486	0.224419	0.771605
MASP1	2.49455	0.0340869	0.28821	1.21464	0.224505
IGFBP4	365.784	0.292238	0.34411	1.2146	0.224518	0.771605
LOC102723353	5.90776	-0.280293	0.310424	-1.21451	0.224553	0.771605
LOC101928178	8.34257	-0.346129	0.342138	-1.21445	0.224577	0.771605
RP11-723O4.2	5.10713	0.172087	0.335932	1.21433	0.224624	0.771605
LOC101927699	5.93365	0.204535	0.32629	1.21429	0.224638	0.771605
RIMS3	154.717	0.576544	0.3324	1.21423	0.224658	0.771605
BIRC2	838.952	-0.266165	0.227622	-1.21423	0.224661	0.771605
IRS2	122.984	0.525465	0.345665	1.21407	0.22472	0.771605
GNGT2	21.41	0.752792	0.346442	1.21393	0.224776	0.771605
EBLN2	114.966	0.4198	0.318618	1.21387	0.224799	0.771605
PITPNC1	320.694	0.288607	0.309177	1.21341	0.224972	0.772031
LYN	775.899	-0.308768	0.266733	-1.21328	0.225021	0.772034
S100A3	1.65891	0.360424	0.278784	1.21312	0.225085
SLC35E2B	1015.91	0.336693	0.292604	1.21263	0.225271	0.772703
RGPD6	98.2499	0.0624768	0.32138	1.21252	0.225313	0.772703
NUCB1	437.482	0.320299	0.249742	1.21231	0.225395	0.772817
TSPAN1	2.88088	-0.115254	0.323562	1.2123	0.225399
SPC25	43.3634	-0.499083	0.346569	-1.21217	0.225446	0.772826
ST3GAL2	491.192	0.251521	0.219377	1.21203	0.225502	0.772852
CLDN5	24.2466	0.28211	0.343395	1.21185	0.225571	0.772882
PBXIP1	377.15	0.347738	0.293712	1.21149	0.225707	0.772882
FAM184B	4.14991	-0.323245	0.334606	-1.21128	0.225788
TGFA	25.5512	0.149221	0.345957	1.21119	0.225824	0.772882
NR2F6	36.7785	0.0762053	0.346103	1.2111	0.225858	0.772882
RFXANK	62.2997	-0.363485	0.343014	-1.2111	0.225858	0.772882
C14orf79	16.8895	0.171107	0.345437	1.21097	0.225906	0.772882
BCL6	1158.3	-0.393692	0.309876	-1.21091	0.225929	0.772882
RAPGEF4	21.8839	-0.372128	0.346085	-1.21087	0.225947	0.772882
DOCK3	17.4858	0.227115	0.346123	1.21075	0.225989	0.772882
LINC00173	35.7025	0.658722	0.346238	1.21049	0.226091	0.772882
TGIF2	355.049	-0.321288	0.248733	-1.21049	0.226092	0.772882
PPP3R1	599.317	-0.272794	0.241373	-1.2103	0.226165	0.772882
KLHL5	612.304	0.299963	0.240132	1.21027	0.226176	0.772882
ZNF90	53.4431	0.100205	0.346264	1.21021	0.226197	0.772882
ARRDC1	126.122	0.381636	0.30514	1.2101	0.226239	0.772882
HMG20A	261.338	-0.351486	0.315827	-1.20992	0.226309	0.772888
ADPGK-AS1	21.3835	0.415785	0.344291	1.20985	0.226338	0.772888
RABEP2	111.888	0.281553	0.338067	1.20951	0.226467	0.772999
FOXF1	33.6042	-0.0352314	0.346001	1.20951	0.226467	0.772999
ADORA2A	159.059	0.479755	0.343363	1.20909	0.226627	0.773261
ARL1	255.104	-0.266108	0.277001	-1.20906	0.226641	0.773261
KIAA0753	165.79	0.362463	0.318033	1.20881	0.226734	0.773343
ZNRF2P2	3.71055	-0.0113678	0.27029	1.20881	0.226737
SEMA4G	12.8038	0.138583	0.345224	1.20874	0.226762	0.773343
ERMP1	377.664	0.279832	0.322818	1.2084	0.226893	0.773608
LOC102724312	1.88281	0.268758	0.276668	1.20822	0.226961
SRGAP2C	189.533	0.285068	0.333812	1.20822	0.226962	0.773608
SLC25A12	223.687	-0.306243	0.238491	-1.20816	0.226986	0.773608
EIF3D	514.148	0.261243	0.234036	1.20795	0.227066	0.773687
LMO7	232.748	-0.365052	0.315295	-1.20772	0.227156	0.773687
SNX29P1	72.3762	0.401411	0.343865	1.2075	0.227241	0.773687
MYH9	4390.02	0.23596	0.199032	1.20737	0.227288	0.773687
ZNF135	19.1689	0.223586	0.345517	1.20723	0.227343	0.773687
FAM162A	48.8939	-0.469179	0.341008	-1.20723	0.227343	0.773687
SYNJ2-IT1	1.58406	0.253536	0.292602	1.20717	0.227368
FAM179B	290.411	0.423776	0.319576	1.20716	0.22737	0.773687
CDCP1	67.65	0.584134	0.343585	1.20709	0.227398	0.773687
RP11-22H5.2	2.35322	-0.0779108	0.268045	1.20695	0.22745
SLC6A4	2.91755	0.638828	0.319101	1.20664	0.227569
LOC102724653	2.23674	0.0276774	0.290032	1.20642	0.227655
DCP1B	45.9564	0.250375	0.342072	1.2063	0.227702	0.774493
NBPF1	64.4419	0.174558	0.345421	1.20607	0.22779	0.774493
FAM20B	421.103	-0.34724	0.317343	-1.20597	0.227827	0.774493
PLOD1	163.154	0.387761	0.299513	1.20597	0.227829	0.774493
ANKRD27	327.499	-0.314568	0.261761	-1.20564	0.227956	0.774643
APOOL	230.939	-0.315853	0.297181	-1.2056	0.227971	0.774643
ZNF121	176.323	-0.399716	0.311333	-1.20546	0.228026	0.774664
LOC645638	1.84625	-0.305617	0.241022	-1.20541	0.228046
NTS	1.51346	-0.504289	0.26725	-1.2054	0.228049
ZNF264	773.772	-0.296424	0.238714	-1.20526	0.228101	0.774757
HMGN2P46	9.68709	0.6005	0.334949	1.20511	0.228161	0.774795
STPG2	2.22343	0.334738	0.308831	1.20495	0.228222
LOC101930332	1.42052	0.464362	0.280429	1.20465	0.228338
GZMA	114.609	0.446477	0.339396	1.20457	0.22837	0.775339
THUMPD2	60.9019	-0.383344	0.337878	-1.20401	0.228584	0.775899
CSDC2	1.78321	0.287068	0.278264	1.20375	0.228684
C15orf62	27.4886	0.190532	0.345323	1.20372	0.228699	0.776125
SNORA31	2.47481	-0.282037	0.324929	-1.20364	0.228731
AMOTL2	56.3622	0.456239	0.343378	1.20357	0.228756	0.776152
PPP2R5B	77.4917	0.270135	0.339548	1.20342	0.228815	0.776188
AP000688.14	1.82735	0.190141	0.286806	1.20313	0.228924
ERICH1	122.092	0.306482	0.326112	1.20303	0.228967	0.776284
GNA11	72.5027	0.341434	0.327326	1.203	0.228976	0.776284
UGT2B17	73.6245	-0.379792	0.304155	-1.20292	0.229008	0.776284
EP300	1500.59	0.150747	0.126767	1.20284	0.229039	0.776284
RNF185	206.121	0.475628	0.334216	1.20261	0.229128	0.776423
CDC42BPB	360.081	0.275809	0.30418	1.20242	0.2292	0.776499
MTG1	122.005	0.333464	0.326239	1.20186	0.229416	0.776996
RP11-540A21.2	3.06732	0.30939	0.333024	1.2017	0.229479
ANO6	484.596	0.337653	0.252172	1.20169	0.229485	0.776996
SIGLEC5	34.2206	0.160863	0.346224	1.20167	0.229493	0.776996
GPRC5C	4.21449	0.393186	0.332332	1.20165	0.229499
MPST	59.241	-0.53649	0.343932	-1.20138	0.229604	0.777046
SOD3	26.5416	0.504486	0.345755	1.20138	0.229605	0.777046
C9orf163	2.41868	0.0981753	0.278814	1.20084	0.229814
SSFA2	557.724	-0.296144	0.285812	-1.20072	0.229859	0.77774
IRF2BP1	61.2053	0.365286	0.334867	1.20039	0.229989	0.777899
TM9SF1	128.76	0.279206	0.301263	1.20021	0.230056	0.777899
CXorf67	1.81995	0.0546507	0.303797	1.20016	0.230076
ZNF571-AS1	7.67777	-0.410817	0.342293	-1.20015	0.230082	0.777899
ZNF320	186.307	-0.387115	0.338963	-1.2001	0.230101	0.777899
EXT2	186.744	0.431561	0.32898	1.19965	0.230274	0.778317
CBS	17.9694	0.663485	0.342891	1.19934	0.230395	0.77856
SC5D	192.24	-0.32516	0.335311	-1.19884	0.230589	0.77881
ALG12	75.3196	0.314038	0.315455	1.19877	0.230618	0.77881
ANKMY2	98.648	-0.345526	0.273412	-1.19876	0.230622	0.77881
AAR2	110.031	0.445355	0.333263	1.19863	0.230673	0.77881
SNORA21	3.09243	-0.355149	0.342727	-1.19857	0.230695
ABCB11	5.83599	-0.416398	0.312552	-1.19852	0.230713	0.77881
DYNLL2	137.238	-0.335451	0.333777	-1.19795	0.230935	0.779394
LOC102723506	3.11822	-0.465751	0.333079	-1.19725	0.231209
HIST1H3H	138.637	0.246864	0.344339	1.19653	0.231491	0.780965
EEF2	5360.52	-0.358655	0.295579	-1.1964	0.231542	0.780965
PSMF1	425.595	-0.326937	0.260929	-1.19631	0.231577	0.780965
IL21-AS1	16.2044	-0.325586	0.335436	1.19624	0.231602	0.780965
LOC102724457	2.21071	0.193144	0.323671	1.19621	0.231614
INPP5K	116.022	0.514133	0.330078	1.19613	0.231646	0.780965
LOC102723399	3.34869	-0.187725	0.302005	1.19549	0.231895
GABRA2	3.01378	-0.0222199	0.327513	1.19522	0.231999
CD2BP2	310.558	0.346883	0.323572	1.19502	0.232077	0.781605
LOC400768	2.67926	0.0406898	0.279551	1.19499	0.23209
SIK2	199.73	0.342952	0.315205	1.19491	0.232122	0.781605
EPB41L4B	16.6714	-0.370111	0.339554	-1.19467	0.232216	0.781605
FAM53B	783.54	0.42342	0.312865	1.19453	0.232273	0.781605
TMSB4X	5281.45	0.374824	0.279138	1.19408	0.232446	0.781605
NCF1	184.291	0.536657	0.344327	1.19403	0.232467	0.781605
EMILIN1	179.29	0.468937	0.329938	1.1939	0.232517	0.781605
DUSP14	23.3025	0.263283	0.345739	1.19382	0.232549	0.781605
LIPJ	1.7902	0.2674	0.278902	1.19334	0.232737
SPRYD3	167.879	0.358627	0.338243	1.19316	0.232805	0.781605
SNRNP200	1648.14	0.178935	0.155244	1.1931	0.232831	0.781605
SEPN1	291.79	0.350352	0.283611	1.19309	0.232835	0.781605
CUL2	235.524	-0.325688	0.295118	-1.19306	0.232846	0.781605
BIVM-ERCC5	6.67607	0.0750498	0.2001	1.19304	0.232854	0.781605
LY6G5B	39.2857	0.456727	0.330976	1.19281	0.232944	0.781605
CEP41	93.5443	-0.396422	0.337412	-1.19277	0.232961	0.781605
MEIS3	15.7609	-0.350859	0.342575	-1.19272	0.232979	0.781605
RCAN2	55.115	0.187807	0.343756	1.19271	0.232984	0.781605
MRPS35	147.064	-0.342647	0.337019	-1.1927	0.232986	0.781605
PIGG	234.904	0.312984	0.277644	1.19264	0.23301	0.781605
MCM10	164.945	-0.447673	0.343678	-1.19262	0.233017	0.781605
CEP170B	78.1483	0.258261	0.345467	1.19257	0.233036	0.781605
MTRR	230.562	0.290657	0.278619	1.19246	0.233082	0.781605
ABCF3	119.889	0.43328	0.33419	1.19244	0.23309	0.781605
LOC101929792	197.877	0.455396	0.327161	1.19225	0.233163	0.781605
ARIH2OS	7.96807	-0.115857	0.343309	1.19216	0.233197	0.781605
TMEM38A	8.20332	-0.333796	0.343999	-1.19209	0.233227	0.781605
BCL2	1086.85	0.47955	0.328647	1.19203	0.233251	0.781605
PTRF	280.364	-0.412524	0.337522	-1.19189	0.233303	0.781605
MPLKIP	40.1358	-0.335621	0.333985	-1.19178	0.233347	0.781605
HSF2BP	1.71986	0.190187	0.289499	1.19177	0.233353
MEMO1	192.037	0.279039	0.236163	1.19171	0.233373	0.781605
EIF4G1	1444.89	0.262092	0.230347	1.19144	0.23348	0.781605
PCDH1	34.9607	0.462917	0.34605	1.19137	0.233507	0.781605
PEX16	35.6214	0.34039	0.345223	1.19127	0.233547	0.781605
SUV420H2	56.4737	0.262775	0.342791	1.19126	0.233552	0.781605
SLC25A22	120.381	0.335023	0.337907	1.19122	0.233568	0.781605
FPGS	153.778	0.433601	0.337932	1.19113	0.233603	0.781605
C17orf103	73.6901	0.257803	0.341694	1.19071	0.233767	0.781809
GABRE	32.5087	0.416369	0.346312	1.19034	0.233912	0.781809
LOC101928038	90.9728	0.0819177	0.342379	1.19028	0.233938	0.781809
GIGYF2	684.767	-0.292427	0.275547	-1.19017	0.233979	0.781809
IER3IP1	116.496	-0.263413	0.332701	-1.19004	0.234031	0.781809
SLAMF1	212.962	0.321787	0.331646	1.19002	0.23404	0.781809
KIAA1875	18.1154	-1.03185	0.346425	-1.18996	0.234063	0.781809
PXDNL	100.674	0.466986	0.34617	1.1899	0.234087	0.781809
ZNF790-AS1	2.97187	-0.231662	0.317169	-1.18986	0.2341
SEPSECS-AS1	23.411	0.225807	0.346162	1.18985	0.234106	0.781809
CDC27	600.609	-0.288841	0.25656	-1.18947	0.234255	0.782143
SAT2	32.0087	0.348363	0.342577	1.18926	0.234338	0.782254
ABCA17P	2.23115	-0.0228106	0.300551	1.18917	0.234373
MAGEF1	94.5957	0.208863	0.336896	1.18894	0.234463	0.782254
PPIA	1703.59	-0.348873	0.274942	-1.18893	0.234468	0.782254
NFKBIA	966.857	0.327663	0.289618	1.18889	0.234485	0.782254
PCAT1	1.76907	0.188403	0.288047	1.1886	0.234597
R3HDM2	377.517	0.263766	0.230561	1.18848	0.234646	0.782628
VMO1	2.46325	0.00733851	0.289245	1.18848	0.234646
LINC01125	3.63084	0.268248	0.322213	1.18833	0.234705
RAPSN	2.18661	-0.355999	0.311329	1.1879	0.234872
C15orf52	78.1686	0.145491	0.345104	1.18771	0.234948	0.783423
MYH10	137.848	-0.42054	0.330942	-1.18762	0.234983	0.783423
SQLE	205.374	0.284359	0.31081	1.18747	0.23504	0.783452
HSPD1	1151.75	-0.408305	0.325906	-1.18732	0.235103	0.783495
TSPY26P	5.24215	0.180753	0.333907	1.18686	0.235284	0.783554
KCTD21	89.7687	0.331422	0.333845	1.18662	0.235377	0.783554
AC090044.1	4.70451	-0.236354	0.306415	-1.18652	0.235417	0.783554
ASF1A	98.742	-0.386393	0.341285	-1.18652	0.235418	0.783554
RPL23AP53	162.977	-0.395294	0.321455	-1.18644	0.235448	0.783554
JAG1	159.883	0.439637	0.329328	1.18612	0.235576	0.783554
LMO2	304.035	-0.370253	0.346098	-1.18605	0.235604	0.783554
PRKAR2A-AS1	13.498	0.22333	0.34502	1.18596	0.235637	0.783554
CCNB1IP1	101.552	-0.386884	0.329729	-1.18588	0.235671	0.783554
FSTL3	62.3308	0.721986	0.34603	1.18587	0.235673	0.783554
FAM226A	31.1614	-0.551919	0.346086	-1.18581	0.235698	0.783554
JOSD2	14.7273	0.508809	0.3454	1.1857	0.23574	0.783554
DNAJA2	298.067	-0.353487	0.321756	-1.18565	0.23576	0.783554
DMWD	251.174	-0.3153	0.267485	-1.18535	0.235878	0.783636
LOC102723520	11.4387	-0.406759	0.342384	-1.18534	0.235883	0.783636
RP11-317J10.2	1.02462	-0.232985	0.251818	-1.18511	0.235976
ALX4	2.90792	-0.0720365	0.29095	1.18466	0.236153
BCAT2	81.3494	-0.47855	0.325231	-1.18461	0.236171	0.78443
KPNA4	923.043	-0.238203	0.20337	-1.1843	0.236295	0.78456
SLAMF7	1241.54	0.400462	0.333698	1.18426	0.236309	0.78456
KCTD9	296.974	-0.300053	0.312637	-1.18405	0.236393	0.784674
TPCN2	338.722	0.368035	0.300715	1.18391	0.236449	0.784697
SDAD1	284.923	-0.329353	0.28053	-1.18375	0.236512	0.784742
ZNF420	90.6213	-0.622502	0.340402	-1.18352	0.236604	0.784884
LOC101928560	2.25657	0.225784	0.313596	1.18328	0.236697
ZNF714	354.453	-0.359454	0.300788	-1.18311	0.236765	0.785247
LPPR3	2.40317	-0.29164	0.332041	-1.18301	0.236805
NSUN3	49.0677	0.301116	0.341895	1.1829	0.236849	0.785247
PIK3R4	299.004	0.332842	0.295999	1.18287	0.236861	0.785247
FAM87B	5.58987	0.327637	0.340949	1.18265	0.236948	0.785372
VGLL3	189.6	0.253037	0.346042	1.1825	0.237008	0.785406
POPDC3	1.42489	0.513924	0.273011	1.18217	0.23714
KAT8	62.825	0.366284	0.339417	1.18215	0.237146	0.785559
FGF12	5.81221	-0.335337	0.310241	-1.18213	0.237153	0.785559
LCLAT1	178.992	-0.478767	0.333283	-1.18173	0.237312	0.785655
C10orf12	228.909	-0.272176	0.212617	-1.18163	0.237351	0.785655
MTERFD3	45.8484	0.188335	0.345618	1.18163	0.237354	0.785655
HABP4	64.3389	0.425483	0.330262	1.1815	0.237403	0.785655
LOC101929786	21.2229	-0.117794	0.344551	1.18142	0.237435	0.785655
MYCBPAP	7.05752	-0.101284	0.336402	1.18127	0.237497	0.785655
SMARCAD1	365.144	-0.303651	0.275153	-1.18119	0.237527	0.785655
RABAC1	57.9839	0.481256	0.343496	1.18075	0.237702	0.78607
CDCA2	195.971	-0.430419	0.341581	-1.18046	0.237816	0.786191
ATP2B2	1.75878	-0.344558	0.289883	1.18044	0.237826
KIAA1551	3367.83	0.381231	0.291681	1.18041	0.237837	0.786191
RNF32	10.5001	0.65894	0.345574	1.18005	0.23798	0.786499
LOC100128494	95.3367	0.332941	0.276678	1.17968	0.238128	0.786778
LARP4	832.482	-0.23577	0.20496	-1.17959	0.238163	0.786778
LOC101927840	1.99883	-0.0568153	0.319564	-1.17943	0.238228
THSD1	21.3443	0.159788	0.346115	1.17924	0.238301	0.787063
RPL13A	3333.9	-0.352397	0.292067	-1.17899	0.238404	0.787063
IL6ST	2534.58	0.344621	0.298006	1.17861	0.238553	0.787063
RP1-102G20.5	0.914202	-0.34299	0.273349	-1.17861	0.238553
IRGM	1.99704	0.195984	0.276237	1.17854	0.23858
SDR16C5	2.67986	0.349624	0.23975	1.17853	0.238586
PNPLA6	340.339	0.369581	0.327768	1.17843	0.238626	0.787063
C11orf57	184.194	-0.339222	0.316612	-1.17843	0.238626	0.787063
SHANK1	2.25187	-0.0424632	0.300997	1.17823	0.238704
PCDH11Y	6.00996	-0.114691	0.332487	1.17788	0.238846	0.787063
ZNF232	33.3522	-0.49987	0.346408	-1.17783	0.238863	0.787063
NAGPA	37.4764	0.195781	0.34339	1.17775	0.238897	0.787063
RSPH10B	2.27383	0.114595	0.277181	1.1777	0.238918
FAM161B	36.9766	-0.000350095	0.344293	1.17766	0.238934	0.787063
ZFPL1	27.3465	0.317461	0.345098	1.17743	0.239024	0.787063
ADM	60.3139	0.735736	0.346361	1.1774	0.239036	0.787063
RPS6KA5	98.5615	0.237066	0.341294	1.17708	0.239164	0.787063
LOC102724782	11.1553	0.469582	0.343706	1.17707	0.239167	0.787063
TMEM99	25.0845	-0.310883	0.345042	-1.17706	0.23917	0.787063
EIF2A	325.071	-0.319206	0.287415	-1.17695	0.239216	0.787063
VASN	45.7539	0.56349	0.340139	1.17695	0.239217	0.787063
DHRS13	66.3916	-0.312621	0.342898	-1.1769	0.239236	0.787063
AMIGO3	58.3885	0.361441	0.346321	1.17681	0.239273	0.787063
PGM5	18.495	0.0591115	0.344272	1.17673	0.239303	0.787063
DDX39A	289.122	0.311311	0.330798	1.17659	0.239361	0.787063
GSTK1	300.545	0.314898	0.2633	1.17658	0.239362	0.787063
ANKRD36	995.946	0.325151	0.301241	1.17646	0.239411	0.787063
RPS18	1542.59	-0.342138	0.313278	-1.17639	0.239439	0.787063
LINC00260	43.4088	0.277928	0.339679	1.17631	0.239473	0.787063
SNHG15	40.3019	0.362952	0.345046	1.17606	0.239573	0.787063
GRB10	99.684	0.32347	0.342153	1.17605	0.239576	0.787063
RP11-701P16.5	31.6265	0.476903	0.34142	1.17596	0.23961	0.787063
ZNF112	10.8099	0.606577	0.346342	1.17582	0.239666	0.787063
FAM13C	8.86887	-0.536651	0.342078	-1.17578	0.239683	0.787063
CRLF2	2.51708	0.0599566	0.278053	1.17559	0.239759
CENPH	59.669	-0.388899	0.344179	-1.17541	0.239832	0.787289
AGAP11	9.99265	0.286323	0.34199	1.17536	0.239851	0.787289
PPP4C	203.477	0.235031	0.306545	1.17523	0.239902	0.787294
MAP2K4	224.166	-0.332068	0.310228	-1.17511	0.239951	0.787294
FASTK	144.69	0.408961	0.336855	1.1746	0.240154	0.787477
ESAM	31.143	0.343269	0.342437	1.17455	0.240174	0.787477
HSD17B4	361.146	0.320371	0.253211	1.17439	0.240237	0.787477
ZNF202	140.572	0.299214	0.287856	1.17426	0.240292	0.787477
GPR137	79.9985	0.221345	0.339554	1.17425	0.240294	0.787477
NLGN4X	29.7433	0.419611	0.346348	1.17398	0.240402	0.787477
FERMT2	83.734	0.367961	0.344426	1.17394	0.240421	0.787477
ZNF626	85.8546	-0.377057	0.346614	-1.17388	0.240443	0.787477
ADAMTS5	115.579	-0.260402	0.346512	-1.17386	0.240452	0.787477
CNOT4	332.9	-0.355645	0.274258	-1.17352	0.240589	0.787765
SHOX2	34.8903	0.111221	0.34616	1.17317	0.240727	0.787969
CACNA1C	101.248	0.275333	0.344611	1.1731	0.240754	0.787969
LYST	3063.57	0.426888	0.320362	1.17298	0.240803	0.787969
LIMCH1	48.3413	-0.179031	0.346688	-1.17287	0.24085	0.787969
LOC102724258	2.20221	0.278078	0.257984	1.17279	0.240878
SSBP1	137.001	-0.303573	0.326308	-1.17271	0.240913	0.788014
CC2D1B	325.594	0.274474	0.276813	1.17257	0.240968	0.788034
PCBP3	17.682	0.422148	0.346167	1.17225	0.241096	0.78829
NFKB2	627.657	0.30108	0.31402	1.17193	0.241225	0.788396
SEP15	424.209	-0.300491	0.268713	-1.17192	0.241227	0.788396
OR1L4	1.73034	0.360781	0.268207	1.17167	0.241328
LDLRAD3	62.3237	-0.56811	0.337643	-1.17147	0.241409	0.788665
SURF6	94.1814	-0.409243	0.315992	-1.17141	0.241436	0.788665
DNAJC11	182.406	0.313964	0.279908	1.17126	0.241493	0.788665
HAUS8	23.1997	0.25859	0.343767	1.17123	0.241508	0.788665
MRPL34	39.215	-0.308656	0.340128	-1.17103	0.241587	0.78872
HP09025	4.70822	0.529819	0.342285	1.17094	0.241624	0.78872
LINC01127	1.62943	0.221854	0.286231	1.17054	0.241785
SRSF10	906.219	-0.260411	0.232245	-1.17033	0.241867	0.789351
LOC100289495	5.31942	-0.139601	0.33393	-1.17005	0.241981	0.789429
DCAF13	131.56	-0.410248	0.323064	-1.16998	0.242009	0.789429
RASSF9	2.318	-0.265469	0.27243	-1.1699	0.242039
ANKRD50	143.61	0.213878	0.325533	1.1699	0.242039	0.789429
RNASE2	1.57432	0.348786	0.27548	1.16964	0.242144
ZNF140	103.763	-0.325574	0.319653	-1.16961	0.242158	0.789539
ALKBH5	565.32	-0.28181	0.271387	-1.1695	0.242203	0.789539
ARHGEF12	1085.33	0.279067	0.232322	1.1692	0.242322	0.789539
LOC101929824	47.0978	0.301393	0.345979	1.16915	0.242343	0.789539
IDI2	1.27782	0.211284	0.305534	1.16895	0.242423
ANXA11	476.071	0.304723	0.25016	1.16847	0.242619	0.789539
PCDHGA10	40.2229	0.29049	0.345538	1.16839	0.24265	0.789539
CD53	1172.98	-0.293205	0.285783	-1.16832	0.242676	0.789539
UROD	47.1454	-0.289477	0.340488	-1.16831	0.24268	0.789539
FCGR3A	747.049	0.350435	0.346311	1.16827	0.242697	0.789539
MCCC2	404.87	-0.337273	0.272005	-1.16825	0.242705	0.789539
LOC100132815	246.503	0.287914	0.275751	1.16818	0.242734	0.789539
LOC102724740	10.0931	0.0433594	0.336845	1.16793	0.242835	0.789539
LOC102724005	13.737	0.374424	0.345997	1.16791	0.242844	0.789539
LOC102723722	37.1893	0.455692	0.346175	1.16776	0.242903	0.789539
LSM12	305.506	-0.340834	0.321366	-1.1677	0.242926	0.789539
TAB1	151.096	-0.357449	0.283519	-1.16767	0.242939	0.789539
HERC1	2387.98	0.232109	0.209243	1.1675	0.243009	0.789539
ABCC6	12.2804	0.428025	0.318547	1.1671	0.24317	0.789539
ASB16	20.829	-0.12266	0.344793	1.16708	0.24318	0.789539
BLID	1.53646	0.314105	0.317802	1.16706	0.243185
LOC102724281	160.245	0.150265	0.336509	1.167	0.243208	0.789539
TRAF7	244.837	0.33277	0.314044	1.16693	0.243237	0.789539
PER1	176.346	0.42127	0.336802	1.16691	0.243248	0.789539
PODN	15.9999	0.00350887	0.342717	1.16677	0.243304	0.789539
ZNF664	572.534	-0.276415	0.251652	-1.16677	0.243305	0.789539
GPX4	259.808	0.332954	0.299163	1.16675	0.243313	0.789539
LOC646976	27.7696	-0.437345	0.343277	-1.16643	0.24344	0.789639
MIOS	412.776	-0.290599	0.313373	-1.16642	0.243443	0.789639
AC105760.3	3.4139	0.239609	0.321432	1.16636	0.24347
SNX29P2	80.8416	0.30282	0.345856	1.1663	0.243493	0.789641
PHF14	480.875	-0.275291	0.262774	-1.16601	0.243612	0.789865
CEACAM4	5.49229	0.337872	0.337308	1.16566	0.243754	0.790034
UBQLN4	233.099	-0.322978	0.321975	-1.16563	0.243763	0.790034
SERPINF1	168.036	0.368869	0.34189	1.16551	0.243813	0.790034
C11orf21	25.8296	0.197612	0.345124	1.16521	0.243934	0.790267
APOBEC4	1.77218	0.338774	0.321206	1.16479	0.244106
FLVCR1-AS1	8.64331	-0.463165	0.344478	-1.16479	0.244106	0.790578
PCM1	1110.88	-0.26011	0.212182	-1.16459	0.244187	0.790578
PLEKHF1	52.8268	0.255524	0.34264	1.16439	0.244264	0.790578
GATAD1	372.592	0.378682	0.297223	1.16425	0.244322	0.790578
FLJ43681	3.29519	0.554173	0.335859	1.16423	0.244329
KIAA1024	39.4473	0.302037	0.346354	1.16421	0.244341	0.790578
OCRL	131.298	-0.338707	0.295199	-1.16413	0.244371	0.790578
ZC3H12C	552.8	0.3822	0.324659	1.16411	0.244378	0.790578
TAF1D	206.804	-0.360976	0.325649	-1.1639	0.244464	0.790676
AGPAT9	16.2081	-0.221052	0.341283	-1.16379	0.244507	0.790676
PRRG2	1.57954	0.216148	0.288389	1.16348	0.244634
RANBP1	270.342	-0.41829	0.310736	-1.16336	0.244682	0.790822
LAMP2	693.263	0.33766	0.252297	1.16317	0.244761	0.790822
MSRB3	54.6431	0.526318	0.343563	1.16312	0.244781	0.790822
KIF3C	16.2398	0.197414	0.34553	1.16295	0.244851	0.790822
LOC101929796	18.7768	0.324102	0.346102	1.16292	0.244863	0.790822
CBX7	263.468	0.406502	0.316779	1.16277	0.244922	0.790822
NPEPL1	91.1971	0.172557	0.346416	1.16269	0.244956	0.790822
LMTK2	434.805	0.251472	0.214795	1.16247	0.245044	0.790822
DCTN5	687.97	-0.320403	0.257834	-1.16247	0.245047	0.790822
ZNF483	52.3831	-0.517679	0.34493	-1.16239	0.245077	0.790822
PTPLAD2	170.911	-0.491055	0.343927	-1.16223	0.245141	0.790822
ZC3HAV1L	34.1029	-0.273122	0.346501	-1.16219	0.245157	0.790822
MAFK	247.533	0.328331	0.297673	1.16205	0.245215	0.790822
FAM178B	1.6981	0.368784	0.267919	1.162	0.245234
SPNS3	7.52343	0.189142	0.334226	1.16197	0.245248	0.790822
TIMP4	1.82945	0.385975	0.260051	1.16166	0.245372
EIF1B	123.222	-0.375869	0.338668	-1.16166	0.245373	0.7909
RNF133	1.33665	0.421007	0.280324	1.16136	0.245496
ZNF394	163.88	0.338503	0.312573	1.16135	0.245498	0.7909
WTAP	709.445	-0.233327	0.218816	-1.16134	0.245504	0.7909
LOXL3	46.6008	-0.33679	0.340669	-1.16128	0.245527	0.7909
FRMD4B	198.273	0.35926	0.320266	1.16117	0.245574	0.7909
TRPC6	14.9083	0.145827	0.344635	1.16104	0.245626	0.7909
PRKD2	500.924	0.331551	0.323114	1.16096	0.245658	0.7909
DNAH5	7.91183	1.08834	0.326928	1.16093	0.245671	0.7909
SLC12A6	598.408	-0.349442	0.308702	-1.16081	0.245719	0.7909
EFNB3	2.05133	0.166708	0.275025	1.16072	0.245757
APOL4	117.39	0.514983	0.342161	1.15997	0.24606	0.791801
DGKE	377.007	0.253622	0.27293	1.15971	0.246166	0.791801
TM4SF19	1.79881	0.131488	0.261136	1.15967	0.246184
RPN1	543.457	0.402822	0.313748	1.15939	0.246296	0.791801
MAGOHB	154.193	-0.415289	0.328469	-1.15938	0.2463	0.791801
NR1I2	4.98744	0.229363	0.334057	1.15929	0.246339	0.791801
ITPKB-IT1	42.9154	-0.463653	0.343074	-1.1592	0.246376	0.791801
TM9SF4	328.35	0.278354	0.263034	1.15917	0.246387	0.791801
GAP43	2.14003	-0.417614	0.270174	1.15915	0.246393
PLD3	332.293	0.563535	0.332493	1.15912	0.246408	0.791801
GRHL2	2.6995	0.333727	0.236782	1.15912	0.246409
FRZB	11.2928	0.0394746	0.338941	1.15902	0.246446	0.791801
LOC101927420	2.68923	-0.0159847	0.327927	1.1589	0.246498
LOC101927837	23.0034	0.244699	0.345795	1.15881	0.246532	0.791917
GINS4	153.382	-0.447417	0.325253	-1.15846	0.246676	0.792078
PIGZ	21.83	-0.721616	0.346043	-1.15832	0.246732	0.792078
LOC102724369	30.9731	0.415363	0.345828	1.15832	0.246732	0.792078
TRA2A	564.25	-0.28797	0.244406	-1.1579	0.246904	0.792472
TPTE2P6	1.30933	0.364161	0.28651	1.1577	0.246986
KDM2B	608.946	-0.366022	0.292046	-1.1576	0.247027	0.792567
FKBP1B	5.59238	-0.231159	0.316171	-1.15759	0.247033	0.792567
DYX1C1-CCPG1	2.4853	0.192707	0.256227	1.15754	0.247053
MED26	88.7081	0.29444	0.291706	1.15741	0.247106	0.79264
SMG7-AS1	2.37684	0.482606	0.334657	1.15733	0.247137
TNFRSF17	49.4256	0.476646	0.345775	1.15695	0.247292	0.792936
ARGFX	1.67526	0.29425	0.273834	1.15693	0.247299
RAP1GDS1	244.19	-0.275189	0.255661	-1.15687	0.247327	0.792936
STIM2	329.074	-0.304306	0.25148	-1.15681	0.24735	0.792936
HSP90B1	2784.83	0.393666	0.328439	1.15664	0.247421	0.792936
ADAM20	31.781	0.536681	0.342861	1.15657	0.247447	0.792936
MAP3K3	347.102	0.321828	0.315104	1.15633	0.247546	0.793094
LOC101929042	1.85669	0.298489	0.265576	1.15601	0.247678
SLC20A1	1136.39	0.260728	0.267477	1.15596	0.247696	0.793383
ITPKC	107.415	0.358407	0.328184	1.15587	0.247736	0.793383
B3GAT3	77.1042	0.27272	0.342078	1.15557	0.247857	0.793583
FAM219B	404.058	-0.358641	0.321181	-1.15547	0.247898	0.793583
FXYD1	1.70349	0.24326	0.278335	1.15546	0.2479
H2AFB2	2.04357	0.143132	0.27696	1.15518	0.248017
RAB11FIP4	214.397	0.338506	0.332866	1.15514	0.248032	0.793683
MPZ	32.1908	-0.0252255	0.345964	1.15509	0.248055	0.793683
EIF2AK1	528.421	-0.232602	0.20942	-1.15503	0.248079	0.793683
HAO2	2.37662	0.0553074	0.279162	1.15487	0.248143
PPP2R2A	246.747	-0.290324	0.258389	-1.15458	0.248264	0.793929
KDELC1	9.08586	0.0915691	0.343673	1.15438	0.248342	0.793929
ATG9A	187.53	0.372534	0.309083	1.15437	0.248347	0.793929
CHIT1	186.883	0.958449	0.341007	1.15435	0.248355	0.793929
CDR1	52.4446	-0.639042	0.344142	-1.15422	0.24841	0.793944
PRSS12	12.969	0.691709	0.336724	1.15401	0.248496	0.794056
CNIH2	7.21704	0.049543	0.336586	1.15389	0.248545	0.794056
RP11-554F20.1	1.88183	0.195962	0.2759	1.15349	0.248711
ORMDL2	81.5745	0.240714	0.331964	1.15301	0.248908	0.794886
YAP1	197.392	-0.306821	0.32943	-1.15293	0.248938	0.794886
IPO11-LRRC70	13.3083	-0.215402	0.241389	-1.15289	0.248954	0.794886
TOP2A	1114.3	-0.423165	0.317256	-1.15265	0.249052	0.79504
CPNE5	243.52	0.239465	0.346397	1.15242	0.249149	0.79506
ZNF260	230.614	-0.411752	0.324425	-1.15228	0.249208	0.79506
LINC00861	543.448	-0.587344	0.338871	-1.15227	0.249208	0.79506
TEP1	1108.82	0.251375	0.217448	1.15214	0.249263	0.795074
SRRM2	9584.12	0.246843	0.230696	1.15124	0.249632	0.795991
FAM114A2	156.577	-0.304239	0.323504	-1.1512	0.24965	0.795991
AC107622.1	2.78606	0.640793	0.336919	1.15107	0.249702
GNG7	62.6105	0.358291	0.346331	1.15094	0.249757	0.796172
C22orf23	7.7897	-0.287154	0.346711	-1.15068	0.249864	0.796303
CDK6	2153.8	0.300249	0.295671	1.15058	0.249904	0.796303
SNX18	465.755	-0.319589	0.334809	-1.15048	0.249948	0.796303
POMGNT1	97.5834	0.391519	0.341569	1.15033	0.250008	0.796334
TAF6	125.018	0.301155	0.328143	1.1502	0.250061	0.796344
RSPO3	37.6376	0.54259	0.346601	1.14988	0.250195	0.796502
C11orf1	21.4719	-0.310473	0.345411	-1.14976	0.250243	0.796502
ERO1L	460.813	0.368146	0.264798	1.1496	0.250309	0.796502
HSD17B7P2	33.6408	0.267483	0.346138	1.1496	0.250311	0.796502
WDR92	52.6311	0.422236	0.338577	1.14936	0.250407	0.79665
ZNF124	223.745	-0.351442	0.302839	-1.14903	0.250542	0.796919
CCNG2	394.898	-0.298936	0.266883	-1.14884	0.25062	0.797009
LOC102724730	2.16396	0.0219267	0.290325	1.14851	0.250759
BTLA	193.864	-0.416782	0.342678	-1.14817	0.250897	0.797692
PDIA6	840.548	-0.32072	0.300974	-1.14808	0.250935	0.797692
PPIB	409.806	0.379055	0.304575	1.14786	0.251027	0.797811
NQO2	33.0395	0.417832	0.345089	1.14775	0.251073	0.797811
MSTO1	110.851	0.323317	0.332204	1.14754	0.251157	0.79792
ARL6	31.874	-0.154563	0.345458	-1.14713	0.251328	0.798304
HLA-DPA1	1834.1	-0.316173	0.279885	-1.14683	0.251452	0.798431
PGAM5	276.095	-0.358222	0.282211	-1.14658	0.251556	0.798431
CRLF3	307.147	-0.290545	0.325573	-1.14639	0.251635	0.798431
TMC7	2.64918	0.229617	0.291783	1.14625	0.251692
MAP3K15	3.65462	-0.232423	0.314475	-1.14624	0.251696
PPCS	163.413	-0.391242	0.321523	-1.14623	0.2517	0.798431
LOC101927296	1.47058	0.423777	0.270226	1.14611	0.251749
ETNK2	2.13887	-0.343112	0.325662	1.14597	0.25181
TUBA3FP	2.56709	0.0606048	0.322349	1.1458	0.251878
ORC5	93.2264	-0.445044	0.331948	-1.14571	0.251914	0.798431
SCN11A	8.75754	-0.197499	0.337388	-1.14566	0.251936	0.798431
C1orf112	145.836	-0.299284	0.340023	-1.14559	0.251965	0.798431
MINK1	486.676	0.292869	0.272659	1.14557	0.251974	0.798431
POFUT2	179.849	0.40396	0.336065	1.1455	0.252001	0.798431
DPF3	63.4606	0.0202255	0.346449	1.14545	0.252024	0.798431
DHFRL1	95.0141	-0.369449	0.333965	-1.1454	0.252045	0.798431
MYH7B	5.69949	0.034546	0.338628	1.14532	0.252077	0.798431
AFAP1-AS1	12.8477	0.833762	0.346473	1.1453	0.252083	0.798431
GPC5	10.1902	-0.25355	0.326426	1.14521	0.252123	0.798431
FAAH	8.59526	0.342311	0.339208	1.1451	0.252166	0.798431
ZSCAN30	192.737	-0.354879	0.310559	-1.14509	0.25217	0.798431
OSER1-AS1	14.29	0.470664	0.346	1.14479	0.252297	0.798513
C2	423.583	0.378838	0.330445	1.14468	0.252344	0.798513
CDKN2A	20.401	0.187695	0.345943	1.14465	0.252352	0.798513
RCN2	149.921	-0.388869	0.325145	-1.14437	0.252471	0.798513
SCARNA12	143.329	-0.26149	0.342753	-1.14393	0.252651	0.798513
FAM66C	10.7269	-0.513565	0.345775	-1.14375	0.252726	0.798513
INPP5A	64.472	0.211759	0.327347	1.14373	0.252735	0.798513
PLD1	211.115	0.387544	0.327126	1.14373	0.252736	0.798513
LOC102546294	1.70201	0.156086	0.286591	1.14361	0.252785
LOC101060026	2.54698	-0.21907	0.294485	1.1435	0.25283
LOC102724550	9.70946	0.206112	0.311274	1.14331	0.252912	0.798513
SECISBP2	286.039	0.349935	0.310253	1.1432	0.252956	0.798513
CD68	721.434	0.459742	0.330069	1.1431	0.252996	0.798513
ZC2HC1C	11.8137	0.61788	0.345296	1.1429	0.253079	0.798513
H1FX-AS1	8.18978	0.112319	0.34152	1.1429	0.253079	0.798513
ATP5O	218.747	-0.372284	0.338423	-1.14258	0.253212	0.798513
NXN	47.4207	-0.539136	0.343597	-1.14254	0.25323	0.798513
TFB1M	171.071	0.211917	0.313409	1.14236	0.253303	0.798513
MIIP	109.113	0.32624	0.339878	1.14184	0.253521	0.798513
LY86-AS1	1.87195	0.347481	0.257267	1.14172	0.253572
HIF3A	32.9638	0.531302	0.345392	1.14161	0.253616	0.798513
LOC100652768	26.111	0.295034	0.346238	1.14147	0.253676	0.798513
ZNF542	53.2435	-0.460283	0.344551	-1.14136	0.253718	0.798513
LINC01003	15.6712	-0.226175	0.34551	-1.1413	0.253745	0.798513
NNMT	101.388	0.364571	0.343746	1.14125	0.253767	0.798513
ITGA7	73.3125	0.249153	0.34596	1.14112	0.25382	0.798513
PIP5KL1	5.00352	0.397163	0.341537	1.1411	0.253829	0.798513
EPHB2	63.6593	0.139464	0.344449	1.14104	0.253854	0.798513
ANO9	226.903	0.301977	0.337233	1.14094	0.253897	0.798513
PHKG2	87.3754	0.359167	0.336184	1.14093	0.253899	0.798513
ZBTB2	209.182	-0.307986	0.25931	-1.14071	0.253989	0.798513
TMEM2	574.385	0.258948	0.304651	1.14033	0.25415	0.798513
POLN	26.6374	0.418025	0.343243	1.14032	0.254153	0.798513
WNK2	20.623	0.227844	0.341188	1.14021	0.254197	0.798513
THG1L	33.7801	-0.339077	0.34627	-1.13999	0.25429	0.798513
WBP5	18.0641	-0.199654	0.346133	-1.13991	0.254323	0.798513
KLF5	54.9142	-0.101775	0.34594	-1.13985	0.254351	0.798513
PCGF1	21.1501	0.487212	0.345429	1.13975	0.254389	0.798513
PSMD6-AS2	162.113	0.362736	0.32697	1.13969	0.254414	0.798513
TPI1P2	5.05384	0.376708	0.34234	1.13969	0.254415	0.798513
DDX54	195.335	0.286733	0.320685	1.1396	0.254452	0.798513
LOC399815	8.17045	0.163894	0.342244	1.13959	0.254457	0.798513
CAPN1	439.446	0.303748	0.265413	1.13958	0.25446	0.798513
ITGAL	1532.75	0.351247	0.3035	1.13953	0.254481	0.798513
IQCH-AS1	38.4237	-0.471643	0.344627	-1.1395	0.254495	0.798513
CPA4	4.44125	-0.376558	0.343844	-1.13913	0.254648
UFC1	125.059	-0.335898	0.330149	-1.13889	0.254749	0.798513
MPC2	95.3678	-0.255095	0.333089	-1.13889	0.254751	0.798513
SDS	5.74676	-0.247973	0.345265	-1.13871	0.254823	0.798513
NPIPA1	294.354	0.280825	0.320679	1.13871	0.254824	0.798513
SERP1	764.44	-0.252393	0.268834	-1.13863	0.254858	0.798513
SCAPER	225.829	0.25854	0.317242	1.13861	0.254864	0.798513
LOC102723758	1.3435	0.378967	0.278812	1.13851	0.254908
ABHD4	90.7839	0.487141	0.332789	1.13839	0.254958	0.798513
LOC101929482	26.0156	-0.487467	0.346675	-1.13839	0.254959	0.798513
DDX24	467.004	-0.214836	0.192269	-1.13831	0.25499	0.798513
FTSJ3	193.529	0.210804	0.304185	1.13831	0.25499	0.798513
IL15RA	96.2452	0.423054	0.332398	1.13823	0.255023	0.798513
SNHG4	114.428	-0.480323	0.341686	-1.13821	0.255034	0.798513
NDUFV3	139.936	0.246674	0.332417	1.13817	0.25505	0.798513
ZSWIM8	374.8	0.335777	0.291496	1.13788	0.255173	0.798513
ASCL2	13.8917	0.291273	0.340721	1.13785	0.255184	0.798513
RPL21P28	19.8462	-0.441547	0.345942	-1.13782	0.255196	0.798513
NDUFAF4P1	25.1577	-0.494192	0.346657	-1.13778	0.255211	0.798513
INPP5E	124.958	0.320854	0.3343	1.13772	0.255239	0.798513
LOC101928279	4.8761	0.419582	0.340771	1.13768	0.255255	0.798513
PTPRG-AS1	1.63431	-0.400603	0.298376	-1.13729	0.255419
LOC102724024	72.3706	-0.208483	0.343833	-1.13725	0.255433	0.798769
BSN	19.8049	-0.541234	0.344447	-1.13723	0.255441	0.798769
CYFIP2	1152.56	-0.337341	0.305389	-1.13695	0.255557	0.798769
PARM1	197.887	-0.511205	0.335395	-1.13681	0.255617	0.798769
RP4-607I7.1	2.09349	0.10274	0.277981	1.13678	0.255629
KIAA1841	73.3483	0.448384	0.335886	1.13677	0.255633	0.798769
RBPMS2	7.35113	-0.363306	0.34411	-1.13663	0.255692	0.798769
PVRL4	17.8439	0.267501	0.338763	1.13658	0.255713	0.798769
LOC101928558	14.7636	-0.0513386	0.344491	1.13652	0.255738	0.798769
DUSP23	12.3645	0.244183	0.345512	1.13623	0.25586	0.798992
SMIM7	204.905	0.321347	0.272522	1.13605	0.255935	0.799068
GALNT3	27.2003	0.466016	0.346247	1.13575	0.25606	0.799194
F13A1	170.69	-0.353979	0.343582	1.13552	0.256157	0.799194
LRFN5	4.68754	0.0542081	0.320711	1.13531	0.256244	0.799194
ZNF23	96.8264	-0.339868	0.315116	-1.13524	0.256276	0.799194
KCMF1	322.797	-0.321383	0.312784	-1.13508	0.256341	0.799194
BLOC1S6	523.764	-0.270605	0.250055	-1.13501	0.256372	0.799194
LRFN3	32.169	0.233603	0.344428	1.13492	0.256411	0.799194
MXD3	51.0404	0.347718	0.344682	1.13483	0.256445	0.799194
HIST1H1E	364.493	0.282974	0.327863	1.13471	0.256498	0.799194
SNORA7B	6.47526	-0.200057	0.347941	-1.13467	0.256512	0.799194
NDUFB5	184.682	-0.332533	0.335636	-1.13464	0.256527	0.799194
NEU4	2.13801	0.346501	0.24648	1.13446	0.256602
CCDC25	162.516	-0.344149	0.314658	-1.1344	0.256629	0.799228
RBM17	344.286	-0.276786	0.267526	-1.13433	0.256657	0.799228
PDP1	229.342	-0.298223	0.272852	-1.13414	0.256736	0.799228
STL	8.78401	0.411821	0.330373	1.13413	0.256739	0.799228
GOLPH3	630.724	-0.255804	0.236058	-1.13371	0.256914	0.799327
TSPYL2	166.773	0.398066	0.333597	1.13366	0.256939	0.799327
ZBTB10	367.45	-0.378877	0.294545	-1.13358	0.256969	0.799327
RFX7	589.245	-0.301726	0.316775	-1.13358	0.256971	0.799327
CPSF6	1204.12	-0.233963	0.207372	-1.13342	0.257036	0.799371
LINC00266-1	2.92276	-0.0736748	0.284361	1.13338	0.257056
TMEFF1	2.8968	0.253618	0.233847	1.1333	0.257089
PDCD7	255.218	-0.307269	0.313855	-1.1329	0.257256	0.799599
INTS4	231.281	-0.288363	0.251254	-1.13288	0.257265	0.799599
KCND3	11.3523	0.594986	0.345215	1.13288	0.257267	0.799599
LOC102724249	1.80499	0.43349	0.251806	1.13281	0.257292
RARB	37.8922	0.165467	0.345178	1.13264	0.257364	0.799599
C17orf96	173.735	0.257778	0.326973	1.13254	0.257409	0.799599
METTL2B	120.276	0.336567	0.278309	1.13251	0.257422	0.799599
PYGL	74.6825	0.379563	0.337172	1.13241	0.257461	0.799599
PPP3CC	205.398	0.285221	0.258912	1.13228	0.257518	0.799621
SNORA67	2.64389	-0.225322	0.343682	-1.13215	0.257572
SOGA1	364.178	0.233271	0.304928	1.13206	0.257609	0.799749
KIAA1429	494.806	-0.260734	0.240033	-1.13169	0.257765	0.799784
MIRLET7DHG	21.7128	0.385034	0.343656	1.13161	0.257799	0.799784
AC011747.7	1.4966	0.482961	0.262085	1.1315	0.257846
LOC101927330	4.43241	-0.301461	0.340219	-1.13127	0.257942
HMOX1	177.592	0.542686	0.333503	1.13126	0.257945	0.799784
RNY1	70.8424	-0.400571	0.329702	-1.13116	0.257988	0.799784
HSDL1	137.415	-0.361849	0.333281	-1.13088	0.258106	0.799784
AC092295.7	1.58147	-0.189392	0.275506	-1.1308	0.258138
SLC14A2	3.76398	-0.248267	0.286928	-1.13078	0.258147
BTBD10	177.313	-0.357165	0.286	-1.1307	0.258182	0.799784
PDE4B	570.773	0.314492	0.240961	1.13069	0.258187	0.799784
FER1L6	1.4739	0.00386007	0.271409	1.13057	0.258235
PTGES3L	9.19018	-0.36469	0.337419	-1.13044	0.25829	0.799784
SPAG5	327.427	0.241237	0.319894	1.13042	0.258299	0.799784
ITGB1BP2	11.9181	-0.251203	0.344597	1.13039	0.258314	0.799784
TMC8	724.056	0.29077	0.297307	1.13038	0.258317	0.799784
FCGRT	220.899	0.293414	0.333167	1.13037	0.25832	0.799784
DHX8	353.789	0.272998	0.253094	1.13021	0.258389	0.799784
TSPAN4	56.888	0.436922	0.343374	1.13016	0.258407	0.799784
MAGEA9B	5.34643	0.171538	0.200143	1.13002	0.258466	0.799784
UFM1	615.793	0.308034	0.240175	1.13	0.258476	0.799784
RHPN2	11.2285	-0.344961	0.340375	-1.12993	0.258508	0.799784
WBSCR16	144.369	0.261611	0.265256	1.12978	0.258568	0.799784
LOC100289230	76.4532	-0.370242	0.329763	-1.12971	0.258598	0.799784
NME6	44.0032	0.431612	0.341295	1.12965	0.258625	0.799784
TNFRSF10C	5.67337	0.221079	0.335009	1.12916	0.258832	0.800113
BECN1	240.775	-0.328874	0.311555	-1.12916	0.258832	0.800113
TMCO1	333.626	-0.21746	0.231807	-1.12891	0.258938	0.800284
OR2B2	1.89854	0.145589	0.277463	1.12843	0.259138
SSR3	1331.39	-0.305173	0.305724	-1.12828	0.259203	0.80054
CDK5RAP2	493.103	0.238992	0.246856	1.12796	0.259336	0.80054
TADA3	222.635	0.34264	0.324871	1.1278	0.259406	0.80054
FAM222B	276.287	-0.28493	0.262191	-1.12769	0.259452	0.80054
CCL7	2.58009	0.306976	0.23539	1.12764	0.259471
ERVFRD-1	9.03867	-0.422406	0.345956	-1.12758	0.259499	0.80054
ATP8B4	127.298	0.43168	0.344993	1.12754	0.259513	0.80054
BLZF1	98.1172	-0.42023	0.326923	-1.12753	0.259517	0.80054
HMHA1	1283.44	0.245358	0.233072	1.12731	0.259612	0.80054
LRRC55	6.3287	-0.436723	0.320242	-1.12726	0.259631	0.80054
PIANP	3.19769	0.310798	0.331694	1.12724	0.259641
DDN	34.9904	-0.610122	0.343941	-1.1272	0.259659	0.80054
ZNF587	1082.95	-0.236248	0.210198	-1.12715	0.259679	0.80054
PPP2R2D	282.232	0.308136	0.279816	1.12715	0.25968	0.80054
RNASEK-C17orf49	8.32487	0.045981	0.203144	1.12711	0.259697	0.80054
RAB9A	65.1969	0.526297	0.344214	1.12693	0.259772	0.80054
FAM200A	30.3378	-0.380111	0.34513	-1.12692	0.259775	0.80054
MNDA	96.7613	-0.271831	0.343681	-1.12666	0.259887	0.800731
MCTP1	222.146	0.356228	0.336704	1.12637	0.260011	0.800957
VNN1	110.425	-0.0208887	0.346697	-1.12586	0.260225	0.801462
ZSWIM4	95.7384	0.225792	0.338563	1.12559	0.260339	0.801575
SORBS2	39.9918	0.159699	0.345978	1.12552	0.26037	0.801575
PCDHGC3	107.538	0.398361	0.346446	1.12542	0.260412	0.801575
ADAMTS8	2.42197	0.107687	0.265288	1.12536	0.260437
PTPRJ	1316.23	0.394086	0.309056	1.12524	0.260489	0.80158
MRPL38	89.3232	0.36369	0.32278	1.12514	0.26053	0.80158
ADARB2	6.18305	-0.49583	0.337846	1.12506	0.260565	0.80158
LINC00574	1.44284	0.308852	0.277718	1.12497	0.260601
SIGLEC8	31.2327	0.345115	0.345993	1.12491	0.260629	0.801622
LOC102724881	1.61039	0.350595	0.265984	1.1249	0.260631
GSTM5	1.81079	0.191809	0.274476	1.12478	0.260683
SNORA61	3.70567	-0.420559	0.345859	-1.12474	0.260697
PLEKHA4	24.115	0.29836	0.345072	1.12467	0.260728	0.801664
PRADC1	32.4173	-0.0669032	0.346056	1.12464	0.260743	0.801664
GBA3	1.87179	0.420817	0.249202	1.12431	0.260883
DYSF	308.484	0.41053	0.330891	1.12419	0.260931	0.801957
ENDOV	14.4932	-0.273698	0.344811	-1.12417	0.26094	0.801957
INTS10	226.963	0.325552	0.322688	1.12379	0.261103	0.802146
HOOK1	37.9152	-0.518306	0.342992	-1.12376	0.261117	0.802146
LOC101927777	3.74072	-0.260056	0.304052	-1.12366	0.261159
DOK7	6.47999	0.420702	0.335154	1.12363	0.261169	0.802146
GRAMD3	85.3705	-0.365068	0.284613	-1.12349	0.261228	0.802146
SARS2	37.4687	-0.25044	0.34273	-1.12343	0.261253	0.802146
IFITM10	13.4342	0.371841	0.344372	1.12311	0.261391	0.802215
ZCRB1	91.0456	-0.342933	0.340628	-1.12301	0.261432	0.802215
TPPP3	1.89484	0.128871	0.27878	1.12299	0.261441
LOC101927371	10.1234	0.475389	0.33776	1.12287	0.261494	0.802215
RAB28	89.9009	0.311831	0.321585	1.12284	0.261507	0.802215
F3	121.398	0.417912	0.342172	1.12265	0.261587	0.802215
TXNDC15	323.305	0.374578	0.319843	1.12255	0.261628	0.802215
TRAF3	986.602	0.254056	0.240106	1.12255	0.261628	0.802215
ACOX3	104.411	0.451058	0.332321	1.12243	0.261682	0.802225
ALDH1L2	107.255	0.364543	0.346199	1.12206	0.261838	0.80255
BMP3	1.93155	0.373426	0.249078	1.12189	0.261907
ABO	1.84751	0.241924	0.265545	1.12187	0.261918
RP11-344B5.2	1.31576	0.281665	0.287257	1.12175	0.261968
LOC102724559	28.6631	-0.181888	0.344697	-1.12168	0.262	0.802701
C5orf66	15.6124	0.201772	0.345988	1.1216	0.262034	0.802701
LOC102723564	36.1627	-0.363032	0.340396	-1.12159	0.262039	0.802701
LOC102723809	2.14472	0.132058	0.322364	1.12151	0.262072
SIGIRR	69.3332	0.271228	0.329158	1.12136	0.262133	0.802836
CAPN13	2.77418	0.267467	0.233145	1.12096	0.262305
FOXB1	1.87135	0.22027	0.266819	1.12092	0.262321
LOC101927850	93.0808	0.369793	0.330088	1.12077	0.262388	0.803461
TCTN1	26.4189	-0.469197	0.346549	-1.12043	0.262531	0.803599
NBAS	688.344	0.233501	0.204357	1.12038	0.262554	0.803599
RASGRP3	679.544	-0.345977	0.320857	-1.11976	0.262817	0.803599
PPAN	84.2031	-0.329754	0.320823	-1.11971	0.262838	0.803599
SLC39A9	721.787	-0.296688	0.272208	-1.11967	0.262854	0.803599
ISG15	28.672	0.408169	0.342982	1.11965	0.262864	0.803599
KIAA1549L	14.7097	0.0682849	0.324821	1.11936	0.262985	0.803599
GTF2IRD2B	75.2277	0.29154	0.333385	1.1193	0.263013	0.803599
FLT1	258.265	0.389414	0.301684	1.11925	0.263032	0.803599
GAB3	276.659	0.423251	0.335987	1.1191	0.263097	0.803599
CEP135	260.987	-0.289079	0.246752	-1.11906	0.263115	0.803599
KCNE1L	1.77013	0.251236	0.266866	1.11898	0.26315
SCARF2	11.3929	0.269785	0.343694	1.11894	0.263165	0.803599
AGAP5	89.9767	0.403314	0.346143	1.11894	0.263166	0.803599
LOC100996735	5.56239	0.16938	0.338892	1.11875	0.263246	0.803599
SLC36A1	324.671	0.297768	0.290552	1.11873	0.263253	0.803599
SLC2A9	46.2156	-0.0888958	0.346012	1.11865	0.26329	0.803599
HIBCH	123.923	-0.323715	0.343618	-1.11865	0.263291	0.803599
ANK1	42.3205	0.287066	0.346028	1.11842	0.263388	0.803664
IGF2BP2	48.2073	-0.41275	0.34642	-1.11836	0.263413	0.803664
SPTBN5	42.9869	0.175357	0.346007	1.11798	0.263575	0.804005
LOC101060553	1.63134	0.0423761	0.259235	1.11779	0.263656
LOC101928171	4.39338	0.197641	0.301656	1.11772	0.263688
LOC439994	10.7015	0.389846	0.33688	1.11756	0.263754	0.804241
SLC39A3	76.6591	0.249469	0.345315	1.11742	0.263815	0.804241
FAM72C	56.6182	-0.466341	0.346266	-1.1174	0.263825	0.804241
MAP2	30.3079	-0.421582	0.341773	1.11731	0.263861	0.804241
LINC00900	15.8819	-0.000202009	0.343685	1.11721	0.263905	0.804241
ANKFY1	782.973	0.287265	0.237804	1.11659	0.264172	0.804606
RBM26-AS1	11.6696	-0.252288	0.345488	-1.11656	0.264181	0.804606
NBPF15	685.026	0.245991	0.282072	1.11653	0.264193	0.804606
IL9R	32.9957	0.254602	0.346167	1.11635	0.264274	0.804606
EIF2S1	406.952	-0.265526	0.241888	-1.11634	0.264277	0.804606
SDK1	133.224	0.390083	0.335928	1.11581	0.264504	0.805031
PARP16	61.7284	0.231322	0.338512	1.1157	0.264549	0.805031
PITRM1-AS1	24.4623	0.281956	0.344467	1.11566	0.264569	0.805031
EPB41L3	324.051	0.346331	0.323868	1.11537	0.264693	0.805226
NUDT1	26.6358	0.247733	0.344684	1.11508	0.264817	0.805226
SHISA4	11.4914	-0.214015	0.345842	-1.11492	0.264885	0.805226
TAS2R13	56.2836	0.380266	0.337968	1.11492	0.264886	0.805226
C19orf55	41.9912	-0.308148	0.344416	-1.11472	0.26497	0.805226
DCAF6	259.328	-0.273733	0.244526	-1.11464	0.265003	0.805226
LOC102723690	5.11707	-0.233038	0.314693	-1.11459	0.265028	0.805226
MEN1	156.189	-0.452427	0.326707	-1.11434	0.265135	0.805226
RBMX2	67.6414	-0.429767	0.335169	-1.11423	0.265178	0.805226
ZFPM1	65.0802	0.539241	0.343872	1.11416	0.265211	0.805226
YLPM1	982.177	-0.275441	0.253761	-1.11411	0.265231	0.805226
SETMAR	47.1876	-0.378925	0.343924	-1.11407	0.265251	0.805226
RRN3	347.097	-0.230659	0.202863	-1.11396	0.265298	0.805226
PXT1	1.10017	0.320135	0.296802	1.11393	0.26531
LOC257396	8.07178	-0.260649	0.345116	-1.11386	0.265341	0.805226
KNSTRN	73.4431	-0.348026	0.344526	-1.11372	0.265401	0.805255
BCOR	431.347	0.306504	0.274877	1.11349	0.265498	0.805332
KLHDC9	1.36233	0.236913	0.288277	1.11337	0.26555
PJA2	1207.27	-0.223829	0.219024	-1.11336	0.265555	0.805332
EIF3J-AS1	40.1007	-0.139482	0.345059	1.1133	0.265578	0.805332
LOC100287175	1.8751	-0.273659	0.242479	-1.11329	0.265582
SIRT3	75.1504	0.34348	0.339727	1.11298	0.265717	0.805579
HINT1	318.887	-0.364927	0.323211	-1.11276	0.26581	0.805579
NUS1	648.135	-0.295678	0.279116	-1.11276	0.265811	0.805579
ABHD6	53.275	0.324148	0.329739	1.1126	0.26588	0.805633
LOC102724867	12.5182	-0.343042	0.334697	-1.1124	0.265965	0.805705
ESD	113.313	-0.261325	0.344357	-1.11231	0.266005	0.805705
MFSD11	150.775	-0.422328	0.337462	-1.11196	0.266157	0.806012
ABCB9	19.9851	0.414406	0.345358	1.11164	0.266294	0.806054
IGIP	126.943	0.239872	0.331274	1.11158	0.266319	0.806054
RPS3	1862.86	-0.363318	0.293629	-1.11157	0.266322	0.806054
ASPHD1	1.90266	0.223616	0.264027	1.11139	0.266399
CRLF1	2.46369	0.159756	0.25292	1.11114	0.266507
MEST	31.3665	-0.438307	0.346489	-1.11093	0.266597	0.806702
LOC102723804	3.48333	-0.313655	0.337149	-1.11075	0.266678
SNX8	203.615	0.364064	0.34169	1.11061	0.266736	0.806702
PLA2G16	19.7651	0.389786	0.345643	1.11056	0.266756	0.806702
WDR82	901.233	-0.213721	0.19279	-1.11055	0.266763	0.806702
TMEM170A	67.9975	0.371925	0.334813	1.11049	0.26679	0.806702
CDH3	19.126	0.0580849	0.342727	1.1103	0.26687	0.806793
STK39	267.133	-0.3861	0.341218	-1.11014	0.266937	0.806842
RAB44	2.51855	-0.208529	0.310133	1.11002	0.26699
MAD2L1	100.095	-0.411316	0.33649	-1.10989	0.267046	0.806896
ZNF493	256.322	-0.350888	0.328134	-1.10987	0.267057	0.806896
LOC101929643	1.52241	-0.260729	0.281135	1.10961	0.267167
ZNF385C	14.045	-0.276229	0.317292	-1.10898	0.26744	0.8079
ZNF275	376.193	-0.300915	0.321814	-1.10843	0.267676	0.808462
DDX56	292.117	0.32339	0.320613	1.1082	0.267777	0.808613
PIFO	2.02114	-0.374154	0.303468	1.10803	0.26785
ZNF57	14.8408	0.1581	0.345976	1.10803	0.267851	0.808678
RPA3-AS1	101.418	-0.308039	0.314242	-1.10791	0.2679	0.808678
DNMBP	154.963	-0.354597	0.344565	-1.10742	0.268113	0.809167
SNORA40	2.89036	-0.303784	0.342032	-1.10727	0.268179
OSBPL8	827.53	-0.252552	0.273986	-1.10665	0.268444	0.810013
GPR179	1.39553	0.0100398	0.278359	1.10662	0.268459
ZNF579	28.6489	0.477117	0.3448	1.10633	0.268585	0.810283
EGOT	10.5599	0.0273445	0.348287	-1.10574	0.268838	0.810893
TAPSAR1	183.604	0.27656	0.298968	1.10547	0.268955	0.810985
CARS	240.756	0.357834	0.307945	1.10537	0.269	0.810985
GTF2H5	40.5145	-0.292091	0.343378	-1.10519	0.269075	0.810985
IFT140	65.0634	0.295538	0.330835	1.10512	0.269109	0.810985
AARS2	150.374	0.328785	0.322974	1.10508	0.269123	0.810985
SMPD5	6.35031	0.172355	0.323246	1.10458	0.269344	0.811334
STRIP2	67.5301	0.207872	0.345	1.10447	0.26939	0.811334
MST1R	40.2785	0.161433	0.346153	1.10446	0.269392	0.811334
LINC00222	1.7911	0.227676	0.266043	1.10397	0.269605
ZNF514	136.699	0.320708	0.33088	1.10367	0.269737	0.81205
CHD2	1598.58	-0.21692	0.197113	-1.10362	0.269757	0.81205
ZC3H11A	1577.97	-0.222284	0.204929	-1.10354	0.269793	0.81205
EP400	1184.14	0.178354	0.164956	1.10345	0.269833	0.81205
LOC102724129	56.2505	0.376446	0.344824	1.10305	0.270006	0.812355
FRMD6	75.7551	0.494044	0.343053	1.10291	0.270066	0.812355
SH3GLB2	202.704	0.241465	0.299086	1.10286	0.270088	0.812355
SOBP	39.0122	-0.18773	0.346587	-1.10269	0.27016	0.81242
ZHX3	224.976	-0.37592	0.31608	-1.1025	0.270246	0.812423
DHCR24	267.115	0.244056	0.329474	1.10239	0.270291	0.812423
ASXL1	1512.87	0.236909	0.230684	1.10234	0.270315	0.812423
PIGS	168.342	0.338687	0.318863	1.10218	0.270385	0.812481
LINC00847	152.142	0.475215	0.336215	1.10192	0.270498	0.812667
ABCG1	225.01	0.410391	0.338973	1.10168	0.270599	0.812708
MDM4	3402.9	-0.243765	0.221603	-1.10156	0.270651	0.812708
MFI2-AS1	2.33631	-0.182887	0.309534	1.10154	0.27066
TUBA1A	239.16	0.234112	0.282285	1.10153	0.270665	0.812708
APOBEC3D	223.529	0.315599	0.328216	1.1014	0.270721	0.812724
DPYSL4	4.41105	0.013392	0.335664	1.10131	0.270762
MOB2	53.1498	-0.483953	0.328445	-1.10119	0.270813	0.81273
PNP	179.886	-0.381023	0.331684	-1.10108	0.270863	0.81273
PRMT1	292.018	-0.399608	0.302255	-1.10089	0.270944	0.81273
PPA1	628.516	-0.284423	0.257531	-1.10063	0.271058	0.81273
MEGF8	243.324	0.268287	0.308388	1.10058	0.27108	0.81273
PGAM4	2.33673	-0.213436	0.325668	-1.10031	0.271196
PRRC2B	2193.28	0.200091	0.196614	1.10029	0.271207	0.81273
MAP3K14	328.36	0.258318	0.275739	1.10026	0.27122	0.81273
MLF2	269.763	-0.362368	0.288264	-1.10016	0.271262	0.81273
LOC100133315	10.207	0.456386	0.345159	1.09992	0.271368	0.81273
ZNF568	72.1188	-0.292225	0.339626	-1.09963	0.271494	0.81273
TLE2	16.8834	-0.0164282	0.345335	1.0993	0.271637	0.81273
SYTL4	21.0921	0.739525	0.345902	1.09927	0.27165	0.81273
MRPL35	196.118	-0.419565	0.321535	-1.09916	0.271697	0.81273
WDR13	109.071	0.268475	0.336163	1.09913	0.271713	0.81273
C8orf33	121.543	-0.307096	0.306577	-1.09906	0.271743	0.81273
MYH6	8.50879	-0.386023	0.322788	-1.09905	0.271744	0.81273
TMEM219	135.856	0.322284	0.339334	1.09904	0.271751	0.81273
ST3GAL4-AS1	5.35577	0.129485	0.339761	1.09885	0.271833	0.81273
LOC101929583	1.72849	0.325483	0.256764	1.09874	0.27188
TMEM185B	351.565	0.335722	0.320045	1.09868	0.271906	0.81273
FRG1	46.9513	-0.248268	0.339349	-1.09866	0.271915	0.81273
CDH2	20.0984	0.473242	0.346174	1.09862	0.271934	0.81273
ST7L	57.1951	0.406379	0.341858	1.0986	0.271944	0.81273
DUS1L	220.216	0.257807	0.27584	1.09857	0.271957	0.81273
TNRC6C-AS1	375.587	0.233229	0.306565	1.09855	0.271964	0.81273
PLCD1	39.4212	0.439461	0.345003	1.0984	0.272029	0.81273
C5orf51	404.723	-0.289684	0.307548	-1.09832	0.272066	0.81273
WBP11	433.504	-0.264286	0.230323	-1.09824	0.272101	0.81273
SLC9A4	4.20914	0.784667	0.334429	1.09821	0.272111
FMNL2	677.135	0.417871	0.315282	1.09807	0.272174	0.812754
ENG	256.119	0.351091	0.331394	1.09798	0.272211	0.812754
LOC102724219	6.64682	0.0544636	0.207463	1.09755	0.2724	0.812928
HDHD2	215.968	-0.320621	0.318721	-1.09748	0.27243	0.812928
ITGB1	1065.54	-0.259544	0.280382	-1.09739	0.272469	0.812928
CENPN	203.013	-0.404675	0.334927	-1.09738	0.272474	0.812928
PTPN12	512.06	0.384707	0.305463	1.09713	0.272584	0.812986
PRRT1	7.78325	-0.338683	0.311501	1.09672	0.272766	0.812986
FAM151B	5.94933	0.295657	0.341812	1.09659	0.272821	0.812986
SLCO2B1	678.132	0.21279	0.323227	1.09657	0.272831	0.812986
C2orf27A	8.85502	0.489448	0.343459	1.0965	0.272859	0.812986
STK11	319.587	0.298385	0.310425	1.09648	0.272868	0.812986
THEM6	38.0256	0.389363	0.33425	1.09638	0.272912	0.812986
DHRS9	91.8691	-0.330798	0.346389	-1.09633	0.272934	0.812986
SMTNL1	1.74916	0.0291846	0.29699	1.09633	0.272935
VPS13D	2388.02	0.25665	0.256375	1.09623	0.272979	0.812986
RNASE10	5.81638	-0.125375	0.341286	1.09617	0.273004	0.812986
DICER1-AS1	1.62849	0.1778	0.278469	1.09615	0.273013
FKBP10	80.549	0.211051	0.333672	1.0959	0.273125	0.813068
TAF4	170.362	-0.350402	0.314594	-1.09565	0.273233	0.813068
CORO1B	128.744	0.39102	0.333087	1.09561	0.27325	0.813068
RALBP1	360.302	-0.291896	0.311735	-1.09553	0.273284	0.813068
DHX34	220.02	0.211047	0.266058	1.09553	0.273286	0.813068
RP11-475O6.1	5.41595	-0.357937	0.331123	-1.09497	0.27353	0.813483
WDR3	184.854	-0.360956	0.305561	-1.0948	0.273603	0.813483
CTXN1	1.44832	0.100996	0.299026	1.09462	0.273682
ZNF836	55.1194	-0.298318	0.331817	-1.09435	0.273801	0.813483
FDX1L	23.7545	-0.469459	0.346179	-1.09435	0.273803	0.813483
TRMT2A	169.092	0.267841	0.260421	1.0942	0.273868	0.813483
C11orf70	2.20125	0.205301	0.25254	1.09406	0.27393
NMNAT3	7.32199	-0.499243	0.34458	-1.09402	0.273947	0.813483
SNORA42	1.4336	-0.230746	0.314298	-1.09399	0.27396
PTPRE	387.951	0.32672	0.299826	1.09385	0.27402	0.813483
MGAM	17.7674	0.41581	0.340251	1.09382	0.274036	0.813483
SLC30A4	75.0477	0.150994	0.32436	1.0934	0.274219	0.813483
ELOVL7	52.5083	0.143895	0.341309	1.09339	0.274223	0.813483
KCNN2	4.02092	-0.340725	0.320113	-1.09312	0.27434
TXLNB	60.9178	-0.17947	0.339409	-1.09301	0.274391	0.813483
TXNDC11	451.41	0.393461	0.321115	1.09297	0.274408	0.813483
SLC16A14	31.7154	0.0692931	0.344538	1.09287	0.274449	0.813483
BET1L	304.4	0.312213	0.269283	1.09286	0.274454	0.813483
NAPA	204.666	0.269193	0.23722	1.09276	0.2745	0.813483
PNMA5	2.18416	0.120743	0.264343	1.09271	0.274523
PDZD2	48.3032	0.305327	0.343393	1.09263	0.274554	0.813483
WRN	234.777	-0.308834	0.267148	-1.0926	0.274571	0.813483
DNAJB2	154.204	0.316114	0.27666	1.09253	0.274599	0.813483
SLAIN1	86.5498	-0.236452	0.344377	-1.09242	0.274648	0.813483
ZNF593	26.5168	0.192522	0.344161	1.09217	0.274756	0.813483
FLJ13224	8.8147	-0.372446	0.344436	-1.09212	0.274782	0.813483
TINAGL1	28.6456	0.186626	0.345688	1.09208	0.274797	0.813483
TAOK1	1670.36	-0.210873	0.19537	-1.09204	0.274816	0.813483
LOC101928572	2.48147	-0.102357	0.29338	1.09202	0.274826
SRCRB4D	1.57759	0.285727	0.266846	1.09198	0.274842
ACP2	247.24	0.315685	0.332176	1.09198	0.274843	0.813483
HMGB3	101.589	-0.331891	0.339514	-1.09194	0.274859	0.813483
LOC101928514	8.65809	0.359715	0.335763	1.09188	0.274887	0.813483
LENG9	23.9605	0.172108	0.343566	1.09187	0.274892	0.813483
PTGIR	84.1626	0.072002	0.345284	1.09177	0.274933	0.813483
ORC3	149.171	-0.371865	0.336936	-1.0917	0.274965	0.813483
SDHAP2	200.337	0.407295	0.338931	1.09165	0.274987	0.813483
KDM3A	439.544	-0.30279	0.288493	-1.09156	0.275024	0.813483
PINX1	23.8869	0.117705	0.345854	1.09134	0.275125	0.813483
ABCB7	111.637	-0.277408	0.341732	-1.09118	0.275195	0.813483
YPEL3	149.98	0.365453	0.324315	1.09115	0.275208	0.813483
CRTC1	125.943	0.230257	0.335458	1.09112	0.275221	0.813483
METTL24	1.44076	0.358193	0.266185	1.09106	0.275245
PTPMT1	98.9323	-0.326085	0.337108	-1.09092	0.275309	0.813483
VNN2	100.352	-0.240545	0.341056	-1.09089	0.275322	0.813483
GRPEL1	74.0517	-0.372221	0.343749	-1.09079	0.275367	0.813483
SNORA53	30.4319	-0.257496	0.344107	-1.09047	0.275506	0.813743
LINC00571	1.29889	0.365286	0.273819	1.09045	0.275517
CXorf56	158.218	-0.367485	0.306715	-1.09032	0.275572	0.813784
CCNE1	54.9703	0.108589	0.34257	1.09	0.275711	0.813896
LOC102723666	13.9265	-0.308992	0.344431	-1.08989	0.275762	0.813896
HSH2D	224.478	0.360873	0.340663	1.08989	0.275763	0.813896
LOC101928915	1.43921	-0.176643	0.28474	-1.08983	0.275787
IL1RL2	1.79277	-0.157111	0.267635	1.08961	0.275887
DKK3	34.28	0.282914	0.344313	1.08946	0.275949	0.814295
MLLT10	322.662	-0.280524	0.248249	-1.08931	0.276016	0.814341
USP24	1620.94	0.179018	0.166807	1.08914	0.276092	0.814416
TAF9	141.958	-0.334913	0.339201	-1.08851	0.276371	0.814698
DHX9	854.819	-0.281704	0.250389	-1.08848	0.276384	0.814698
RNY4	4.45964	-0.442107	0.335522	-1.0884	0.27642
FAM157B	1.89348	0.182812	0.264628	1.08835	0.276443
N6AMT1	24.7857	0.212806	0.346071	1.08826	0.276479	0.814698
FBXO36	11.2064	-0.0828963	0.342843	-1.0882	0.276508	0.814698
DHX33	258.947	-0.35119	0.307953	-1.08819	0.276512	0.814698
TRAPPC9	512.104	0.239812	0.332875	1.08813	0.27654	0.814698
NPC2	295.724	0.310451	0.316739	1.08801	0.276589	0.814698
MIR143HG	5.6518	0.526282	0.339749	1.08795	0.276619	0.814698
ATF2	462.108	-0.260202	0.277448	-1.08761	0.276765	0.814698
PPP1R3D	112.701	0.252745	0.341981	1.0876	0.276773	0.814698
UPF2	553.56	-0.284034	0.259907	-1.08752	0.276808	0.814698
RPL13P5	8.25439	0.702707	0.342718	1.08746	0.276835	0.814698
MEF2C-AS1	18.6615	0.389527	0.345055	1.08742	0.276853	0.814698
RNF130	190.108	0.401037	0.340961	1.08727	0.276917	0.814736
MICB	112.785	0.41007	0.339752	1.08714	0.276977	0.814762
SUPT3H	93.4623	0.245038	0.336788	1.08689	0.277083	0.814913
PHYHIP	2.69658	0.156517	0.242014	1.08688	0.277089
SLC8B1	211.024	0.170035	0.317546	1.08665	0.277191	0.814913
ZNF473	74.0098	-0.359005	0.31266	-1.08656	0.277233	0.814913
LRWD1	71.2946	0.283107	0.343247	1.0865	0.277259	0.814913
SERPINB2	4.00514	-0.00302505	0.245516	1.08646	0.277275
ANKRD65	22.1717	-0.681468	0.345863	-1.08644	0.277284	0.814913
SIGLEC1	644.26	0.470331	0.344467	1.08597	0.277491	0.815333
C5orf56	31.2413	0.362046	0.345283	1.08589	0.27753	0.815333
S1PR1	137.552	-0.478508	0.325426	-1.08553	0.277689	0.81565
LOC102724316	1.72599	0.237671	0.263991	1.08529	0.277794
STX4	90.9017	0.44978	0.342732	1.0852	0.277834	0.815927
GPR150	1.56864	0.291216	0.265386	1.08518	0.277844
C1orf122	28.238	0.551831	0.344903	1.08501	0.277919	0.815939
CALM1	1298.8	-0.24022	0.233672	-1.08496	0.277941	0.815939
MX2	197.636	-0.270097	0.328783	-1.08478	0.27802	0.816021
LOC439951	1.3755	-0.254573	0.235888	-1.08444	0.278171
TNFAIP8L2	31.5474	0.427823	0.345339	1.08432	0.278225	0.816268
UFD1L	385.506	0.347704	0.298262	1.08429	0.278238	0.816268
SH2D2A	99.1133	0.489582	0.341005	1.08424	0.278258	0.816268
CDC20B	0.789564	-0.370978	0.259799	-1.08414	0.278304
IMPDH2	287.518	-0.393972	0.318188	-1.08404	0.278348	0.816351
TTLL11	54.337	0.331812	0.346025	1.0839	0.278411	0.816351
RNF38	569.473	-0.226126	0.225749	-1.08383	0.27844	0.816351
CHMP1B2P	1.64177	0.356402	0.254574	1.08349	0.278591
MGAT5	638.367	0.353394	0.311896	1.08347	0.278598	0.816361
LOC101927610	11	0.341285	0.345233	1.08334	0.278658	0.816361
MARVELD1	88.4119	0.106968	0.342634	1.08317	0.278735	0.816361
COPS2	362.913	-0.289523	0.254826	-1.0831	0.278764	0.816361
TTBK1	15.9832	0.210319	0.345805	1.08305	0.278786	0.816361
MGAT4B	231.575	0.322392	0.323494	1.08299	0.278815	0.816361
ENOX1	41.2394	-0.397175	0.345857	1.08292	0.278844	0.816361
SRM	188.551	0.224838	0.338486	1.0829	0.278854	0.816361
RPL39	942.629	-0.306265	0.302374	-1.08269	0.278946	0.816368
UBA3	255.375	0.301667	0.262032	1.0826	0.278984	0.816368
RAB13	157.848	0.109413	0.341986	1.08248	0.279038	0.816368
CD83	547.082	-0.439245	0.338564	-1.08243	0.279061	0.816368
LOC102724484	3.79207	-0.352772	0.304946	-1.08215	0.279187
PCDHA13	2.89349	-0.162098	0.293647	1.08211	0.279205
MIR100HG	115.51	0.358381	0.344921	1.08199	0.279256	0.816789
OSTF1	227.311	0.245047	0.22147	1.08179	0.279348	0.816907
SNX27	606.146	-0.291265	0.288443	-1.08148	0.279483	0.817104
NPHP1	6.60904	-0.224764	0.344989	-1.08121	0.279605	0.817104
BTN2A1	249.392	0.306346	0.321918	1.08114	0.279635	0.817104
ZNF215	78.7749	0.492709	0.345822	1.08097	0.27971	0.817104
TLCD2	42.3426	0.097315	0.344652	1.08096	0.279713	0.817104
LOC284412	8.36301	-0.819908	0.338273	-1.08091	0.279739	0.817104
FAM185A	49.6949	0.359487	0.339026	1.08083	0.279775	0.817104
EPB41L5	138.504	-0.267497	0.340362	-1.08069	0.279837	0.817135
KCNA1	1.74607	0.330974	0.280467	1.08033	0.279997
LINC00265	130.871	0.226137	0.335964	1.08031	0.280004	0.817473
SPAST	236.883	-0.333893	0.324216	-1.08005	0.280119	0.81766
PADI4	1.77811	0.136259	0.275556	1.07996	0.280161
LOC595101	871.601	0.37163	0.34078	1.07987	0.280201	0.817749
RNVU1-14	2.80909	0.16035	0.332095	1.0796	0.280321
PSME2	529.683	0.349626	0.291422	1.07953	0.280351	0.818038
NUDT10	1.62697	-0.165628	0.323946	1.07947	0.280376
PARN	318.483	-0.258176	0.260007	-1.07936	0.280426	0.818055
CXCL1	45.5952	0.806273	0.34598	1.07928	0.280464	0.818055
GTF3C1	532.67	0.216203	0.211551	1.07909	0.280547	0.818055
SLC2A11	67.8922	-0.383939	0.326097	-1.07898	0.280599	0.818055
SUZ12P1	11.1269	-0.443213	0.346853	-1.07894	0.280614	0.818055
SLC15A3	145.681	0.407981	0.342385	1.07846	0.280828	0.818139
HIST1H4H	202.88	-0.414752	0.343846	-1.07843	0.280842	0.818139
TENC1	122.249	0.289656	0.327647	1.07841	0.280851	0.818139
HPS6	83.3075	0.305209	0.322893	1.07834	0.280882	0.818139
GALNT11	102.255	0.410608	0.332965	1.07826	0.280916	0.818139
DPY19L2P3	2.18431	0.109451	0.263844	1.0782	0.280943
RBL2	1072.92	-0.289694	0.261946	-1.07819	0.280951	0.818139
NR4A2	53.0294	0.615621	0.345264	1.07783	0.281108	0.818155
PNMA3	66.5828	0.337687	0.346373	1.07747	0.281269	0.818155
PTCD1	79.6855	0.237973	0.344286	1.07745	0.281278	0.818155
TRABD	308.814	0.307001	0.281342	1.07708	0.281444	0.818155
LOC101928235	25.2088	0.498609	0.34606	1.07703	0.281465	0.818155
CPLX3	10.7969	0.026539	0.330887	1.07695	0.281505	0.818155
SAR1B	519.632	0.324561	0.282358	1.07676	0.281588	0.818155
RP11-996F15.2	13.029	0.335363	0.345549	1.07669	0.281618	0.818155
RP11-973H7.4	1.39871	0.344151	0.266762	1.07668	0.281623
ARRDC3	407.471	0.363584	0.290641	1.07656	0.281676	0.818155
GATA6	20.7288	0.357951	0.345445	1.07652	0.281697	0.818155
AKAP11	1766.03	0.219903	0.204905	1.07637	0.281762	0.818155
DLG3	78.2092	0.245574	0.346115	1.07627	0.281805	0.818155
DPH1	75.6884	0.3323	0.340267	1.07627	0.281806	0.818155
FKBP11	99.9695	0.420127	0.345689	1.07624	0.281819	0.818155
NUMA1	842.675	0.234003	0.236163	1.07618	0.281849	0.818155
FLJ37201	11.7211	0.37659	0.344972	1.07616	0.281856	0.818155
STAG3L5P-PVRIG2P-PILRB	295.804	0.356398	0.344131	1.07611	0.281878	0.818155
LRPAP1	299.425	0.244442	0.227422	1.0761	0.281881	0.818155
LRRC66	17.2961	0.310402	0.346262	1.07587	0.281986	0.818309
MLYCD	63.4666	0.336058	0.332263	1.07555	0.282131	0.81858
LOC102724396	1.34604	0.526377	0.318197	1.07551	0.282144
CYP27C1	1.98682	-0.253667	0.292869	1.07547	0.282166
ISYNA1	28.3616	0.500946	0.338523	1.07527	0.282256	0.818794
LOC102723872	32.8062	0.2425	0.340177	1.07515	0.282309	0.818798
FABP6	0.826228	0.0553015	0.198914	-1.07491	0.282413
CLCNKA	2.07358	0.0692411	0.243306	1.07485	0.282441
TXNIP	2409.86	0.34068	0.309194	1.07479	0.282468	0.819078
RB1	636.22	-0.295628	0.284456	-1.07462	0.282545	0.819078
TSR1	399.042	-0.363665	0.325364	-1.07459	0.282559	0.819078
OIP5	26.8511	-0.327838	0.346436	-1.07421	0.282729	0.819322
FTH1	6071.09	0.408324	0.324635	1.0741	0.282779	0.819322
WDR46	100.377	0.251793	0.338692	1.07399	0.282827	0.819322
MRPL11	87.1615	-0.515059	0.338451	-1.07394	0.282849	0.819322
H1FX	220.188	0.447486	0.327039	1.07373	0.282946	0.819452
LOC101927187	44.8683	-0.282309	0.342044	-1.07344	0.283075	0.819678
LOC101929375	2.55852	0.622965	0.3022	1.07343	0.283078
XG	1.27439	0.5007	0.278746	1.07341	0.283089
GRM8	1.66898	0.240738	0.263723	1.07317	0.283194
PFN1P2	17.8598	-0.145726	0.34322	-1.07299	0.283275	0.820108
RXRB	220.401	0.333017	0.307991	1.07257	0.283465	0.820508
HMGXB4	244.491	-0.300175	0.306126	-1.07164	0.283883	0.821496
NDE1	418.924	0.278429	0.271229	1.07151	0.283938	0.821496
PBX2	455.256	-0.242024	0.213572	-1.07146	0.283961	0.821496
MAP4	1591.99	0.236324	0.220887	1.07117	0.284094	0.821596
FAHD1	65.589	-0.285139	0.335848	-1.07104	0.284152	0.821596
LOC101928609	2.30398	-0.228568	0.314824	-1.071	0.284169
SEMA3D	36.4578	-0.236998	0.344825	-1.07098	0.284177	0.821596
SPICE1	329.867	0.208599	0.312311	1.07093	0.284202	0.821596
ACTN3	1.59398	0.263311	0.264429	1.07091	0.284209
MZB1	182.617	0.391478	0.344321	1.07072	0.284294	0.821711
TCEANC2	126.32	-0.272139	0.315109	-1.07059	0.284352	0.82173
ZMIZ1-AS1	19.7454	0.101398	0.333834	1.07044	0.284419	0.821777
RP5-914P20.5	5.68559	0.107284	0.340242	1.07013	0.28456	0.821809
CTB-113P19.1	1.06306	0.336963	0.288928	1.07009	0.284577
QRICH1	381.095	0.321283	0.299047	1.07004	0.2846	0.821809
THOC7	95.0477	-0.242986	0.332156	-1.06997	0.284631	0.821809
NEK1	196.724	-0.291412	0.318933	-1.06966	0.284772	0.821809
MFAP1	106.252	-0.307311	0.324551	-1.06962	0.284791	0.821809
TFPI2	10.4917	0.265058	0.335535	1.06957	0.284813	0.821809
DUOXA1	1.49632	0.029656	0.26569	1.06927	0.284947
NUMBL	71.4344	-0.367048	0.339929	-1.06923	0.284966	0.821809
MYC	218.786	0.303145	0.331073	1.06922	0.28497	0.821809
KIAA0391	263.4	-0.300761	0.268811	-1.0692	0.284981	0.821809
HOXA3	15.716	-0.060263	0.345078	-1.06909	0.285028	0.821809
LSM4	124.722	-0.337932	0.326503	-1.06908	0.285034	0.821809
GCHFR	20.0141	-0.362144	0.344895	-1.06902	0.285062	0.821809
ALDH3B1	53.4882	0.314346	0.346318	1.06882	0.285151	0.821809
AGTRAP	53.6838	0.413629	0.339501	1.06876	0.285177	0.821809
SLC9A3R1	209.163	0.286852	0.330934	1.0687	0.285205	0.821809
C14orf132	23.4458	-0.541621	0.346254	-1.06832	0.285378	0.821846
RP9P	14.4251	-0.0303487	0.346292	-1.06832	0.285378	0.821846
VWDE	21.008	-0.199192	0.323541	1.06814	0.285459	0.821846
ADAP2	131.557	0.233927	0.34449	1.0681	0.285474	0.821846
HSP90AB4P	47.1515	0.270734	0.335616	1.0681	0.285476	0.821846
LOC101927339	1.89325	0.331854	0.243279	1.06809	0.285478
LOC100996723	6.52928	-0.277142	0.343298	-1.06782	0.285602	0.822062
LOC102724770	2.02553	0.322525	0.304211	1.06735	0.285815
INO80C	38.2809	0.421543	0.344683	1.06726	0.285853	0.822467
CDK18	41.7067	0.705116	0.336848	1.06703	0.285957	0.822467
ABCC1	1138.73	0.268448	0.263439	1.06697	0.285984	0.822467
LOC101929409	20.1163	0.307509	0.346132	1.06669	0.28611	0.822467
BAG2	70.1163	-0.270805	0.344409	-1.06658	0.286159	0.822467
TINF2	256.624	0.350622	0.313644	1.06653	0.286186	0.822467
LOC101929986	40.8331	-0.589327	0.344942	-1.06632	0.286278	0.822467
FTX	60.011	0.28765	0.34188	1.06632	0.28628	0.822467
TMPO	1506.41	-0.303755	0.285102	-1.06631	0.286285	0.822467
IARS2	427.37	-0.250957	0.235535	-1.06607	0.28639	0.822467
PCDH17	138.461	-0.278876	0.344678	-1.066	0.286426	0.822467
LOC100287808	2.00009	-0.254159	0.316089	-1.06595	0.286448
HAS3	21.5654	0.394985	0.344477	1.06593	0.286456	0.822467
HDX	27.7051	0.252093	0.345503	1.06585	0.286491	0.822467
GCN1L1	1091.52	0.278317	0.27044	1.06584	0.286495	0.822467
SLC4A3	16.9246	-0.527294	0.324315	1.0656	0.286605	0.822467
KANSL3	672.153	0.262363	0.248404	1.06556	0.286624	0.822467
CEP97	309.711	-0.279483	0.291289	-1.06515	0.286807	0.822467
SOAT2	2.1237	0.177865	0.233878	1.06477	0.286981
ADAMTSL1	35.1001	-0.244834	0.339145	1.06467	0.287025	0.822467
SNORA57	21.8162	-0.381479	0.339215	-1.06432	0.287185	0.822467
PRR16	11.6841	0.835154	0.346941	1.0643	0.287193	0.822467
FARSB	201.464	-0.337411	0.293308	-1.06414	0.287264	0.822467
LOC101929125	2.71969	0.0452486	0.307429	1.06411	0.287279
TAF1	848.734	0.306138	0.284301	1.06404	0.287312	0.822467
WIPF1	2154.25	-0.269332	0.266242	-1.06398	0.287337	0.822467
TCP1	595.112	-0.345269	0.305192	-1.06394	0.287354	0.822467
FAM115A	217.506	0.307368	0.309514	1.06384	0.287399	0.822467
MAP3K7	315.002	-0.249836	0.223411	-1.06382	0.28741	0.822467
ATP5A1	1079.46	-0.325812	0.287121	-1.06368	0.287476	0.822467
RP1-257A7.4	31.1913	0.160659	0.344042	1.06358	0.287521	0.822467
CCDC144A	199.124	0.120196	0.345577	1.06342	0.287589	0.822467
LINC00339	31.7711	0.235997	0.345054	1.06342	0.287591	0.822467
CDH12	2.00581	-0.328301	0.340832	-1.0634	0.287602
DISC1	294.684	0.333916	0.329268	1.06333	0.287634	0.822467
CTD-2201I18.1	7.09383	-0.422054	0.33868	-1.06332	0.287639	0.822467
NCEH1	290.435	0.350816	0.307275	1.06313	0.287725	0.822467
RNF19A	1213.99	-0.251785	0.259402	-1.06305	0.287759	0.822467
SAP18	152.844	-0.292092	0.313401	-1.06293	0.287814	0.822467
C20orf112	269.825	0.172962	0.335068	1.06276	0.287891	0.822467
CCDC146	78.9385	0.212219	0.344559	1.06262	0.287953	0.822467
GSN-AS1	40.2678	0.359433	0.337265	1.06249	0.288012	0.822467
DHRSX	101.057	0.389224	0.337538	1.06233	0.288084	0.822467
ZNF425	3.33728	0.320062	0.318611	1.06229	0.288104
SRC	254.168	0.348275	0.317521	1.06228	0.288106	0.822467
A1BG	11.1358	0.428815	0.343726	1.06228	0.288107	0.822467
SQSTM1	992.194	0.38114	0.310457	1.06213	0.288178	0.822467
CNNM1	1.64205	0.156802	0.275675	1.06213	0.288179
ATP11B	1365.93	-0.263093	0.252765	-1.06212	0.288179	0.822467
ITM2A	89.7233	0.239151	0.345395	1.06205	0.288215	0.822467
FOLR2	34.1228	0.0199588	0.346206	1.06203	0.288221	0.822467
ZDHHC17	446.115	0.285402	0.275112	1.06196	0.288255	0.822467
GINS2	74.1048	-0.335372	0.345369	-1.06188	0.288289	0.822467
SLC22A17	12.5624	-0.368665	0.343905	-1.06184	0.288307	0.822467
SH3BP5L	129.58	0.217772	0.343444	1.06174	0.288355	0.822467
POLR2D	242.646	-0.334397	0.283168	-1.06172	0.288364	0.822467
TBC1D10A	65.4527	0.362355	0.345596	1.06162	0.288407	0.822467
OPA3	260.679	-0.366345	0.318111	-1.06156	0.288435	0.822467
MPHOSPH6	65.5547	-0.401848	0.341416	-1.06146	0.288481	0.822467
VTN	3.41891	0.401188	0.337957	1.06145	0.288486
HFE	39.7814	0.564133	0.338834	1.06129	0.288558	0.822539
PCCA	87.7415	0.315279	0.327248	1.06111	0.288642	0.822631
TRIM16	78.5353	0.225788	0.342753	1.06062	0.288865	0.822657
ARHGAP24	116.416	-0.222898	0.344124	-1.0605	0.288916	0.822657
FAM200B	96.5043	0.187799	0.338619	1.06046	0.288936	0.822657
IRF2BPL	198.049	0.42047	0.33343	1.06036	0.288981	0.822657
IPMK	170.514	-0.221766	0.330769	-1.06033	0.288996	0.822657
SNHG18	7.51016	0.225105	0.342084	1.06024	0.289035	0.822657
ATR	975.423	0.267058	0.256253	1.06021	0.28905	0.822657
GJC1	133.835	-0.404142	0.332437	-1.06002	0.289137	0.822657
MT1H	30.0376	0.39676	0.335182	1.06001	0.289142	0.822657
BRK1	233.129	-0.268996	0.284886	-1.05994	0.289172	0.822657
NAGA	235.125	0.352661	0.328096	1.05983	0.289221	0.822657
ARHGAP18	222.794	0.356511	0.32191	1.05972	0.289271	0.822657
MID2	62.8158	-0.588823	0.334405	-1.05959	0.289332	0.822683
LOC101927181	89.4756	0.398869	0.340468	1.05898	0.289611	0.822773
ASPDH	3.46526	0.711271	0.339912	1.05892	0.289634
SNORA71A	4.6051	-0.337288	0.345501	-1.0589	0.289644	0.822773
ERP29	197.469	-0.276486	0.276587	-1.05885	0.289669	0.822773
CC2D1A	92.0155	0.357096	0.331909	1.05875	0.289713	0.822773
C17orf97	10.1343	0.0531867	0.343777	1.05861	0.289778	0.822773
IL10RB	246.523	0.26969	0.312013	1.05848	0.289838	0.822773
C2CD5	439.592	0.228051	0.206252	1.05845	0.289848	0.822773
RPL39L	15.3695	0.522525	0.346267	1.05845	0.289852	0.822773
LOC102724908	1.42858	-0.456644	0.325331	-1.05828	0.289928
ZNF652	809.341	0.247271	0.273136	1.05828	0.289929	0.822773
TFAP2E	9.01385	0.359151	0.345071	1.05826	0.289936	0.822773
CACNA1D	106.441	-0.592448	0.342916	-1.05817	0.289976	0.822773
SH3PXD2A	586.908	0.309801	0.284529	1.05789	0.290106	0.822773
CNTN4	6.65928	0.344028	0.336372	1.05782	0.290138	0.822773
ZNF263	164.141	0.287905	0.322487	1.0578	0.290146	0.822773
TBC1D13	222.436	0.250053	0.254349	1.0577	0.29019	0.822773
TMEM200A	56.0931	0.651295	0.346714	1.05762	0.29023	0.822773
STAT5B	917.15	0.195678	0.195152	1.05759	0.290242	0.822773
NBPF25P	7.56823	0.388967	0.345745	1.05744	0.290312	0.822825
PPP5D1	1.37569	0.355982	0.263506	1.05716	0.290437
PKP1	1.78581	-0.11312	0.253664	1.05713	0.290451
MXI1	79.3149	0.400083	0.335162	1.05679	0.290605	0.823473
ATRN	345.149	0.395987	0.337452	1.05669	0.290651	0.823473
MPRIP	1451.06	0.194309	0.188026	1.0566	0.290695	0.823473
C1orf61	2.2641	-0.15281	0.302186	1.05658	0.290702
LOC101928381	1.61724	0.319361	0.253523	1.05626	0.290849
PTPRM	284.238	0.192055	0.298644	1.05625	0.290853	0.823715
LOC441155	21.5247	-0.155221	0.345856	-1.05615	0.290899	0.823715
KMO	172.101	0.48656	0.335992	1.05603	0.290957	0.823715
MSX2P1	1.43732	0.232644	0.274104	1.05593	0.291002
SPATA20	135.562	0.303086	0.338572	1.05576	0.291076	0.823715
C4orf33	40.7012	-0.265198	0.341825	-1.05566	0.291125	0.823715
DLGAP1	10.1685	-0.0569958	0.317803	-1.05557	0.291163	0.823715
ANKRD26	280.462	-0.347041	0.293877	-1.0555	0.291195	0.823715
PCP4L1	1.39644	0.341714	0.263529	1.05544	0.291225
C6orf1	34.222	0.201867	0.344848	1.0554	0.291243	0.823715
TMEM63A	293.119	0.256179	0.323477	1.05539	0.291246	0.823715
RHOU	137.398	0.269888	0.341535	1.05511	0.291375	0.823933
PROK2	1.78324	0.128492	0.265785	1.05508	0.291387
CHGB	1.2521	-0.273343	0.218444	-1.05496	0.291444
ASGR1	1.48786	-0.515388	0.319608	1.05468	0.29157
SNX4	152.832	-0.33368	0.303577	-1.05463	0.291593	0.824153
PCGF3	548.815	0.231923	0.227081	1.05463	0.291594	0.824153
APOD	25.7167	0.308068	0.333248	1.0546	0.291608	0.824153
ZNF391	34.5366	-0.486303	0.345401	-1.05428	0.291753	0.824187
C7orf55	5.29534	-0.0805343	0.341995	1.0542	0.291792	0.824187
DCAF4L1	39.4313	0.0282484	0.344692	1.05409	0.291841	0.824187
AC012309.5	7.59509	-0.193829	0.335629	-1.05392	0.291921	0.824187
SLC25A34	20.2067	0.284084	0.34577	1.05389	0.291935	0.824187
LOC101929040	6.20245	-0.397669	0.345394	1.05368	0.292029	0.824187
TLR6	359.322	0.273024	0.333968	1.05361	0.292061	0.824187
TSEN2	126.344	0.109069	0.305762	1.05348	0.292121	0.824187
LOC102724040	1.48418	0.188308	0.276581	1.05339	0.292162
PLIN2	270.497	0.44422	0.319178	1.05334	0.292186	0.824187
CLUAP1	61.1936	-0.381216	0.333033	-1.05324	0.292233	0.824187
LINC00999	51.3762	0.296734	0.332687	1.05317	0.292263	0.824187
L3MBTL2	206.049	0.26932	0.315154	1.05304	0.292322	0.824187
CCDC167	43.2123	0.342405	0.336044	1.05285	0.292411	0.824187
CDC23	184.014	-0.313286	0.321304	-1.05281	0.292427	0.824187
NME7	24.9952	-0.13716	0.346112	-1.05271	0.292476	0.824187
FAR1	649.583	0.295462	0.265174	1.05268	0.292486	0.824187
VCPIP1	1013.06	-0.212431	0.206135	-1.05265	0.2925	0.824187
BUD13	86.8596	-0.275564	0.333286	-1.05236	0.292633	0.824225
TERC	217.334	-0.305079	0.328589	-1.05227	0.292673	0.824225
TBC1D10B	267.114	0.271826	0.26703	1.05223	0.292692	0.824225
WDTC1	281.371	0.354221	0.320189	1.05203	0.292785	0.824225
MTSS1	336.556	0.185522	0.313034	1.05194	0.292828	0.824225
RAVER2	37.8473	-0.186464	0.346488	-1.05193	0.292832	0.824225
LOC101928192	33.4565	0.403889	0.345251	1.05178	0.2929	0.824225
UTP15	145.347	-0.37295	0.340038	-1.05172	0.292928	0.824225
FAM175B	161.395	-0.235548	0.332899	-1.05151	0.293026	0.824355
PEX11B	140.649	-0.244895	0.338977	-1.05088	0.293313	0.824879
WDR6	512.704	0.292854	0.322123	1.05088	0.293316	0.824879
LOC101927703	1.99324	0.279196	0.240541	1.05067	0.293409
C15orf59	3.27463	-0.172852	0.290658	1.05041	0.293529
LOC102723409	1.2558	0.368398	0.268051	1.05006	0.293689
UNC13A	27.9146	-0.489632	0.346402	-1.05005	0.293696	0.825724
BRAF	669.593	-0.264597	0.241909	-1.05	0.29372	0.825724
LOC101926922	9.79857	0.603277	0.343116	1.04974	0.293838	0.825875
ARHGAP8	2.2304	0.205159	0.24121	1.0497	0.293857
DDX60L	639.826	0.464678	0.335635	1.04965	0.293877	0.825875
RBM44	11.7169	0.199553	0.346055	1.04932	0.29403	0.826157
TCEAL4	39.2875	-0.377554	0.343792	-1.04857	0.294374	0.826859
AP001258.4	43.6393	0.126611	0.336089	1.04855	0.294383	0.826859
ACSBG1	4.35162	0.0100292	0.322574	1.04847	0.29442
RAB3IP	203.679	-0.327835	0.333793	-1.0484	0.294452	0.826907
TFEB	192.709	0.30152	0.323406	1.04819	0.294553	0.827044
RHBDL3	1.47909	0.229724	0.270405	1.0481	0.294593
LOC100996740	25.5155	0.440114	0.345064	1.04801	0.294633	0.827123
SLC37A2	95.7188	0.432147	0.341682	1.0478	0.294729	0.827237
TRIP10	108.008	0.111593	0.340412	1.0477	0.294778	0.827237
BZW1	963.711	-0.270791	0.272787	-1.0475	0.29487	0.827257
STT3B	1016.69	-0.23087	0.266143	-1.04744	0.294897	0.827257
CCL19	267.917	0.0438159	0.345838	1.04734	0.29494	0.827257
CDRT1	5.98622	-0.344906	0.32432	-1.04704	0.295083	0.827373
UBFD1	403.754	-0.231099	0.210342	-1.04703	0.295086	0.827373
MAGEH1	44.0152	-0.29873	0.341648	-1.04674	0.29522	0.827596
ANKRD30BP2	2.21209	-0.214235	0.283546	-1.04667	0.295254
ZDHHC3	501.535	0.238951	0.257614	1.04663	0.295269	0.827596
LOC400548	1.8882	-0.0228235	0.291301	1.04635	0.295401
SERPINE2	52.2042	0.248276	0.34525	1.04596	0.295581	0.828325
TBX20	1.65078	0.0456267	0.289123	1.04581	0.295648
SLC2A3	965.753	0.487285	0.326445	1.04572	0.29569	0.82834
TJP1	170.025	0.319877	0.333152	1.04572	0.295691	0.82834
LOC100293704	2.64597	0.118657	0.315656	1.04515	0.295956
HSF2	62.228	-0.352627	0.343499	-1.0451	0.295976	0.828967
SDSL	6.51699	0.307943	0.341521	1.04493	0.296057	0.828967
ZBTB12	16.3509	0.300287	0.345349	1.04487	0.296083	0.828967
ESRRG	1.60854	0.301295	0.25346	1.04482	0.296104
RRNAD1	96.9472	0.140246	0.342623	1.04469	0.296166	0.828967
RHOBTB2	213.824	0.354035	0.342236	1.04467	0.296175	0.828967
CEPT1	264.892	0.24151	0.243866	1.04409	0.296443	0.829529
AMMECR1	192.673	0.374272	0.319438	1.04386	0.29655	0.829529
RAPGEF5	245.119	-0.213882	0.325449	-1.04381	0.296572	0.829529
RPL17-C18orf32	19.96	-0.223776	0.26337	-1.04379	0.296584	0.829529
YIPF5	169.313	-0.289927	0.320797	-1.04351	0.296711	0.829644
ILF3	1914.32	-0.219466	0.206424	-1.04347	0.296729	0.829644
TCEA2	19.6204	0.170309	0.345813	1.04302	0.29694	0.82988
UNKL	216.871	0.289512	0.33105	1.04289	0.296998	0.82988
SLFN14	3.11606	0.642345	0.335589	1.04276	0.297061
BTBD2	151.482	0.263315	0.319578	1.04274	0.297067	0.82988
KCNA2	28.682	0.261688	0.342285	1.04274	0.29707	0.82988
DHODH	30.673	-0.269062	0.345424	-1.04273	0.297074	0.82988
ZNF507	449.161	-0.27133	0.250909	-1.04259	0.297138	0.829912
ZNF155	28.8689	0.251058	0.344333	1.04206	0.297386	0.830459
CLCN1	0.794445	-0.204974	0.196783	-1.04202	0.2974
LOC100506036	1.35849	0.322578	0.264315	1.04195	0.297435
RDH14	61.0338	-0.316848	0.341062	-1.04165	0.297572	0.830696
LRBA	2192.19	0.284951	0.277052	1.04155	0.297619	0.830696
BIN1	103.737	-0.416878	0.340144	-1.04154	0.297627	0.830696
NXT2	84.0581	0.685491	0.344681	1.04129	0.297743	0.830872
SKP1	459.392	-0.210166	0.223341	-1.04108	0.29784	0.830999
MAT2B	438.814	-0.268798	0.304427	-1.0408	0.297969	0.831128
PRRG4	76.7244	0.0681931	0.341951	1.04075	0.297991	0.831128
ANLN	216.759	-0.283896	0.338416	-1.04061	0.298055	0.83116
SMKR1	3.43554	0.250215	0.314983	1.04034	0.298181
SH3RF3-AS1	17.1688	0.41043	0.345209	1.04032	0.298193	0.8314
ROBO1	237.305	0.207595	0.333547	1.0402	0.298246	0.831402
RNF115	171.463	0.302159	0.310774	1.04006	0.29831	0.831435
CTDSPL2	365.686	-0.262785	0.314207	-1.03985	0.29841	0.831458
ENPP2	469.672	0.219726	0.335028	1.03979	0.298437	0.831458
GPR83	7.35006	0.503948	0.325725	1.03964	0.298506	0.831458
NCOR1	1420.42	0.207169	0.209698	1.0396	0.298527	0.831458
TBC1D5	898.896	-0.200981	0.209288	-1.0393	0.298665	0.831698
LOC101927263	3.36666	-0.113936	0.31047	1.03913	0.298744
SPCS2	378.857	0.374972	0.334224	1.03899	0.298811	0.831957
CD2AP	440.115	-0.288176	0.320992	-1.03876	0.298915	0.832001
POP4	91.0275	-0.33124	0.328119	-1.03873	0.298931	0.832001
LOC102723814	1.32812	-0.0696592	0.312363	1.03866	0.298963
TRHDE	1.72794	0.183701	0.262425	1.03836	0.299102
EIF3I	286.182	0.277105	0.280353	1.0383	0.299133	0.832413
ABHD11	21.1695	0.104336	0.344668	1.03818	0.299188	0.832413
MAML1	574.663	0.211856	0.222886	1.03796	0.29929	0.832413
AC159540.1	298.25	0.333124	0.300839	1.03757	0.29947	0.832413
ADCY3	326.609	0.293389	0.326153	1.03742	0.299542	0.832413
GTF2B	74.6683	0.254002	0.338004	1.03736	0.299566	0.832413
TMEM234	84.9867	0.316772	0.310065	1.03722	0.299634	0.832413
TRIM10	1.70219	0.261224	0.2522	1.03698	0.299747
TOPORS	167.443	-0.294365	0.308496	-1.03684	0.299811	0.832413
SLC46A2	5.96893	0.255629	0.326152	1.03672	0.299866	0.832413
PIWIL4	42.6104	0.413994	0.343654	1.03662	0.299913	0.832413
MYL5	14.6339	-0.324321	0.346297	-1.03659	0.299926	0.832413
RPLP0P2	1.86418	0.0625993	0.275693	1.03655	0.299947
HLA-F-AS1	18.6442	0.482825	0.345476	1.03648	0.29998	0.832413
MRPS22	46.3016	-0.305859	0.33927	-1.03638	0.300023	0.832413
PLXNB1	92.7919	0.195522	0.343931	1.03631	0.300059	0.832413
TIPARP	355.67	0.405544	0.329251	1.03613	0.30014	0.832413
NKG7	244.659	0.478174	0.339255	1.03608	0.300164	0.832413
SYT2	12.4488	-0.309502	0.34492	-1.03604	0.300183	0.832413
PIK3IP1	320.957	0.330757	0.32717	1.03598	0.300214	0.832413
PPHLN1	582.185	-0.282611	0.294205	-1.0358	0.300295	0.832413
CCRL2	62.3904	0.688002	0.344144	1.03571	0.300338	0.832413
SMN2	74.0434	-0.39068	0.346486	-1.03556	0.300408	0.832413
TCF21	6.68859	0.547973	0.273217	1.03547	0.300449	0.832413
ZNF470	59.9373	0.529419	0.344428	1.03537	0.300494	0.832413
ATF1	74.871	-0.222908	0.342735	-1.03537	0.300498	0.832413
LOC101927811	1.20131	0.323648	0.272992	1.03534	0.300511
YY2	20.8863	-0.286477	0.346337	-1.03526	0.300548	0.832413
JPH2	4.71076	0.579655	0.304289	1.03519	0.300579	0.832413
DNAJB14	1008.97	-0.27825	0.25909	-1.03508	0.300634	0.832413
GRAMD2	1.66093	0.110377	0.276781	1.03497	0.300681
ARMCX1	23.8523	0.379615	0.344036	1.03497	0.300683	0.832413
LOC101928574	1.58935	0.314113	0.250866	1.03486	0.300735
UNC13D	300.251	0.278113	0.329524	1.03454	0.300886	0.832413
PCAT19	15.2356	0.299877	0.344815	1.03445	0.300924	0.832413
CDH4	1.30088	-0.25179	0.262289	-1.03439	0.300956
ZNF831	545.552	0.360524	0.340932	1.03424	0.301024	0.832413
WDR1	1000.42	-0.238962	0.221271	-1.03415	0.301066	0.832413
MRPS36	33.356	-0.173308	0.342244	-1.03412	0.301081	0.832413
PDIA3P1	28.5547	0.312993	0.345744	1.0341	0.301089	0.832413
HAVCR2	360.035	0.428522	0.322666	1.03403	0.301122	0.832413
MASTL	190.965	-0.321277	0.333757	-1.03391	0.30118	0.832413
CTDSP1	406.374	0.339552	0.322865	1.03388	0.30119	0.832413
ZNF131	167.925	-0.274073	0.287921	-1.03373	0.301263	0.832413
CBFB	487.407	-0.257055	0.280574	-1.03364	0.301305	0.832413
TMIE	1.92223	0.103651	0.265635	1.03364	0.301305
RPL32	1466	-0.263354	0.281753	-1.03351	0.301364	0.832413
PGM2	142.628	-0.289584	0.312703	-1.03349	0.301372	0.832413
PABPC5	6.77886	-0.258682	0.329791	-1.03302	0.301593	0.832413
ACOT8	27.1888	0.0637469	0.345002	1.03295	0.301625	0.832413
ENGASE	256.288	0.244972	0.267898	1.03283	0.301682	0.832413
MRPL10	95.033	-0.359824	0.325565	-1.03258	0.301801	0.832413
MAP3K10	93.7088	0.275694	0.339626	1.03246	0.301858	0.832413
LOC102724250	121.076	0.190491	0.334309	1.03237	0.301899	0.832413
ANKRD22	339.308	0.42949	0.346427	1.03228	0.301943	0.832413
ZNF335	243.093	0.29177	0.316375	1.03222	0.30197	0.832413
LOC101928660	8.75266	-0.102043	0.347092	-1.03221	0.301975	0.832413
ACTA2-AS1	4.8725	0.412614	0.336749	1.03196	0.302093	0.832413
LOC102724702	2.32657	0.0913895	0.25274	1.03146	0.302324
RAD51B	146.253	0.290958	0.322027	1.03139	0.302358	0.832413
NSUN7	9.80062	0.243261	0.33366	1.03122	0.302436	0.832413
TRAF2	173.167	-0.341888	0.308975	-1.03117	0.302462	0.832413
CELSR2	65.5916	0.0519986	0.343373	1.03113	0.30248	0.832413
SELK	67.0397	0.457053	0.345066	1.03111	0.302487	0.832413
MRPL50	74.43	-0.29355	0.334171	-1.03109	0.3025	0.832413
GHDC	60.7975	0.278064	0.326832	1.03105	0.302515	0.832413
ATP2B4	1230.75	0.282577	0.280778	1.03104	0.302521	0.832413
KIF2C	142.245	0.234893	0.342887	1.03103	0.302528	0.832413
NUP98	1055.05	0.220381	0.21541	1.03093	0.302572	0.832413
PARL	121.036	-0.356932	0.333556	-1.03061	0.302723	0.832413
WDR54	32.6132	0.340735	0.342716	1.03048	0.302785	0.832413
VSIG10L	23.1262	0.381494	0.3454	1.03041	0.302819	0.832413
PRKAA1	506.674	0.22552	0.234516	1.03034	0.302852	0.832413
SLC39A11	190.417	0.362462	0.339739	1.03033	0.302857	0.832413
DIS3	524.676	-0.291189	0.261589	-1.03013	0.302948	0.832413
ZNF850	105.68	-0.309969	0.33832	-1.02985	0.303081	0.832413
ELP5	90.5232	0.277315	0.296489	1.02969	0.303155	0.832413
FLOT1	343.731	0.261948	0.28633	1.02955	0.303223	0.832413
WRB	57.3219	-0.19757	0.342588	-1.02945	0.303268	0.832413
HSPA8	3970.87	-0.288856	0.274963	-1.02934	0.30332	0.832413
TCP11L1	243.335	0.252384	0.240749	1.0293	0.303337	0.832413
LRRC61	83.7823	0.275752	0.344669	1.02908	0.303441	0.832413
PPP4R1L	34.8853	0.299905	0.346088	1.02902	0.303469	0.832413
LOC101927841	184.578	-0.409988	0.342555	-1.02888	0.303535	0.832413
COX7A1	8.03946	0.283005	0.336848	1.02886	0.303544	0.832413
LOC102723375	8.92112	0.417754	0.343683	1.02885	0.303552	0.832413
RIN2	197.13	0.36802	0.334971	1.0288	0.303574	0.832413
ATG2A	211.536	0.315958	0.324172	1.02875	0.303595	0.832413
PA2G4	394.439	-0.315329	0.328478	-1.02872	0.303612	0.832413
PTPRH	9.0853	0.473838	0.28651	1.02859	0.303673	0.832413
ETAA1	157.426	-0.296694	0.323619	-1.02851	0.303712	0.832413
STYX	267.441	-0.22552	0.245078	-1.02847	0.303729	0.832413
ANKS6	111.064	-0.545141	0.338377	-1.02842	0.303752	0.832413
MFAP3	394.061	-0.250149	0.255596	-1.02841	0.303758	0.832413
SNAI3-AS1	40.9348	0.396301	0.342827	1.02823	0.303841	0.832413
SCN3A	142.108	0.311036	0.342079	1.02821	0.303853	0.832413
CEBPA-AS1	3.77724	0.314273	0.332031	1.02801	0.303946
THBS2	229.24	-0.426296	0.345953	-1.02767	0.304106	0.832413
TMEM108	19.9446	0.519136	0.345973	1.02766	0.304111	0.832413
KREMEN2	17.3572	-0.0882346	0.327032	1.02762	0.304129	0.832413
RP11-379F4.4	10.1198	-0.226504	0.347191	-1.02736	0.30425	0.832413
MINPP1	83.2813	0.215023	0.33437	1.02727	0.304295	0.832413
FAM92A1	23.2138	0.232209	0.345254	1.02719	0.304332	0.832413
RARA	161.415	0.215504	0.311306	1.02719	0.304333	0.832413
MID1IP1	97.8597	0.218751	0.332594	1.02715	0.304348	0.832413
SNX10	1106.09	0.548637	0.340026	1.02713	0.304358	0.832413
ABCA6	139.65	0.449986	0.33773	1.02701	0.304415	0.832413
KDM6B	403.521	0.321239	0.290187	1.02682	0.304504	0.832413
LOC101060376	116.546	0.218068	0.342935	1.02678	0.304526	0.832413
MAPK12	73.0121	-0.691553	0.345853	-1.02671	0.304557	0.832413
NFE2L1	922.793	0.272038	0.262111	1.02655	0.304632	0.832413
DKFZp686L13185	1.8356	0.12108	0.264404	1.02653	0.304642
GTPBP10	257.835	-0.332614	0.275402	-1.02648	0.304665	0.832413
CCT4	605.427	-0.349661	0.291477	-1.02644	0.304685	0.832413
C17orf70	208.075	0.307691	0.340025	1.02642	0.304696	0.832413
LOC102724860	1.83687	0.125996	0.263865	1.02639	0.304708
PRKCB	1181.53	0.33773	0.318474	1.02639	0.30471	0.832413
DNAJC7	264.312	-0.325827	0.292277	-1.02636	0.304721	0.832413
CAPN11	2.14117	-0.580968	0.287915	-1.02611	0.304839
IQCK	19.6117	-0.0352447	0.346925	-1.02609	0.304847	0.832413
RTF1	350.41	-0.349079	0.319245	-1.02606	0.304862	0.832413
FAM89A	35.2547	0.00561287	0.34571	1.02605	0.304869	0.832413
ZNF79	107.447	0.299867	0.322509	1.02599	0.304895	0.832413
INSC	2.59698	0.264071	0.218228	1.02584	0.304966
MAFA	2.2693	0.0993278	0.25185	1.02579	0.304991
C12orf76	97.2137	-0.255424	0.296251	-1.02565	0.305056	0.832413
GGA3	410.063	0.225687	0.240825	1.02558	0.305089	0.832413
CACNA1C-AS1	8.25644	-0.515535	0.334316	-1.02553	0.305112	0.832413
SUSD4	7.61238	-0.459628	0.337412	-1.02534	0.305201	0.832413
CDK11A	74.4238	0.435093	0.343951	1.02534	0.305204	0.832413
MRE11A	388.314	-0.267668	0.276985	-1.02532	0.305212	0.832413
MRPL24	49.2878	0.318653	0.336756	1.02521	0.305264	0.832413
CSTF2	75.935	0.30006	0.297068	1.02497	0.30538	0.832413
RAP1GAP	5.24391	0.375263	0.313222	1.02484	0.305438	0.832413
KANSL2	167.686	0.239218	0.277142	1.02477	0.305473	0.832413
DCUN1D1	407.598	-0.20869	0.237205	-1.02472	0.305496	0.832413
PSTPIP2	436.652	0.407927	0.344422	1.02469	0.305509	0.832413
CEP44	199.983	-0.338395	0.318628	-1.02433	0.305682	0.832508
TXNL4B	95.7216	-0.375343	0.331903	-1.02427	0.305708	0.832508
BDNF	3.78752	-0.378341	0.327572	-1.0241	0.305788
CHKB-CPT1B	57.7717	0.124644	0.335797	1.02408	0.3058	0.832508
DBIL5P	4.80693	-0.342629	0.329048	-1.02407	0.305801	0.832508
TNPO3	580.737	-0.276348	0.323535	-1.0239	0.305883	0.832508
RASSF4	1642.54	0.264438	0.330294	1.02387	0.305895	0.832508
PMM2	258.164	0.345369	0.328884	1.02384	0.30591	0.832508
GLOD4	198.165	-0.359783	0.309851	-1.0237	0.305979	0.832552
IFNG	66.3419	0.344374	0.346493	1.02334	0.306149	0.83278
IGF1R	272.522	0.301932	0.318912	1.0232	0.306211	0.83278
MRFAP1L1	187.091	-0.265664	0.288759	-1.02309	0.306267	0.83278
RP3-395M20.9	9.5559	0.476606	0.34324	1.02308	0.306271	0.83278
KNDC1	1.99928	0.225413	0.240766	1.02307	0.306273
RTN4RL2	1.29294	0.174638	0.283843	1.02303	0.306296
LOC102723603	1.94116	0.161587	0.252767	1.02271	0.306445
PLCXD3	22.9745	-0.41157	0.337786	1.02269	0.306452	0.832878
CANT1	320.02	0.280779	0.296259	1.02262	0.306486	0.832878
NOS3	48.0956	-0.340081	0.342935	-1.02258	0.306507	0.832878
NSUN2	419.663	-0.22391	0.211548	-1.02256	0.306517	0.832878
COL25A1	2.06757	0.0669438	0.264349	1.02232	0.306629
MARCH2	89.6101	0.126621	0.337544	1.02228	0.306648	0.832886
UCHL1	11.3781	0.126373	0.325504	1.02216	0.306706	0.832886
YIPF4	226.048	0.311968	0.30562	1.02203	0.306765	0.832886
TAL1	23.8674	0.186961	0.346013	1.02203	0.306768	0.832886
PRMT3	138.972	0.240176	0.338236	1.0219	0.306828	0.832886
MS4A6A	253.238	0.145641	0.345329	1.02189	0.306833	0.832886
SDR39U1	129.733	0.229011	0.324886	1.02132	0.307104	0.833458
STRN	651.691	-0.240382	0.271748	-1.02122	0.307149	0.833458
NRN1	36.607	-0.274004	0.346264	-1.02071	0.307393	0.833537
CHIC1	194.462	0.35247	0.325342	1.02062	0.307435	0.833537
TTC28	201.031	-0.333031	0.334608	-1.02047	0.307504	0.833537
AKAP10	379.461	0.275273	0.265459	1.02047	0.307505	0.833537
FYN	575.634	0.345171	0.323439	1.0204	0.307541	0.833537
ZNF2	48.7214	-0.498361	0.339775	-1.02036	0.307558	0.833537
ANXA2	562.723	0.340382	0.307313	1.02029	0.307593	0.833537
YWHAH	418.501	-0.259794	0.243799	-1.02024	0.307617	0.833537
LRRTM2	23.0802	0.150847	0.345872	1.02008	0.307691	0.833537
PXMP2	26.4034	-0.256721	0.346438	-1.01996	0.307747	0.833537
STK11IP	81.9807	0.310968	0.334621	1.01995	0.307754	0.833537
BCL2L2-PABPN1	320.466	-0.366556	0.327551	-1.0198	0.307825	0.83358
C18orf25	486.544	-0.233442	0.223236	-1.01962	0.307911	0.83358
GGACT	27.9716	-0.152586	0.346771	-1.01951	0.30796	0.83358
CCAR2	413.259	0.216663	0.234662	1.01936	0.308034	0.83358
PLVAP	121.843	0.28305	0.333282	1.01926	0.308079	0.83358
RP5-886K2.3	18.5599	-0.115284	0.338915	-1.01923	0.308095	0.83358
JMJD7	31.8933	0.161175	0.346092	1.01911	0.308152	0.83358
CREB1	825.392	-0.213782	0.211976	-1.01886	0.308268	0.83358
LINC00943	3.54691	0.488531	0.32617	1.01878	0.308306
SH3PXD2A-AS1	2.31953	0.602943	0.314132	1.01877	0.308314
PDCD1LG2	147.928	0.395099	0.344949	1.01874	0.308327	0.83358
LOC550643	53.711	0.43923	0.334863	1.01873	0.308332	0.83358
NR4A1	98.7968	0.356421	0.346282	1.0185	0.308441	0.83358
JADE1	361.812	-0.266806	0.264503	-1.01849	0.308445	0.83358
AADAT	2.03657	-0.140643	0.265626	1.01846	0.308459
HAUS1	47.0732	-0.276996	0.344949	-1.01837	0.308502	0.83358
GSN	531.758	0.362622	0.321978	1.01837	0.308503	0.83358
FBP2	0.855068	-0.190681	0.196985	-1.01826	0.308553
ADAMTS7	54.4709	0.406243	0.346358	1.01821	0.308579	0.833645
DZIP3	245.316	-0.252889	0.331362	-1.01802	0.30867	0.833703
NAP1L5	25.9407	-0.236904	0.345041	-1.01784	0.308755	0.833703
PCDHGB5	35.0171	0.423056	0.342672	1.01783	0.308758	0.833703
LOC101928383	1.28684	0.166407	0.284446	1.01765	0.308843
GUCY2D	2.05554	0.135719	0.251316	1.01736	0.308983
XIRP1	15.5424	-0.115255	0.335766	1.01706	0.309127	0.834558
MSANTD1	10.0989	0.376569	0.339992	1.01651	0.309389	0.835099
PSMA8	1.75558	-0.13675	0.27702	1.01625	0.30951
LOC100132356	27.3445	0.358429	0.344753	1.01615	0.309557	0.835099
YBX1	1172.11	-0.282417	0.284118	-1.01608	0.309592	0.835099
ICAM3	151.275	-0.276039	0.332404	-1.01604	0.309612	0.835099
EXOG	233.157	-0.298386	0.258952	-1.01601	0.309624	0.835099
C8orf4	55.1759	0.424385	0.343713	1.01597	0.309642	0.835099
SLC16A13	21.0128	0.636059	0.34556	1.01574	0.309755	0.835183
ATP6AP1	340.516	0.282075	0.261048	1.01569	0.309778	0.835183
CAMSAP1	294.08	0.266119	0.27558	1.01509	0.310061	0.835746
UBA1	1442.45	0.2445	0.260473	1.01495	0.31013	0.835746
TAF6L	41.0843	-0.0134969	0.345584	1.01492	0.310144	0.835746
TMOD4	1.73378	0.0713224	0.275982	1.01471	0.310245
LOC101929301	1.63942	0.190174	0.260729	1.01453	0.310329
CASP6	49.2821	-0.371381	0.336134	-1.01437	0.310408	0.836316
EGR4	1.87823	-0.443133	0.300325	-1.01435	0.310415
SYCP2L	4.0991	-0.445493	0.314061	1.01433	0.310425
LDB3	23.3027	-0.638457	0.346195	-1.01425	0.310463	0.836322
ARHGEF38	2.31969	-0.13535	0.227545	1.01416	0.310506
AKIP1	52.4606	-0.316145	0.338778	-1.01407	0.310552	0.83642
RP11-242D8.1	18.5061	0.503483	0.345928	1.01394	0.310613	0.836442
ZNF782	124.523	0.360604	0.33636	1.01383	0.310666	0.836444
PROZ	2.67031	-0.226646	0.300438	1.01344	0.310849
SDCBP2-AS1	41.0827	-0.27533	0.334889	-1.0132	0.310967	0.836859
CA5B	84.2955	-0.362426	0.330538	-1.01315	0.310991	0.836859
PCED1B	231.111	0.265922	0.333785	1.01286	0.311129	0.836859
ST6GALNAC2	8.64701	0.480443	0.34244	1.01258	0.31126	0.836859
C16orf52	117.725	0.34673	0.336078	1.01257	0.311263	0.836859
SLC25A37	378.322	0.348457	0.301182	1.01256	0.311272	0.836859
LOC101927060	38.8941	-0.542239	0.344448	-1.0125	0.311299	0.836859
SLC26A1	36.2532	0.368583	0.343008	1.01247	0.311311	0.836859
TNFRSF12A	7.18244	-0.0926314	0.344427	-1.01246	0.311318	0.836859
DBNL	495.62	0.220676	0.212793	1.01227	0.31141	0.836859
CSDE1	2052.45	-0.213176	0.221682	-1.01213	0.311475	0.836859
MESTIT1	0.679961	-0.201664	0.19633	-1.01209	0.311496
FBXW4	130.131	0.39233	0.341842	1.01205	0.311513	0.836859
RPE	847.302	-0.248961	0.248874	-1.01201	0.311533	0.836859
IL17D	1.10741	0.136758	0.301288	1.01199	0.311543
ZNF286B	14.006	-0.500028	0.344845	-1.01182	0.311625	0.836859
ACTR1A	374.819	0.274374	0.296793	1.0118	0.311635	0.836859
FASTKD2	295.154	-0.295164	0.250591	-1.01161	0.311726	0.836859
SLC38A2	1312.57	0.219438	0.206419	1.01153	0.311764	0.836859
DEDD	225.907	0.229648	0.239562	1.01148	0.311786	0.836859
TMPO-AS1	71.776	-0.514923	0.344285	-1.01132	0.311863	0.836859
CDKN1A	394.53	0.336814	0.340987	1.01122	0.311911	0.836859
VOPP1	2089.44	-0.242691	0.25914	-1.01119	0.311923	0.836859
GABRA4	2.02238	-0.0270227	0.240222	1.01113	0.311954
CLEC16A	432.116	0.303348	0.288218	1.011	0.312015	0.836963
TIGD6	47.381	0.0629378	0.342192	1.01083	0.312096	0.836994
BAI1	19.7348	-0.291642	0.345838	-1.0105	0.312255	0.836994
TMTC2	88.1807	0.386356	0.336796	1.01049	0.31226	0.836994
SLC33A1	248.074	0.267947	0.307098	1.01049	0.312262	0.836994
MGAT2	348.961	0.356751	0.289984	1.01043	0.312289	0.836994
RP11-266K4.9	1.70471	0.139132	0.264306	1.01026	0.312369
LOC102723897	73.3658	0.291753	0.346285	1.01023	0.312385	0.83711
LOC101928070	3.42151	0.609622	0.323793	1.01007	0.312461
GALC	202.99	0.314224	0.324431	1.00981	0.312588	0.837297
SOWAHD	10.9886	-0.0871612	0.346281	-1.00961	0.312683	0.837297
LOC102724132	2.47321	-0.00898162	0.322507	-1.00959	0.31269
UBE2Q2P3	15.9373	-0.411187	0.344764	-1.00957	0.312701	0.837297
ZSCAN21	47.2243	0.120421	0.343992	1.0095	0.312734	0.837297
TIAL1	546.42	-0.285439	0.308481	-1.00947	0.31275	0.837297
ZRANB1	402.989	0.216479	0.223376	1.00913	0.312912	0.837297
CD101	13.3477	0.218618	0.336094	-1.00908	0.312936	0.837297
DGUOK-AS1	1.14671	-0.269639	0.247655	-1.00895	0.312999
HNRNPD	576.99	-0.300949	0.306993	-1.00892	0.313013	0.837297
ARPC1B	591.742	0.264946	0.276469	1.00891	0.313017	0.837297
DSN1	120.918	-0.359718	0.337082	-1.00889	0.313027	0.837297
TTPAL	363.845	-0.255747	0.253065	-1.00882	0.313061	0.837297
BCL2L15	28.2121	0.148063	0.346102	1.00877	0.313087	0.837297
LOC101927104	1.97284	0.117308	0.315861	1.0086	0.313166
TP53BP2	265.504	-0.292458	0.263565	-1.00851	0.313208	0.837297
TMEM192	134.075	-0.318155	0.32089	-1.00851	0.31321	0.837297
LY75-CD302	100.269	-0.186921	0.287597	1.00844	0.313244	0.837297
UBE2D3	1676.85	-0.217063	0.220934	-1.0078	0.313551	0.837977
ULBP3	3.05535	-0.0831656	0.339417	-1.00778	0.313562
BATF	101.196	-0.33413	0.345051	-1.00764	0.313625	0.838036
SNORA2A	2.20907	-0.0648547	0.334341	-1.0076	0.313644
APOL6	2111.07	0.361763	0.310991	1.00742	0.313731	0.838093
PIPOX	5.73701	0.0139793	0.338936	1.00738	0.313754	0.838093
DSE	411.411	0.233653	0.324912	1.00693	0.313967	0.838093
STAMBP	310.266	-0.323547	0.30162	-1.00688	0.313993	0.838093
PIK3C3	230.577	0.220604	0.32347	1.00683	0.314018	0.838093
P4HA1	381.947	0.386955	0.301277	1.00666	0.314099	0.838093
MED19	25.2732	-0.327512	0.342074	-1.0066	0.314129	0.838093
LOC101929751	5.77832	0.475472	0.344636	1.00648	0.314185	0.838093
BRD1	462.627	0.208234	0.209395	1.00642	0.314213	0.838093
TMEM155	47.4411	0.430661	0.346484	1.0064	0.314223	0.838093
KDM5C	863.93	0.218507	0.289324	1.00622	0.314309	0.838093
NAMPT	1059.45	0.448782	0.320954	1.00621	0.314316	0.838093
RBM47	403.722	0.417178	0.328694	1.00618	0.314331	0.838093
RP11-584P21.2	2.51916	-0.269953	0.308811	1.00611	0.314364
RPL21P44	40.2959	0.433022	0.346297	1.00596	0.314433	0.838223
AIFM2	95.041	0.296246	0.319998	1.00586	0.314485	0.838223
LOC101928602	1.46566	0.156904	0.273269	1.00575	0.314535
SOD2	2965.41	0.465359	0.325293	1.00571	0.314556	0.838271
SCARNA5	500.98	-0.269633	0.29065	-1.00537	0.314721	0.838531
PROM1	2.00293	0.335835	0.231269	1.00536	0.314722
RNF145	512.902	0.253532	0.255298	1.00529	0.314758	0.838531
RGP1	387.681	0.215808	0.280058	1.00516	0.314822	0.838537
IL6	80.0023	0.35886	0.346355	1.00506	0.314866	0.838537
LOC102724841	5.50453	0.587031	0.341744	1.00433	0.315219	0.838981
C6orf203	38.6281	0.00873565	0.344886	1.00416	0.315302	0.838981
ZNF580	239.054	0.283479	0.321272	1.00414	0.315313	0.838981
GRID1	8.638	0.315166	0.34501	1.00409	0.315333	0.838981
LOC441666	21.3787	0.0294685	0.342562	1.00395	0.315405	0.838981
DERL1	487.683	-0.245212	0.308376	-1.00373	0.315511	0.838981
TMEM43	307.514	0.285154	0.277145	1.00362	0.315561	0.838981
RP5-1159O4.2	5.96252	-0.0170154	0.32946	1.00362	0.315563	0.838981
ADAMTS3	8.71466	0.295787	0.345683	1.00353	0.315603	0.838981
GPC2	8.755	0.443346	0.34359	1.00348	0.315628	0.838981
KLC1	486.662	0.279111	0.263761	1.00346	0.315638	0.838981
MAGED4	17.4324	-0.438443	0.345114	-1.00341	0.315665	0.838981
BUB1	361.997	0.201198	0.318887	1.00323	0.31575	0.838986
LOC101927645	17.8339	0.518844	0.34431	1.00318	0.315772	0.838986
FAM20A	276.921	0.311234	0.343642	1.0028	0.31596	0.839183
ERLEC1	277.854	0.423307	0.330173	1.00278	0.315968	0.839183
DISC2	3.33144	0.626703	0.328474	1.00276	0.315977
LOC102724023	211.832	-0.345172	0.330419	-1.00268	0.316013	0.839183
INPP5B	322.13	0.247911	0.323093	1.00259	0.316057	0.839183
PLEKHA7	86.9693	-0.378778	0.339788	-1.00233	0.316184	0.839227
BBC3	36.677	-0.0919801	0.345747	-1.0022	0.316246	0.839227
COX14	43.4225	0.376524	0.337452	1.00209	0.316301	0.839227
CCL3	117.257	0.294976	0.342225	1.00197	0.31636	0.839227
PAAF1	59.6555	-0.244594	0.342456	-1.00183	0.316427	0.839227
SLITRK4	13.4827	0.343342	0.346243	1.00147	0.316597	0.839227
C1QTNF1-AS1	1.17389	-0.178131	0.200612	-1.00147	0.3166
DCDC2B	1.25654	0.152279	0.285897	1.00143	0.31662
ZNF613	27.3235	-0.325875	0.345823	-1.00133	0.316665	0.839227
USP22	1054.54	-0.26983	0.25742	-1.00124	0.316712	0.839227
TMSB15B	10.6376	-0.460967	0.343736	-1.00107	0.316791	0.839227
LOC100507599	12.5636	-0.106433	0.347104	-1.00102	0.316818	0.839227
SIGLEC10	514.034	0.193392	0.338987	1.00095	0.316852	0.839227
HSPBAP1	175.003	-0.30161	0.306989	-1.00088	0.316885	0.839227
PTPLB	53.0045	0.267352	0.343141	1.00071	0.316969	0.839227
SLC35E1	474.984	0.205892	0.207177	1.00068	0.31698	0.839227
BMP2	20.737	0.538051	0.346291	1.00064	0.317	0.839227
GTF3C6	161.999	-0.430382	0.339537	-1.00053	0.317052	0.839227
RFFL	567.339	0.26554	0.342517	1.00047	0.317082	0.839227
TPT1	5021.96	-0.227965	0.245183	-1.0004	0.317117	0.839227
UBE2I	354.283	0.238503	0.23388	1.00008	0.317273	0.839227
RP11-333E1.1	13.6909	0.145601	0.34585	1.00007	0.317275	0.839227
LOC102723311	13.3892	0.480787	0.345838	0.999994	0.317314	0.839227
LOC101929289	1.64524	0.181175	0.318847	0.99993	0.317344
EPHB6	29.2804	0.251757	0.344562	0.999895	0.317361	0.839227
CLCN5	241.373	0.245807	0.320153	0.999855	0.31738	0.839227
TXNRD2	56.7108	0.386996	0.335277	0.99965	0.31748	0.839227
CLPTM1	238.515	0.320697	0.313598	0.999637	0.317486	0.839227
TEX41	24.6034	-0.0277857	0.346222	0.999525	0.317541	0.839227
USP7	860.807	-0.30071	0.300083	-0.999458	0.317573	0.839227
CKAP4	192.753	-0.310623	0.343359	-0.999379	0.317611	0.839227
SEMA3F	36.3265	0.3919	0.345088	0.99934	0.31763	0.839227
EMC6	22.5826	-0.243301	0.345131	-0.999289	0.317655	0.839227
LOC102723475	3.48903	0.54929	0.289875	0.999272	0.317663
A2M-AS1	165.605	0.207667	0.33899	0.998819	0.317883	0.839689
MGC45800	16.9969	-0.663942	0.337421	-0.998585	0.317996	0.839794
CLEC7A	300.616	0.269757	0.339266	0.998497	0.318038	0.839794
ZKSCAN7	36.7572	0.435763	0.344355	0.99841	0.318081	0.839794
RFTN1	1111.62	-0.283278	0.29944	-0.998185	0.31819	0.839916
FOXD4L6	2.67441	-0.114775	0.279061	0.998094	0.318234
LOC102724517	61.0956	0.312566	0.344762	0.998029	0.318265	0.839916
RDH11	136.981	-0.287467	0.301752	-0.997988	0.318285	0.839916
LOC102724157	1.3093	-0.182819	0.277789	-0.997961	0.318298
MND1	12.8996	-0.432264	0.346179	-0.997851	0.318352	0.839952
RP11-178C3.2	1.97644	-0.0590041	0.322488	-0.997764	0.318394
LRRC26	2.80102	-0.0781058	0.268343	0.997363	0.318588
CNOT2	327.043	-0.252874	0.26373	-0.99726	0.318638	0.840533
SEC63	471.88	-0.266313	0.282628	-0.99705	0.31874	0.840533
LOC101927262	3.25438	0.529299	0.312458	0.997046	0.318742
BAZ2A	1502.38	0.22901	0.228862	0.996879	0.318823	0.840533
DPF2	204.118	-0.288638	0.266421	-0.996868	0.318829	0.840533
CENPV	18.3481	-0.476254	0.345819	-0.996618	0.31895	0.840533
MBOAT1	131.827	0.204319	0.338105	0.996581	0.318968	0.840533
UGP2	478.712	0.265741	0.246185	0.996549	0.318983	0.840533
SPATA25	7.45476	-0.0413994	0.319244	0.99644	0.319036	0.840533
LOC102723465	1.8179	0.0970093	0.263579	0.996273	0.319118
EMILIN2	226.545	-0.188563	0.333541	-0.996193	0.319156	0.840533
CALCA	0.685576	-0.182231	0.196326	-0.996062	0.31922
RP11-806H10.4	2.34821	-0.377464	0.282278	0.996059	0.319221
PTDSS1	351.748	-0.334349	0.321862	-0.996015	0.319243	0.840533
MRPS21	140.494	-0.301778	0.318779	-0.995975	0.319262	0.840533
ITPRIP	285.774	0.352437	0.312534	0.995816	0.319339	0.840533
ZC2HC1A	47.3819	0.343243	0.343616	0.99562	0.319435	0.840533
IFITM2	207.722	0.298955	0.281934	0.995617	0.319436	0.840533
SGMS1	183.844	0.412037	0.334207	0.995507	0.31949	0.840533
ARF5	134.576	0.330312	0.322107	0.995492	0.319497	0.840533
GPR75	41.911	-0.11212	0.345772	0.995415	0.319534	0.840533
LOC102723604	1.12211	-0.343315	0.288238	0.995336	0.319573
ALS2CL	128.782	0.116015	0.344396	0.995254	0.319613	0.840533
NTN1	17.4489	0.762955	0.346652	0.995195	0.319642	0.840533
LHX6	16.2951	0.412303	0.343961	0.995026	0.319723	0.840533
RP11-82L2.1	4.80682	-0.295451	0.33797	-0.994898	0.319786	0.840533
CCL18	511.452	0.162492	0.337949	0.994897	0.319786	0.840533
BTG1	1683.66	0.292131	0.278418	0.994849	0.31981	0.840533
LOC399900	12.104	-0.0803591	0.344741	-0.99479	0.319838	0.840533
NELFE	76.1614	-0.28828	0.343362	-0.994424	0.320017	0.840862
USHBP1	5.60687	-0.151687	0.322107	-0.994228	0.320112	0.840954
SCIMP	357.057	0.370449	0.337298	0.994134	0.320157	0.840954
PEBP1	340.94	-0.291353	0.324832	-0.993812	0.320315	0.841229
C19orf25	119.711	0.202175	0.319288	0.99367	0.320383	0.841271
LOC644083	27.5275	0.0364983	0.346164	0.99341	0.32051	0.841395
DYNC1I2	286.141	0.262123	0.284742	0.993275	0.320576	0.841395
SCAF8	710.731	-0.203844	0.206975	-0.993191	0.320617	0.841395
GNB2	352.233	0.293905	0.303659	0.993139	0.320642	0.841395
LINC00667	186.42	-0.390356	0.330574	-0.99302	0.3207	0.841409
HOXD4	13.0734	0.178038	0.343479	0.992782	0.320816	0.841502
VSTM2L	1.727	0.287281	0.248814	0.992473	0.320967
HELZ	1455.47	-0.249439	0.268143	-0.992431	0.320987	0.841502
LAMB1	369.28	0.417679	0.33204	0.992412	0.320997	0.841502
AEBP2	351.982	-0.273287	0.327899	-0.992344	0.32103	0.841502
MYOF	698.051	0.370514	0.335053	0.992131	0.321133	0.841502
MAB21L2	18.7173	0.706225	0.346499	0.992028	0.321184	0.841502
LOC100996497	21.2411	0.058198	0.34497	0.991974	0.32121	0.841502
COL4A2	761.927	0.383806	0.322849	0.991682	0.321353	0.841502
BCAS1	38.3786	-0.247411	0.345978	-0.991643	0.321372	0.841502
OLFM2	11.2956	0.220784	0.345831	0.991473	0.321455	0.841502
C11orf80	61.3004	0.359405	0.345129	0.991416	0.321482	0.841502
TMEM164	250.428	0.268964	0.284696	0.991351	0.321514	0.841502
CCDC53	56.1819	-0.249664	0.341543	-0.991206	0.321585	0.841502
AMBRA1	356.154	0.268814	0.302539	0.9912	0.321588	0.841502
TLR1	302.541	0.314983	0.313734	0.991113	0.321631	0.841502
ZNF28	131.089	-0.332104	0.31961	-0.991056	0.321658	0.841502
NAB2	78.7714	0.300956	0.33598	0.991051	0.321661	0.841502
ZNF550	83.4249	-0.331146	0.327432	-0.990997	0.321687	0.841502
EYA1	1.73607	0.202694	0.248761	0.990747	0.321809
LOC100132352	69.9848	0.378031	0.341685	0.990484	0.321937	0.841847
TMEM74B	15.9975	0.218465	0.345586	0.990305	0.322025	0.841847
ZCCHC10	120.792	-0.306789	0.337559	-0.990148	0.322102	0.841847
BAP1	270.946	0.25864	0.276252	0.9901	0.322125	0.841847
CDV3	2049.04	-0.234495	0.268493	-0.989836	0.322254	0.841847
PHLPP2	241.685	-0.363155	0.304473	-0.98982	0.322262	0.841847
BZRAP1	216.012	0.182781	0.313344	0.989771	0.322286	0.841847
CDK20	5.79637	0.398529	0.337436	0.989723	0.322309	0.841847
DTNA	32.649	-0.372457	0.345923	-0.989614	0.322363	0.841847
LOC101930375	71.5758	0.00868599	0.342555	0.989522	0.322408	0.841847
NDUFB1	38.7714	-0.156264	0.341604	-0.989396	0.322469	0.841847
LOC100505555	0.732699	-0.203297	0.196587	-0.989334	0.3225
CAPN3	98.577	0.214257	0.313963	0.989236	0.322548	0.841847
PPM1N	9.6683	-0.478355	0.341107	-0.989221	0.322555	0.841847
ZNF615	72.5515	0.270054	0.341073	0.989212	0.322559	0.841847
XCL2	4.92304	0.321908	0.337862	0.988153	0.323078	0.843063
RADIL	1.72726	0.110628	0.263642	0.988152	0.323078
HLA-DMA	511.005	-0.301237	0.304042	-0.987897	0.323203	0.843067
F2RL3	17.2649	0.61134	0.336437	0.987806	0.323248	0.843067
SPOP	270.253	-0.274483	0.270448	-0.987601	0.323348	0.843067
ORC6	79.116	-0.354601	0.343442	-0.987584	0.323357	0.843067
ATRNL1	17.8191	-0.534678	0.33774	-0.987474	0.32341	0.843067
HOXD11	0.556525	-0.195	0.195717	-0.987403	0.323445
SPATA16	0.556525	-0.195	0.195717	-0.987403	0.323445
MMP26	0.556525	-0.195	0.195717	-0.987403	0.323445
MTCH2	285.42	-0.231227	0.242139	-0.987099	0.323594	0.843067
SPAG7	51.2981	0.349916	0.335366	0.987095	0.323596	0.843067
STIM1	381.469	0.232778	0.270777	0.987054	0.323616	0.843067
POLR3F	55.4454	-0.366637	0.331386	-0.987017	0.323634	0.843067
RPUSD2	33.4419	-0.281164	0.345222	-0.986957	0.323664	0.843067
SPECC1L	473.935	0.331509	0.316414	0.986876	0.323703	0.843067
COX6C	126.925	-0.306406	0.336257	-0.986756	0.323762	0.843067
ELF4	441.755	0.233869	0.284261	0.986687	0.323796	0.843067
METTL15	145.927	-0.295729	0.313208	-0.986637	0.323821	0.843067
LRRN4	1.34669	0.326732	0.252184	0.986392	0.323941
TMEM52B	1.6117	0.217473	0.250999	0.986299	0.323986
CCL4L1	29.459	0.634187	0.346462	0.986237	0.324017	0.843398
PIAS1	659.072	-0.241961	0.231912	-0.986162	0.324054	0.843398
TMEM37	27.8604	0.264329	0.344194	0.985968	0.324149	0.843507
DUSP12	52.9167	0.219	0.3422	0.985621	0.324319	0.843736
CNTNAP3B	23.0956	-0.0968601	0.33317	0.985567	0.324346	0.843736
ACADSB	134.342	-0.34036	0.309666	-0.985465	0.324396	0.843736
MURC	5.65109	0.549283	0.341164	0.985317	0.324468	0.843788
PLEKHG1	515.681	-0.204571	0.33056	-0.985145	0.324553	0.84387
NOL4	4.80686	-0.53733	0.313727	-0.984834	0.324706	0.843962
FAM64A	5.02264	0.0900392	0.324721	0.984818	0.324713	0.843962
LEAP2	4.6425	-0.216164	0.328072	-0.984706	0.324769	0.843962
MRC1	240.769	0.0824894	0.342638	0.98464	0.324801	0.843962
DENND1B	534.56	-0.23525	0.303617	-0.984533	0.324853	0.843962
LOC100287896	9.5224	-0.229711	0.339189	-0.984297	0.324969	0.844125
BEND7	22.3375	0.304492	0.346352	0.983968	0.325131	0.844408
LOC101929750	1.55667	0.471978	0.290425	0.983733	0.325247
ZNF713	6.84674	0.323592	0.343971	0.983716	0.325255	0.844561
LINC00957	10.406	-0.463173	0.34241	-0.983411	0.325405	0.844561
GATAD2A	513.604	-0.28852	0.270972	-0.983183	0.325517	0.844561
LOC101927820	0.644548	-0.200611	0.196186	-0.983183	0.325518
PGM2L1	178.019	-0.347349	0.340125	-0.983101	0.325558	0.844561
SERPINA3	8.63603	-0.109221	0.336259	0.982947	0.325633	0.844561
MTX3	622.627	-0.241407	0.273069	-0.9828	0.325706	0.844561
HDAC4	315.82	0.191048	0.333534	0.982461	0.325873	0.844561
HEMK1	213.628	0.317486	0.317508	0.982378	0.325914	0.844561
IGBP1	194.091	-0.198183	0.329828	-0.982108	0.326047	0.844561
VPS18	128.758	0.346402	0.331609	0.982094	0.326053	0.844561
S100A13	24.6069	0.389812	0.345207	0.982054	0.326073	0.844561
RP11-85F14.5	23.1141	0.24408	0.34465	0.981878	0.32616	0.844561
MMP1	89.0453	0.537954	0.339158	0.981709	0.326243	0.844561
TRAF4	176.656	0.193796	0.337209	0.981588	0.326303	0.844561
SMU1	511.059	-0.302488	0.264501	-0.981586	0.326304	0.844561
LOC100270746	2.09014	0.025418	0.264468	0.981536	0.326329
LOC102724229	31.2532	-0.755292	0.345559	-0.981418	0.326387	0.844561
HDDC2	70.613	-0.275999	0.340234	-0.9814	0.326395	0.844561
PTRHD1	29.0343	-0.40874	0.343982	-0.981373	0.326409	0.844561
CCND3	278.204	-0.326462	0.288504	-0.98135	0.32642	0.844561
NHP2	100.926	-0.286704	0.33586	-0.981236	0.326476	0.844561
HECTD4	1568.8	0.190022	0.198218	0.981218	0.326485	0.844561
FBXW10	1.33416	0.252427	0.260946	0.981148	0.32652
DDX23	365.515	0.257457	0.255108	0.980949	0.326618	0.844561
FNBP1	2034.23	-0.258748	0.271741	-0.980922	0.326631	0.844561
ADARB1	271.437	0.213341	0.310537	0.980863	0.32666	0.844561
SFXN4	105.292	-0.467422	0.344928	-0.980851	0.326666	0.844561
ERGIC1	634.693	-0.284638	0.268079	-0.980776	0.326703	0.844561
PSMD13	202.737	0.255386	0.275294	0.980454	0.326862	0.844561
CXorf36	89.1215	0.00247576	0.338428	0.980393	0.326892	0.844561
QARS	362.665	0.190941	0.224662	0.980309	0.326933	0.844561
ADIPOR1	308.853	-0.218595	0.312145	-0.980279	0.326949	0.844561
TRMT1L	212.298	-0.288423	0.285627	-0.980213	0.326981	0.844561
TAGLN2	921.297	-0.239538	0.241043	-0.980209	0.326983	0.844561
LZTS2	96.737	0.332793	0.322273	0.98016	0.327007	0.844561
LOC101928756	2.65198	0.289132	0.268899	0.980136	0.327019
USP3	384.53	0.237576	0.230936	0.980071	0.327051	0.844561
C11orf45	16.8702	0.555937	0.345399	0.980056	0.327058	0.844561
SMIM3	67.9799	0.428764	0.344517	0.979971	0.3271	0.844561
FAM161A	44.851	-0.365779	0.346036	-0.979865	0.327153	0.844561
TPI1P3	0.994605	0.352686	0.273966	0.979736	0.327217
SCP2	234.429	-0.213135	0.316042	-0.979715	0.327227	0.844615
TTC39A	20.8051	-0.342358	0.344685	0.979526	0.32732	0.84472
DNAJB7	3.3928	0.136539	0.335563	0.979198	0.327482
CAST	759.086	0.273827	0.250541	0.979156	0.327503	0.845055
PABPC4	835.22	-0.25863	0.293126	-0.978917	0.327621	0.84512
TMEM126B	63.7311	-0.450916	0.342148	-0.97889	0.327634	0.84512
ZFYVE1	150.363	0.326464	0.31623	0.978779	0.327689	0.845123
EDARADD	26.3142	0.235092	0.345946	0.97854	0.327807	0.845288
HAT1	142.114	-0.328582	0.329233	-0.97826	0.327946	0.845288
USP1	416.838	-0.262738	0.301069	-0.97816	0.327995	0.845288
CRTC3	471.035	0.218139	0.251707	0.977983	0.328083	0.845288
LOC101927124	3.00449	-0.118426	0.323081	-0.977818	0.328164
COG7	112.222	0.229071	0.325599	0.977791	0.328178	0.845288
RPS18P9	16.4792	-0.351611	0.346343	-0.977565	0.328289	0.845288
PATL1	627.895	-0.219842	0.232863	-0.977524	0.32831	0.845288
DECR2	18.402	-0.149501	0.345337	-0.977406	0.328368	0.845288
RWDD2A	48.7925	0.083947	0.344654	0.977388	0.328377	0.845288
ZNF304	116.335	-0.261135	0.318045	-0.977299	0.328421	0.845288
STK17A	640.63	-0.237312	0.276604	-0.97729	0.328426	0.845288
TMEM133	30.6998	0.0968513	0.346347	0.977204	0.328468	0.845288
NUPR1	78.0889	0.598387	0.346276	0.977107	0.328516	0.845288
SLIT2	75.1813	0.187525	0.337414	0.97706	0.32854	0.845288
CTAGE7P	3.2233	0.442979	0.338156	0.977056	0.328541
LINC00998	100.013	-0.103939	0.344761	-0.976992	0.328573	0.845288
KLHL32	1.68555	-0.0870855	0.308349	-0.976897	0.32862
CPD	673.362	0.313015	0.290556	0.976825	0.328656	0.845288
RAD51	58.4543	-0.294929	0.342879	-0.976785	0.328676	0.845288
LOH12CR1	149.177	0.277955	0.333047	0.976685	0.328725	0.845288
OR9A2	1.34453	0.324087	0.250108	0.976555	0.328789
CENPL	71.082	-0.383474	0.341034	-0.976551	0.328791	0.845288
FRS3	17.8396	0.195274	0.346003	0.976405	0.328864	0.845288
FLOT2	512.755	0.256819	0.31042	0.976398	0.328868	0.845288
KRT19	2.71464	0.179606	0.206779	0.976136	0.328997
PLAU	216.256	0.492853	0.342729	0.976131	0.329	0.845491
PDLIM4	9.097	0.289589	0.342459	0.975722	0.329202	0.845805
NRADDP	6.22821	-0.781461	0.322655	-0.975622	0.329252	0.845805
C16orf87	77.1454	-0.325675	0.329507	-0.975563	0.329281	0.845805
PRELP	33.1424	0.292737	0.34603	0.975204	0.329459	0.846125
CES5A	1.07921	-0.196398	0.197575	-0.975155	0.329484
UXS1	72.1461	-0.345446	0.329301	-0.975076	0.329523	0.846152
SNORA71C	2.28309	-0.227423	0.32203	-0.975046	0.329537
GDF11	104.613	-0.3947	0.323726	-0.974898	0.329611	0.846229
TSPYL4	179.409	-0.281436	0.333946	-0.974801	0.329659	0.846229
DMC1	20.7097	-0.295452	0.345781	-0.974255	0.32993	0.846464
FAM133CP	11.1667	0.56805	0.343977	0.974122	0.329996	0.846464
PPP2R3A	43.0231	0.266085	0.340806	0.974036	0.330039	0.846464
RGS12	95.5571	0.393153	0.343633	0.973981	0.330066	0.846464
TRPV2	225.842	0.290226	0.321199	0.973974	0.33007	0.846464
LPL	33.0161	0.242989	0.346307	0.973894	0.330109	0.846464
ZFP64	85.7519	0.30689	0.317345	0.973867	0.330122	0.846464
CYP27A1	177.085	0.684375	0.346058	0.97374	0.330186	0.846489
NPIPA7	11.8946	-0.191692	0.317588	0.973418	0.330345	0.846742
AURKB	90.5251	-0.326811	0.341293	-0.973328	0.33039	0.846742
RHOG	306.634	0.273654	0.295396	0.973198	0.330455	0.846771
RNVU1-3	1.04685	-0.197503	0.245724	-0.973034	0.330536
CSRNP3	13.3681	-0.498795	0.34252	-0.973024	0.330541	0.846775
ABCA4	3.47148	0.513303	0.313996	0.973006	0.33055
TIFA	379.068	-0.212637	0.325177	-0.972948	0.330579	0.846775
TARDBP	969.118	-0.178858	0.193828	-0.972818	0.330644	0.846775
LOC102723540	2.11935	-0.039289	0.323119	0.972715	0.330695
LOC100287497	116.632	-0.472794	0.331974	-0.97269	0.330707	0.846775
PEX6	93.7162	0.350257	0.339367	0.972635	0.330735	0.846775
SSX2IP	82.1393	-0.278816	0.340064	-0.972553	0.330776	0.846775
NMU	4.09478	-0.295081	0.272255	-0.972485	0.330809
SLC25A27	17.8982	-0.0275115	0.345908	0.972282	0.33091	0.846983
GLYATL1	0.688953	-0.216844	0.199938	-0.972276	0.330913
HRCT1	0.603945	-0.32354	0.26143	-0.97196	0.331071
ZNF646	284.34	0.238892	0.276559	0.971746	0.331177	0.846987
NAIP	1073.68	0.244023	0.312123	0.971581	0.331259	0.846987
BAHD1	164.238	0.261731	0.318895	0.971502	0.331299	0.846987
JDP2	230.606	-0.24983	0.332017	-0.971449	0.331325	0.846987
ZNF691	37.7754	-0.607982	0.336585	-0.971439	0.33133	0.846987
LOC102724573	2.04651	-0.0875889	0.286837	0.9713	0.331399
RBKS	3.89373	0.538957	0.332714	0.9713	0.331399
ZFAND2A	25.7529	-0.0375539	0.342629	-0.971213	0.331442	0.846987
LINC00476	89.8067	0.253691	0.338607	0.971212	0.331443	0.846987
HLA-F	395.132	0.330606	0.331801	0.971124	0.331487	0.846987
ZNF718	139.503	-0.30888	0.345085	-0.971087	0.331505	0.846987
E2F3	320.036	0.272627	0.275232	0.971087	0.331505	0.846987
CMAHP	309.024	0.205557	0.331239	0.970913	0.331591	0.846987
FGFR4	5.02907	-0.0720973	0.333104	-0.970822	0.331637	0.846987
LOC102723755	13.5169	0.425147	0.346176	0.970812	0.331642	0.846987
HS2ST1	330.55	-0.354069	0.342685	-0.970783	0.331657	0.846987
DCUN1D5	322.791	-0.375329	0.338415	-0.970005	0.332044	0.847633
C6orf120	304.555	-0.198449	0.24134	-0.969969	0.332062	0.847633
ATG13	324.428	0.251763	0.262652	0.969912	0.332091	0.847633
ZNF440	119.899	0.297043	0.335571	0.969848	0.332122	0.847633
IFI27L2	9.42705	0.348215	0.345294	0.969477	0.332307	0.847845
CLDN1	11.3048	-0.135827	0.335264	0.969468	0.332312	0.847845
FAM211A	38.8115	0.147522	0.338462	0.969209	0.332441	0.848038
CAPZA1	1649.6	-0.170824	0.192218	-0.968902	0.332594	0.848266
CSNK1E	305.105	0.286479	0.322626	0.968817	0.332637	0.848266
BTNL8	3.59373	-0.0819589	0.318208	-0.968783	0.332653
SH3D19	69.077	0.228175	0.344807	0.968418	0.332835	0.848479
RPL3	3108.81	-0.273222	0.282904	-0.968246	0.332921	0.848479
LOC440157	91.1878	0.152296	0.346336	0.968065	0.333012	0.848479
VDR	276.391	0.281272	0.313992	0.968037	0.333026	0.848479
VPS13B	2394.95	0.285606	0.285137	0.967941	0.333074	0.848479
TRIAP1	73.7364	-0.325774	0.342464	-0.967796	0.333146	0.848479
NUP133	354.359	-0.250577	0.261517	-0.967771	0.333159	0.848479
FAM228B	17.71	-0.413663	0.346595	-0.967765	0.333162	0.848479
LOC100996274	18.4929	-0.10882	0.34547	0.967689	0.3332	0.848479
LOC100506235	8.4303	0.216807	0.344761	0.967522	0.333283	0.848556
NCF1C	148.997	0.524611	0.342882	0.967238	0.333425	0.848781
RP11-445H22.3	7.77002	-0.677921	0.3443	-0.96698	0.333554	0.848899
RRS1	79.4492	-0.303114	0.339161	-0.966932	0.333578	0.848899
CHST5	1.89647	-0.00377345	0.275157	0.966807	0.333641
IL18BP	287.319	0.3104	0.338611	0.966632	0.333728	0.849138
ALDOB	1.4134	0.426135	0.25148	0.966559	0.333765
TOMM22	205.633	-0.275557	0.309383	-0.966531	0.333779	0.849138
ANKS1A	231.73	0.195617	0.236153	0.966408	0.33384	0.849159
MYL12A	607.625	-0.229521	0.24179	-0.966225	0.333931	0.84921
C6orf123	1.12534	-0.331987	0.247047	-0.966038	0.334025
FLJ20464	13.2194	0.281587	0.344055	0.965978	0.334055	0.84921
ADRB3	1.38626	-0.227153	0.324599	-0.965912	0.334088
COLGALT2	19.2652	0.638026	0.3421	0.965898	0.334095	0.84921
CLTCL1	27.7537	-0.472683	0.346046	-0.965863	0.334113	0.84921
LOC102723746	0.51698	-0.188145	0.195485	-0.965862	0.334113
HSD11B1L	2.97504	-0.351621	0.328848	-0.965822	0.334133
GLRX5	70.5328	-0.283303	0.345488	-0.965317	0.334386	0.84921
INSRR	1.82533	0.0570486	0.237344	0.965217	0.334436
PRSS23	105.338	0.234956	0.330475	0.965166	0.334461	0.84921
OGG1	121.618	-0.208351	0.320296	-0.965133	0.334478	0.84921
RNF43	15.9042	0.268578	0.343663	0.964986	0.334552	0.84921
M1AP	8.12264	-0.235758	0.346005	-0.964956	0.334567	0.84921
FXYD5	140.963	0.374633	0.324039	0.964935	0.334577	0.84921
MTO1	230.037	0.210365	0.302932	0.964927	0.334581	0.84921
RAF1	524.407	0.37362	0.320586	0.964807	0.334641	0.84921
TPM3P9	129.839	-0.302757	0.30706	-0.964721	0.334685	0.84921
GIGYF1	578.839	0.27107	0.293117	0.964681	0.334704	0.84921
CCDC28B	39.1847	-0.656996	0.342992	-0.964666	0.334712	0.84921
SLC50A1	121.047	-0.307226	0.324776	-0.964663	0.334713	0.84921
POLR2J4	51.093	0.322007	0.338096	0.964333	0.334879	0.849222
TREX1	59.7622	0.280886	0.340898	0.964082	0.335005	0.849222
CRTAC1	1.69718	0.163893	0.250441	0.964035	0.335029
VEGFC	36.5554	-0.278685	0.345154	-0.963937	0.335077	0.849222
BDP1	1268.89	-0.213317	0.230187	-0.963751	0.335171	0.849222
LINC00890	1.79084	0.0821178	0.261706	0.963695	0.335199
PQBP1	59.8818	0.347543	0.34062	0.96367	0.335211	0.849222
LRRIQ1	1.53062	0.165574	0.238518	0.963605	0.335244
MELK	137.073	-0.359973	0.32751	-0.963523	0.335285	0.849222
DDX26B	435.957	0.237829	0.324168	0.963522	0.335286	0.849222
CLDN11	7.33466	0.306965	0.338055	0.963426	0.335334	0.849222
ZUFSP	56.394	0.309639	0.342888	0.963409	0.335342	0.849222
TTC30B	25.9078	-0.407611	0.345458	-0.963385	0.335354	0.849222
CTIF	80.7633	0.188962	0.331146	0.963377	0.335359	0.849222
KLHL26	41.2435	0.203109	0.345491	0.963292	0.335401	0.849222
C2orf69	223.407	-0.251192	0.277122	-0.963135	0.33548	0.849222
LOC642934	138.304	-0.142383	0.346438	-0.963089	0.335503	0.849222
BCORL1	139.011	-0.334743	0.321777	-0.963014	0.335541	0.849222
MAGI2	15.3123	0.229174	0.345998	0.962931	0.335582	0.849222
CHEK2	81.5587	-0.35417	0.340457	-0.962846	0.335625	0.849222
RP11-794P6.1	1.41583	0.058015	0.285424	0.962819	0.335638
MAPK15	1.91578	0.323751	0.281884	0.96279	0.335653
GPR21	126.721	-0.31534	0.312872	-0.962646	0.335725	0.84934
GPS1	138.075	0.310045	0.321272	0.962478	0.33581	0.84942
RASA4B	54.1962	0.0515348	0.343745	0.962324	0.335887	0.849437
NCF4	124.685	0.314407	0.333996	0.962252	0.335923	0.849437
BPHL	20.2007	0.067387	0.34583	0.961931	0.336084	0.849709
ZBTB7C	2.5072	0.135801	0.28875	0.961746	0.336177
TMEM117	35.1304	0.253846	0.346253	0.961566	0.336268	0.849852
SPIN3	158.981	0.307612	0.342226	0.961534	0.336284	0.849852
LOC100288102	37.4415	0.171002	0.334047	0.961382	0.33636	0.849852
CCDC71L	359.668	0.19157	0.297934	0.961325	0.336389	0.849852
PPIL1	108.313	-0.296473	0.341357	-0.96118	0.336461	0.849852
CYP26B1	82.8208	0.240411	0.343985	0.961136	0.336484	0.849852
SLC6A7	3.86811	-0.183756	0.314266	-0.961133	0.336486
ZNF571	22.1518	-0.43587	0.346639	-0.961005	0.33655	0.849852
ASAP1	767.199	-0.264026	0.27801	-0.960969	0.336568	0.849852
LOC284009	1.10504	0.315551	0.265056	0.960726	0.33669
CTDSPL	59.0895	0.271572	0.344154	0.960684	0.336711	0.850014
CTBP1-AS2	90.7387	0.216872	0.326984	0.960517	0.336795	0.850014
RNF20	284.8	-0.284015	0.289641	-0.960374	0.336867	0.850014
LOC100506379	1.18548	0.22752	0.270635	0.960342	0.336883
ACTL10	13.2324	-0.314931	0.343158	0.960324	0.336892	0.850014
SH3BP5-AS1	375.141	0.284549	0.291432	0.960311	0.336899	0.850014
CCL25	2.43064	0.227824	0.223857	0.960216	0.336946
TMEM119	180.114	0.388597	0.346171	0.959877	0.337117	0.850355
LOC102724343	13.4483	0.651666	0.345274	0.95983	0.337141	0.850355
COX10-AS1	72.2155	-0.289237	0.343682	-0.959459	0.337328	0.850692
WWC1	46.5631	-0.50692	0.343086	-0.959338	0.337388	0.85071
CLIP2	328.443	0.130268	0.343511	0.959142	0.337487	0.850825
ZRANB2-AS2	2.74299	-0.330797	0.278091	-0.959084	0.337516
TXNL1	241.567	-0.298741	0.306467	-0.958736	0.337692	0.85114
GNPDA1	123.072	-0.298164	0.313796	-0.958682	0.337719	0.85114
AANAT	0.96932	0.168262	0.300677	0.958507	0.337807
APOC1P1	1.3937	0.255667	0.251128	0.958314	0.337904
EPHA2	38.4795	0.112101	0.345585	0.958142	0.337991	0.85158
ADAL	60.4752	-0.293971	0.3375	-0.958123	0.338001	0.85158
KIF6	3.58742	-0.368762	0.309171	-0.95802	0.338053
FAM213B	72.7288	0.46129	0.342245	0.957771	0.338178	0.851893
CCNO	1.82053	0.102903	0.22738	0.957744	0.338192
VDAC2	299.194	-0.291252	0.316527	-0.957561	0.338284	0.852024
GLP1R	2.53889	-0.0768208	0.268698	0.957468	0.338331
LOC728715	39.1641	-0.402814	0.346484	-0.957401	0.338365	0.852092
RPL19P12	10.471	0.435481	0.342787	0.957185	0.338474	0.852233
RRP8	79.0776	0.154106	0.33859	0.956933	0.338601	0.852307
LOC100130872	143.157	0.485344	0.346248	0.956914	0.338611	0.852307
VEPH1	3.85037	-0.0825926	0.315246	-0.956797	0.33867
LOC102723450	0.500707	-0.208223	0.197267	-0.956759	0.338689
ELOF1	94.4541	-0.233404	0.303722	-0.956748	0.338694	0.852321
MAPRE1	666.102	-0.25913	0.278216	-0.956691	0.338723	0.852321
HYAL3	9.87194	0.0482218	0.342629	0.956403	0.338869	0.852553
DSTNP2	23.2611	0.272695	0.344037	0.956178	0.338982	0.85262
ISX	1.22562	0.361792	0.249361	0.956108	0.339017
PPP1R11	256.332	-0.224956	0.24728	-0.956107	0.339018	0.85262
C6orf164	12.0416	0.313765	0.345918	0.956032	0.339056	0.85262
LINC00908	1.6567	0.325437	0.228206	0.956016	0.339064
LINC00707	3.44388	0.573857	0.324752	0.955971	0.339087
PDE1C	7.64744	-0.0677064	0.335567	0.955655	0.339246	0.852839
ACOT2	37.451	0.0584519	0.344495	0.955647	0.33925	0.852839
MTUS2	3.58804	-0.424075	0.324148	-0.955385	0.339383
TM9SF3	1034.15	-0.217847	0.256765	-0.955124	0.339515	0.85336
RFC2	112.858	-0.402301	0.33407	-0.954882	0.339637	0.85336
ANKRD18A	23.2472	0.0704333	0.343698	0.954808	0.339675	0.85336
LINC00894	86.4028	0.36886	0.341113	0.954712	0.339723	0.85336
PHACTR2	657.718	-0.323135	0.298444	-0.954684	0.339738	0.85336
IFNW1	0.526519	-0.192087	0.195626	-0.954676	0.339742
PMF1	108.368	-0.259492	0.342433	-0.954412	0.339875	0.85336
ATAD2	456.415	-0.252575	0.331504	-0.954394	0.339884	0.85336
PPFIBP1	178.349	0.275607	0.3368	0.95439	0.339886	0.85336
FLJ20021	1.26255	0.0333621	0.296834	0.954246	0.339959
WBSCR27	1.40677	0.177482	0.261824	0.954096	0.340035
FBXO25	59.6839	0.166445	0.337178	0.954056	0.340055	0.853387
LOC100507236	1.6854	-0.301067	0.288798	-0.953986	0.340091
ALMS1-IT1	38.9391	-0.473377	0.345614	-0.953841	0.340164	0.853387
LOC101928498	35.2603	-0.409023	0.345653	-0.953736	0.340218	0.853387
TAP2	1363.32	-0.227639	0.254093	-0.953665	0.340253	0.853387
ARSG	129.725	0.227746	0.338392	0.953496	0.340339	0.853387
ESCO1	358.057	-0.244489	0.261124	-0.953155	0.340512	0.853387
TCOF1	327.188	0.227851	0.298517	0.953146	0.340516	0.853387
LMNB2	510.612	-0.278752	0.290623	-0.953028	0.340576	0.853387
BMS1P4	114.976	0.222303	0.339124	0.953024	0.340578	0.853387
OGDHL	2.22588	0.158266	0.276384	0.952949	0.340616
ACAD8	105.944	-0.301511	0.337798	-0.952866	0.340658	0.853387
AC010524.2	2.94379	0.261744	0.307401	0.95262	0.340782
LOC101930531	0.853298	-0.212335	0.20646	-0.95257	0.340808
MAGI3	107.184	0.129661	0.306233	0.952541	0.340823	0.853387
GPR82	22.3138	0.326367	0.346425	0.95252	0.340833	0.853387
SLC39A8	986.104	0.348009	0.335785	0.952471	0.340858	0.853387
PEG10	128.457	0.491438	0.346397	0.952275	0.340958	0.853387
CCNB3	2.56521	0.214286	0.287145	0.952201	0.340995
FBXL2	15.9146	-0.641223	0.344734	-0.952126	0.341033	0.853387
LINC01012	29.1687	-0.366996	0.345004	-0.952014	0.34109	0.853387
LOC100507103	18.7019	0.49485	0.34289	0.951961	0.341117	0.853387
MED20	111.354	-0.224335	0.338096	-0.951939	0.341128	0.853387
NOMO1	324.834	0.202372	0.333688	0.951772	0.341213	0.853387
CDC16	301.396	0.208475	0.253649	0.951602	0.341299	0.853387
ACSS3	36.0893	0.370105	0.34599	0.951534	0.341333	0.853387
NAGLU	86.9398	0.297706	0.323874	0.951288	0.341458	0.853387
DNAH8	447.767	0.251527	0.346001	0.951199	0.341504	0.853387
PPIH	92.031	-0.316234	0.330292	-0.951161	0.341522	0.853387
ACO2	308.161	0.293472	0.320319	0.951146	0.34153	0.853387
MSH2	306.405	-0.292848	0.294703	-0.951121	0.341543	0.853387
PXDC1	81.3228	0.287996	0.344571	0.951119	0.341544	0.853387
LOC101928323	34.9302	0.317002	0.345929	0.951119	0.341544	0.853387
ERBB3	4.16394	0.218476	0.276185	0.951028	0.34159
MRPS10	206.312	-0.231842	0.266653	-0.951009	0.3416	0.853387
LTBP3	172.146	0.195415	0.332386	0.951	0.341604	0.853387
LOC101928120	14.0307	0.299598	0.345508	0.950773	0.34172	0.853387
LOC100996273	119.664	0.185696	0.340719	0.950588	0.341813	0.853387
ZNF182	143.112	0.313319	0.340505	0.95053	0.341843	0.853387
CEP152	231.066	0.257559	0.332891	0.9505	0.341858	0.853387
LGR4	32.7009	-0.358624	0.346533	-0.950433	0.341892	0.853387
HMP19	1.37674	0.272452	0.24832	0.950426	0.341896
SELENBP1	22.2682	0.497559	0.345204	0.95041	0.341904	0.853387
LOC102723996	79.2262	0.181264	0.345722	0.950346	0.341936	0.853387
LOC100134822	349.987	0.366952	0.329385	0.950049	0.342087	0.853387
ASAP3	38.6945	-0.0714341	0.345687	0.950019	0.342103	0.853387
APOBEC3F	190.001	0.254977	0.291029	0.94993	0.342148	0.853387
SYDE1	30.0478	0.130195	0.345922	0.949927	0.342149	0.853387
EIF1	1026.91	0.243345	0.240927	0.949883	0.342172	0.853387
C1QTNF7	5.0104	-0.112224	0.334055	0.949581	0.342325	0.853387
FUBP1	592.083	-0.205152	0.23367	-0.949577	0.342327	0.853387
LRMP	614.958	-0.340262	0.346396	-0.949496	0.342368	0.853387
AMZ2	170.627	0.269053	0.291355	0.949373	0.342431	0.853387
KHDRBS3	15.3656	-0.190704	0.344964	0.949313	0.342461	0.853387
C18orf54	204.376	-0.3318	0.318763	-0.949242	0.342498	0.853387
HLA-DQA1	1581.97	-0.354902	0.329551	-0.949009	0.342616	0.853387
IQSEC3	12.0749	0.558261	0.345962	0.948997	0.342622	0.853387
AP1S1	69.6664	-0.301045	0.337525	-0.948981	0.34263	0.853387
HOXA9	3.3566	0.0927814	0.315508	0.948967	0.342638
NINL	47.3496	0.259986	0.341388	0.948712	0.342767	0.85349
CBY1	13.8395	0.296092	0.345738	0.948689	0.342779	0.85349
NINJ2	13.7624	0.40799	0.34272	0.948492	0.342879	0.853606
LOC102724535	19.5722	-0.228857	0.340572	-0.948353	0.34295	0.853648
ZNF827	195.537	-0.331564	0.340765	-0.948134	0.343061	0.853792
ZNF774	3.29852	0.268139	0.323581	0.947942	0.343159
RP11-752G15.6	17.0546	-0.237069	0.345379	-0.947882	0.34319	0.853935
AMMECR1L	289.405	0.182561	0.258682	0.947672	0.343296	0.853935
SRBD1	206.784	-0.264068	0.270002	-0.947557	0.343355	0.853935
RASD2	6.61564	0.293971	0.340201	0.947425	0.343422	0.853935
LOC101929140	13.0366	0.102203	0.343346	0.947395	0.343438	0.853935
TMEM127	475.079	0.257147	0.255165	0.94739	0.34344	0.853935
ZNF709	56.7984	-0.192696	0.340755	-0.9472	0.343537	0.854042
SETD1B	646.585	0.240468	0.270146	0.947003	0.343637	0.854143
CHUK	235.34	-0.26572	0.246778	-0.946897	0.343691	0.854143
HEATR5A	361.928	0.267987	0.323994	0.946763	0.343759	0.854143
PRR24	16.8218	-0.33566	0.345666	-0.946671	0.343807	0.854143
RAP1A	493.84	-0.219782	0.246067	-0.946594	0.343846	0.854143
MRPL13	48.9192	-0.271438	0.342066	-0.946442	0.343923	0.854159
LOC101928352	1.07243	0.197732	0.282048	0.946379	0.343955
DCST2	21.73	-0.00962519	0.345574	0.946371	0.343959	0.854159
RP11-379B18.5	26.5237	0.325903	0.346295	0.946135	0.34408	0.854286
FBXL13	5.10863	-0.417247	0.338923	-0.946056	0.34412	0.854286
MPL	1.43101	0.0921823	0.274119	0.945964	0.344167
ADPRM	80.6093	-0.463338	0.343967	-0.945863	0.344218	0.854286
PARVG	192.224	0.290553	0.342044	0.94585	0.344225	0.854286
CHRM5	4.12295	-0.214069	0.329825	-0.945811	0.344245
NDN	12.4874	0.291806	0.345081	0.945305	0.344503	0.854708
HSP90AB1	3494.78	-0.257158	0.297572	-0.945181	0.344567	0.854708
UCHL5	391.181	-0.229942	0.275374	-0.945093	0.344611	0.854708
DPP3	161.199	0.176701	0.318399	0.944917	0.344701	0.854708
TMEM87B	483.602	-0.182566	0.218426	-0.944768	0.344777	0.854708
MED25	97.9151	0.375476	0.338653	0.944744	0.34479	0.854708
ZNHIT1	71.0913	0.386797	0.337947	0.944642	0.344842	0.854708
SEC14L1P1	23.7952	0.13576	0.345904	0.944588	0.344869	0.854708
MLKL	179.969	0.340019	0.328233	0.944486	0.344921	0.854708
FAM118A	282.81	-0.387739	0.336744	-0.944315	0.345009	0.854708
AKR7L	4.95418	0.084395	0.341493	-0.944227	0.345054	0.854708
UBE4B	405.493	-0.204673	0.222838	-0.944079	0.345129	0.854708
SEZ6	5.46963	-0.239252	0.344347	-0.943928	0.345206	0.854708
RNPC3	152.596	0.209203	0.318469	0.943733	0.345306	0.854708
LOC102723997	16.6293	-0.576088	0.324458	-0.943643	0.345352	0.854708
PGK1	1382.1	0.292457	0.290104	0.943461	0.345445	0.854708
PPP2R3B	46.88	0.24067	0.346054	0.943461	0.345445	0.854708
AMACR	41.9938	-0.128117	0.344191	-0.943451	0.34545	0.854708
LATS2	97.6227	0.367446	0.335141	0.94342	0.345466	0.854708
MBD6	409.003	0.304591	0.293743	0.943414	0.345469	0.854708
ZNF385B	4.2726	-0.139328	0.304017	-0.943341	0.345507
TMEM212	0.478047	-0.186835	0.195444	-0.943161	0.345599
FAM9C	17.3618	-0.216308	0.240994	-0.943152	0.345603	0.854892
DDX17	6019.92	-0.18167	0.193629	-0.943059	0.345651	0.854892
ZNF487	10.0207	0.443214	0.345418	0.94278	0.345793	0.855089
NDUFAF3	52.663	0.398937	0.328274	0.942677	0.345846	0.855089
LOC102723889	1.02229	0.356341	0.262313	0.942463	0.345955
SLC4A7	956.272	0.338227	0.293591	0.94238	0.345998	0.855089
ICA1L	69.0193	-0.219026	0.343253	-0.942377	0.346	0.855089
FLJ39095	0.477021	-0.173971	0.195249	-0.942346	0.346016
FAM92B	2.33449	0.0102008	0.252162	0.942269	0.346055
MAPRE3	13.8554	0.124624	0.345785	0.942254	0.346063	0.855089
UQCRFS1	198.228	-0.241456	0.25939	-0.942143	0.346119	0.855089
RTKN2	167.118	-0.288518	0.344035	-0.942033	0.346176	0.855089
PLXNA4	56.8735	-0.523661	0.344848	-0.941858	0.346265	0.855089
TPH1	7.98188	0.0286457	0.333321	0.941787	0.346301	0.855089
DOLPP1	46.6907	-0.186282	0.345128	-0.94176	0.346315	0.855089
QDPR	39.6847	0.315462	0.34349	0.941749	0.346321	0.855089
IFI30	815.245	0.343528	0.331623	0.941438	0.346481	0.855161
MRS2	226.1	-0.271973	0.325594	-0.941213	0.346596	0.855161
CTAGE5	244.844	0.276724	0.269948	0.941194	0.346605	0.855161
NXPH4	9.9305	-0.124623	0.335629	-0.941168	0.346619	0.855161
SVIL	236.042	-0.337115	0.331941	-0.941127	0.34664	0.855161
EFCAB14	914.683	-0.218951	0.27116	-0.941	0.346705	0.855161
SEC14L1	1169.6	-0.264682	0.271888	-0.940959	0.346726	0.855161
ING4	45.4994	0.453044	0.346351	0.940595	0.346912	0.855488
LOC101928639	0.578856	-0.0121817	0.19898	-0.940532	0.346945
CBLN3	101.555	0.163674	0.341849	0.940355	0.347036	0.855588
CCDC59	58.029	-0.275813	0.339748	-0.940224	0.347103	0.855588
CADPS2	46.8084	0.258733	0.346281	0.940135	0.347148	0.855588
FKBP15	462.427	0.281947	0.288496	0.939921	0.347258	0.855588
RCBTB2	120.597	0.23029	0.336523	0.939739	0.347351	0.855588
LOC100294145	97.2413	-0.312235	0.338422	-0.939738	0.347352	0.855588
CYP8B1	1.11429	0.230321	0.271679	0.939701	0.347371
ZNF227	124.292	-0.238001	0.328423	-0.939653	0.347396	0.855588
FAM207A	24.1531	0.237703	0.34486	0.939507	0.347471	0.855588
LOC101928389	8.54321	-0.162521	0.334957	0.939379	0.347536	0.855588
CENPU	141.821	-0.262999	0.334788	-0.939312	0.347571	0.855588
C19orf47	64.9233	-0.300987	0.33493	-0.939251	0.347602	0.855588
TRMT5	101.574	-0.279402	0.331639	-0.939167	0.347645	0.855588
LOC113230	0.98742	0.286234	0.273421	0.939064	0.347698
LOC374443	454.933	0.331624	0.31547	0.938875	0.347795	0.855588
CENPF	934.441	-0.31896	0.322947	-0.938863	0.347801	0.855588
LOC100129781	7.20003	-0.246347	0.335324	-0.938779	0.347844	0.855588
LOC101928576	6.28561	0.233575	0.343018	0.938775	0.347846	0.855588
ESCO2	150.838	-0.246183	0.342637	-0.938735	0.347867	0.855588
TATDN2	874.569	0.214684	0.237754	0.93844	0.348018	0.855829
C1orf54	21.2266	-0.241371	0.345262	-0.938239	0.348121	0.855951
C19orf73	1.37993	-0.036425	0.299961	0.938121	0.348182
PPP1R15A	242.31	0.3791	0.337837	0.938048	0.34822	0.855951
GFM2	115.039	-0.23749	0.343554	-0.937982	0.348254	0.855951
EEF1D	607.684	0.232734	0.258348	0.937903	0.348294	0.855951
KMT2E-AS1	316.958	-0.237628	0.264454	-0.937663	0.348418	0.855951
PDE12	321.764	-0.246487	0.324158	-0.937653	0.348423	0.855951
SKIL	957.534	-0.201009	0.258962	-0.937612	0.348444	0.855951
MYRFL	1.66987	0.229605	0.23506	0.937556	0.348472
PPIP5K2	504.069	-0.276526	0.316542	-0.937279	0.348615	0.856016
SRP68	265.753	0.268896	0.266494	0.93727	0.34862	0.856016
GPSM2	62.0075	0.221765	0.327805	0.937247	0.348632	0.856016
CDNF	4.45459	-0.175425	0.334	-0.937052	0.348732
MSH5-SAPCD1	90.2155	0.224157	0.34637	0.936933	0.348793	0.856276
ELOVL1	124.147	0.299352	0.31149	0.936662	0.348933	0.856276
GPATCH1	68.2333	0.348896	0.335905	0.936589	0.34897	0.856276
FHIT	13.0288	0.433523	0.341923	0.93654	0.348995	0.856276
ATP6V1A	900.401	-0.185685	0.257042	-0.936518	0.349007	0.856276
TMEM151B	1.27855	-0.0362237	0.26337	0.93632	0.349109
EMC1	290.24	0.27212	0.311155	0.935946	0.349301	0.856581
CYSTM1	54.9627	0.52854	0.3401	0.935913	0.349318	0.856581
LINC00674	598.207	0.303791	0.274116	0.935856	0.349347	0.856581
VASP	609.37	-0.259831	0.304796	-0.935619	0.34947	0.856581
ZNF641	296.805	0.262791	0.331346	0.935562	0.349499	0.856581
NTRK2	63.3567	-0.0138522	0.345921	0.935481	0.34954	0.856581
LOC646903	1.73987	0.0584362	0.263129	0.935406	0.349579
C5orf54	24.4047	0.0889337	0.344131	0.935339	0.349614	0.856581
DDI2	158.073	0.293019	0.316776	0.935208	0.349681	0.856581
LOC102724037	8.19522	0.0754264	0.343717	0.935175	0.349698	0.856581
PSMB9	214.115	0.331692	0.308558	0.935156	0.349708	0.856581
DNAJC12	3.12284	-0.1509	0.303098	-0.935112	0.349731
USF1	160.969	0.257378	0.339572	0.935025	0.349775	0.856581
UBN1	456.494	0.166481	0.186887	0.935023	0.349776	0.856581
MFSD6L	3.26806	0.0445707	0.326762	0.934801	0.349891
AC018470.4	2.2671	-0.054084	0.267311	0.934773	0.349905
SIAE	49.7687	0.355796	0.341576	0.934703	0.349942	0.856794
ILK	224.136	0.23311	0.311664	0.934645	0.349971	0.856794
HIVEP3	961.781	0.185077	0.309153	0.934161	0.350221	0.85708
PEX13	251.423	-0.199171	0.235502	-0.934116	0.350244	0.85708
RP11-165H23.1	0.57258	-0.170854	0.195847	-0.934089	0.350258
LPHN2	144.336	0.274002	0.327113	0.934008	0.3503	0.85708
SAMD4A	280.995	0.289142	0.306773	0.933986	0.350311	0.85708
MICALCL	16.1879	-0.104139	0.345562	0.933841	0.350386	0.85708
LYG2	1.20025	0.346252	0.248058	0.933737	0.35044
PAFAH2	71.0363	0.284355	0.34088	0.933707	0.350455	0.85708
LOC100505761	40.4686	-0.255489	0.343696	-0.933689	0.350464	0.85708
SNORA22	2.33408	-0.110359	0.314087	-0.933616	0.350502
LOC101927853	6.82012	0.103889	0.338602	0.933012	0.350814	0.857802
RAD21-AS1	1.56544	0.0447603	0.32693	0.932776	0.350936
FAM106B	7.75227	0.318845	0.337891	0.932739	0.350955	0.85799
DNAJA3	207.094	-0.326683	0.317187	-0.932655	0.350998	0.85799
PGBD2	60.7799	0.329953	0.345616	0.932292	0.351186	0.858287
SPOCK1	39.3166	-0.736633	0.342551	-0.932211	0.351228	0.858287
KCTD6	91.7246	-0.376163	0.330857	-0.93205	0.351311	0.858292
GPR35	24.8624	0.200243	0.346038	0.931838	0.35142	0.858292
SPTLC2	529.705	-0.220161	0.280454	-0.931794	0.351443	0.858292
APOE	653.999	0.436748	0.332356	0.931789	0.351445	0.858292
ZBTB38	1205.25	0.305353	0.307556	0.931618	0.351534	0.858377
COPG2	155.649	0.216902	0.306265	0.931401	0.351646	0.858519
TKTL1	1.26112	-0.252571	0.275295	-0.931177	0.351762
POMK	95.8388	-0.297999	0.303692	-0.930964	0.351872	0.858537
E2F4	263.866	0.320096	0.336764	0.930947	0.351881	0.858537
ZMYM5	206.182	-0.294238	0.278616	-0.930883	0.351914	0.858537
IQCE	76.6314	0.373029	0.335044	0.930881	0.351915	0.858537
FAM186A	3.67803	0.242521	0.339943	0.930851	0.351931
PRDM15	336.008	0.492415	0.341823	0.930731	0.351993	0.858537
PLIN4	30.0192	0.0713014	0.345971	0.930676	0.352021	0.858537
WDR62	96.1661	0.187031	0.344188	0.930658	0.352031	0.858537
RBAKDN	1.10569	-0.209515	0.212453	-0.93055	0.352086
NECAP2	376.615	0.232757	0.263115	0.930361	0.352184	0.858654
LAP3	654.099	0.284934	0.312841	0.930038	0.352351	0.858654
RAB30-AS1	53.0172	-0.199101	0.341726	-0.929963	0.35239	0.858654
BSG	399.331	0.274057	0.270132	0.929905	0.35242	0.858654
ST14	55.2101	0.388785	0.346311	0.929891	0.352427	0.858654
KPNA2	550.846	-0.342601	0.313339	-0.929877	0.352435	0.858654
CACYBP	267.492	-0.218814	0.340032	-0.929835	0.352456	0.858654
TGM5	1.35395	0.160537	0.26255	0.929548	0.352605
ZFP62	384.101	-0.237739	0.262987	-0.929475	0.352643	0.85871
LOC100507616	50.5602	-0.218166	0.34469	-0.929469	0.352646	0.85871
CCDC71	51.0245	0.24296	0.343126	0.929428	0.352667	0.85871
C9orf173	1.30274	0.00512906	0.295827	0.929421	0.352671
PAX9	4.20668	-0.353222	0.30912	-0.929406	0.352679
RPAP1	136.737	0.22493	0.342128	0.929309	0.352729	0.85871
SLC26A11	124.214	0.342451	0.332774	0.929271	0.352749	0.85871
NEXN	38.4561	-0.303071	0.345492	-0.929073	0.352851	0.85882
VWA9	130.891	-0.320247	0.266527	-0.928974	0.352903	0.85882
SYVN1	605.872	0.357557	0.333139	0.928871	0.352956	0.85882
LOC100272216	160.562	0.252422	0.339058	0.92858	0.353107	0.858851
PPP2CA	634.217	-0.226647	0.265572	-0.928547	0.353124	0.858851
UMPS	204.691	-0.302767	0.288869	-0.928534	0.353131	0.858851
LOC101928168	0.555099	-0.174157	0.195756	-0.928368	0.353216
TNKS2	730.478	-0.217684	0.287416	-0.928306	0.353249	0.858904
TXNDC5	2033.33	0.300514	0.344522	0.928269	0.353268	0.858904
LOC102724578	1.56554	-0.240843	0.249926	-0.92815	0.35333
PGR	9.18651	-0.248628	0.332335	-0.928102	0.353355	0.858904
ACOT7	71.7233	0.3256	0.343349	0.928076	0.353368	0.858904
FBXL8	27.8987	0.0696549	0.34521	0.927663	0.353582	0.859041
SEPP1	243.438	-0.159835	0.344275	0.927662	0.353583	0.859041
CMC4	27.5744	-0.252389	0.345803	-0.927621	0.353604	0.859041
ANKHD1-EIF4EBP3	551.028	-0.0411292	0.343908	0.927552	0.35364	0.859041
LOC101927895	1.2984	-0.100882	0.273144	0.927542	0.353645
NUDT4P1	127.477	-0.209038	0.332863	-0.927277	0.353783	0.859137
CECR1	993.862	0.351216	0.323679	0.927267	0.353788	0.859137
MTMR11	11.7652	0.569447	0.330823	0.927143	0.353852	0.859162
LOC101060179	17.6514	-0.391365	0.346326	-0.927011	0.353921	0.859198
DHX40	180.16	-0.234229	0.254591	-0.926707	0.354079	0.859229
LOC102724420	8.32016	0.0757764	0.343627	0.926697	0.354084	0.859229
SUSD1	74.1893	0.148693	0.3293	0.926675	0.354095	0.859229
ANKRD1	3.43878	-0.10892	0.288119	-0.926457	0.354208
RP4-756H11.3	7.48012	0.54102	0.344186	0.926441	0.354217	0.859341
ACSF3	278.611	0.3292	0.338284	0.926378	0.35425	0.859341
SORT1	238.245	0.318602	0.342625	0.926225	0.354329	0.859403
NXF1	735.061	0.205234	0.252767	0.926114	0.354387	0.859412
MAVS	1434.14	0.186509	0.213845	0.925705	0.354599	0.859624
ZNF107	962.73	-0.254685	0.317978	-0.925582	0.354663	0.859624
BRD8	252.249	-0.326435	0.302077	-0.925536	0.354687	0.859624
POLR2I	16.5169	-0.281537	0.346363	-0.925531	0.35469	0.859624
DEPDC1B	87.821	-0.321875	0.344431	-0.9253	0.35481	0.859629
IRF5	290.656	0.286278	0.323689	0.925246	0.354838	0.859629
LOC100233156	17.8363	0.274214	0.336949	0.925215	0.354854	0.859629
SPINK5	2.10717	0.0996157	0.23625	0.924887	0.355025
EBF1	317.968	-0.251999	0.342678	-0.924838	0.35505	0.859728
FAM120AOS	163.508	-0.320728	0.336596	-0.924821	0.355059	0.859728
VMAC	74.885	0.209269	0.341726	0.924728	0.355108	0.859728
CPT1B	325.832	0.291709	0.33292	0.924559	0.355195	0.859728
RUFY1	180.663	0.233126	0.323787	0.924518	0.355217	0.859728
SMAP2	1478.39	0.263089	0.262769	0.924513	0.355219	0.859728
NPDC1	88.9963	0.208132	0.342848	0.924162	0.355402	0.86004
PRKCI	152.721	-0.287762	0.327988	-0.923822	0.355579	0.860295
FOXA1	2.03526	0.18837	0.2219	0.923786	0.355598
C12orf54	0.541446	-0.162587	0.195464	-0.923776	0.355603
DDTL	39.0776	0.339931	0.345327	0.923744	0.35562	0.860295
RNGTT	402.564	-0.289555	0.330604	-0.923649	0.355669	0.860295
MST1	47.7911	0.484926	0.345762	0.923367	0.355816	0.860519
TWISTNB	151.391	-0.216959	0.341359	-0.923034	0.355989	0.860675
WBP1	78.9649	0.45312	0.344364	0.922886	0.356067	0.860675
HYKK	5.41062	-0.860384	0.335605	-0.922684	0.356172	0.860675
NBPF11	210.469	0.362946	0.341182	0.922631	0.3562	0.860675
PLCH1	13.4549	-0.151233	0.327837	-0.922426	0.356306	0.860675
LOC100996761	39.6837	0.410706	0.344463	0.922401	0.356319	0.860675
ARL4A	59.4635	0.375146	0.340421	0.922183	0.356433	0.860675
YARS2	102.212	0.222103	0.315015	0.92216	0.356445	0.860675
NFATC4	76.8092	0.107215	0.338852	0.922133	0.356459	0.860675
HIST3H2BB	41.8012	0.152345	0.346026	0.922095	0.356479	0.860675
AQP11	5.19959	-0.0646309	0.341992	-0.921954	0.356553	0.860675
EPS15L1	279.775	0.201918	0.271428	0.921898	0.356582	0.860675
RFX2	44.3122	0.347267	0.34253	0.92185	0.356607	0.860675
EMC10	229.584	-0.298188	0.318836	-0.921792	0.356637	0.860675
LOC101929519	11.5201	-0.384073	0.344713	-0.92153	0.356774	0.860696
ARHGEF26	18.6222	0.690257	0.346467	0.921413	0.356835	0.860696
RP11-24J23.2	1.8903	0.186546	0.219751	0.921405	0.356839
TTLL1	8.54114	0.326715	0.343435	0.921398	0.356843	0.860696
SNORA74B	27.9416	-0.286374	0.34276	-0.921268	0.356911	0.860696
NUTM2A	39.2443	0.0396335	0.346224	0.921257	0.356916	0.860696
ZNF839	102.763	0.296176	0.306522	0.920458	0.357333	0.861475
ATRX	1646.66	-0.210662	0.234117	-0.920383	0.357373	0.861475
CLK1	876.242	0.215383	0.252604	0.920066	0.357538	0.861475
UBXN11	78.5015	0.286885	0.340387	0.920048	0.357548	0.861475
ZDHHC11B	3.996	0.385976	0.331567	0.919849	0.357652
PYCR2	166.818	-0.257427	0.334431	-0.919826	0.357663	0.861475
LOC102723729	0.441274	-0.173971	0.195249	-0.919768	0.357694
LOC101928673	43.9353	0.0686095	0.345034	0.919623	0.35777	0.861475
LOXL2	162.695	-0.160734	0.344389	-0.919558	0.357804	0.861475
SLC29A2	34.4573	-0.49135	0.344584	-0.919547	0.35781	0.861475
COL4A2-AS2	1.13522	-0.171476	0.261228	0.919545	0.357811
NFYA	376.057	-0.294514	0.285887	-0.919542	0.357812	0.861475
COX18	209.455	-0.327962	0.320577	-0.919354	0.35791	0.861475
PFDN5	213.081	-0.275467	0.324337	-0.919322	0.357927	0.861475
APLN	18.5447	0.133582	0.328834	0.919312	0.357932	0.861475
LYPD1	8.63946	-0.265069	0.334769	-0.919292	0.357943	0.861475
TTC26	34.3613	-0.281734	0.346112	-0.919106	0.35804	0.86158
SCAND2P	256.243	0.215701	0.325593	0.91898	0.358106	0.861608
LOC101929109	2.68855	-0.169073	0.279913	0.918799	0.358201
LARGE-AS1	2.25367	0.347236	0.318261	0.91879	0.358205
PCSK5	46.9483	-0.128304	0.345438	0.918686	0.35826	0.861759
ACTR1B	164.367	0.271638	0.343071	0.918654	0.358277	0.861759
LOC646471	15.0072	0.424631	0.345784	0.918545	0.358334	0.861765
C15orf65	1.14205	-0.141981	0.280179	-0.918303	0.35846
CHODL	3.47748	0.544814	0.298798	0.918235	0.358496
ERI3	56.5708	0.330229	0.336731	0.917951	0.358645	0.862206
LINC01085	1.79701	0.111264	0.22356	0.917934	0.358653
SLC25A38	129.008	-0.307642	0.339123	-0.917712	0.358769	0.862206
GNG5	167.509	-0.241911	0.337488	-0.917422	0.358921	0.862206
ARHGEF1	949.219	0.210791	0.241324	0.917411	0.358928	0.862206
CCDC65	1.39303	0.0343004	0.282488	0.917298	0.358986
PICK1	60.2405	0.236661	0.337269	0.917165	0.359056	0.862206
RP11-279F6.1	0.437445	-0.158859	0.195135	-0.917016	0.359134
FLAD1	128.802	0.270482	0.323513	0.916992	0.359147	0.862206
ANKRD30A	0.43727	-0.158859	0.195135	-0.9169	0.359195
DMRT1	0.43727	-0.158859	0.195135	-0.9169	0.359195
GABRA5	0.43727	-0.158859	0.195135	-0.9169	0.359195
KRTAP5-10	0.43727	-0.158859	0.195135	-0.9169	0.359195
LOC102723961	0.43727	-0.158859	0.195135	-0.9169	0.359195
IFT27	21.0949	0.372832	0.346129	0.916558	0.359374	0.862206
HNRNPDL	872.757	-0.218889	0.232902	-0.916522	0.359393	0.862206
TCP11L2	131.269	-0.328803	0.317661	-0.91644	0.359436	0.862206
BOLA1	13.6032	-0.3561	0.345798	-0.916069	0.359631	0.862206
RPL23AP64	9.19455	0.0249106	0.34575	0.915944	0.359696	0.862206
C7orf13	37.3818	-0.280387	0.3438	-0.915916	0.359711	0.862206
RP11-15A1.3	83.4812	-0.499631	0.344543	-0.915892	0.359724	0.862206
POM121L10P	4.45493	0.291366	0.343372	0.915842	0.35975
PDF	19.4151	0.0345383	0.336404	0.915838	0.359752	0.862206
SLC25A39	200.447	0.280754	0.33976	0.915665	0.359843	0.862206
ZBTB20	1775.42	0.286168	0.29357	0.915646	0.359852	0.862206
IL6R	590.848	-0.303873	0.286984	-0.915599	0.359877	0.862206
SH3BP1	255.358	0.341937	0.317079	0.915255	0.360058	0.862206
PTPRR	12.7663	-0.354744	0.266733	-0.915147	0.360115	0.862206
LOC554206	7.67511	0.22865	0.34393	0.915084	0.360148	0.862206
BOLA3	23.4329	-0.310012	0.346444	-0.91492	0.360234	0.862206
LOC101927767	1.36146	0.15107	0.260206	0.914918	0.360235
FRMD8	328.167	0.235868	0.283771	0.914908	0.36024	0.862206
WDR19	120.242	0.23128	0.339162	0.91487	0.36026	0.862206
SKP2	242.34	-0.299005	0.307648	-0.91485	0.36027	0.862206
CHML	274.878	-0.338196	0.2943	-0.914843	0.360274	0.862206
RNF31	229.406	0.229452	0.32737	0.914785	0.360305	0.862206
OSTC	212.383	-0.254652	0.306723	-0.914749	0.360323	0.862206
HLA-DRB1	2317.88	0.232295	0.304174	0.914453	0.360479	0.862206
LRRC1	29.7631	0.162475	0.346202	0.914429	0.360491	0.862206
MTURN	159.8	-0.222177	0.328413	-0.914096	0.360666	0.862206
PCDHGB7	29.2784	0.49623	0.346702	0.914095	0.360667	0.862206
ARHGAP26-IT1	1.02857	0.173498	0.282185	0.914069	0.360681
CMPK2	94.1671	0.53979	0.346469	0.914011	0.360711	0.862206
TPRG1	20.6236	0.459512	0.342955	0.914001	0.360717	0.862206
VPS51	180.947	0.311456	0.341001	0.913981	0.360727	0.862206
NOX4	13.3725	-0.25027	0.338946	-0.91387	0.360785	0.862206
SPON2	46.5369	0.418374	0.3463	0.913711	0.360868	0.862206
LOC101927810	0.981735	0.26529	0.271188	0.913463	0.360999
NUDCD2	48.5386	-0.254605	0.345546	-0.913309	0.36108	0.862206
HIAT1	314.768	0.231179	0.270736	0.913263	0.361104	0.862206
C15orf40	79.0276	-0.319686	0.330695	-0.913131	0.361173	0.862206
EIF3J	386.158	-0.274151	0.324866	-0.913039	0.361222	0.862206
TCEAL3	14.4066	-0.209488	0.344727	-0.912996	0.361245	0.862206
PRR5L	120.59	0.181354	0.341672	0.912995	0.361245	0.862206
PDE4D	474.973	0.256081	0.335935	0.91299	0.361248	0.862206
ARFIP2	108.525	0.139978	0.32274	0.912958	0.361265	0.862206
EGFEM1P	3.1826	-0.154631	0.306206	0.91284	0.361327
KANK4	0.555018	0.124999	0.199016	-0.912783	0.361357
DARS2	216.398	-0.210155	0.34409	-0.912708	0.361396	0.862206
TIGD3	1.60764	0.0630521	0.26313	0.912571	0.361468
NF1	1064.52	0.23388	0.231609	0.912569	0.361469	0.862206
PIGH	43.8154	-0.216195	0.344444	-0.912539	0.361485	0.862206
NRL	14.6905	-0.414712	0.345576	-0.912497	0.361507	0.862206
PSAP	4759.51	0.355823	0.300585	0.912439	0.361538	0.862206
ATP5L2	11.5266	0.10469	0.344726	0.912392	0.361562	0.862206
SMUG1	120.074	0.323391	0.336557	0.912257	0.361633	0.862206
TP53I11	153.754	0.389624	0.33232	0.912244	0.36164	0.862206
ACSM3	14.2567	-0.512263	0.345882	-0.912176	0.361676	0.862206
PLEKHH2	108.162	0.141679	0.346155	0.912149	0.36169	0.862206
CTSA	317.05	0.329651	0.321182	0.911992	0.361773	0.862206
MAN2A2	546.278	0.237906	0.27972	0.91196	0.36179	0.862206
AQP4	2.66621	0.238497	0.272891	-0.911901	0.361821
TMEM98	12.9771	-0.0319778	0.344422	-0.911791	0.361878	0.862206
NOXRED1	12.7289	0.192471	0.343241	0.911673	0.361941	0.862206
CRNKL1	204.275	-0.254437	0.271372	-0.911587	0.361986	0.862206
ADAT1	287.375	0.202747	0.242518	0.911498	0.362033	0.862206
TMEM126A	36.1428	-0.400746	0.346261	-0.911414	0.362077	0.862206
GPR183	167.003	-0.250877	0.34069	-0.911373	0.362099	0.862206
ZBTB33	396.918	-0.203016	0.284415	-0.911311	0.362131	0.862206
CPNE8	96.5768	0.19372	0.345181	0.911306	0.362134	0.862206
LOC642846	97.6815	-0.253917	0.346221	-0.911304	0.362135	0.862206
FAM120B	528.309	0.235596	0.267339	0.910774	0.362415	0.862206
MINA	291.841	-0.373936	0.322546	-0.910368	0.362629	0.862206
BHLHE40-AS1	11.2402	0.591779	0.344578	0.910246	0.362693	0.862206
NRXN1	11.1811	-0.238088	0.34485	0.910152	0.362742	0.862206
CCL21	222.988	-0.829425	0.344885	-0.910144	0.362747	0.862206
LOC101929211	7.7614	0.212588	0.341354	0.910009	0.362818	0.862206
GADD45G	11.2852	0.0778014	0.339236	0.909955	0.362846	0.862206
COL4A3BP	490.975	0.251001	0.241345	0.909923	0.362863	0.862206
ASB6	158.135	0.27511	0.317966	0.909903	0.362873	0.862206
LAYN	22.4376	0.430053	0.346186	0.90987	0.362891	0.862206
GSTM2	17.3798	0.274892	0.345497	0.909822	0.362917	0.862206
CASQ1	28.961	0.405097	0.335164	0.909805	0.362926	0.862206
ERVW-1	7.51624	0.175583	0.343011	0.90979	0.362933	0.862206
TSPAN33	290.967	-0.275683	0.344625	-0.90978	0.362939	0.862206
KCNQ5	55.0394	0.368886	0.345588	0.909728	0.362966	0.862206
ZNF710	225.547	0.237876	0.318312	0.909688	0.362987	0.862206
DUS2	60.8266	0.390062	0.342923	0.909667	0.362998	0.862206
RP1-149A16.3	1.16067	0.102743	0.283449	0.909544	0.363063
VPS37D	1.25744	-0.171567	0.21587	-0.909379	0.36315
SLCO2A1	76.7477	0.0943803	0.340527	0.909353	0.363164	0.862206
MGC39372	23.9894	-0.273492	0.346597	-0.909202	0.363243	0.862206
LRRC8C	556.148	0.258455	0.292989	0.909185	0.363252	0.862206
TIRAP	70.3958	0.343884	0.33795	0.909115	0.36329	0.862206
ZNF787	81.3836	-0.226561	0.339759	-0.909055	0.363321	0.862206
SGSH	195.511	0.225088	0.332575	0.908969	0.363367	0.862206
CAB39	953.426	-0.226015	0.267321	-0.908737	0.363489	0.862206
ZNF655	1272.72	0.23182	0.273759	0.908633	0.363544	0.862206
NIPSNAP3A	53.0835	-0.366362	0.342491	-0.908568	0.363578	0.862206
LOC101928113	12.2457	0.436649	0.34502	0.908526	0.3636	0.862206
UBE2Q2	231.757	-0.253968	0.314623	-0.908524	0.363601	0.862206
CHMP7	469.503	-0.238684	0.324999	-0.908467	0.363631	0.862206
CREB3L2	1110.82	0.410238	0.325965	0.908411	0.363661	0.862206
IGSF11	3.63989	-0.175158	0.299095	0.908259	0.363741
FCRLA	137.909	1.17001	0.345954	0.908076	0.363838	0.862483
MAP9	77.9587	-0.363778	0.341736	-0.907958	0.363901	0.862483
LINC00568	1.33137	0.228158	0.247111	0.907935	0.363913
TROAP	123.767	0.222589	0.343434	0.90786	0.363952	0.862483
WDR34	52.0783	0.27492	0.343661	0.90778	0.363995	0.862483
CTXN2	0.472923	0.106191	0.196912	-0.90744	0.364174
LYRM1	93.6587	-0.0953886	0.340817	-0.907315	0.36424	0.862578
ZBTB42	24.9058	0.391643	0.344523	0.907114	0.364346	0.862578
LTB	89.5951	-0.32467	0.33668	-0.907029	0.364391	0.862578
ARHGEF2	779.326	0.18346	0.210963	0.906942	0.364438	0.862578
NUDT5	71.8791	-0.203609	0.342587	-0.906836	0.364494	0.862578
FGF9	1.95819	-0.284776	0.285632	-0.906751	0.364538
SF3B3	1272.17	-0.275896	0.266631	-0.906725	0.364552	0.862578
UBB	460.546	0.29388	0.278678	0.906678	0.364577	0.862578
JAKMIP3	7.45452	0.337465	0.335557	0.9065	0.364671	0.862578
LOC101927509	11.0152	-0.0648033	0.346868	-0.906441	0.364703	0.862578
POLE	617.229	0.198328	0.271627	0.906351	0.36475	0.862578
LOC101929523	1.24909	0.204538	0.256345	0.906199	0.364831
GSDMC	18.6085	0.475498	0.344372	0.90614	0.364862	0.862578
TMEM132A	41.2179	0.394621	0.344935	0.906074	0.364897	0.862578
PLD2	114.371	0.259935	0.338214	0.906034	0.364918	0.862578
TM7SF2	26.089	0.158676	0.346077	0.906027	0.364921	0.862578
TCF3	737.125	-0.299597	0.306325	-0.906002	0.364935	0.862578
CEP120	306.173	-0.198544	0.231459	-0.905967	0.364953	0.862578
JPH4	41.0711	-0.929262	0.338334	-0.905963	0.364956	0.862578
HDLBP	1265.37	0.238785	0.26574	0.90581	0.365036	0.8626
GDE1	212.538	0.217401	0.239696	0.90574	0.365073	0.8626
UFSP1	4.97507	-0.214803	0.330235	-0.905581	0.365158	0.862672
CRIP2	65.9991	0.14924	0.343937	0.905289	0.365313	0.86283
EIF4G3	822.576	0.21055	0.278297	0.90525	0.365333	0.86283
ITPKA	1.45469	0.0369024	0.275999	0.905185	0.365367
ADAMTSL4-AS1	39.0347	0.293452	0.346301	0.905098	0.365414	0.862866
EPB41L4A-AS1	33.632	-0.291416	0.334411	-0.905016	0.365457	0.862866
SLTM	504.184	-0.239248	0.241609	-0.904772	0.365586	0.863044
KIAA1958	157.209	-0.427967	0.333941	-0.904425	0.36577	0.86331
VPS13A	1543.34	0.203278	0.272865	0.904355	0.365807	0.86331
B3GNT1	24.8348	-0.241129	0.346534	-0.904208	0.365885	0.863365
ZNF544	253.643	0.264311	0.323501	0.904032	0.365979	0.863458
NKX2-1	4.10476	-0.187962	0.260174	-0.90396	0.366016
LOC101060569	1.46025	-0.189684	0.249881	-0.903745	0.366131
TAGLN	173.525	0.324399	0.333983	0.903699	0.366155	0.863668
NIPA2	395.278	-0.27106	0.319238	-0.903659	0.366176	0.863668
CGB7	1.60973	0.297601	0.235191	0.903513	0.366254
RNF222	1.49893	-0.331307	0.27873	-0.903323	0.366355
ATXN10	322.661	-0.247955	0.273662	-0.903268	0.366384	0.863787
TTI1	344.03	0.198818	0.270835	0.903064	0.366492	0.863787
SNORA27	1.75979	-0.232549	0.30883	-0.903027	0.366512
SERPINB9	1328.36	0.243568	0.271628	0.902831	0.366616	0.863787
VAMP5	73.6072	0.365755	0.339764	0.902802	0.366631	0.863787
MMP14	674.671	0.378243	0.342284	0.902794	0.366635	0.863787
CCDC78	15.8687	0.267996	0.346099	0.90276	0.366653	0.863787
RRP7B	120.051	0.272395	0.335187	0.902744	0.366662	0.863787
IL1RAP	55.8807	0.530478	0.342012	0.902433	0.366827	0.863787
ZNF219	63.485	-0.412911	0.341404	-0.902368	0.366862	0.863787
LOC101928658	3.05479	-0.0223298	0.325584	-0.902297	0.366899
LGALS3	252.917	0.354487	0.338022	0.902291	0.366902	0.863787
NEK7	464.113	-0.190393	0.254554	-0.902076	0.367017	0.863787
RPL18	1363.65	-0.280518	0.309165	-0.901986	0.367064	0.863787
LRIT3	7.72608	-0.113566	0.334506	0.901953	0.367082	0.863787
PREX2	39.5747	0.207053	0.342983	0.90195	0.367084	0.863787
C1orf186	37.3837	-0.181783	0.343133	-0.901915	0.367102	0.863787
IQCG	86.5814	0.29905	0.340764	0.901814	0.367156	0.863787
GPR110	1.65396	0.299519	0.224533	0.901813	0.367156
WDR7	658.593	0.22017	0.235114	0.901735	0.367198	0.863787
CCL14	9.02386	0.200375	0.343136	0.901725	0.367203	0.863787
ATHL1	810.501	0.247514	0.316934	0.901519	0.367312	0.863917
VAMP2	313.271	-0.193183	0.24587	-0.901268	0.367446	0.863996
LOC101930370	10.0673	0.593613	0.346468	0.90104	0.367567	0.863996
PNN	1152.42	-0.288202	0.298362	-0.900969	0.367605	0.863996
FAM163A	2.34947	-0.33172	0.26812	0.900924	0.367629
STOML1	37.9054	-0.0617997	0.34617	0.900899	0.367642	0.863996
TLR3	9.81675	0.449894	0.344589	0.900689	0.367754	0.863996
OSBPL5	40.5239	0.144786	0.342196	0.900637	0.367781	0.863996
LIMS3-LOC440895	1.54097	0.152727	0.24588	0.900622	0.367789
KIAA1656	35.1819	0.024067	0.339892	0.900602	0.3678	0.863996
CDC14A	110.35	-0.352384	0.318085	-0.900369	0.367924	0.863996
CCDC138	64.9397	-0.330928	0.344764	-0.900362	0.367927	0.863996
LOC102723844	1.11932	-0.000846579	0.303634	0.900216	0.368005
ZNF738	120.588	-0.389535	0.335654	-0.90015	0.368041	0.863996
TMEM181	537.924	0.223472	0.254736	0.900144	0.368044	0.863996
LRRCC1	60.994	-0.221162	0.339296	-0.900094	0.36807	0.863996
RANBP9	288.445	-0.239469	0.310871	-0.899923	0.368161	0.863996
TTN-AS1	234.825	0.259745	0.324616	0.899785	0.368235	0.863996
GPRASP1	127.748	-0.413846	0.334192	-0.899749	0.368254	0.863996
LINC00398	1.29341	0.160749	0.259811	0.899742	0.368258
VRK2	206.656	-0.248476	0.291882	-0.899684	0.368289	0.863996
PRR12	454.652	0.226141	0.272467	0.899666	0.368298	0.863996
PIN4P1	10.9729	-0.333387	0.34461	-0.89935	0.368466	0.863996
LOC101409256	10.1898	-0.494361	0.342538	-0.899349	0.368467	0.863996
MRPS28	16.054	0.457068	0.346285	0.898997	0.368654	0.863996
PLAG1	83.6707	-0.254709	0.342263	-0.898967	0.36867	0.863996
ATP8B1	71.9848	0.177221	0.341953	0.898801	0.368759	0.863996
RPL23AP7	23.5612	-0.003194	0.345926	0.8988	0.368759	0.863996
SNCAIP	18.832	-0.179295	0.344302	-0.898796	0.368761	0.863996
SLC8A1	772.947	0.247252	0.332497	0.898545	0.368895	0.863996
CHRM2	0.839495	-0.318482	0.3084	-0.898359	0.368994
RAPH1	278.637	0.145053	0.310496	0.898282	0.369035	0.863996
DSCC1	41.474	-0.353126	0.346624	-0.898274	0.36904	0.863996
PTPRT	28.3633	-0.079044	0.341932	0.898222	0.369067	0.863996
TNFSF13	132.799	0.300642	0.337687	0.898172	0.369094	0.863996
ARHGAP44	70.6839	-0.419425	0.345144	-0.898133	0.369115	0.863996
RP11-143J12.2	9.90836	-0.273015	0.345187	-0.898125	0.369119	0.863996
LOC101928699	5.44197	0.163122	0.329501	0.898051	0.369158	0.863996
PABPN1	226.021	0.307069	0.341786	0.89804	0.369164	0.863996
SLC35F5	491.96	0.227746	0.271674	0.897971	0.369201	0.863996
SOS2	485.182	0.202522	0.238192	0.897807	0.369288	0.863996
FGD5	103.918	0.162138	0.333509	0.897487	0.369459	0.863996
ALKBH4	41.8895	-0.330419	0.336557	-0.897291	0.369564	0.863996
SYNJ1	298.35	0.227026	0.26593	0.897282	0.369569	0.863996
DDX10	226.814	0.197143	0.29115	0.897191	0.369617	0.863996
NEB	122.763	-0.0943693	0.345481	0.897139	0.369645	0.863996
LOC101929201	1.03481	-0.288343	0.230484	-0.897098	0.369667
TBCE	60.604	-0.269262	0.3431	-0.897035	0.3697	0.863996
WDR18	44.4832	-0.230064	0.345599	-0.896994	0.369722	0.863996
CETP	20.688	0.103622	0.341284	0.896977	0.369731	0.863996
SLC4A10	0.95184	0.342796	0.258948	0.896939	0.369752
MT1G	57.6484	-0.0647844	0.340852	0.896863	0.369792	0.863996
SLC11A2	566.759	0.224845	0.294603	0.896762	0.369846	0.863996
SLC24A5	1.362	0.0205529	0.283963	0.89667	0.369895
UNC50	68.0578	0.304567	0.342253	0.896614	0.369925	0.863996
LINC00087	1.57995	-0.0667108	0.289093	0.896476	0.369999
FAM201A	2.68822	-0.148258	0.272184	0.896372	0.370054
LOC101928774	7.02928	-0.534659	0.326655	-0.896297	0.370094	0.863996
RAD50	544.962	0.189804	0.213199	0.896151	0.370172	0.863996
PTPN18	554.468	-0.16228	0.340112	-0.896046	0.370228	0.863996
ZNF138	96.5849	-0.417944	0.342037	-0.895962	0.370273	0.863996
SKIV2L2	526.244	-0.220109	0.22743	-0.895943	0.370283	0.863996
GK	472.282	0.379739	0.336332	0.8959	0.370306	0.863996
MRPS18B	142.504	-0.249536	0.291694	-0.895875	0.37032	0.863996
ORAI1	72.2184	0.323485	0.345573	0.895863	0.370326	0.863996
LOC101927451	50.2144	0.319338	0.335815	0.895854	0.370331	0.863996
EPS8L1	12.8698	-0.059939	0.3361	0.89575	0.370386	0.863999
RHOJ	45.6639	0.259849	0.345536	0.895628	0.370451	0.864025
ATP6AP1L	3.88805	-0.106115	0.33974	-0.895461	0.370541
TRMT2B	313.846	-0.232393	0.248916	-0.895367	0.370591	0.864142
LOC101929291	5.34407	-0.486636	0.343673	-0.895331	0.37061	0.864142
POTEE	3.24136	-0.08142	0.30514	0.895275	0.37064
NLRC5	2241.14	0.222463	0.255693	0.895132	0.370716	0.864263
GRK5-IT1	90.3571	-0.353374	0.327652	-0.894954	0.370812	0.864297
NPM2	1.34171	0.13643	0.260279	0.89488	0.370851
C1orf51	2.92156	0.194451	0.313585	0.894783	0.370903
ZNF235	100.035	-0.218678	0.337601	-0.894748	0.370922	0.864297
LOC101928240	9.01847	0.584484	0.346732	0.894557	0.371024	0.864297
SIRPB2	143.76	0.387206	0.34174	0.894547	0.371029	0.864297
HAGH	46.7795	0.11678	0.344208	0.894546	0.37103	0.864297
PCDHGB6	28.346	0.578497	0.343852	0.894496	0.371057	0.864297
FAM220A	76.1468	-0.253737	0.297949	-0.894295	0.371164	0.864357
FGFR1OP2	315.944	-0.184061	0.250222	-0.894244	0.371191	0.864357
MORC2-AS1	10.0087	0.444103	0.345906	0.89396	0.371343	0.864531
ZNF276	348.602	0.209106	0.320132	0.893892	0.371379	0.864531
SNORD12	0.403848	-0.158859	0.195135	-0.893839	0.371408
POLD1	195.684	-0.304319	0.333353	-0.893801	0.371429	0.864531
PBX1	76.0333	0.0783165	0.34409	0.893559	0.371558	0.864534
NANP	58.5341	-0.239791	0.335822	-0.893401	0.371642	0.864534
LAMTOR5	79.509	-0.134819	0.339959	-0.8933	0.371697	0.864534
CMTM4	76.0984	0.248422	0.336949	0.893277	0.371709	0.864534
IFNGR1	361.844	0.266647	0.275627	0.893256	0.37172	0.864534
C4orf19	3.63195	0.613431	0.310085	0.893219	0.37174
GBE1	148.625	0.291699	0.305513	0.893091	0.371809	0.864534
CSNK1A1	701.965	0.158265	0.171418	0.893001	0.371856	0.864534
FBXO9	237.929	0.294461	0.328214	0.892896	0.371913	0.864534
MNT	204.093	0.240628	0.265223	0.892748	0.371992	0.864534
TRMT61B	67.001	-0.27307	0.34358	-0.892697	0.372019	0.864534
MYH3	33.5236	0.178449	0.345864	0.892683	0.372027	0.864534
GNAS-AS1	3.11352	-0.252893	0.322979	-0.892434	0.37216
METTL17	127.663	0.204649	0.334489	0.89229	0.372238	0.864872
RHOBTB3	326.024	-0.184002	0.327438	-0.892159	0.372308	0.864872
EID1	393.757	-0.214627	0.265646	-0.892084	0.372348	0.864872
CDK11B	150.52	0.196443	0.301105	0.892006	0.37239	0.864872
GLIS2	41.5159	0.102497	0.345642	0.891624	0.372595	0.865098
MCC	161.643	0.191842	0.32959	0.891614	0.3726	0.865098
CCNK	347.744	-0.276575	0.280981	-0.89145	0.372688	0.865098
LOC101926994	7.22176	-0.216457	0.343168	-0.891419	0.372704	0.865098
SNORA51	3.39369	-0.548712	0.280323	-0.89123	0.372806
ANKRD34B	14.0598	-0.434147	0.273807	0.891159	0.372844	0.865296
LOC101929008	2.71023	0.250866	0.326616	0.891078	0.372887
DTX2P1-UPK3BP1-PMS2P11	74.0359	0.38572	0.339716	0.890976	0.372942	0.865379
HENMT1	52.4799	0.201673	0.336684	0.890807	0.373033	0.865379
PEX5	155.969	-0.208937	0.329925	-0.890788	0.373043	0.865379
EPC1	408.634	-0.295538	0.297295	-0.890575	0.373157	0.865458
STXBP5L	6.37656	0.347475	0.337874	0.890522	0.373186	0.865458
RXFP1	3.60977	-0.197241	0.288556	0.890236	0.373339
UBE2E3	113.854	-0.249699	0.336573	-0.890203	0.373357	0.865631
ZSCAN26	89.2509	-0.272063	0.339724	-0.890181	0.373369	0.865631
LOC102723457	1.23119	-0.166934	0.247745	-0.889985	0.373474
RPPH1	9791.42	0.370404	0.331549	0.889911	0.373513	0.865743
MUC8	1.22702	0.186251	0.257442	0.889759	0.373595
FRMD4A	233.022	0.269621	0.327962	0.889654	0.373652	0.865743
LOC646513	1.09823	0.232766	0.259799	0.88962	0.37367
UTP18	171.424	-0.274262	0.320935	-0.889585	0.373689	0.865743
MRPL37	186.616	-0.268844	0.321087	-0.889575	0.373694	0.865743
C6orf52	1.21065	0.180787	0.259432	0.889532	0.373717
FITM2	12.1126	-0.4865	0.345782	-0.88951	0.373729	0.865743
RASL10A	4.83833	0.596527	0.338717	0.889483	0.373743	0.865743
FLJ35934	1.62296	-0.2387	0.286062	-0.889315	0.373834
LINC00482	2.40473	0.0920989	0.254258	0.88927	0.373858
CISD1	69.3438	-0.359656	0.338908	-0.889217	0.373886	0.865948
ZNF705G	0.397518	-0.144692	0.195093	-0.889015	0.373995
CUL4B	518.768	-0.196307	0.29814	-0.888984	0.374012	0.866079
ZNF833P	0.924254	-0.0391384	0.271239	0.88885	0.374084
MEGF9	301.831	0.265095	0.331753	0.888816	0.374102	0.866079
SUPT7L	306.564	0.23257	0.269437	0.88871	0.374159	0.866079
CDH13	22.8589	0.345779	0.346036	0.888707	0.37416	0.866079
LOC100132874	1.38248	0.194722	0.244184	0.888424	0.374313
LOC102723773	371.215	0.242885	0.271695	0.888213	0.374426	0.866361
CHURC1	468.327	-0.229755	0.262139	-0.888206	0.37443	0.866361
RFX1	87.8138	0.291614	0.336059	0.888177	0.374446	0.866361
PTGES	29.5655	0.342713	0.346273	0.888075	0.3745	0.866362
NR5A2	27.5865	0.284746	0.345649	0.887955	0.374565	0.866386
PCLO	13.87	0.395757	0.332819	0.887379	0.374875	0.866684
LAMC1	644.765	-0.250063	0.3015	-0.887208	0.374967	0.866684
LOC100506098	1.27096	0.0797141	0.23674	0.886984	0.375088
RP11-57H12.3	0.881238	-0.0512237	0.195317	-0.886909	0.375128
ZNRF2P1	8.50856	0.387719	0.342296	0.886857	0.375156	0.866684
LOC728763	3.96383	-0.35592	0.316422	-0.886807	0.375183
FKBP9	139.747	-0.372496	0.341126	-0.886517	0.375339	0.866684
IFNAR2	527.812	0.248048	0.296165	0.886485	0.375356	0.866684
LINC01093	1.07882	0.304953	0.249288	0.886485	0.375356
LINC00987	50.9121	-0.377273	0.344502	-0.886463	0.375368	0.866684
ADCK2	73.946	0.137105	0.341188	0.886373	0.375416	0.866684
TNRC6C	268.471	-0.401302	0.3349	-0.886325	0.375442	0.866684
ANKRD33B	1025.22	-0.337	0.338316	-0.886268	0.375473	0.866684
PAPSS2	115.742	0.383979	0.338299	0.886012	0.375611	0.866684
IFITM3	362.071	0.337195	0.321011	0.885982	0.375627	0.866684
CNOT3	171.604	0.233311	0.270442	0.885981	0.375628	0.866684
ERCC2	61.7493	0.176566	0.343705	0.885929	0.375656	0.866684
CPT1C	8.94097	0.181375	0.342125	0.885872	0.375687	0.866684
CHCHD2	357.321	-0.23687	0.339424	-0.885841	0.375703	0.866684
GPX2	4.95388	0.990249	0.341658	0.885774	0.375739	0.866684
GNS	1442.19	0.352612	0.306812	0.885726	0.375765	0.866684
CKMT2	1.33856	0.0722602	0.272424	0.88566	0.375801
POC1B	135.857	-0.264492	0.325483	-0.885604	0.375831	0.866684
NR3C2	42.6569	-0.317718	0.34659	-0.885542	0.375865	0.866684
TM2D1	38.0172	-0.311117	0.344604	-0.885518	0.375877	0.866684
KCTD17	91.8252	-0.375718	0.306232	-0.885477	0.3759	0.866684
KIAA1731	578.494	-0.274486	0.291079	-0.885311	0.375989	0.866684
CXorf57	45.7706	0.395395	0.344538	0.885221	0.376038	0.866684
RBM8A	371.995	-0.233117	0.317694	-0.885213	0.376042	0.866684
AC074289.1	55.9383	0.464644	0.344788	0.884954	0.376181	0.866684
GCSHP3	32.1424	0.385043	0.344658	0.884946	0.376186	0.866684
CORO2A	78.0756	0.424653	0.345268	0.884875	0.376224	0.866684
RCOR3	355.324	-0.213303	0.24825	-0.884808	0.37626	0.866684
ABCA12	1.24908	-0.346952	0.288643	0.884635	0.376354
RANBP2	2323.49	-0.160496	0.182772	-0.884633	0.376354	0.866684
PPP1R10	903.673	0.191195	0.244621	0.884626	0.376358	0.866684
DNMT3B	17.5689	0.0827923	0.34494	0.884583	0.376381	0.866684
KBTBD6	88.8871	-0.459911	0.345667	-0.884402	0.376479	0.866783
FOXJ2	205.942	0.239468	0.276545	0.884186	0.376596	0.866783
IL16	807.838	-0.28263	0.330465	-0.884143	0.376619	0.866783
ATP6V1E2	25.1983	-0.343175	0.346519	-0.884074	0.376656	0.866783
LIMD2	519.505	0.209886	0.314847	0.88398	0.376707	0.866783
NLGN2	129.739	0.121678	0.334603	0.883897	0.376752	0.866783
CUBN	102.948	-0.401185	0.34346	-0.883798	0.376805	0.866783
LINC00950	21.8942	-0.763682	0.333702	-0.883627	0.376898	0.866825
MAP3K7CL	100.867	0.379414	0.342138	0.883343	0.377051	0.866825
KLHL10	0.999968	0.0857369	0.293727	0.88332	0.377063
UBXN1	112.211	-0.295111	0.330007	-0.883279	0.377085	0.866825
AGBL5	86.9874	-0.481776	0.332681	-0.88321	0.377123	0.866825
NPPA	1.59452	-0.327497	0.286787	-0.883205	0.377126
PRKG1	34.9441	0.410586	0.34496	0.883175	0.377142	0.866825
KLHL30	1.53161	0.270418	0.222026	0.883112	0.377176
TMEM201	119.534	0.196065	0.331049	0.883046	0.377211	0.866825
HAP1	1.31343	0.199711	0.246369	0.883017	0.377227
TMED9	255.789	0.24548	0.315492	0.883009	0.377231	0.866825
LOC286190	9.7864	0.256618	0.344881	0.882958	0.377259	0.866825
RP11-96P7.1	12.4249	0.42575	0.307194	0.882791	0.377349	0.866907
MADCAM1	2.57543	-0.174983	0.29094	-0.882576	0.377465
METTL12	47.0201	0.255315	0.346091	0.882574	0.377466	0.866976
SEMA4A	579.438	-0.277488	0.314303	-0.882465	0.377525	0.866976
SF3A2	192.014	-0.306766	0.324015	-0.882344	0.377591	0.866976
ANKRD10	663.302	0.227408	0.260769	0.882333	0.377597	0.866976
RP11-473M20.7	17.0428	0.566072	0.345836	0.882043	0.377753	0.86698
SEC61A2	114.497	-0.311264	0.307449	-0.882001	0.377776	0.86698
CSTA	35.5741	0.304868	0.345931	0.881976	0.37779	0.86698
CRAMP1L	415.883	0.214319	0.265417	0.881927	0.377816	0.86698
SMCO3	1.14051	0.550331	0.290753	0.881926	0.377817
OR7D2	1.45455	0.00041168	0.22432	0.881894	0.377834
TERT	24.3587	-0.0951041	0.33352	0.881746	0.377914	0.867079
AC007743.1	3.17467	-0.0895984	0.329492	0.881655	0.377964
GPR4	25.3391	-0.21039	0.345634	-0.881423	0.378089	0.867347
PARP9	942.813	0.314065	0.291288	0.881305	0.378153	0.867347
TCTA	179.893	0.300481	0.336312	0.881228	0.378194	0.867347
ASPHD2	107.387	0.315342	0.327584	0.881096	0.378266	0.86735
LOC101928549	1.34174	-0.0846779	0.235852	0.881014	0.37831
SLC35E3	86.8531	0.350481	0.339807	0.880938	0.378351	0.86735
MRGPRF	11.3902	0.289346	0.342379	0.880916	0.378363	0.86735
SEPSECS	248.826	-0.237323	0.311108	-0.880823	0.378414	0.86735
LOC102724335	245.55	0.302274	0.332002	0.880624	0.378522	0.86737
PLXNA1	979.576	0.28662	0.327223	0.880606	0.378531	0.86737
RHBDD2	103.12	0.248211	0.316546	0.880406	0.37864	0.867493
RSU1P2	0.410997	-0.15651	0.195128	-0.880287	0.378704
SHROOM1	54.531	-0.0889137	0.345578	0.879928	0.378898	0.867692
SLC5A9	1.62789	-0.0916429	0.289507	0.879833	0.37895
EXTL2	55.1085	-0.303803	0.328921	-0.879781	0.378978	0.867692
TRRAP	1841.15	0.210427	0.235482	0.87958	0.379087	0.867692
KCNQ1OT1	1362.12	0.21397	0.296461	0.879543	0.379107	0.867692
APRT	91.078	0.251481	0.341239	0.879482	0.37914	0.867692
C10orf35	6.6705	-0.256744	0.335589	0.879325	0.379225	0.867692
LOC100130298	2.55255	0.326672	0.300078	0.879229	0.379277
ARID4B	664.079	-0.263974	0.321193	-0.879227	0.379278	0.867692
LOC727896	116.865	-0.32425	0.342668	-0.879161	0.379314	0.867692
WDR45B	309.578	0.220965	0.267706	0.879113	0.37934	0.867692
FLJ20444	1.63742	-0.226469	0.223637	-0.879105	0.379345
CHMP5	160.545	-0.190147	0.290361	-0.878929	0.37944	0.867692
LOC102724177	1.81576	-0.0288168	0.27164	0.878843	0.379487
NFS1	81.6009	-0.328169	0.324527	-0.878772	0.379525	0.867692
PABPC1L2A	1.55562	-0.344343	0.325971	-0.87875	0.379537
SNORA1	1.37411	0.16821	0.314216	0.878682	0.379574
PLA2G4A	26.2601	0.223089	0.345666	0.878639	0.379597	0.867692
PLA2G7	280.11	0.374518	0.341643	0.878455	0.379697	0.867692
ZNF257	31.5301	0.250112	0.345752	0.878429	0.379711	0.867692
GSTZ1	16.2067	0.279898	0.345815	0.878401	0.379726	0.867692
LOC440173	1.05481	-0.210903	0.25805	-0.878313	0.379774
TRPM6	25.1993	-0.586723	0.332654	-0.878295	0.379783	0.867692
DACT2	7.59314	-0.436157	0.285921	0.878095	0.379892	0.867692
IGF2BP1	81.8457	-0.421036	0.306873	-0.877913	0.379991	0.867692
AMY2B	128.343	0.203994	0.332452	0.877814	0.380045	0.867692
ALOX12P2	25.2985	0.325956	0.346245	0.877798	0.380054	0.867692
WFDC2	1.24074	0.0675755	0.236261	0.877727	0.380092
LOC102723328	2.88579	0.390044	0.328414	0.87771	0.380101
LY9	127.685	0.395999	0.345321	0.877696	0.380109	0.867692
LYVE1	43.3783	-0.303302	0.344291	-0.877583	0.38017	0.867692
SLC38A1	3083.03	-0.191417	0.26362	-0.877575	0.380174	0.867692
TENM4	72.5171	0.067353	0.34585	0.87742	0.380258	0.867692
MMP19	92.2699	0.183242	0.341177	0.877319	0.380313	0.867692
C21orf119	6.35819	-0.0310042	0.339603	0.87721	0.380373	0.867692
SMAD4	609.411	-0.270718	0.25401	-0.877175	0.380392	0.867692
SYS1	299.716	-0.208582	0.229549	-0.877151	0.380405	0.867692
CALM2	787.342	-0.226456	0.271659	-0.877116	0.380424	0.867692
LOC102724976	4.62589	-0.0383608	0.338351	0.877107	0.380428	0.867692
AGPAT3	734.116	0.190745	0.305187	0.87705	0.380459	0.867692
RP11-449D8.1	1.13797	-0.123472	0.197737	-0.876821	0.380584
NEAT1	18036.6	0.246996	0.28735	0.87672	0.380639	0.867692
E2F7	98.6003	0.372197	0.344822	0.876641	0.380682	0.867692
PGBD1	33.8451	-0.351052	0.344725	-0.87661	0.380698	0.867692
MYO7A	237.73	-0.383297	0.345993	-0.876569	0.380721	0.867692
KLHL15	177.092	0.263457	0.324062	0.876558	0.380727	0.867692
TRIB2	588.924	-0.364001	0.323055	-0.876429	0.380797	0.867692
CCT3	491.104	-0.307309	0.330983	-0.876373	0.380827	0.867692
TTC7A	411.505	0.232272	0.283985	0.876215	0.380913	0.867692
GLTSCR2	438	-0.233609	0.278992	-0.876039	0.381009	0.867692
LOC101928360	5.46689	0.12044	0.331927	0.875956	0.381054	0.867692
RABGAP1L	1892.31	-0.252142	0.293742	-0.875877	0.381097	0.867692
CTSC	1102.39	0.302179	0.312392	0.875828	0.381123	0.867692
STAG1	540.013	0.191644	0.217018	0.875642	0.381225	0.867692
BROX	358.175	-0.192092	0.270513	-0.875639	0.381226	0.867692
ITGA8	10.1125	-0.23162	0.338311	-0.875626	0.381233	0.867692
CELF2-AS2	2.16957	0.540983	0.333063	0.875314	0.381403
LINC00520	1.08172	0.218885	0.259436	0.875274	0.381425
MKRN2	182.549	-0.237804	0.269126	-0.875273	0.381425	0.86771
SLC25A5-AS1	17.368	0.031888	0.345975	0.875192	0.381469	0.86771
PXN-AS1	1.48555	-0.0556501	0.287831	0.875151	0.381492
ME2	535.292	-0.272088	0.294452	-0.875026	0.38156	0.86771
LOC101927675	7.82962	0.459341	0.343859	0.875001	0.381574	0.86771
ACE	107.69	0.163533	0.327808	0.87496	0.381595	0.86771
LINC00263	9.6314	0.154591	0.345213	0.874954	0.381599	0.86771
LOC101928464	31.1102	-0.603412	0.3465	-0.874839	0.381661	0.86771
EFHD1	11.6007	-0.484589	0.340498	-0.874534	0.381827	0.86771
HSPA1B	647.9	0.634906	0.346105	0.874531	0.381829	0.86771
LOC101928189	12.6252	-0.255614	0.345878	-0.874456	0.38187	0.86771
CCDC40	4.54109	0.117259	0.332242	0.874366	0.381919
ZNF815P	27.8324	0.0868083	0.344679	0.874258	0.381978	0.86771
RPIA	137.76	-0.275964	0.338567	-0.874171	0.382025	0.86771
SLC45A4	139.252	0.266141	0.331933	0.874111	0.382058	0.86771
PCID2	112.653	0.197996	0.332745	0.874088	0.38207	0.86771
BCL9L	507.022	0.21363	0.280582	0.873798	0.382228	0.86771
FAM127A	64.3923	0.400215	0.339492	0.873753	0.382253	0.86771
SOX12	92.0038	-0.396056	0.341	-0.87375	0.382255	0.86771
LOC100506083	6.65294	0.451143	0.335878	0.873728	0.382266	0.86771
RHOT2	246.137	0.25633	0.33782	0.87371	0.382276	0.86771
LOC100506142	23.2925	-0.100459	0.346822	-0.873533	0.382373	0.867805
ADD3	520.048	-0.262218	0.273473	-0.873376	0.382458	0.867875
LINC00324	15.0259	0.150791	0.34571	0.873027	0.382648	0.868118
SSRP1	413.585	-0.291393	0.335372	-0.872919	0.382707	0.868118
RMDN3	110.818	-0.241437	0.336135	-0.87288	0.382729	0.868118
PASK	581.041	-0.344975	0.315685	-0.872713	0.38282	0.868146
SFR1	48.2078	-0.337649	0.336343	-0.872657	0.38285	0.868146
OXR1	233.27	-0.253957	0.325438	-0.872356	0.383014	0.868394
CCDC142	146.497	0.26722	0.316848	0.872046	0.383183	0.868654
FAR2P1	2.17854	0.0655475	0.199427	0.871953	0.383234
LOC101060060	4.04068	-0.343678	0.331715	-0.871735	0.383353
ABCA10	18.5786	0.330093	0.345746	0.871721	0.38336	0.868734
LOC401320	238.823	0.31888	0.329134	0.871714	0.383364	0.868734
LOC102723917	3.5427	-0.399122	0.290037	-0.871622	0.383415
ID2	203.189	-0.294246	0.339303	-0.871558	0.38345	0.868734
CGGBP1	916.279	-0.164832	0.206364	-0.871512	0.383475	0.868734
MIXL1	29.151	-0.215867	0.334742	-0.871482	0.383491	0.868734
KLHDC8B	41.4557	0.362171	0.345023	0.871054	0.383725	0.868926
FAM66B	3.92347	0.389524	0.321189	0.8707	0.383918
DNM1L	458.848	-0.204025	0.229382	-0.870619	0.383962	0.868926
ACACB	156.478	0.0927441	0.328129	0.870164	0.384211	0.868926
MRPL52	48.7839	0.221443	0.324196	0.87016	0.384213	0.868926
LOC101927761	1.79936	-0.0962425	0.328295	0.870155	0.384216
TRABD2A	15.5955	-0.415901	0.344593	-0.870146	0.384221	0.868926
ZFP37	17.8001	-0.185884	0.346829	-0.870057	0.384269	0.868926
TBC1D3C	2.13733	-0.0778479	0.200176	0.870021	0.384289
LYG1	7.28492	0.474593	0.340022	0.86998	0.384311	0.868926
RNR2	26.9282	-0.382618	0.346634	-0.869905	0.384352	0.868926
KLKB1	3.23586	-0.0660234	0.328214	0.869845	0.384385
LOC100505502	20.539	0.271556	0.340045	0.86977	0.384426	0.868926
FGF14-AS2	2.91374	-0.31509	0.319322	-0.869763	0.38443
SOX13	48.1443	-0.0548022	0.345927	0.869665	0.384484	0.868926
C19orf59	4.61445	-0.0767006	0.30842	0.869627	0.384504	0.868926
SPON1	48.8541	0.0560461	0.346004	0.869622	0.384507	0.868926
GRIK1	3.51481	-0.0677578	0.329546	0.869605	0.384516
VHL	1013.66	-0.195029	0.246587	-0.869342	0.38466	0.868926
DLAT	253.97	-0.275623	0.330633	-0.869033	0.384829	0.868926
RAB43	253.545	0.177707	0.332421	0.869012	0.384841	0.868926
SHPRH	432.342	0.220326	0.275414	0.868808	0.384952	0.868926
PHKB	444.057	0.237045	0.252459	0.868741	0.384989	0.868926
NPM3	58.693	-0.555908	0.346246	-0.868657	0.385035	0.868926
DFNA5	60.3275	-0.296259	0.344447	-0.86856	0.385088	0.868926
BRD3	175.148	0.257798	0.334864	0.86851	0.385115	0.868926
RUNX3	900.611	0.250187	0.255034	0.868509	0.385116	0.868926
C4orf48	5.88788	0.210107	0.336652	0.86849	0.385126	0.868926
MPP6	224.501	-0.264551	0.340818	-0.868481	0.385131	0.868926
TAS2R14	47.3194	0.519319	0.343672	0.868402	0.385174	0.868926
PTGDS	452.058	0.49115	0.338517	0.868353	0.385201	0.868926
LINC00885	0.841176	-0.177877	0.196996	-0.868292	0.385235
PSMD10	99.854	0.167343	0.331396	0.868284	0.385239	0.868926
LOC102724593	1.32255	-0.240132	0.218138	-0.868153	0.385311
GALNT7	166.703	0.357033	0.335651	0.868073	0.385355	0.868926
KCTD18	95.2344	0.166167	0.332011	0.867999	0.385395	0.868926
ABCA11P	40.3685	-0.247287	0.341308	-0.867978	0.385406	0.868926
SEPT5-GP1BB	12.4595	-0.422757	0.33246	0.867923	0.385436	0.868926
TRAPPC3	110.898	-0.270067	0.337966	-0.867836	0.385484	0.868926
SLAMF8	655.457	0.318467	0.331566	0.867755	0.385529	0.868926
AC104820.2	29.3214	0.494034	0.344973	0.867644	0.385589	0.868926
EIF3M	377.683	-0.286842	0.325477	-0.867548	0.385642	0.868926
GOLGB1	1406.91	0.256304	0.272218	0.867515	0.38566	0.868926
LAPTM4A	197.615	0.326239	0.319231	0.867459	0.38569	0.868926
LINC01138	105.818	0.278565	0.339056	0.867437	0.385703	0.868926
PNPLA8	219.292	-0.194066	0.292064	-0.867354	0.385748	0.868926
CCDC22	58.3091	0.316024	0.344104	0.867282	0.385787	0.868926
C7	416.264	-0.560514	0.344672	-0.867107	0.385883	0.868926
METTL21A	338.591	-0.329743	0.302089	-0.867081	0.385898	0.868926
SOX8	18.3472	0.0961601	0.336	0.867053	0.385913	0.868926
CAPS	74.0186	0.382021	0.339658	0.867036	0.385922	0.868926
LOC440934	1.75611	0.0548623	0.247843	0.866792	0.386056
PMS2P5	205.002	0.254798	0.313246	0.866725	0.386093	0.869077
ZNF804A	38.5965	-0.209872	0.345387	-0.866714	0.386099	0.869077
LOC102723546	0.367728	-0.144692	0.195093	-0.86646	0.386238
XKR6	33.1201	0.22168	0.34631	0.866356	0.386295	0.869119
ONECUT1	0.49605	-0.117238	0.195102	-0.866245	0.386356
TGOLN2	2690.56	-0.165678	0.187131	-0.866196	0.386383	0.869119
ZNF605	163.778	-0.205791	0.338573	-0.866135	0.386416	0.869119
OARD1	70.8467	-0.200864	0.340788	-0.865972	0.386506	0.869119
PRR14L	1544.68	0.166665	0.192874	0.865842	0.386577	0.869119
BPIFB1	1.92632	0.108477	0.208837	0.86578	0.386611
TDRD3	146.759	0.249216	0.295411	0.865648	0.386683	0.869119
LOC102723651	0.976263	0.26604	0.259447	0.865631	0.386692
TMEM249	2.66741	-0.424971	0.30818	-0.865517	0.386755
COX5A	147.668	-0.277176	0.337876	-0.865477	0.386777	0.869119
BBS7	80.4955	-0.302074	0.303972	-0.865454	0.38679	0.869119
LINC00598	13.3084	-0.625084	0.34543	-0.865451	0.386791	0.869119
CD5L	29.5547	0.100478	0.329913	-0.865279	0.386886	0.869119
S1PR2	229.983	0.314859	0.342741	0.865261	0.386896	0.869119
PRRC2A	1628.72	0.196756	0.244698	0.865231	0.386912	0.869119
DLX6-AS1	1.50337	0.0637639	0.25862	0.865094	0.386987
FAM86HP	9.00332	0.474673	0.345756	0.864991	0.387044	0.869119
SAMD1	108.705	-0.256279	0.32741	-0.864945	0.387069	0.869119
GRWD1	152.483	-0.282923	0.326535	-0.864889	0.3871	0.869119
SERINC5	453.009	-0.370638	0.298739	-0.864756	0.387173	0.869119
UTP23	121.395	0.327224	0.327318	0.864735	0.387184	0.869119
LOC101927377	12.3129	0.263315	0.345132	0.864672	0.387219	0.869119
NEDD8	105.477	-0.19086	0.334306	-0.864614	0.387251	0.869119
SMC1A	970.421	-0.244743	0.267074	-0.864605	0.387256	0.869119
ADAM12	173.537	-0.506871	0.345181	-0.864579	0.38727	0.869119
SEC61B	120.605	-0.133493	0.340524	-0.864491	0.387318	0.869119
FAM65A	398.806	0.214195	0.30633	0.864192	0.387483	0.869266
IMPA2	22.926	-0.325329	0.346407	-0.864074	0.387547	0.869266
STAG2	938.466	-0.185045	0.223264	-0.864073	0.387548	0.869266
TGFB3	79.0028	0.208282	0.33983	0.863928	0.387628	0.869323
RP11-555F9.2	2.14252	-0.0270101	0.252295	0.863651	0.38778
IKBIP	142.528	-0.131973	0.340425	-0.863516	0.387854	0.869555
SPAG16	58.4735	-0.272564	0.345747	-0.863463	0.387883	0.869555
GBP7	1.2882	0.192542	0.319583	0.863266	0.387991
PTP4A3	120.759	0.0861298	0.345574	0.863256	0.387997	0.869555
LIMA1	364.066	-0.28912	0.301801	-0.863116	0.388074	0.869555
TLX2	1.73164	-0.00453182	0.262803	0.862982	0.388147
ZNF572	29.7519	0.193776	0.345341	0.862942	0.388169	0.869555
MMP12	153.234	0.148185	0.346461	0.86291	0.388187	0.869555
IKBKAP	397.374	0.247466	0.312435	0.862879	0.388204	0.869555
LDLRAP1	176.985	0.165466	0.328569	0.862838	0.388226	0.869555
MARK2	337.804	0.28591	0.335989	0.862719	0.388292	0.869555
CALB1	1.10107	0.275843	0.24508	0.862705	0.3883
RP11-7F17.5	3.69662	-0.282037	0.337344	-0.862479	0.388424
IFITM4P	1.16157	0.247831	0.24414	0.862286	0.38853
VCAM1	463.838	0.144959	0.341445	0.862279	0.388534	0.869555
VEZT	378.316	-0.217455	0.270889	-0.862168	0.388595	0.869555
EIF3F	387.655	-0.227685	0.278585	-0.862098	0.388634	0.869555
SYT14	0.42755	-0.172006	0.195261	-0.86207	0.388649
ACRBP	11.1625	0.0728106	0.34491	0.862064	0.388653	0.869555
VPS54	279.608	0.261163	0.256302	0.862056	0.388657	0.869555
FAM35A	383.168	-0.228523	0.335777	-0.862053	0.388658	0.869555
CCDC152	44.771	0.110873	0.345542	0.861945	0.388718	0.869555
LOC102724930	19.5551	-0.17569	0.346729	-0.861798	0.388799	0.869555
STX2	188.112	-0.243519	0.30292	-0.861775	0.388811	0.869555
FAM76B	205.101	-0.315033	0.328365	-0.861719	0.388842	0.869555
TMEM255B	21.4311	0.0711312	0.345245	0.861702	0.388852	0.869555
ZNF577	83.5678	-0.324931	0.33074	-0.86159	0.388913	0.869555
C9orf116	1.48327	0.0650911	0.258632	0.861583	0.388917
HERC5	89.1316	0.428217	0.344375	0.861555	0.388933	0.869555
NDST1	363.558	0.243449	0.283085	0.861222	0.389116	0.86975
ADRA1B	1.52449	-0.0162222	0.275388	0.861215	0.38912
FAM159A	11.0208	0.182318	0.345316	0.861198	0.389129	0.86975
MYNN	188.826	-0.23078	0.322783	-0.860874	0.389307	0.870024
UBE2D4	88.9086	-0.241809	0.331976	-0.860686	0.389411	0.870024
GID8	296.045	-0.249581	0.252711	-0.860575	0.389472	0.870024
PROSER1	528.23	0.191728	0.22021	0.860515	0.389505	0.870024
ATP5H	156.238	-0.278298	0.319372	-0.86048	0.389525	0.870024
ZBTB5	249.947	-0.218989	0.263238	-0.860265	0.389643	0.870166
PANO	7.70161	0.394921	0.336214	0.860123	0.389721	0.870203
MAP3K8	352.336	0.230224	0.257971	0.860037	0.389769	0.870203
PDE9A	10.2069	0.107937	0.339989	0.859807	0.389896	0.8703
TYROBP	139.979	0.212694	0.342602	0.859623	0.389997	0.8703
NIPSNAP3B	28.4786	0.391982	0.343301	0.859214	0.390223	0.8703
MTHFD2P1	0.448549	-0.145443	0.195243	-0.859183	0.39024
HOXB5	2.88425	-0.315245	0.280407	-0.859136	0.390265
SEPT1	215.224	0.257851	0.324919	0.859135	0.390266	0.8703
ARHGAP40	2.16475	0.204063	0.198816	0.859123	0.390273
UBE2S	137.293	-0.26372	0.342634	-0.859111	0.390279	0.8703
KLHL41	2.40407	-0.902932	0.325632	0.858919	0.390385
PPA2	105.875	-0.310038	0.334762	-0.858896	0.390398	0.8703
LOC101929330	0.944753	0.229167	0.268081	0.858794	0.390454
TBC1D15	260.737	0.227494	0.251885	0.858641	0.390539	0.8703
STAG3L2	232.881	0.203487	0.30033	0.858618	0.390551	0.8703
PDXDC2P	228.213	0.248499	0.283482	0.858576	0.390575	0.8703
SERHL	8.40951	-0.150736	0.339218	-0.858488	0.390623	0.8703
CTSK	229.785	-0.0705923	0.343465	-0.858443	0.390648	0.8703
IFI44L	811.697	-0.112015	0.345263	-0.858438	0.390651	0.8703
SLC5A6	153.168	0.176385	0.330569	0.858278	0.390739	0.8703
TMEM134	51.9545	0.120497	0.343342	0.858268	0.390745	0.8703
HIGD2A	160.801	-0.288057	0.331103	-0.858095	0.39084	0.8703
MAMDC4	65.9609	0.270155	0.343217	0.857991	0.390897	0.8703
OMD	9.06051	0.0987063	0.346581	0.85795	0.39092	0.8703
PCDHGB1	13.4709	0.621365	0.341321	0.857788	0.39101	0.8703
MAGEB1	7.06358	-0.122008	0.199841	-0.857718	0.391048	0.8703
TAF5L	232.634	-0.275749	0.315753	-0.857469	0.391186	0.8703
RNASEH1	113.164	-0.337215	0.30469	-0.857452	0.391195	0.8703
CCDC12	69.5517	0.355078	0.332651	0.857446	0.391198	0.8703
GTSE1	212.023	0.111571	0.317259	0.857444	0.3912	0.8703
LOC101927144	17.4417	-0.105446	0.344493	0.85743	0.391207	0.8703
CEP112	26.04	0.335956	0.346435	0.857425	0.39121	0.8703
DSTN	149.54	-0.191663	0.330865	-0.857383	0.391233	0.8703
AC009501.4	0.886911	0.259019	0.268727	0.857383	0.391234
SLC6A14	2.07147	0.231014	0.199987	0.857152	0.391361
MCUR1	189.881	-0.251133	0.33843	-0.856794	0.391559	0.870903
SLC13A3	3.10357	0.281363	0.281583	0.856662	0.391632
PEX14	62.5729	0.107316	0.344348	0.856237	0.391867	0.871414
GBAP1	7.84055	0.0636393	0.343529	0.856071	0.391958	0.871414
MEP1A	4.50315	0.231812	0.315743	0.856062	0.391963
MAN1B1-AS1	6.69331	0.260922	0.342334	0.856003	0.391996	0.871414
TCTEX1D1	1.8821	-0.120437	0.282569	-0.855975	0.392012
NLGN3	29.1645	0.176362	0.344719	0.855889	0.392059	0.871414
LINC00029	1.2226	0.279748	0.232913	0.855782	0.392118
ANAPC2	156.132	0.148129	0.32518	0.855772	0.392124	0.871414
GSTM4	45.0991	-0.157457	0.34445	0.855755	0.392133	0.871414
RNF103-CHMP3	2.03674	0.227893	0.19871	0.855712	0.392157
ZNF45	101.133	-0.275377	0.311742	-0.855561	0.392241	0.871414
SIRT2	118.431	0.205033	0.326827	0.85556	0.392241	0.871414
PKD2	336.65	0.312482	0.306401	0.855487	0.392281	0.871414
PLOD2	141.538	0.409698	0.345356	0.855335	0.392366	0.871479
MAGOH2	1.08411	0.275757	0.244621	0.855066	0.392515
ZCCHC17	85.5729	-0.16954	0.33198	-0.855059	0.392519	0.871617
ZNF180	87.1013	-0.216769	0.343298	-0.855026	0.392537	0.871617
LOC101929079	23.1727	0.29209	0.344275	0.854753	0.392688	0.871831
SPRY1	106.668	0.295738	0.34332	0.854593	0.392777	0.871906
DCN	292.468	0.196757	0.346307	0.854275	0.392953	0.872175
POGLUT1	327.67	0.186521	0.314451	0.853861	0.393182	0.872271
CCDC41-AS1	11.9372	-0.176973	0.340683	0.853797	0.393218	0.872271
KISS1R	3.66298	-0.317225	0.324003	-0.853604	0.393324
ZBTB49	32.2985	0.354121	0.344791	0.853594	0.39333	0.872271
ZNF540	44.0779	-0.342565	0.345078	-0.853444	0.393413	0.872271
ARGLU1	2026.18	-0.217922	0.24162	-0.853285	0.393501	0.872271
LOC102723716	2.98779	-0.354973	0.316582	-0.853273	0.393508
TRIM28	790.318	-0.305864	0.293645	-0.853183	0.393558	0.872271
SRCIN1	15.0054	-0.206947	0.342366	0.852983	0.393669	0.872271
TNIP1	621.934	0.235456	0.279908	0.852912	0.393708	0.872271
ARHGAP5-AS1	1.70242	-0.125777	0.289207	0.852663	0.393846
C8orf37	27.7255	-0.169575	0.343044	-0.852625	0.393868	0.872271
CKLF	45.8408	0.306848	0.342753	0.852623	0.393868	0.872271
CTDP1	148.168	0.381176	0.331989	0.852588	0.393888	0.872271
CCDC42B	5.0579	-0.0886181	0.341883	0.852508	0.393932	0.872271
SP5	1.4113	-0.0963021	0.234094	0.85244	0.39397
LOC101929571	1.22337	0.100023	0.267922	0.852432	0.393974
CCDC104	55.456	-0.256132	0.325829	-0.852353	0.394018	0.872271
NAA16	278.281	-0.309054	0.29794	-0.852184	0.394112	0.872271
LOC101929354	0.524389	-0.135844	0.195435	-0.852033	0.394196
ZIC2	5.96295	-0.23278	0.281758	-0.851972	0.39423	0.872271
LOC729603	180.459	0.34127	0.293646	0.85197	0.394231	0.872271
ZNF426	92.0227	0.246119	0.333405	0.851928	0.394254	0.872271
KIAA0556	205.811	0.209011	0.322972	0.851918	0.394259	0.872271
CISD3	41.335	0.344136	0.333112	0.851892	0.394274	0.872271
LINC00997	48.0269	-0.436962	0.34552	-0.851891	0.394274	0.872271
GIMAP8	387.189	0.269358	0.327484	0.851806	0.394322	0.872271
PHKA2	259.969	0.274294	0.32462	0.851518	0.394481	0.872271
CDK14	342.516	0.321073	0.316008	0.851281	0.394613	0.872271
UBE2H	584.476	-0.187408	0.263134	-0.851274	0.394617	0.872271
RCE1	50.3843	0.27741	0.340609	0.85123	0.394642	0.872271
CYTIP	614.784	0.314421	0.298959	0.851094	0.394717	0.872271
RAP2C-AS1	26.9496	0.071379	0.346388	0.851056	0.394738	0.872271
TXN	321.552	0.316193	0.32496	0.850992	0.394774	0.872271
AJUBA	14.7262	0.292341	0.345738	0.850984	0.394778	0.872271
LRRC8E	1.8682	0.0681642	0.300252	0.850914	0.394817
GLB1L3	4.33839	0.195417	0.327499	0.850834	0.394862
SVILP1	1.1082	-0.23717	0.270749	-0.850816	0.394872
LOC101929599	76.2706	0.0874711	0.346362	0.850806	0.394877	0.872271
MAPK8IP1	4.5171	0.445549	0.341714	0.850519	0.395037
UBE2O	253.04	0.190381	0.293609	0.850519	0.395037	0.872271
USP25	416.154	-0.285899	0.289154	-0.85051	0.395042	0.872271
TFDP2	337.325	-0.295363	0.289343	-0.850507	0.395043	0.872271
PRKACB	545.587	-0.252241	0.315097	-0.850408	0.395098	0.872271
FLJ32756	2.41428	-0.168255	0.334185	-0.850126	0.395255
ATP13A3	1760.45	-0.217695	0.292922	-0.850091	0.395274	0.872271
APOA1BP	68.9157	-0.192811	0.341435	-0.849999	0.395326	0.872271
STOM	1195.93	0.389182	0.338233	0.849876	0.395394	0.872271
PITPNA-AS1	4.02256	-0.12967	0.336448	-0.849812	0.395429
C10orf55	4.37822	0.404656	0.326441	0.849756	0.395461
FSBP	40.0291	0.128071	0.307742	0.849559	0.395571	0.872271
AC145110.1	26.3401	0.493378	0.341687	0.849489	0.395609	0.872271
NFAM1	315.402	0.315731	0.342546	0.849454	0.395628	0.872271
PLEKHG5	49.6372	-0.111746	0.346144	0.849321	0.395702	0.872271
LOX	100.087	0.376262	0.346406	0.849248	0.395743	0.872271
TMTC3	137.494	-0.247635	0.293032	-0.849187	0.395777	0.872271
HEATR3	158.399	-0.266555	0.318496	-0.849146	0.3958	0.872271
ADRA2C	0.821125	0.160714	0.292283	0.849114	0.395818
IER5	352.506	-0.268371	0.317651	-0.849081	0.395836	0.872271
CASD1	234.637	-0.21438	0.328195	-0.84908	0.395837	0.872271
ASAH2B	37.3887	0.473495	0.344464	0.848903	0.395935	0.872271
UBOX5	82.7061	0.216995	0.318875	0.848753	0.396019	0.872271
BRE-AS1	8.83819	0.149652	0.343348	0.848749	0.396021	0.872271
FCER2	28.2449	-0.341509	0.341189	0.848729	0.396032	0.872271
ELF2	276.005	0.22778	0.322408	0.848696	0.396051	0.872271
PPFIBP2	157.213	0.355664	0.335457	0.848682	0.396058	0.872271
SERPINA10	0.431269	-0.145979	0.195243	-0.848579	0.396115
MSH5	104.545	0.263128	0.342215	0.848553	0.39613	0.872271
OR2A1	20.9866	0.67471	0.344276	0.848419	0.396205	0.872271
TTC3	1796.96	-0.197148	0.226153	-0.84839	0.396221	0.872271
HOMEZ	89.5301	0.303785	0.32458	0.84827	0.396288	0.872271
CTAGE6	19.262	0.0905129	0.33495	0.848243	0.396303	0.872271
FZR1	260.148	0.141235	0.30987	0.848224	0.396313	0.872271
UBN2	766.953	0.196984	0.224658	0.848203	0.396325	0.872271
ALDH2	254.726	0.396525	0.337973	0.848193	0.396331	0.872271
RCC1	158.342	-0.260482	0.323593	-0.84818	0.396337	0.872271
GUCY1B3	61.6324	0.326311	0.343725	0.847932	0.396476	0.872455
NBPF7	1.28291	0.186308	0.24303	0.847831	0.396532
FOSL1	5.18153	0.37859	0.342357	0.847582	0.396671	0.872607
LSM10	63.9711	0.250248	0.337668	0.847501	0.396716	0.872607
LOC100505622	5.76846	0.579834	0.339961	0.847316	0.396819	0.872607
RBM5-AS1	39.7621	0.308037	0.341524	0.847292	0.396832	0.872607
HECTD3	152.63	0.2714	0.309391	0.847087	0.396947	0.872607
LOC100506282	5.91739	-0.220894	0.339929	-0.846993	0.396999	0.872607
GRM4	1.43325	0.279389	0.262394	0.846894	0.397054
SUGT1P3	17.7874	-0.395867	0.345641	-0.846719	0.397152	0.872607
CCDC97	248.48	0.181629	0.246732	0.846551	0.397246	0.872607
CDON	42.1524	0.100337	0.343027	0.846486	0.397282	0.872607
TNFSF9	46.4798	0.470565	0.346434	0.846465	0.397294	0.872607
RTTN	395.419	0.179117	0.265507	0.846348	0.397359	0.872607
TAX1BP1	513.686	0.200362	0.231109	0.846172	0.397457	0.872607
BACE1	97.9359	0.372496	0.326703	0.846093	0.397501	0.872607
MCIDAS	0.645606	-0.178955	0.19625	-0.846081	0.397508
KDELC2	150.592	-0.172605	0.336494	-0.846061	0.397519	0.872607
UBE3A	788.851	-0.188242	0.215498	-0.84597	0.39757	0.872607
PNPLA7	85.1697	0.214783	0.329585	0.845954	0.397578	0.872607
MRAP	2.66139	-0.250722	0.309745	-0.845945	0.397583
PRMT7	110.589	-0.279919	0.311351	-0.84593	0.397592	0.872607
KIAA1045	4.77691	-0.263966	0.311135	-0.845887	0.397616	0.872607
AHCYL1	467.655	-0.177475	0.214645	-0.845816	0.397656	0.872607
GLI2	16.4719	-0.47146	0.345772	-0.845736	0.3977	0.872607
AIF1	122.402	0.227708	0.34266	0.845687	0.397727	0.872607
SPSB2	29.1965	0.0655385	0.344695	0.845499	0.397832	0.872607
DNAH10	8.45214	0.331036	0.338826	0.845419	0.397877	0.872607
FASN	786.433	0.15739	0.316426	0.845253	0.39797	0.872607
CLC	0.779912	-0.20376	0.1967	-0.845231	0.397982
TBKBP1	89.4894	0.293212	0.343558	0.845191	0.398004	0.872607
LOC102723891	1.24655	-0.133978	0.249137	-0.845154	0.398025
HSPA13	280.561	0.311422	0.316293	0.845074	0.398069	0.872607
ATP8B2	546.335	0.215919	0.299368	0.844867	0.398185	0.872607
ALPK1	316.796	0.253529	0.312795	0.844794	0.398226	0.872607
KCNJ5	36.3731	0.250239	0.345508	0.844778	0.398235	0.872607
RNF6	368.672	-0.178823	0.226281	-0.844774	0.398237	0.872607
SEMA3B	1.62563	0.185364	0.249914	0.844728	0.398263
R3HCC1	66.1882	0.193247	0.336082	0.844718	0.398268	0.872607
SLC25A6	697.82	0.270556	0.314454	0.84463	0.398317	0.872607
RAMP1	4.12971	-0.110496	0.317942	-0.844573	0.398349
RP11-861A13.4	107.272	-0.338023	0.342398	-0.844521	0.398379	0.872607
YIPF1	100.287	0.254117	0.335646	0.844458	0.398414	0.872607
WNT16	1.07968	-0.0738893	0.229491	-0.844389	0.398452
NRF1	107.836	0.305073	0.334567	0.844344	0.398477	0.872607
ZAP70	271.633	0.166764	0.341709	0.844271	0.398518	0.872607
PI4K2A	238.518	0.314631	0.307265	0.844105	0.398611	0.872691
LYNX1	6.12019	-0.412861	0.33966	-0.843909	0.39872	0.872729
LOC100130992	33.3826	-0.0117665	0.341598	-0.843835	0.398761	0.872729
LOC100630918	16.2368	-0.145797	0.34469	0.843733	0.398818	0.872729
THBD	118.034	-0.496054	0.34239	-0.843682	0.398847	0.872729
RBPJ	1240.97	-0.238101	0.290243	-0.843497	0.39895	0.872772
KIAA1586	83.7802	0.182526	0.339187	0.843357	0.399029	0.872772
DHX37	207.631	0.187703	0.323185	0.843352	0.399032	0.872772
PCDHA7	1.82489	0.133873	0.220224	0.843213	0.399109
NFKBID	191.585	-0.326062	0.338016	-0.842997	0.39923	0.873025
RERG	19.3311	-0.586802	0.34655	-0.842949	0.399257	0.873025
LOC644090	4.26248	0.442017	0.341429	0.842942	0.399261
SNORA69	0.471737	-0.183662	0.195418	-0.842805	0.399337
GMDS	125.336	-0.137038	0.329008	-0.842526	0.399493	0.873305
LOC100996664	3.16512	-0.504886	0.305131	-0.842451	0.399535
SOGA2	42.6131	-0.232351	0.345845	-0.842444	0.399539	0.873305
LGALS8	609.73	0.242024	0.304692	0.84241	0.399558	0.873305
CTTN	202.026	-0.32115	0.306542	-0.842328	0.399604	0.873305
ZBTB20-AS1	3.44383	-0.378858	0.335096	-0.842322	0.399608
SERINC1	749.693	-0.199216	0.324941	-0.841903	0.399842	0.873629
CCDC88C	797.444	-0.203007	0.261839	-0.841867	0.399862	0.873629
NOTCH2NL	1602.26	0.271609	0.302195	0.841721	0.399944	0.873688
RP11-276H19.1	2.95086	-0.863549	0.318566	-0.84149	0.400073
SYT16	1.19063	0.277991	0.231457	0.841428	0.400108
FAM86DP	43.2119	-0.335097	0.344215	-0.841403	0.400122	0.873957
FAM153B	1.50147	0.156287	0.231749	0.841219	0.400225
RBFOX3	1.25492	-0.354074	0.261745	0.841215	0.400227
PTTG1	76.6414	0.217722	0.338831	0.841138	0.40027	0.874042
LOC101926916	4.83571	0.162908	0.317427	0.841077	0.400305	0.874042
STX11	367.76	0.267501	0.33168	0.840907	0.4004	0.874042
GLCCI1	681.927	0.350435	0.341429	0.840884	0.400413	0.874042
PHOX2B	0.477803	-0.175537	0.195341	-0.84085	0.400432
RAB39A	37.2377	0.381841	0.34378	0.840843	0.400436	0.874042
OTUB2	10.4633	-0.223526	0.345927	-0.840577	0.400585	0.874201
ASTE1	64.3329	0.153822	0.34441	0.840425	0.40067	0.874201
SGCD	26.8486	0.66754	0.345177	0.84042	0.400673	0.874201
POU2AF1	2741.82	-0.182204	0.340853	-0.840255	0.400765	0.874282
MAL2	1.99063	0.138364	0.199829	0.840108	0.400848
BX255923.3	4.77306	0.193066	0.311893	0.840093	0.400856	0.874293
PIF1	103.823	0.150089	0.337037	0.84005	0.40088	0.874293
OR51E2	0.544722	-0.174164	0.195792	-0.839885	0.400973
COL5A3	140.254	0.236527	0.341642	0.839796	0.401023	0.874399
HIST1H4A	45.1102	-0.147639	0.343322	-0.839502	0.401188	0.874399
SERGEF	66.1285	0.333172	0.338207	0.839447	0.401219	0.874399
HPD	0.713282	-0.152513	0.196616	-0.839327	0.401286
UQCC2	49.3782	0.197936	0.333923	0.839219	0.401346	0.874399
RAB40B	12.9471	0.115834	0.344401	0.83917	0.401374	0.874399
ZNF33B	332.819	-0.210922	0.261553	-0.839137	0.401392	0.874399
GPR63	25.9343	-0.0691364	0.341305	-0.839134	0.401394	0.874399
AHDC1	190.105	0.18419	0.298765	0.839039	0.401447	0.874399
RNF139	151.419	-0.238889	0.271489	-0.839004	0.401467	0.874399
PCDH15	1.78855	0.117923	0.285634	0.838948	0.401498
PGBD3	19.8238	0.184783	0.32037	0.838923	0.401513	0.874399
MTA3	155.957	-0.302757	0.325867	-0.838769	0.401599	0.874399
WDR81	542.76	0.282853	0.290726	0.838743	0.401613	0.874399
ZDHHC9	105.026	-0.221868	0.337004	-0.838692	0.401642	0.874399
LOC101927066	1.99352	-0.055638	0.302575	0.838272	0.401878
TRPV5	1.93464	0.11073	0.219346	0.838168	0.401937
FAM21C	394.472	0.237574	0.25007	0.838154	0.401944	0.874936
TCEB3C	2.03907	-0.255687	0.253888	-0.838122	0.401962
ZMYND19	51.2492	0.156292	0.344809	0.837865	0.402107	0.87517
SLC35D2	44.8113	0.263691	0.340486	0.837741	0.402176	0.875202
NT5C	28.5527	0.197575	0.345333	0.837398	0.402369	0.875483
SNORA55	0.709351	0.307861	0.278606	0.837094	0.40254
SLC8A3	15.2864	0.152137	0.333104	0.837065	0.402556	0.875483
LOC101927805	0.458941	-0.180727	0.195367	-0.837053	0.402563
LOC102724105	1.34205	0.150884	0.314658	0.836853	0.402675
TAS1R3	49.085	-0.00222061	0.344943	-0.836768	0.402723	0.875483
C12orf73	23.8701	-0.133618	0.346321	-0.836759	0.402728	0.875483
LOC101927608	1.1967	0.25523	0.23323	0.836653	0.402788
SPAG1	57.5138	0.451902	0.344481	0.836634	0.402799	0.875483
GTF2IP1	167.985	0.306855	0.332817	0.836594	0.402821	0.875483
GPR39	0.874268	0.298528	0.256985	0.836594	0.402821
CSRNP1	117.914	0.335203	0.331603	0.83655	0.402845	0.875483
DNASE1L3	20.1827	-0.581934	0.343221	-0.836495	0.402876	0.875483
EIF2S2	437.925	-0.248999	0.283157	-0.836495	0.402877	0.875483
ZDHHC7	375.369	0.232773	0.267856	0.83644	0.402907	0.875483
ZNF331	148.398	0.195906	0.33836	0.836435	0.40291	0.875483
AGO4	372.681	0.294589	0.299558	0.836287	0.402993	0.875544
LOC102723775	0.962557	0.32558	0.244048	0.836158	0.403066
CDC25A	149.402	-0.280082	0.344309	-0.835876	0.403225	0.875927
FRMPD2P1	1.29695	0.153162	0.244493	0.835718	0.403313
CD244	67.129	0.413113	0.34623	0.835537	0.403416	0.87593
LITAF	1380.9	-0.175269	0.265176	-0.835536	0.403416	0.87593
UHRF1BP1L	383.332	0.250512	0.30928	0.83551	0.40343	0.87593
POF1B	34.7857	-0.208877	0.332055	-0.835459	0.403459	0.87593
TTC3-AS1	1.81745	0.406963	0.301818	0.835392	0.403497
PDGFD	71.7036	0.484865	0.346551	0.83532	0.403537	0.87593
USP35	165.125	0.103604	0.320883	0.835141	0.403638	0.87593
ZMAT2	183.906	-0.281463	0.28689	-0.834966	0.403737	0.87593
SHPK	139.37	-0.252852	0.332823	-0.834965	0.403738	0.87593
RP11-365O16.6	2.51289	0.14722	0.318668	0.834946	0.403748
ZDHHC4	84.1074	0.287171	0.33273	0.834896	0.403776	0.87593
RPAP3	211.196	-0.211199	0.33674	-0.834814	0.403822	0.87593
HOXB4	34.9788	0.335635	0.346203	0.834799	0.403831	0.87593
PAX2	0.37418	-0.139284	0.195108	-0.834796	0.403833
ATP6V1G1	153.28	-0.239449	0.299744	-0.834423	0.404043	0.876116
MITF	175.115	-0.094861	0.342336	0.834397	0.404057	0.876116
TAOK2	306.095	0.219353	0.271461	0.834278	0.404124	0.876116
SCAF4	291.621	-0.189323	0.218279	-0.834255	0.404137	0.876116
SLC48A1	88.3563	-0.21109	0.340911	-0.834127	0.40421	0.876155
STRADB	72.9991	-0.378245	0.33926	-0.834012	0.404274	0.876176
CCNE2	61.3616	-0.155542	0.34581	-0.833414	0.404611	0.876736
LINC01024	14.2409	-0.0864923	0.345094	0.833358	0.404643	0.876736
CHRNB1	18.9153	0.315745	0.345607	0.833258	0.404699	0.876739
HES7	0.667873	-0.162169	0.196386	-0.832904	0.404899
LOC101929074	3.10748	-0.0659776	0.319592	-0.832886	0.404909
VPS16	111.664	0.243975	0.341617	0.832554	0.405096	0.877299
SDE2	222.424	-0.200514	0.323529	-0.832477	0.40514	0.877299
SPIB	477.673	-0.449824	0.34131	-0.832428	0.405168	0.877299
EPHA1	11.3187	0.151331	0.343521	0.832409	0.405178	0.877299
METTL5	59.3672	-0.24646	0.33755	-0.832204	0.405294	0.87743
HIST1H3E	1.22408	-0.142447	0.260338	0.832201	0.405296
BFSP1	2.53935	0.468297	0.275381	0.832027	0.405394
NAPG	268.794	-0.17632	0.223283	-0.83194	0.405443	0.877633
PRSS8	1.55702	0.537824	0.280042	0.831866	0.405485
TEX14	19.9982	-0.714058	0.337509	-0.8312	0.40586	0.877998
CXCR3	78.3353	0.186789	0.345042	0.831028	0.405958	0.877998
YTHDF1	293.856	-0.206716	0.235742	-0.831025	0.405959	0.877998
FAM83G	43.756	0.277263	0.345048	0.83095	0.406002	0.877998
ST8SIA6	2.36238	-0.148817	0.270696	0.83095	0.406002
SLC51A	1.39375	0.118504	0.245022	0.830948	0.406003
CACTIN-AS1	6.48124	-0.11117	0.343818	0.830841	0.406064	0.877998
ZNF638	1163.61	0.16456	0.210758	0.830772	0.406102	0.877998
DEFA3	1.71447	0.149068	0.218902	0.830716	0.406134
ZNF883	5.71938	-0.568667	0.331587	-0.830711	0.406137	0.877998
TTC31	224.131	-0.1878	0.231625	-0.830681	0.406154	0.877998
PRTG	17.4886	-0.323353	0.343946	-0.830617	0.40619	0.877998
CHI3L2	112.696	0.329874	0.345492	0.830471	0.406272	0.877998
TMEM236	14.8049	0.169585	0.339932	0.830264	0.40639	0.877998
UBA5	287.401	0.194516	0.253093	0.830246	0.406399	0.877998
HNRNPM	531.375	-0.240362	0.270105	-0.83024	0.406403	0.877998
SNORA52	3.09722	-0.350125	0.339208	-0.830119	0.406471
NRP2	311.338	0.290996	0.329004	0.830112	0.406475	0.877998
FAM76A	88.4148	-0.298346	0.329892	-0.830095	0.406485	0.877998
LYRM4	104.522	-0.212	0.338267	-0.829949	0.406568	0.877998
TLCD1	11.1237	0.188036	0.345091	0.82994	0.406573	0.877998
LOC101059949	11.8423	-0.13663	0.338965	-0.829805	0.406649	0.877998
CEP57	343.729	-0.30165	0.328818	-0.829787	0.406659	0.877998
RP11-500B12.1	1.17494	-0.16881	0.197832	-0.829745	0.406683
CDKN1B	338.362	0.337857	0.324982	0.829446	0.406852	0.87823
HOMER3	16.5632	0.210688	0.344204	0.829323	0.406922	0.87823
HP1BP3	1404.36	0.193525	0.226332	0.829242	0.406967	0.87823
DLGAP5	168.428	-0.300456	0.339863	-0.829207	0.406987	0.87823
ZBED6	727.084	0.197889	0.253494	0.829109	0.407043	0.878231
SSR1	1564.4	-0.204741	0.289122	-0.828994	0.407108	0.878252
VPS39	542.869	0.224413	0.284391	0.828876	0.407174	0.878254
LOC100133331	153.35	0.222638	0.345539	0.828488	0.407394	0.878254
ARL8B	515.076	-0.175599	0.245534	-0.828441	0.407421	0.878254
ZNF516	237.734	-0.247454	0.321499	-0.828396	0.407446	0.878254
RP11-475I24.8	4.78026	0.146956	0.327516	0.828386	0.407452	0.878254
ERAL1	110.278	-0.310512	0.340175	-0.828073	0.407629	0.878254
FGF2	71.8817	-0.240144	0.340244	-0.827969	0.407688	0.878254
LOC101927995	0.453997	-0.153226	0.195343	-0.827774	0.407798
TMEM161A	32.7028	0.12594	0.345718	0.827762	0.407805	0.878254
HAUS7	45.395	0.0871731	0.344218	0.827739	0.407819	0.878254
SUPT4H1	103.975	-0.222847	0.331495	-0.827601	0.407896	0.878254
AL592528.1	3.48329	0.168105	0.330108	0.827579	0.407909
SOS1	1100.29	-0.160721	0.214732	-0.82749	0.407959	0.878254
ERLIN1	173.729	0.25188	0.317631	0.82748	0.407965	0.878254
SLC47A1	27.9784	-0.202921	0.342803	-0.827374	0.408025	0.878254
DUS4L	32.2968	-0.170583	0.346315	-0.827357	0.408035	0.878254
SNX30	372.824	-0.208381	0.304733	-0.827126	0.408166	0.878254
FASLG	76.3872	0.431364	0.345623	0.827094	0.408184	0.878254
CYB5R3	310.064	0.21301	0.270838	0.827089	0.408187	0.878254
DRD4	3.64215	-0.216847	0.328005	-0.826949	0.408266
LOC102724757	30.8767	-0.089238	0.342153	0.826896	0.408296	0.878254
CHCHD1	30.1997	-0.340053	0.34578	-0.826575	0.408478	0.878254
LOC101929661	3.82584	-0.22042	0.308035	-0.826425	0.408563
FOXO6	0.689021	-0.226815	0.249538	-0.826393	0.408581
ERC2	8.014	-0.241741	0.34086	-0.826383	0.408587	0.878254
LINC00891	7.2085	0.297406	0.335793	0.826372	0.408593	0.878254
FBXO47	0.437404	-0.171473	0.195278	-0.826366	0.408597
MLANA	10.92	0.0957551	0.342225	0.826337	0.408613	0.878254
MIR612	0.483551	-0.140928	0.195529	-0.826293	0.408638
APBB3	92.0774	0.389109	0.343027	0.826263	0.408655	0.878254
COX17	44.2065	0.413342	0.340786	0.826251	0.408662	0.878254
TC2N	629.869	0.260504	0.330736	0.826151	0.408718	0.878254
MTMR10	341.364	-0.222431	0.271351	-0.826146	0.408721	0.878254
RP11-770E5.1	1.8355	0.0532534	0.200062	0.826136	0.408727
RBM4B	69.411	-0.1837	0.32977	-0.826136	0.408727	0.878254
SMARCD1	399.73	-0.185801	0.23825	-0.826099	0.408748	0.878254
MAGI1-IT1	22.616	-0.021636	0.346901	-0.826027	0.408789	0.878254
LOC101927793	12.2038	0.0573961	0.344022	0.826008	0.408799	0.878254
FSIP1	3.48969	-0.392395	0.326849	-0.825953	0.408831
ATM	3863.11	-0.198466	0.233313	-0.825847	0.408891	0.878254
APOL2	664.743	0.273044	0.297589	0.825774	0.408932	0.878254
CSTB	174.787	-0.128042	0.329557	-0.825729	0.408958	0.878254
FNDC5	5.80011	0.867678	0.34369	0.825683	0.408984	0.878254
DFFB	53.3759	-0.240415	0.344198	-0.825513	0.409081	0.878339
NUP93	231.097	0.156637	0.284445	0.825419	0.409134	0.878339
PRR18	1.69454	-0.180967	0.220984	-0.825324	0.409188
SLC2A13	175.765	-0.403152	0.344594	-0.825258	0.409225	0.878382
B4GALNT1	24.1322	-0.568582	0.345463	-0.825189	0.409265	0.878382
LOC101929185	0.737225	-0.239978	0.218325	-0.825058	0.409339
ZNF621	506.71	0.177025	0.291619	0.824977	0.409384	0.878383
CLEC10A	60.0112	0.217899	0.346326	0.824932	0.40941	0.878383
CRYZ	114.879	-0.0823499	0.342969	-0.824794	0.409488	0.878383
HOXA5	21.1735	-0.408157	0.344294	-0.824661	0.409564	0.878383
LUZP1	320.07	0.252919	0.317732	0.824567	0.409617	0.878383
FOXD4	6.48181	0.0306685	0.333179	0.82454	0.409633	0.878383
RNF121	117.888	-0.181748	0.332519	-0.824478	0.409668	0.878383
ACTRT3	5.4721	0.517743	0.322869	0.824152	0.409853	0.878383
TNIK	295.246	-0.374962	0.342003	-0.824055	0.409908	0.878383
SNRPA	167.463	-0.256259	0.282381	-0.824051	0.40991	0.878383
PPP1R9B	1036.89	-0.278448	0.290716	-0.823928	0.409981	0.878383
NKAP	49.4324	0.474787	0.336623	0.823857	0.410021	0.878383
KCTD7	333.454	0.284415	0.280887	0.823805	0.41005	0.878383
HAUS5	165.129	-0.316629	0.296315	-0.823801	0.410053	0.878383
PIK3R3	242.788	0.269561	0.326545	0.823725	0.410096	0.878383
LOC102723955	1.12864	0.278238	0.23101	0.823624	0.410153
IFITM1	274.359	0.37948	0.337597	0.823541	0.410201	0.878383
MFSD7	48.0249	0.214989	0.345651	0.823458	0.410248	0.878383
ACVR1C	15.1884	0.144937	0.341203	0.82344	0.410258	0.878383
CHSY1	454.229	0.236124	0.273207	0.823302	0.410336	0.878432
NDUFAF6	37.8107	0.339503	0.346314	0.822961	0.41053	0.878635
GADD45B	93.3063	0.307217	0.3425	0.822942	0.410541	0.878635
LOC100996557	0.779283	-0.134248	0.196791	-0.822926	0.41055
ADNP2	358.122	0.172935	0.210989	0.822772	0.410638	0.878724
SERPINE3	0.964039	0.163661	0.268668	0.822547	0.410765
LOC101927357	0.618551	-0.176426	0.196139	-0.822479	0.410804
ZNF408	27.2643	0.150523	0.338711	0.822249	0.410935	0.878749
ZCCHC11	777.981	-0.198088	0.226597	-0.822103	0.411018	0.878749
ZNF730	9.81664	-0.419609	0.332738	-0.821994	0.41108	0.878749
SPDYE7P	1.19197	0.323086	0.300913	0.821992	0.411081
TMEM180	53.7915	0.161656	0.344141	0.821784	0.4112	0.878749
PRODH	1.74539	-0.155881	0.251031	0.821645	0.411279
RBM43	87.6754	-0.244416	0.340599	-0.821573	0.41132	0.878749
ZNF775	24.1278	-0.339731	0.346169	-0.821521	0.41135	0.878749
SOX2-OT	2.86178	-0.0518983	0.30271	-0.821239	0.41151
GUK1	125.683	0.298499	0.33683	0.821191	0.411538	0.878749
MOSPD2	192.481	0.296894	0.328909	0.821164	0.411553	0.878749
ARID5A	476.103	-0.326055	0.291388	-0.8211	0.411589	0.878749
CDK12	1461.62	0.211777	0.252057	0.821049	0.411618	0.878749
FSTL4	1.37856	0.168952	0.231047	0.821022	0.411634
LOC101929426	6.98494	0.314079	0.346129	0.820962	0.411668	0.878749
PDLIM5	473.235	-0.206776	0.277701	-0.820706	0.411814	0.878749
LOC102724781	1.05335	0.241687	0.318964	0.820635	0.411854
SEPT7	593.675	-0.172705	0.272082	-0.820588	0.411881	0.878749
TRIB3	74.0213	-0.0190005	0.342668	0.820584	0.411883	0.878749
JUP	121.79	-0.187392	0.346491	-0.820565	0.411894	0.878749
LOC101929522	32.4828	-0.46396	0.345015	-0.820307	0.412041	0.878749
FAM53B-AS1	6.35054	-0.518874	0.340535	0.820167	0.412121	0.878749
CCT6P1	34.1501	0.252723	0.346384	0.819976	0.41223	0.878749
CSF1R	524.768	0.246726	0.324379	0.819952	0.412243	0.878749
WDR5B	142.907	0.244897	0.297138	0.819917	0.412264	0.878749
GMIP	464.612	0.2113	0.284886	0.819892	0.412278	0.878749
RAD52	111.368	0.000199562	0.343132	0.819745	0.412361	0.878749
LOC90784	137.519	0.193089	0.289277	0.819727	0.412372	0.878749
CCDC85A	4.60729	-0.230316	0.323809	-0.81972	0.412376	0.878749
OXCT2	10.9653	-0.234721	0.341435	-0.819648	0.412417	0.878749
PPAT	160.236	-0.240408	0.341512	-0.819611	0.412438	0.878749
NUP88	202.606	-0.229289	0.338374	-0.819606	0.412441	0.878749
SERINC4	16.6598	0.0706821	0.345733	0.819496	0.412503	0.878749
LOC101928156	7.96926	-0.0129845	0.341441	0.819476	0.412515	0.878749
PTP4A2	1412.58	-0.21088	0.294554	-0.819365	0.412578	0.878749
CSMD2	27.3941	0.157424	0.34383	0.81933	0.412598	0.878749
COPS7B	137.154	0.234033	0.311328	0.819298	0.412616	0.878749
ANGPTL6	30.4977	0.486545	0.344705	0.819264	0.412636	0.878749
PER2	177.781	-0.357766	0.331014	-0.819167	0.412691	0.878749
DNAJC10	957.871	-0.213164	0.270027	-0.819079	0.412741	0.878749
LOC102723701	3.28798	-0.287342	0.326351	-0.81906	0.412752
HIST1H2BC	191.764	0.23392	0.342473	0.819058	0.412753	0.878749
POLR2L	48.291	0.293581	0.336251	0.818938	0.412822	0.878749
LY96	28.6613	0.494154	0.34614	0.818909	0.412838	0.878749
FRRS1	31.2572	0.195967	0.345883	0.818894	0.412847	0.878749
CD247	99.5364	0.183925	0.335973	0.818842	0.412876	0.878749
CYC1	120.826	0.233231	0.344152	0.81878	0.412912	0.878749
NDUFA3	30.7027	-0.189613	0.341427	-0.818576	0.413029	0.878783
LOC101928415	0.965759	0.0237951	0.244824	0.818571	0.413031
EXOSC1	52.8515	-0.417122	0.33545	-0.818531	0.413054	0.878783
P2RY4	3.41316	0.491574	0.322611	0.818448	0.413101
LOC102723483	1.44626	-0.0233986	0.27272	0.81843	0.413112
C1QTNF5	10.226	0.0671829	0.342568	0.818361	0.413151	0.878783
SEPT8	318.802	-0.349907	0.306665	-0.818288	0.413193	0.878783
DIP2C	73.2348	0.379115	0.343027	0.818269	0.413204	0.878783
FAM229B	11.6235	-0.327801	0.344986	-0.817867	0.413433	0.878913
LINC00528	93.2705	0.0938101	0.335129	0.817525	0.413628	0.878913
RPH3A	1.31374	-0.015723	0.231879	0.817491	0.413648
CSRP2BP	97.2646	-0.312255	0.336517	-0.817334	0.413738	0.878913
LILRB1	464.276	0.235965	0.312602	0.817184	0.413823	0.878913
STARD13	97.6048	0.344433	0.323899	0.817169	0.413832	0.878913
TRIQK	35.3804	0.336425	0.342734	0.817108	0.413867	0.878913
LRRC9	0.44687	-0.181254	0.195378	-0.817079	0.413883
SRRM5	8.31911	-0.273639	0.341853	-0.817012	0.413922	0.878913
NOC3L	190.85	-0.327617	0.330828	-0.81694	0.413963	0.878913
TBC1D20	296.592	0.196159	0.247358	0.816924	0.413972	0.878913
TXNDC12	180.633	-0.191275	0.265068	-0.816811	0.414036	0.878913
MRPL17	77.5108	-0.198886	0.344049	-0.816758	0.414067	0.878913
GHRL	16.0852	0.217763	0.346732	0.816735	0.41408	0.878913
TMUB2	126.301	0.237763	0.258724	0.816584	0.414166	0.878913
CUTC	69.1439	-0.187976	0.340866	-0.816566	0.414177	0.878913
CENPW	20.6974	-0.228272	0.345347	-0.816408	0.414267	0.878913
GTF2H4	54.0722	-0.193889	0.342857	-0.816394	0.414275	0.878913
AAMDC	4.09279	0.174068	0.34637	-0.816358	0.414296
FLVCR1	318.642	-0.382323	0.338906	-0.816253	0.414355	0.878913
KLF8	116.836	-0.203762	0.343388	-0.816234	0.414366	0.878913
UBE3B	353.552	0.211156	0.285411	0.81617	0.414403	0.878913
NR1H3	409.893	0.298215	0.327908	0.81603	0.414483	0.878913
AGMAT	76.9186	-0.348122	0.341585	-0.816006	0.414497	0.878913
VLDLR	15.831	-0.16087	0.33833	0.815749	0.414644	0.878913
RPTOR	443.736	0.190301	0.285235	0.8157	0.414672	0.878913
HDDC3	21.6281	-0.253914	0.345992	-0.815595	0.414732	0.878913
ITGAV	576.851	-0.187416	0.274825	-0.81554	0.414763	0.878913
NFE2L3	187.599	-0.185695	0.269282	-0.815515	0.414778	0.878913
DECR1	103.485	-0.265306	0.33302	-0.815455	0.414812	0.878913
EBF4	14.9988	0.382729	0.345724	0.815428	0.414827	0.878913
CDKN2AIPNL	52.8545	-0.211754	0.345048	-0.815307	0.414897	0.878913
METTL8	457.555	-0.315479	0.318229	-0.815186	0.414966	0.878913
OR5C1	0.901408	-0.154241	0.197195	-0.815096	0.415017
HIST2H2BE	249.15	0.303652	0.341073	0.815006	0.415069	0.878913
MAP3K14-AS1	10.109	0.130999	0.344442	0.814984	0.415082	0.878913
DKFZP586I1420	277.005	-0.183093	0.25791	-0.814964	0.415093	0.878913
ZFP36L1	1775.73	-0.221669	0.300279	-0.814878	0.415142	0.878913
LOC102723989	1.97216	-0.0613464	0.274232	-0.81458	0.415313
SNORA23	20.0484	-0.279253	0.344217	-0.814513	0.415351	0.879128
LILRA4	8.73025	-0.20875	0.334375	0.814426	0.415401	0.879128
PPP1R3C	2.97413	0.106792	0.299195	0.814311	0.415467
SYNC	67.4808	-0.169245	0.340802	-0.814244	0.415505	0.879128
TBX5-AS1	1.23529	0.212712	0.230549	0.814199	0.415531
RP11-307E17.8	15.2083	-0.0973816	0.345481	-0.814174	0.415545	0.879128
LOC101928045	7.73443	0.542589	0.343081	0.81417	0.415548	0.879128
CWC22	160.062	-0.264701	0.320383	-0.813922	0.41569	0.879128
UNK	535.003	-0.156299	0.21504	-0.813845	0.415734	0.879128
MAPK14	515.497	0.200445	0.23673	0.813707	0.415813	0.879128
C12orf5	294.025	0.279849	0.327318	0.813683	0.415827	0.879128
GPRC5B	55.0131	-0.311856	0.335383	-0.813565	0.415894	0.879128
STX1B	35.4538	-0.247887	0.341647	-0.813496	0.415934	0.879128
SMC4	1155.86	-0.236765	0.290148	-0.813469	0.415949	0.879128
HACE1	131.424	0.00418612	0.321125	0.813448	0.415961	0.879128
HOXD1	1.4363	0.148085	0.230365	0.813325	0.416032
HMG20B	131.789	0.185983	0.329639	0.813201	0.416103	0.87931
ATP5J	75.2263	-0.254236	0.331529	-0.813026	0.416203	0.879396
TTLL4	245.441	0.207117	0.29493	0.81281	0.416327	0.879396
CFDP1	63.851	-0.229718	0.339787	-0.812706	0.416386	0.879396
LOC101928130	10.2218	-0.38892	0.331446	-0.81266	0.416413	0.879396
ZNF606	56.9917	0.210398	0.345052	0.812466	0.416524	0.879396
SND1	992.712	0.227451	0.252672	0.812423	0.416549	0.879396
LONRF2	30.7423	-0.167027	0.346259	0.812399	0.416563	0.879396
PIP4K2C	170.33	-0.265413	0.294027	-0.81236	0.416585	0.879396
CCSER1	91.922	-0.342678	0.344447	-0.812188	0.416684	0.879396
CLASRP	129.286	0.110602	0.330455	0.812168	0.416695	0.879396
PPP6R2	408.792	0.251424	0.326077	0.811898	0.41685	0.879497
GTF2E2	101.733	-0.215889	0.342552	-0.81181	0.4169	0.879497
DCAF4	53.1389	0.264561	0.343408	0.811795	0.416909	0.879497
LOC100996662	1.28202	0.266502	0.21792	0.811749	0.416936
LOC102724168	3.50011	-0.00917825	0.321262	-0.811714	0.416956
UXT	63.288	0.140692	0.345581	0.811511	0.417072	0.879625
ILKAP	71.9506	-0.218824	0.343255	-0.811308	0.417189	0.879625
SNW1	205.78	-0.206068	0.320013	-0.811179	0.417263	0.879625
TSC22D1	504.888	0.241888	0.270559	0.811139	0.417286	0.879625
PEX2	235.449	-0.21484	0.311654	-0.811005	0.417363	0.879625
FAM19A1	0.304347	-0.20248	0.196565	-0.810993	0.41737
HOXC4	20.4544	0.366045	0.345296	0.81099	0.417372	0.879625
WDR52	215.33	0.217217	0.313261	0.810962	0.417387	0.879625
MMRN1	56.417	-0.152049	0.344529	0.81092	0.417412	0.879625
CLDN4	1.93841	0.170513	0.199911	0.81076	0.417503
FBXO33	191.808	-0.188087	0.326093	-0.81061	0.41759	0.879838
SEC31B	313.576	0.238125	0.291035	0.810551	0.417623	0.879838
RP11-383C5.3	1.18803	0.226312	0.230881	0.810472	0.417669
PRR19	1.43882	-0.0407088	0.275389	0.810347	0.417741
ULK2	125.43	-0.248006	0.336713	-0.810333	0.417749	0.879908
DHX38	292.651	0.207287	0.310225	0.81022	0.417814	0.879908
EXOC3	159.75	0.269431	0.333639	0.810205	0.417822	0.879908
KIAA0355	245.429	0.23357	0.322166	0.810073	0.417898	0.879922
LOC102724243	1.86765	0.34548	0.316547	0.809874	0.418013
RIPK4	3.41658	-0.422402	0.275071	0.809841	0.418031
NS3BP	69.2877	0.108424	0.342013	0.809787	0.418063	0.879922
PCGF6	70.2135	-0.272818	0.336868	-0.809727	0.418097	0.879922
LOC101927803	8.52251	-0.00237031	0.344586	-0.809665	0.418133	0.879922
OCEL1	11.8065	0.231782	0.34562	0.809584	0.418179	0.879922
BIN3-IT1	55.2757	0.296294	0.336708	0.809547	0.418201	0.879922
GOLGA4	1078.96	0.256605	0.261804	0.809521	0.418216	0.879922
LOC102724751	1.91029	-0.358543	0.253821	-0.809495	0.41823
RNF138P1	175.642	0.288033	0.324964	0.809324	0.418329	0.879923
DHRS4	34.2137	0.0636262	0.346	0.809248	0.418372	0.879923
ADRA1A	26.5749	-0.337737	0.336813	-0.809078	0.41847	0.879923
LPHN3	7.78004	-0.0961284	0.337497	0.808961	0.418538	0.879923
TMTC4	74.1088	-0.358166	0.342802	-0.808839	0.418608	0.879923
METTL18	54.9628	0.163288	0.309262	0.808685	0.418696	0.879923
RAB4B	94.5708	-0.220351	0.328954	-0.808674	0.418703	0.879923
THAP8	13.5904	-0.0751222	0.3452	0.808605	0.418742	0.879923
FOXO3B	61.1133	-0.357249	0.34017	-0.808578	0.418758	0.879923
DNALI1	9.41712	-0.358635	0.338542	-0.808559	0.418769	0.879923
LINC01144	7.1774	0.509434	0.340944	0.808359	0.418884	0.880049
PTCHD4	1.3481	0.109366	0.243426	0.80819	0.418981
PIN1	68.8371	-0.174255	0.334707	-0.808122	0.41902	0.880219
LOC101928718	2.5689	-0.241119	0.313714	-0.807982	0.419101
ZNF625-ZNF20	13.1555	-0.161626	0.200044	-0.807697	0.419265	0.880222
PITRM1	183.905	0.264919	0.304121	0.80768	0.419275	0.880222
GAD1	9.33181	-0.402002	0.294563	-0.807677	0.419277	0.880222
SLC20A2	73.5517	0.252689	0.330759	0.807516	0.419369	0.880222
LOC100507600	1.43845	-0.233466	0.262699	-0.807478	0.419391
ANPEP	84.5731	0.286694	0.345707	0.807441	0.419412	0.880222
BPNT1	121.159	-0.164303	0.34305	-0.807349	0.419465	0.880222
NUAK1	64.8057	0.0993171	0.33967	0.807291	0.419499	0.880222
CEP350	1717.46	-0.135724	0.176896	-0.807268	0.419512	0.880222
AOC1	1.44565	0.14859	0.228219	0.807227	0.419536
TALDO1	294.884	0.234022	0.310469	0.807217	0.419541	0.880222
AGTPBP1	409.866	-0.246986	0.301036	-0.80716	0.419575	0.880222
F10	1.11075	0.0733422	0.270792	0.807139	0.419587
ENTPD4	1271.05	0.230332	0.272385	0.80701	0.419661	0.880287
C9orf172	43.4962	0.00209833	0.34609	0.806891	0.419729	0.880315
CLLU1	1.02158	0.318133	0.230026	0.806857	0.419749
C2orf42	78.7224	0.26854	0.334251	0.80669	0.419845	0.880329
HRAS	34.0169	0.311874	0.344201	0.806687	0.419847	0.880329
DBP	35.204	-0.176213	0.345034	-0.806568	0.419915	0.880357
LOC100507403	1.04943	0.296717	0.230234	0.806184	0.420137
LOC100996643	29.3817	0.560881	0.334235	0.806051	0.420214	0.880757
TMEM72-AS1	12.19	-0.253785	0.328965	0.806045	0.420217	0.880757
KCTD13	54.1285	0.216996	0.344864	0.805916	0.420291	0.880797
FAM32A	147.352	0.203553	0.319649	0.805671	0.420432	0.880888
LOC100499489	6.79715	0.483574	0.345689	0.80565	0.420445	0.880888
ACCSL	0.297782	0.0544872	0.196961	-0.805534	0.420511
OSMR	342.485	0.183416	0.311925	0.805473	0.420547	0.880985
ZNF192P1	7.06451	0.124415	0.338131	0.805313	0.420639	0.881063
LOC102723709	0.784901	0.265023	0.265533	0.805142	0.420738
SHCBP1	209.627	-0.257888	0.34307	-0.80507	0.420779	0.88124
FAM109A	20.6282	0.242699	0.344071	0.804891	0.420882	0.88128
LOC102723942	7.46753	-0.127259	0.337054	-0.804846	0.420909	0.88128
MBNL3	535.605	-0.299095	0.323114	-0.804674	0.421008	0.881371
HHIP	1.82726	0.191153	0.198602	0.80454	0.421085
MAPK9	292.174	-0.216703	0.318956	-0.80449	0.421114	0.881477
ZNF792	113.247	0.158249	0.292817	0.804387	0.421173	0.881486
PTCRA	1.23186	0.206939	0.229339	0.804105	0.421336
FLJ37035	2.12445	-0.250482	0.320197	-0.804004	0.421395
KIF5A	5.58605	-0.220917	0.329666	-0.803954	0.421423	0.881576
MEPCE	195.021	0.169456	0.336547	0.803939	0.421432	0.881576
MGRN1	507.636	0.2226	0.31957	0.803882	0.421465	0.881576
AP2B1	1121.36	0.163599	0.21521	0.803784	0.421522	0.881576
CACNB3	20.0521	0.524875	0.344977	0.803722	0.421557	0.881576
C1orf74	23.2923	-0.310706	0.346252	-0.803654	0.421597	0.881576
SOX5	99.0748	-0.219925	0.346168	-0.803632	0.42161	0.881576
LOC101927730	3.53599	0.73279	0.34498	0.803609	0.421623
PACSIN2	325.775	0.195986	0.279516	0.803546	0.421659	0.881576
OTUD7B	163.969	0.202754	0.281755	0.803236	0.421838	0.881746
KRTCAP3	5.86462	-0.20528	0.330799	0.803213	0.421851	0.881746
LOC149134	1.18677	0.160503	0.242357	0.802917	0.422023
C10orf11	12.0871	-0.0225459	0.345541	-0.802887	0.42204	0.882024
BLNK	185.094	-0.117321	0.341713	-0.802703	0.422146	0.882037
HSPA14	307.428	-0.213707	0.337032	-0.802685	0.422157	0.882037
DDX52	269.498	-0.28094	0.322387	-0.802574	0.422221	0.882055
RGCC	49.7552	0.105658	0.345668	0.802389	0.422328	0.882146
RAB1A	539.573	0.175039	0.195283	0.802307	0.422375	0.882146
AP1M2	1.69643	0.226344	0.198389	0.802199	0.422438
C6orf201	3.50837	0.19078	0.33878	0.802053	0.422522
FHL2	21.3965	0.332775	0.344471	0.802023	0.422539	0.882263
IKZF2	614.612	-0.222799	0.341743	-0.801908	0.422606	0.882263
CUX1	683.519	-0.230558	0.281501	-0.801819	0.422658	0.882263
NUP205	706.093	-0.187507	0.25803	-0.801815	0.42266	0.882263
AGTR1	2.86578	-0.309253	0.29941	-0.8018	0.422669
GPKOW	44.8221	0.22579	0.344434	0.801649	0.422756	0.882263
HINT2	23.6804	-0.0799924	0.345341	-0.801593	0.422788	0.882263
PSTK	3.87044	0.310755	0.340786	0.801434	0.42288
LOC101060351	133.214	0.198845	0.335286	0.80123	0.422999	0.882263
RP11-696N14.1	13.8124	0.284132	0.346475	0.801019	0.423121	0.882263
LOC101929295	1.84257	-0.0205404	0.310356	0.800996	0.423134
ZWINT	152.146	-0.418802	0.34325	-0.800986	0.42314	0.882263
TOX4	325.996	-0.196152	0.273533	-0.800969	0.423149	0.882263
RETSAT	110.56	0.186902	0.332127	0.800877	0.423203	0.882263
PPP2R5A	287.643	-0.189399	0.334514	-0.800812	0.42324	0.882263
BFSP2	5.61686	-0.158216	0.338313	-0.800807	0.423243	0.882263
CXCL10	698.57	0.326477	0.342759	0.800785	0.423256	0.882263
CEACAM16	2.91686	-0.536099	0.295311	-0.800654	0.423332
WARS	2031.69	0.339338	0.318371	0.800558	0.423387	0.882263
LOC102724626	0.454282	-0.118182	0.195239	-0.800551	0.423392
LMF1	114.271	-0.284493	0.343662	0.800486	0.423429	0.882263
KANSL1	1090.91	0.213206	0.259183	0.800415	0.423471	0.882263
NELFB	165.371	0.193562	0.340913	0.800399	0.42348	0.882263
DSP	56.5735	-0.0652003	0.345848	0.80037	0.423496	0.882263
CCL2	89.9596	0.317063	0.346003	0.800296	0.423539	0.882263
ANAPC15	37.1563	-0.349718	0.344981	-0.800147	0.423625	0.882327
USP32P1	305.809	0.0426874	0.343217	0.799527	0.423985	0.882856
KIF18B	202.867	0.15916	0.341615	0.799517	0.423991	0.882856
AC007099.1	1.28344	0.124687	0.242076	0.799493	0.424005
NAALADL1	5.48247	0.238348	0.331271	0.799041	0.424267	0.883057
HBD	1.60714	0.207435	0.204198	0.798856	0.424374
ZNF625	24.038	-0.262063	0.346628	-0.79882	0.424395	0.883057
LOC102724117	46.5073	-0.148338	0.327301	0.798819	0.424395	0.883057
GSG2	119.312	-0.308349	0.340167	-0.798703	0.424462	0.883057
MLH1	205.535	0.275792	0.283085	0.798641	0.424498	0.883057
GPR141	74.7369	0.385825	0.345429	0.798419	0.424627	0.883057
NDUFAF7	76.698	0.277201	0.338165	0.798295	0.424699	0.883057
RCOR2	2.61679	-0.20783	0.307317	-0.798265	0.424717
C9orf156	49.6424	0.159072	0.343945	0.79805	0.424841	0.883057
ZNF280D	379.166	0.216998	0.267321	0.798011	0.424864	0.883057
SERTAD1	32.937	0.320412	0.346236	0.797957	0.424896	0.883057
LOC101928716	24.293	0.398584	0.336819	0.797939	0.424906	0.883057
RALA	256.889	-0.273105	0.320857	-0.797863	0.42495	0.883057
TRMT12	73.492	0.181587	0.322293	0.797843	0.424961	0.883057
ALDH1B1	89.9191	-0.294836	0.323357	-0.797831	0.424969	0.883057
JHDM1D-AS1	30.1606	0.107067	0.345664	0.797716	0.425035	0.883057
UBOX5-AS1	1.84831	-0.00807082	0.312779	0.797437	0.425197
C16orf93	5.8533	0.498579	0.343661	0.797417	0.425209	0.883057
ZNF337	331.037	0.129828	0.307889	0.797411	0.425212	0.883057
TGFB1	514.889	0.242678	0.32035	0.797409	0.425213	0.883057
MCM6	411.97	-0.314677	0.331827	-0.797333	0.425257	0.883057
DOCK10	1372.86	-0.206768	0.255229	-0.797316	0.425268	0.883057
RP5-1180C10.2	65.4869	0.0843826	0.339479	0.797278	0.425289	0.883057
ZNF765	216.822	-0.178625	0.245882	-0.797233	0.425315	0.883057
FHDC1	33.7516	-0.468493	0.345878	-0.797048	0.425423	0.883057
NABP1	1269.39	-0.248177	0.286744	-0.797041	0.425427	0.883057
GOLGA8T	1.23311	-0.0698907	0.245652	0.796979	0.425463
LOC101927469	20.0092	0.381976	0.345456	0.796872	0.425525	0.883057
CNNM3	246.972	0.173181	0.249543	0.796852	0.425537	0.883057
MOV10	284.375	0.234407	0.335182	0.79677	0.425584	0.883057
DNM1P41	5.37353	-0.183638	0.342328	0.796512	0.425735	0.883063
RP11-98I9.4	50.7682	-0.275108	0.329595	-0.796504	0.425739	0.883063
TNFRSF21	196.791	-0.268257	0.316222	-0.796479	0.425754	0.883063
RNF144B	739.123	0.289746	0.333421	0.796332	0.425839	0.883125
LOC339192	168.929	0.107709	0.331138	0.79617	0.425933	0.883205
MYZAP	6.89652	-0.297612	0.293143	-0.795717	0.426197	0.883522
ALDH4A1	30.3161	-0.0355495	0.345103	0.795681	0.426217	0.883522
LINC00384	23.0939	-0.604102	0.337712	-0.795621	0.426252	0.883522
LOC100996763	59.7834	0.0857032	0.345724	0.795226	0.426482	0.883765
EIF3CL	663.792	0.136551	0.343782	0.795198	0.426498	0.883765
P2RY8	558.817	0.235253	0.336359	0.794983	0.426623	0.883765
CHD9	1120.19	0.192185	0.247331	0.794895	0.426675	0.883765
SYPL2	10.8885	-0.241343	0.340919	0.794859	0.426695	0.883765
DZANK1	32.4094	-0.436396	0.342591	-0.794781	0.426741	0.883765
LINC00341	271.94	-0.259128	0.308456	-0.794751	0.426758	0.883765
STS	133.781	0.216113	0.341785	0.794427	0.426947	0.884042
SLC12A5	1.63888	-0.115511	0.305321	-0.794222	0.427066
CMTM8	6.38448	-0.141312	0.323259	-0.794073	0.427153	0.884104
C16orf95	5.96	-0.354645	0.344496	-0.79405	0.427166	0.884104
NDUFA1	106.598	-0.188611	0.315786	-0.793998	0.427196	0.884104
TACR2	2.76764	0.254166	0.283922	0.793998	0.427197
KIAA1671	214.862	0.258105	0.340022	0.793993	0.4272	0.884104
ADAMTS10	75.3628	0.0239109	0.345384	0.793864	0.427275	0.884145
NAT8B	1.22167	0.202197	0.228361	0.793707	0.427366
OSCP1	2.76105	-0.265641	0.331855	-0.793699	0.427371
DLEC1	6.99557	0.246931	0.336372	0.79336	0.427568	0.884285
PPARD	209.392	0.264931	0.339011	0.793229	0.427644	0.884285
POLG2	61.0586	-0.0679375	0.336525	0.79316	0.427685	0.884285
CDKN2B-AS1	13.8946	0.203538	0.343626	0.793135	0.427699	0.884285
STK38	489.772	0.160864	0.283791	0.793116	0.42771	0.884285
NANS	111.17	0.426571	0.344056	0.79304	0.427755	0.884285
GNA15	64.7145	0.0522762	0.341722	0.793008	0.427773	0.884285
ZSCAN18	87.8703	-0.319009	0.343645	-0.792981	0.427789	0.884285
ZNF302	178.421	-0.295735	0.316811	-0.79289	0.427842	0.884285
CRYBA4	2.06475	0.177691	0.199581	0.792744	0.427927
MRPS25	512.091	0.160605	0.27481	0.79271	0.427947	0.884386
PCDHB19P	1.87307	-0.264164	0.305783	-0.792689	0.427959
SETD5	1628.13	0.171748	0.21547	0.792238	0.428222	0.88484
MIR3648	350.82	0.151102	0.312038	0.792095	0.428306	0.884898
ZNF354C	63.7051	0.209286	0.343894	0.791981	0.428372	0.88492
CLN6	146.916	-0.294063	0.322508	-0.791728	0.428519	0.884969
LRRC49	5.7649	0.327952	0.340411	0.791698	0.428537	0.884969
KCP	10.0811	-0.0261357	0.345299	0.79156	0.428617	0.884969
C12orf79	53.4275	0.492751	0.345238	0.791524	0.428638	0.884969
LOC728739	3.46097	-0.0981364	0.293677	-0.791492	0.428657
LOC101929964	11.564	0.568646	0.346668	0.791357	0.428736	0.884969
LOC102724708	1.29023	0.232544	0.21651	0.791185	0.428836
LOC102723549	16.2187	-0.165503	0.345338	0.791099	0.428886	0.884969
FAM136A	244.676	-0.291132	0.306211	-0.791094	0.428889	0.884969
ASNA1	67.09	-0.275192	0.339731	-0.79107	0.428903	0.884969
PIGW	88.2816	0.0514919	0.332681	0.790978	0.428957	0.884969
ESRP2	19.003	0.0996931	0.344367	0.790927	0.428987	0.884969
CCDC96	1.64856	-0.443917	0.279917	-0.790861	0.429025
SLC16A1-AS1	42.734	0.185748	0.346353	0.790666	0.429139	0.884969
RORB	3.47869	0.356901	0.335548	0.790611	0.429171
PIH1D1	90.6697	-0.282745	0.328109	-0.790584	0.429187	0.884969
DEPTOR	50.3587	-0.129287	0.345292	0.790506	0.429232	0.884969
VANGL1	98.6598	-0.291607	0.325765	-0.790495	0.429239	0.884969
CEACAM22P	1.07072	0.0403596	0.228424	-0.790367	0.429313
FAM212B	77.7363	0.14452	0.334218	0.790333	0.429334	0.884969
FAM173A	19.839	0.440432	0.345865	0.790263	0.429374	0.884969
APOLD1	124.737	0.197124	0.339283	0.790263	0.429374	0.884969
NQO1	26.485	0.358529	0.346375	0.790051	0.429498	0.884969
TMEM255A	15.007	0.926771	0.346451	0.790002	0.429527	0.884969
LOC389607	43.0989	0.225912	0.345661	0.789957	0.429553	0.884969
HYAL1	13.8281	0.395194	0.345302	0.789936	0.429565	0.884969
PLA2G15	68.1051	0.321214	0.339791	0.789845	0.429618	0.884969
TCHH	1.18941	-0.383752	0.262577	0.789749	0.429674
TRPV1	67.0212	0.0970649	0.344578	0.789727	0.429687	0.884997
FAM21A	494.617	0.236	0.28057	0.789531	0.429802	0.885
THSD4	33.7839	0.488972	0.344554	0.789308	0.429932	0.885
H3F3B	1166.59	0.194004	0.243601	0.789088	0.430061	0.885
CD320	39.449	0.133091	0.345562	0.789069	0.430072	0.885
CTRC	1.37991	0.203135	0.215249	0.788939	0.430147
ZNF506	307.777	-0.226318	0.328952	-0.788824	0.430215	0.885
CEP72	64.432	0.259279	0.343368	0.788751	0.430258	0.885
MTMR1	393.8	0.209502	0.302272	0.788744	0.430262	0.885
GLI1	7.10695	-0.323295	0.34285	-0.788741	0.430264	0.885
LMBR1L	118.873	0.292722	0.336727	0.788585	0.430355	0.885
IFIH1	376.158	0.308853	0.338115	0.788548	0.430376	0.885
TLR5	71.6019	-0.611396	0.346201	-0.788414	0.430454	0.885
SNTA1	18.373	-0.105163	0.345437	0.788378	0.430476	0.885
ANXA2R	22.7024	0.144475	0.346058	0.788264	0.430542	0.885
FLJ42393	51.9465	0.0831773	0.346052	0.788192	0.430584	0.885
TAB2	807.092	-0.185664	0.265935	-0.788185	0.430588	0.885
LOC100287072	2.28028	0.0189622	0.275641	0.78816	0.430603
TULP2	0.458685	-0.138335	0.19522	-0.788015	0.430688
SPARC	1481.96	-0.228097	0.331141	-0.787959	0.430721	0.885
C5orf64	0.931139	0.205817	0.252669	0.78784	0.43079
DNAH11	24.498	0.738059	0.345806	0.787721	0.43086	0.885
RSPH6A	1.24868	0.184841	0.227552	0.787478	0.431002
RPP38	44.2902	-0.30378	0.339858	-0.787427	0.431032	0.885
CR1L	23.1866	-0.430674	0.338502	-0.787396	0.43105	0.885
CD44	4441.81	-0.284524	0.313657	-0.787261	0.431129	0.885
LOC102723867	7.65322	-0.241189	0.336095	-0.787242	0.43114	0.885
OSR1	1.57024	-0.257518	0.233344	0.787171	0.431181
STX18-AS1	22.4534	0.347137	0.345667	0.787167	0.431184	0.885
FAM43A	73.5929	0.340941	0.34132	0.787167	0.431184	0.885
CHRAC1	108.518	-0.221542	0.335816	-0.787075	0.431238	0.885
BAALC	12.0484	0.502137	0.344869	0.787055	0.43125	0.885
IZUMO1	0.886788	0.290089	0.242105	0.787041	0.431258
SPATA7	13.3582	-0.268335	0.346828	-0.786886	0.431349	0.885
POLE2	34.0904	0.22758	0.342684	0.786858	0.431365	0.885
SCARNA17	130.164	0.262357	0.322628	0.786764	0.43142	0.885
NEK3	36.8946	0.268575	0.345705	0.786686	0.431466	0.885
ATP6V0C	310.004	0.308175	0.320447	0.786677	0.431471	0.885
CSE1L	461.009	-0.268009	0.28761	-0.786663	0.431479	0.885
TMEM150A	14.8767	0.106525	0.345988	0.786493	0.431579	0.885
NDUFA2	53.5998	0.275046	0.342587	0.786449	0.431605	0.885
TSTA3	69.1916	0.248231	0.343807	0.786445	0.431607	0.885
PHF5A	74.0797	-0.227755	0.30026	-0.786169	0.431768	0.885
LOC102723990	6.11556	0.30041	0.345245	0.78612	0.431797	0.885
ZRANB3	67.9058	-0.37225	0.336772	-0.785868	0.431945	0.885
WWC2-AS2	1.11004	0.172472	0.241056	0.785776	0.431999
SNX12	209.051	-0.176188	0.321414	-0.785711	0.432037	0.885
APLP2	521.077	0.24469	0.283621	0.785684	0.432053	0.885
IER5L	31.1855	0.374247	0.345931	0.785541	0.432136	0.885
SNAI3	20.5919	0.31542	0.345202	0.785432	0.4322	0.885
NKX3-1	12.4318	-0.482619	0.3459	-0.785337	0.432256	0.885
CD38	173.125	0.363051	0.345938	0.785337	0.432256	0.885
TMEM86B	72.5904	0.111451	0.343901	0.785321	0.432265	0.885
CNPY4	25.6901	-0.253513	0.343047	-0.78524	0.432313	0.885
SPTY2D1-AS1	5.91712	0.23083	0.328696	0.785173	0.432352	0.885
RNF111	463.984	0.163212	0.207489	0.785079	0.432407	0.885
RASSF6	195.331	-0.0650562	0.343771	-0.785007	0.43245	0.885
FAM49A	387.502	0.239382	0.303672	0.784981	0.432465	0.885
LOC100129722	9.75941	-0.257308	0.33869	-0.784975	0.432468	0.885
LAD1	27.0613	0.321138	0.344815	0.784719	0.432619	0.885171
VAC14	679.391	0.179693	0.269711	0.784644	0.432663	0.885171
ZC3H6	235.392	0.310714	0.328641	0.78437	0.432823	0.885173
RNVU1-15	1.1371	-0.00757858	0.283397	0.784356	0.432831
MAN2B2	223.669	0.258033	0.295087	0.784187	0.43293	0.885173
LOC101929657	1.02201	0.209371	0.241173	0.784183	0.432933
FOPNL	181.018	-0.19647	0.334492	-0.784179	0.432935	0.885173
LOC101928356	1.38511	-0.0375267	0.273221	0.784167	0.432942
RUNDC1	217.82	0.1843	0.243773	0.784162	0.432945	0.885173
CACTIN	88.4401	0.19243	0.335516	0.784126	0.432966	0.885173
DCTD	263.924	0.164329	0.284889	0.784073	0.432997	0.885173
CLSTN1	480.217	0.207662	0.245632	0.783758	0.433182	0.885437
GAS2L1	37.7746	-0.513606	0.345935	-0.783452	0.433362	0.885691
CDO1	6.9176	-0.0293952	0.323087	-0.783349	0.433422	0.885701
ANXA3	5.89138	0.608675	0.326651	0.783012	0.43362	0.885798
EXOSC10	302.17	0.243766	0.291356	0.782852	0.433714	0.885798
DNAJB5	43.4342	-0.416657	0.339466	-0.782638	0.43384	0.885798
RP1-224A6.3	0.559786	-0.172769	0.195853	-0.782627	0.433846
ONECUT2	34.8045	0.111899	0.332104	0.782606	0.433858	0.885798
LOC101929668	171.158	0.149342	0.321897	0.782581	0.433873	0.885798
GOLGA5	142.254	0.304074	0.309076	0.782532	0.433902	0.885798
GTPBP4	213.358	-0.252903	0.321504	-0.782344	0.434012	0.885798
SUDS3	454.753	-0.161532	0.246426	-0.782308	0.434034	0.885798
F5	138.478	-0.296628	0.341766	-0.782254	0.434066	0.885798
ADH1C	1.20973	0.259765	0.215662	0.782229	0.43408
LFNG	93.3266	-0.0152252	0.341315	0.782204	0.434094	0.885798
IMMT	323.146	-0.196282	0.234521	-0.782119	0.434145	0.885798
PLEKHG7	40.2867	-0.0192211	0.346686	-0.782038	0.434192	0.885798
LOC101927903	28.6223	0.559784	0.344694	0.782037	0.434193	0.885798
NUP210L	1.90588	-0.345505	0.314225	-0.781731	0.434372
RP4-669L17.10	158.581	0.290729	0.34627	0.781653	0.434419	0.885825
TBX19	51.3108	0.340776	0.336377	0.781576	0.434464	0.885825
FAM167A	59.798	0.712608	0.346449	0.78145	0.434538	0.885825
LGI4	3.24231	-0.172247	0.336272	0.781427	0.434551
SH3GL1P1	33.1012	-0.0988034	0.346041	0.781365	0.434588	0.885825
BAIAP3	13.7738	0.22384	0.342819	0.781326	0.434611	0.885825
HAUS4	86.9461	-0.253583	0.332543	-0.781293	0.43463	0.885825
FBXL22	6.72261	-0.358444	0.338617	-0.78129	0.434632	0.885825
EEF1E1	35.2625	-0.194204	0.345297	-0.781257	0.434651	0.885825
LOC102724467	2.7587	-0.273807	0.28494	0.781175	0.4347
KIAA0586	338.965	-0.260038	0.285668	-0.780932	0.434842	0.885885
RPS6KA4	113.454	0.153021	0.3114	0.780828	0.434904	0.885885
NAGK	164.979	0.356498	0.322234	0.780794	0.434924	0.885885
NGEF	1.19608	0.206528	0.225718	0.780793	0.434924
HUNK	4.81573	-0.214551	0.329895	-0.780462	0.435119	0.885885
IL18RAP	60.8523	0.541633	0.346451	0.780296	0.435216	0.885885
MED9	64.0466	-0.234565	0.334273	-0.78016	0.435297	0.885885
RAPGEF1	1920.63	0.211345	0.252076	0.780145	0.435305	0.885885
C4orf21	288.263	0.277053	0.338293	0.779846	0.435482	0.885885
CHST12	115.86	0.362943	0.344402	0.779803	0.435507	0.885885
LUC7L2	435.797	-0.220305	0.308677	-0.779762	0.435531	0.885885
TRAF6	361.741	0.175074	0.218461	0.779691	0.435573	0.885885
PLSCR4	33.5806	0.251986	0.34583	0.779618	0.435616	0.885885
LINC00327	1.49501	0.155648	0.214655	0.779485	0.435694
CENPO	237.002	0.137495	0.321681	0.779445	0.435718	0.885885
TSPAN32	19.2663	0.118349	0.345933	0.779442	0.435719	0.885885
HS3ST2	5.84341	-0.372933	0.327521	0.779395	0.435747	0.885885
CHRNB4	2.73967	-0.0380928	0.284104	-0.779322	0.43579
LGR6	12.3442	-0.135215	0.345224	-0.779228	0.435845	0.885885
SIRT7	109.269	0.157607	0.339824	0.779147	0.435893	0.885885
CLMP	82.7372	0.273323	0.340975	0.779111	0.435914	0.885885
BSPRY	13.2936	-0.00280562	0.344409	-0.779085	0.435929	0.885885
PLA2G4C	53.0214	0.45364	0.34637	0.779032	0.435961	0.885885
LOC101927858	18.2534	-0.423958	0.346606	-0.778943	0.436013	0.885885
ISCU	373.883	0.319597	0.321332	0.778857	0.436064	0.885885
LOC102724275	24.3052	0.121409	0.34495	0.778786	0.436106	0.885885
MED4-AS1	1.4032	-0.0661504	0.282683	0.778689	0.436163
RSRC2	290.929	-0.201442	0.320842	-0.778628	0.436199	0.885885
CYP27B1	129.608	0.665347	0.346502	0.77854	0.436251	0.885885
IFI16	1004.3	-0.182087	0.262376	-0.778456	0.4363	0.885885
FOLR1	1.11308	0.159464	0.241195	0.778371	0.43635
SLC1A2	82.577	-0.147157	0.346183	0.778339	0.436369	0.885885
JAKMIP1	64.4099	0.244528	0.342354	0.778211	0.436444	0.885885
KDSR	250.976	-0.183835	0.256059	-0.778188	0.436458	0.885885
KATNB1	56.2939	0.080796	0.34172	0.778106	0.436506	0.885885
HES5	1.38905	0.379185	0.264921	0.778059	0.436534
SNORA14A	0.470575	-0.150723	0.195353	-0.778055	0.436536
SNRK-AS1	35.1613	0.376811	0.340619	0.777945	0.436602	0.885885
CLIC3	2.06945	0.488069	0.296422	0.777922	0.436615
TMA16	96.8727	-0.216855	0.330725	-0.777829	0.43667	0.885885
PPT1	603.047	-0.211657	0.277328	-0.777733	0.436726	0.885885
SETD2	1668.11	-0.168811	0.224507	-0.777678	0.436759	0.885885
ARTN	1.14909	0.13903	0.242937	0.777653	0.436774
FBXO11	578.437	0.191679	0.23906	0.777516	0.436855	0.885885
METAP1D	13.4701	-0.392659	0.345594	-0.777283	0.436992	0.885885
TAC4	2.20286	0.678518	0.317569	0.777277	0.436995
RUNX1-IT1	404.913	-0.364516	0.321756	-0.777251	0.437011	0.885885
SYNJ2	213.23	-0.222848	0.328233	-0.777246	0.437014	0.885885
FBXO5	124.175	-0.265268	0.341177	-0.777241	0.437016	0.885885
LSM1	78.0935	-0.205633	0.344949	-0.777236	0.43702	0.885885
STARD8	73.0972	0.170439	0.344034	0.777228	0.437024	0.885885
DHRS4L1	1.27406	-0.027029	0.275753	0.777224	0.437027
SP1	1309.81	-0.147028	0.191955	-0.777217	0.437031	0.885885
C20orf96	20.9665	-0.216698	0.345932	-0.77711	0.437094	0.885885
DROSHA	365.913	-0.219085	0.272445	-0.777051	0.437129	0.885885
RP11-87E22.2	1.20431	0.130411	0.240295	0.776977	0.437173
RIMS1	1.87471	-0.20998	0.279809	-0.776956	0.437185
DKFZP434F142	11.5312	0.648079	0.34417	0.776604	0.437392	0.886101
PELP1	257.867	-0.203396	0.272772	-0.776531	0.437436	0.886101
SRRD	55.8254	-0.287066	0.304638	-0.776506	0.43745	0.886101
PIK3R2	98.7701	0.378366	0.342198	0.776493	0.437458	0.886101
GPR180	201.066	-0.187946	0.340141	-0.776301	0.437571	0.886218
GSPT2	86.4951	-0.207375	0.339141	-0.775964	0.43777	0.886337
DNAJC30	78.4257	0.216633	0.326075	0.775932	0.437789	0.886337
FIGN	14.4647	-0.0688751	0.33941	-0.775916	0.437799	0.886337
ROGDI	16.3565	-0.31028	0.342553	0.775825	0.437852	0.886337
LOC101927762	1.17291	-0.176597	0.244445	-0.775345	0.438136
YPEL1	89.4947	0.364847	0.334212	0.775306	0.438159	0.886597
ALDOC	68.0705	-0.252085	0.340728	-0.775106	0.438277	0.886597
NEDD4L	220.45	0.232984	0.345818	0.775098	0.438282	0.886597
BRD2	1021.14	0.181697	0.254045	0.775066	0.438301	0.886597
ARHGEF28	20.4793	0.333281	0.345449	0.775049	0.438311	0.886597
WEE1	423.644	-0.249184	0.337089	-0.774921	0.438386	0.886597
TOMM34	61.3605	0.155861	0.344512	0.774854	0.438426	0.886597
DXO	32.4456	0.378666	0.341363	0.774794	0.438462	0.886597
HHLA2	21.8239	-0.171368	0.332165	-0.774755	0.438484	0.886597
MAATS1	13.8354	-0.2693	0.339602	0.774613	0.438569	0.886597
WBP4	52.5511	0.248281	0.325206	0.77457	0.438594	0.886597
MSL1	643.704	-0.214234	0.25486	-0.774348	0.438725	0.88675
FGF10	0.61179	-0.212399	0.198305	-0.774169	0.438831
TIMM10B	403.686	-0.244418	0.323224	-0.774143	0.438846	0.88675
GPN3	55.4736	-0.324924	0.340632	-0.774136	0.43885	0.88675
GUCY1A2	71.2802	-0.266454	0.34305	-0.774066	0.438892	0.88675
FOXN3-AS1	4.21596	0.0599158	0.33209	0.773868	0.439009
UNC93B1	190.547	0.246991	0.323993	0.773814	0.43904	0.886751
ATF3	77.2218	0.451802	0.338082	0.773781	0.43906	0.886751
IGFBP2	24.6779	0.763205	0.345992	0.773736	0.439087	0.886751
PNMAL2	3.30299	-0.260626	0.300448	-0.773718	0.439097
GALNT15	49.1021	-0.153083	0.343521	0.773688	0.439115	0.886751
AMZ1	56.9312	0.0867421	0.34423	0.773587	0.439175	0.886759
SNHG19	12.6043	-0.103995	0.337271	0.773177	0.439418	0.887054
BFAR	256.801	-0.19805	0.254073	-0.773104	0.439461	0.887054
LOC102724620	1.52805	0.121896	0.198787	0.773085	0.439472
SIX2	1.19609	0.242456	0.215908	0.773022	0.439509
NPIPB9	111.003	-0.371149	0.333753	-0.772747	0.439672	0.887054
KCNC3	151.816	-0.542618	0.335546	-0.772705	0.439697	0.887054
ICA1	19.184	-0.330684	0.346175	-0.772654	0.439727	0.887054
CAPN8	1.40817	0.245103	0.204226	0.772541	0.439794
SP4	312.559	0.240043	0.309903	0.772394	0.439881	0.887054
ZSCAN29	299.245	-0.21353	0.296792	-0.77225	0.439966	0.887054
ADAMTS14	92.2011	0.134778	0.344479	0.77217	0.440014	0.887054
BMI1	287.357	-0.203953	0.345247	-0.772164	0.440017	0.887054
CATSPER2	5.12259	0.371082	0.341697	0.772065	0.440076	0.887054
LOC102724336	4.5534	-0.206936	0.309508	-0.772032	0.440095	0.887054
LOC100506713	4.54855	0.43069	0.322698	0.77203	0.440097	0.887054
STRIP1	175.012	0.194411	0.313895	0.771987	0.440122	0.887054
MON1A	28.3619	-0.233853	0.342672	-0.771795	0.440236	0.887054
CYTH1	1034.11	-0.163212	0.211669	-0.771785	0.440242	0.887054
GOLGA6C	1.0664	-0.212961	0.232012	-0.771771	0.44025
LOC101928291	15.2612	0.156567	0.34569	0.77166	0.440316	0.887054
RNF215	33.1357	-0.344374	0.344358	-0.771656	0.440318	0.887054
RORC	7.21724	-0.0334566	0.33403	0.771647	0.440324	0.887054
U2AF1L4	39.2915	0.0859047	0.346191	0.771505	0.440408	0.887111
TMED4	145.5	0.244242	0.270752	0.771349	0.4405	0.887158
DENND4B	909.44	0.159567	0.264564	0.771222	0.440575	0.887158
HIC2	140.516	-0.328122	0.319389	-0.771101	0.440647	0.887158
SCMH1	120.182	0.154262	0.316577	0.771004	0.440704	0.887158
LOC100133445	33.3051	0.544111	0.345091	0.770958	0.440732	0.887158
PLK1	146.16	-0.324784	0.344491	-0.770902	0.440765	0.887158
THSD7B	1.24844	-0.190751	0.228883	-0.770842	0.440801
BIRC3	5253.81	-0.245318	0.299384	-0.770802	0.440824	0.887164
CDT1	105.634	-0.340984	0.316413	-0.77049	0.441009	0.887284
PRUNE	99.0698	-0.219117	0.342232	-0.770391	0.441068	0.887284
PURA	437.233	-0.226278	0.309116	-0.770259	0.441146	0.887284
SRGN	1284.65	0.299257	0.309701	0.770257	0.441147	0.887284
RIMBP3	14.6117	0.187161	0.327228	0.77009	0.441247	0.887284
LOC101927116	9.23494	0.262225	0.344323	0.770039	0.441277	0.887284
RAD54B	148.479	-0.244245	0.322916	-0.77002	0.441288	0.887284
CLEC4F	1.67831	-0.0252202	0.243356	0.769976	0.441314
FBL	199.855	-0.310443	0.337024	-0.76995	0.441329	0.887284
CROCC	59.0761	0.127536	0.342791	0.769785	0.441428	0.887332
RP11-430B1.2	2.48565	-0.159989	0.31506	-0.769734	0.441458
CCNJ	113.594	0.189856	0.33619	0.76968	0.44149	0.887332
MED29	194.365	-0.205062	0.305992	-0.769626	0.441522	0.887332
PLAC8L1	2.73275	0.011376	0.31804	0.769622	0.441524
CHRNA5	17.1329	-0.284723	0.343643	-0.769534	0.441576	0.887332
RAB4B-EGLN2	2.48652	-0.00784479	0.208987	0.769338	0.441693
LOC101929560	0.95031	-0.201488	0.226736	-0.769297	0.441717
TBC1D10C	190.84	0.209658	0.3311	0.769271	0.441732	0.887534
LOC102724230	2.57552	-0.126939	0.32961	0.768899	0.441953
MUC12	7.52603	0.229868	0.34259	0.76884	0.441988	0.887785
PIGF	63.8978	-0.154503	0.317073	-0.768831	0.441993	0.887785
SLC10A3	52.493	0.364398	0.333843	0.768725	0.442057	0.887785
OTUB1	204.224	0.169957	0.325999	0.768685	0.442081	0.887785
AC093391.2	11.2161	-0.00893685	0.344937	-0.768458	0.442215	0.887944
CRX	0.74054	-0.180531	0.233592	-0.768301	0.442308
HRH2	159.096	0.147508	0.337828	0.76814	0.442404	0.888126
SLC39A13	86.482	0.238247	0.336244	0.768038	0.442465	0.888126
KLF3	414.662	0.191417	0.306518	0.768016	0.442478	0.888126
MRPS33	45.3985	-0.17409	0.342722	-0.767913	0.442539	0.888126
CALR	1719.67	0.240746	0.294572	0.767806	0.442602	0.888126
HNRNPA1L2	54.5919	-0.364388	0.331618	-0.767741	0.442641	0.888126
SLC9A9-AS1	1.13133	0.138361	0.242242	0.767669	0.442684
RNF148	1.33342	0.0670204	0.244736	0.767604	0.442722
CHRNA6	11.8608	-0.180961	0.339697	-0.767553	0.442753	0.888156
GRIN2C	7.73817	0.107795	0.337179	0.767529	0.442767	0.888156
C1orf52	110.196	-0.229438	0.323545	-0.76742	0.442832	0.888174
CYP4F24P	1.63163	-0.0623025	0.26359	0.767343	0.442877
ECHDC3	7.65839	0.0339557	0.338534	-0.7673	0.442903	0.888205
PRIM2	153.465	-0.247056	0.34132	-0.767119	0.443011	0.888309
C4orf22	1.49283	0.224039	0.19819	0.766843	0.443175
SDR42E1	42.8606	0.223049	0.345595	0.766836	0.443179	0.888385
SNIP1	117.829	-0.167156	0.333888	-0.766741	0.443236	0.888385
ZNF137P	46.5044	-0.361116	0.34604	-0.766714	0.443252	0.888385
FAM89B	104.353	0.275707	0.338542	0.766614	0.443311	0.888385
BIN3	61.1767	0.211565	0.345704	0.766332	0.443479	0.888385
ZNF224	278.515	0.207866	0.294584	0.766268	0.443517	0.888385
KLF13	1318.65	-0.163865	0.220483	-0.766052	0.443646	0.888385
TMEM220	21.8225	-0.308189	0.346443	-0.76604	0.443652	0.888385
MRPL36	30.7086	-0.154365	0.346244	-0.766031	0.443658	0.888385
ADH1B	42.5521	0.399139	0.342183	-0.765796	0.443798	0.888385
ITFG1	166.051	0.175563	0.303814	0.765735	0.443834	0.888385
GPT2	63.84	0.295315	0.345801	0.765674	0.44387	0.888385
ANKRD11	982.079	0.153521	0.225374	0.765631	0.443896	0.888385
UROS	105.358	-0.240882	0.341405	-0.765533	0.443954	0.888385
LOC102724528	13.9595	-0.139107	0.341141	0.765495	0.443977	0.888385
GOLGA8R	52.6548	-0.483214	0.306975	-0.765374	0.444049	0.888385
CREB3L3	0.287114	0.147556	0.198533	-0.76535	0.444063
LINC00607	0.925437	0.236591	0.240096	0.765237	0.44413
ALG10	121.172	-0.196005	0.337637	-0.765167	0.444172	0.888385
RABL5	23.1053	-0.0703767	0.346277	-0.765165	0.444173	0.888385
GIN1	46.0723	-0.174926	0.337896	-0.765138	0.44419	0.888385
SCARB2	775.986	0.308185	0.309268	0.765107	0.444208	0.888385
MAP4K2	170.368	0.210076	0.328217	0.765086	0.44422	0.888385
METTL22	45.2584	0.0678815	0.34314	0.764713	0.444442	0.888572
PRKCQ	123.245	0.183596	0.339777	0.764678	0.444463	0.888572
LOC102723884	9.93143	0.265632	0.342349	0.764648	0.444481	0.888572
LOC102723521	97.1722	0.25914	0.32218	0.764327	0.444672	0.888814
TRG-AS1	208.995	0.292257	0.330071	0.76404	0.444844	0.888814
PHF21B	18.0549	-0.280072	0.336752	-0.763964	0.444889	0.888814
UBXN10	18.0923	0.258981	0.346149	0.763906	0.444923	0.888814
PIR-FIGF	1.1121	0.271001	0.215565	0.763784	0.444996
PWP1	132.323	-0.208871	0.316894	-0.763722	0.445033	0.888814
LOC101929039	62.1379	0.421471	0.346433	0.763653	0.445074	0.888814
SGPP2	271.057	-0.304457	0.332692	-0.763643	0.44508	0.888814
WDR31	24.8648	-0.467778	0.34493	-0.763604	0.445103	0.888814
LOC101927838	26.2754	0.0360881	0.336423	0.763479	0.445178	0.888814
DUSP15	7.31204	-0.209147	0.307824	-0.763478	0.445178	0.888814
WDR89	139.825	-0.252989	0.312297	-0.763272	0.445301	0.888814
SAR1A	707.882	-0.242064	0.288303	-0.763247	0.445316	0.888814
LOC100996760	1.4701	0.209958	0.200721	0.763216	0.445334
DDI1	3.28124	0.666596	0.32238	0.763031	0.445445
FLJ10038	524.865	0.193192	0.247238	0.762974	0.445479	0.888814
PQLC2	53.0372	0.0781901	0.345323	0.762935	0.445502	0.888814
ATP2B1	1015.6	-0.19224	0.284817	-0.762912	0.445516	0.888814
APOL3	680.814	0.239469	0.329514	0.762842	0.445558	0.888814
CCDC84	51.4527	0.246312	0.342847	0.762675	0.445657	0.888814
LOC101927018	10.3285	0.185821	0.344524	0.762667	0.445662	0.888814
CHCHD5	10.9391	-0.368573	0.344858	-0.762666	0.445663	0.888814
NPSR1-AS1	0.529794	-0.121836	0.195744	-0.762568	0.445721
CEACAM6	1.76572	0.162663	0.201829	0.762542	0.445737
ZNF311	3.85936	0.280993	0.336861	0.762495	0.445765
LOC100507656	17.46	-0.211709	0.340769	-0.762271	0.445898	0.889172
NHP2L1	198.8	-0.175202	0.317269	-0.761998	0.446061	0.889386
FAR2	61.8022	0.224718	0.308145	0.761868	0.446139	0.889429
TMEM50A	310.744	-0.213117	0.276353	-0.761717	0.446229	0.889498
BRWD1	1945.73	-0.169673	0.232836	-0.761616	0.446289	0.889506
ADAM1A	72.0338	0.0842851	0.33521	0.761315	0.446469	0.889753
PRAME	49.3811	-0.133194	0.256737	-0.760909	0.446712	0.890125
CCDC176	16.1225	-0.189221	0.346671	-0.760652	0.446865	0.890319
LOC101929491	4.45359	0.344339	0.290621	0.760372	0.447032
TMEM191C	0.58127	-0.202766	0.19835	-0.760285	0.447084
SIRT5	91.0177	-0.236616	0.337831	-0.760272	0.447092	0.890509
FZD6	57.3989	0.475337	0.343433	0.760128	0.447178	0.890509
LINC00189	10.2116	0.106579	0.337049	0.760017	0.447244	0.890509
LTA4H	494.805	-0.139437	0.319125	-0.759941	0.44729	0.890509
PITPNM2	86.7375	0.0809085	0.342731	0.759887	0.447322	0.890509
EHMT1	527.175	0.201734	0.296632	0.759773	0.44739	0.890509
RPRD2	487.627	-0.197545	0.284325	-0.759739	0.447411	0.890509
NUCB2	175.056	0.219615	0.32144	0.759473	0.447569	0.890509
LOC102723469	26.101	0.219188	0.345993	0.759456	0.44758	0.890509
DCAF11	295.735	0.225656	0.297858	0.759427	0.447597	0.890509
VBP1	239.727	-0.290194	0.317518	-0.759424	0.447599	0.890509
TSC22D2	352.341	0.181951	0.280958	0.75937	0.447631	0.890509
ZNF536	1.23202	0.221259	0.213435	0.759289	0.44768
LIX1	1.05128	0.172136	0.239225	0.759239	0.44771
KLHDC3	152.076	0.23391	0.322127	0.758962	0.447875	0.890762
TSTD1	19.0452	0.543163	0.346249	0.758803	0.44797	0.890762
TMEM88	4.09497	0.283686	0.336352	0.758794	0.447976
ASB3	101.126	0.395219	0.345886	0.758635	0.448071	0.890762
NMRK1	109.594	0.248754	0.306968	0.758584	0.448101	0.890762
MMGT1	316.767	-0.229984	0.304509	-0.758553	0.44812	0.890762
ZNF670	32.2678	-0.329986	0.341155	-0.75847	0.44817	0.890762
COPS4	92.7744	-0.322464	0.33482	-0.758416	0.448202	0.890762
DNAJB4	90.7636	0.236266	0.287458	0.758409	0.448206	0.890762
DCTN4	416.095	-0.166114	0.287731	-0.75816	0.448355	0.890919
TOX	311.178	0.184362	0.324977	0.75803	0.448433	0.890919
CEP55	183.115	-0.175547	0.34581	-0.757758	0.448596	0.890919
HTR3A	128.826	0.00451632	0.315841	-0.757712	0.448623	0.890919
LOC102724518	3.10064	0.150166	0.308998	0.757631	0.448672
HIVEP2	712.635	-0.187809	0.265549	-0.75763	0.448673	0.890919
POC5	75.4269	0.242886	0.337852	0.757527	0.448734	0.890919
ADPRHL2	60.9153	0.173149	0.344811	0.757498	0.448751	0.890919
CDK4	227.41	-0.246498	0.3321	-0.757421	0.448798	0.890919
ESRRB	0.793509	0.315853	0.239926	0.757335	0.448849
NCAPD2	534.646	0.210735	0.334309	0.75694	0.449086	0.890919
LOC101929638	1.93881	-0.311175	0.308715	0.756755	0.449197
SLC2A1	182.702	0.351484	0.316638	0.75664	0.449266	0.890919
ZNF527	83.7235	-0.339015	0.335091	-0.756577	0.449303	0.890919
WDR64	0.997607	0.192256	0.238716	0.756565	0.44931
RASL11A	10.9649	0.141735	0.340059	0.756524	0.449335	0.890919
ATAD3B	138.946	0.238823	0.344227	0.756368	0.449429	0.890919
MYCT1	33.2439	-0.282325	0.346622	-0.756368	0.449429	0.890919
LOC101929347	1.11942	0.19953	0.226411	0.756363	0.449431
PSMB10	148.104	0.240287	0.321355	0.756273	0.449485	0.890919
LOC101927447	0.473677	-0.0918839	0.195235	-0.756273	0.449485
SH2B3	643.84	0.180968	0.251796	0.75626	0.449493	0.890919
RBM15B	391.581	0.21834	0.323271	0.756213	0.449522	0.890919
MAFIP	185.681	-0.109391	0.344194	-0.756158	0.449554	0.890919
LOC101928527	25.3692	0.255497	0.34575	0.75615	0.449559	0.890919
MAP2K4P1	4.50293	0.33716	0.327686	0.756045	0.449622
HERC3	313.923	0.230744	0.298563	0.755988	0.449656	0.890919
RNU6ATAC	6.01228	-0.312677	0.34541	-0.755734	0.449808	0.890919
MBNL1	3221.84	-0.168442	0.21843	-0.755728	0.449813	0.890919
LOC101927556	61.8444	-0.175367	0.325784	-0.755624	0.449874	0.890919
LOC101928719	20.6724	0.375719	0.345828	0.755521	0.449937	0.890919
ABI2	388.312	0.162243	0.258227	0.755441	0.449984	0.890919
WRAP73	49.693	0.37448	0.337638	0.755414	0.450001	0.890919
PHF1	208.92	0.278324	0.323208	0.755341	0.450044	0.890919
TPD52L2	332.531	0.164681	0.231676	0.755341	0.450045	0.890919
NRDE2	146.317	0.0750479	0.329175	0.75532	0.450057	0.890919
ZNF175	71.405	-0.198024	0.329854	-0.755317	0.450059	0.890919
PHF20L1	516.855	0.164768	0.230867	0.755168	0.450148	0.890919
APOL1	484.736	0.321773	0.337011	0.755153	0.450157	0.890919
ILDR2	42.3004	-0.133359	0.342041	-0.755059	0.450214	0.890919
CCDC178	0.621867	-0.127748	0.196247	-0.755039	0.450225
PPIL2	230.535	0.18727	0.319935	0.755019	0.450238	0.890919
OR7E14P	6.39726	-0.116153	0.311696	-0.754965	0.45027	0.890919
RGMB-AS1	0.808361	0.309125	0.238307	0.754892	0.450314
ARL3	41.41	0.265587	0.342036	0.754827	0.450353	0.890919
PDRG1	43.7011	0.170474	0.34245	0.754823	0.450355	0.890919
GCNT2	185.846	-0.260244	0.343646	-0.754638	0.450466	0.890932
NBPF26	763.091	0.135997	0.318045	0.754625	0.450474	0.890932
MESP1	1.80306	-0.103079	0.264522	0.754563	0.450511
LOC101927609	1.40797	-0.0194491	0.261026	0.754542	0.450524
RAD17	224.339	-0.232931	0.31084	-0.754514	0.45054	0.890953
OPCML	1.18209	0.2263	0.213877	0.754355	0.450636
LOC101928182	3.32751	0.196786	0.327573	0.754206	0.450725
SYCE1L	1.13966	0.242577	0.242964	0.754026	0.450833
RP4-639F20.1	3.92912	-0.20124	0.319779	-0.753819	0.450958
PAQR3	155.69	-0.202247	0.285699	-0.753721	0.451017	0.89169
CCDC127	38.2416	0.268953	0.343007	0.753654	0.451057	0.89169
SLC6A6	567.942	-0.162227	0.240847	-0.753614	0.451081	0.89169
COL28A1	1.52668	0.180058	0.200441	0.753529	0.451132
JADE2	687.969	-0.208509	0.291836	-0.753518	0.451139	0.891693
CHST7	28.3188	-0.366419	0.346211	-0.75334	0.451245	0.891793
ARHGEF19	19.8516	0.0615559	0.345759	0.753096	0.451392	0.891973
C1orf53	1.09973	-0.176103	0.242751	-0.752923	0.451496
ACAD10	135.657	0.337475	0.333033	0.752896	0.451512	0.891993
FLJ31306	695.737	-0.226956	0.308437	-0.752893	0.451514	0.891993
RGS14	74.6923	0.288388	0.336331	0.75275	0.4516	0.892052
TRIM31	1.31608	0.232922	0.245712	0.752745	0.451603
LOC100996318	0.89008	0.241446	0.239339	0.752725	0.451615
CLPX	170.623	-0.188597	0.245206	-0.752612	0.451683	0.892105
LOC101927955	4.40154	-0.431544	0.33128	-0.752416	0.451801
LINC01094	97.5519	-0.017342	0.346166	0.752249	0.451901	0.892406
RP11-95P2.1	18.8207	-0.192582	0.343236	-0.752172	0.451948	0.892406
TFF3	0.505608	-0.159026	0.199998	-0.75217	0.451949
RP1-272J12.1	1.3833	0.100728	0.228132	0.752031	0.452032
DIAPH3	150.159	0.089398	0.343898	0.751935	0.45209	0.892521
GEMIN8P4	1.40895	0.092767	0.228095	0.751591	0.452297
STMN3	57.188	0.24647	0.333984	0.751444	0.452386	0.892521
E2F5	100.321	-0.144648	0.34577	-0.751437	0.45239	0.892521
C5orf30	55.1515	-0.163758	0.340368	-0.75121	0.452526	0.892521
HTR2B	10.2008	0.00227699	0.345215	0.751144	0.452566	0.892521
DLEU2	77.5164	-0.238495	0.327467	-0.751027	0.452637	0.892521
STEAP2	118.828	0.505681	0.346378	0.750922	0.4527	0.892521
SGPL1	644.847	0.173964	0.26141	0.750919	0.452701	0.892521
BTBD18	12.1515	0.232978	0.346018	0.750911	0.452706	0.892521
MUC5B	13.3267	1.02788	0.340144	0.750877	0.452727	0.892521
LINC00032	1.47959	-0.030651	0.258928	0.750798	0.452774
RPS10	843.123	-0.284913	0.337092	-0.750676	0.452848	0.892521
PDIA4	567.401	0.354321	0.343798	0.750635	0.452872	0.892521
CELSR1	164.529	0.234694	0.338124	0.750559	0.452918	0.892521
ETFA	194.116	-0.192547	0.267691	-0.75055	0.452923	0.892521
CLN5	119.986	0.305302	0.335909	0.75047	0.452972	0.892521
PRPF39	214.772	0.239371	0.327829	0.750402	0.453013	0.892521
SH3BP4	38.4579	0.198385	0.346163	0.750374	0.453029	0.892521
APOF	1.14007	-0.119051	0.256442	0.750374	0.45303
NRBP2	95.4986	0.147542	0.326731	0.750371	0.453032	0.892521
ZNF169	75.9952	0.0897728	0.327616	0.750304	0.453072	0.892521
CLDN18	2.47267	0.804131	0.324767	0.750211	0.453127
LOC102723994	1.70209	-0.0345981	0.24894	0.75018	0.453146
RERE	969.656	-0.201957	0.246674	-0.750099	0.453195	0.892521
SAP25	49.0526	0.164904	0.342211	0.750016	0.453245	0.892521
OSBPL7	89.518	0.200573	0.327517	0.749987	0.453263	0.892521
C1orf123	57.7288	-0.207339	0.34079	-0.749871	0.453332	0.892521
HDAC1	478.644	0.190953	0.262091	0.74984	0.453351	0.892521
KCTD10	283.848	-0.187567	0.310581	-0.749574	0.453511	0.892726
NRSN2	40.6457	-0.154182	0.34596	-0.74922	0.453725	0.892816
CD3EAP	38.8942	-0.283832	0.342086	-0.749218	0.453726	0.892816
NOL12	112.696	0.211574	0.33378	0.749212	0.45373	0.892816
CKMT2-AS1	56.5994	0.00735278	0.334475	0.749126	0.453781	0.892816
AURKA	128.824	-0.321881	0.342674	-0.748949	0.453888	0.892915
ZNF688	42.1035	-0.0401021	0.337443	0.748787	0.453986	0.892974
ASGR2	6.41291	0.339058	0.326389	0.748619	0.454087	0.892974
GCNT1	242.319	0.319671	0.338712	0.748382	0.45423	0.892974
NIT1	110.852	0.311068	0.321026	0.748168	0.454359	0.892974
TSPYL6	7.15054	-0.33081	0.344603	0.748103	0.454398	0.892974
KCNT2	18.8786	-0.170476	0.345926	0.748075	0.454415	0.892974
ZNF334	30.452	0.11	0.345492	0.748068	0.454419	0.892974
SLC11A1	247.554	0.162558	0.342779	0.747983	0.45447	0.892974
AFG3L2	249.911	0.21848	0.320229	0.747973	0.454477	0.892974
NCOA5	235.739	0.203508	0.307159	0.747954	0.454488	0.892974
NCOA7	393.286	0.291092	0.300963	0.747753	0.454609	0.892974
YES1	141.007	0.324793	0.339074	0.747541	0.454737	0.892974
ATOH8	17.6983	0.389418	0.345534	0.74735	0.454852	0.892974
HEBP2	63.0906	-0.289278	0.338899	-0.747336	0.454861	0.892974
FLJ27354	4.72475	0.418948	0.336701	0.747216	0.454933	0.892974
KLHDC7B	74.271	0.30095	0.34398	0.747049	0.455034	0.892974
MTMR14	256.063	-0.268468	0.309906	-0.747041	0.455039	0.892974
TMEM138	161.239	0.290777	0.320543	0.746968	0.455083	0.892974
HSPB7	1.40665	-0.0445571	0.248736	-0.74685	0.455154
ITM2B	594.642	0.299223	0.309572	0.746824	0.45517	0.892974
GPR124	131.135	0.1939	0.338342	0.746726	0.455229	0.892974
ETV7	42.5289	0.383816	0.344663	0.746679	0.455258	0.892974
FCRL6	21.4428	0.421457	0.346442	0.746616	0.455295	0.892974
LINS	326.971	0.195392	0.319953	0.746549	0.455336	0.892974
ACADM	144.495	-0.134523	0.33521	-0.746467	0.455385	0.892974
STMN4	0.845415	-0.182359	0.201696	-0.74645	0.455396
CDCP2	1.39588	0.22253	0.198038	0.746361	0.455449
NFKBIE	259.264	0.303973	0.341397	0.746359	0.455451	0.892974
DCPS	67.6607	0.222761	0.321733	0.746303	0.455485	0.892974
CSAG3	0.990424	-0.0449922	0.227555	-0.746261	0.45551
AKAP3	8.76111	-0.132155	0.345241	-0.746232	0.455527	0.892974
PTGER2	74.2142	0.316993	0.345265	0.746232	0.455527	0.892974
CKS2	81.6791	-0.231276	0.33763	-0.746121	0.455594	0.892974
STX17	599.55	-0.191291	0.253061	-0.746111	0.4556	0.892974
LOC100507670	1.93025	-0.149369	0.263054	-0.746035	0.455647
MRPL47	82.5752	-0.210048	0.314518	-0.745929	0.45571	0.89308
FZD3	184.357	-0.445035	0.341519	-0.745775	0.455803	0.89309
ZHX1-C8ORF76	19.9598	0.235734	0.343573	0.745735	0.455828	0.89309
LOC101928263	2.26264	0.172216	0.306139	0.74549	0.455975
TMPRSS15	0.395277	-0.102465	0.195133	-0.74546	0.455994
LINC00337	0.997047	0.064502	0.267984	0.745299	0.456091
LRIG1	222.524	0.242144	0.333934	0.744979	0.456285	0.893753
PRDX5	95.3096	0.0885674	0.337244	0.744888	0.456339	0.893753
KIAA1467	47.8261	-0.210687	0.342682	-0.744832	0.456373	0.893753
CNNM4	134.876	0.223312	0.316489	0.744804	0.45639	0.893753
ZNF252P-AS1	26.7925	-0.450352	0.346225	-0.744513	0.456566	0.893898
GPR89B	127.267	-0.41732	0.341739	-0.744496	0.456577	0.893898
TRIM35	207.038	0.18493	0.278378	0.744334	0.456674	0.893921
SRPK2	404.902	-0.233189	0.307961	-0.74429	0.456701	0.893921
C9orf117	0.932547	0.275118	0.22539	0.744165	0.456776
POLR2G	62.2598	0.158659	0.336217	0.744105	0.456813	0.893955
HUWE1	4716	0.161365	0.237275	0.744076	0.456831	0.893955
SORCS3	0.566653	0.0226755	0.19806	-0.744045	0.456849
RBM33	1178.98	0.162846	0.208839	0.743874	0.456952	0.894084
ARHGEF16	2.09861	0.0871977	0.267802	0.743782	0.457009
FLJ33360	4.69765	-0.061546	0.343559	-0.743749	0.457028	0.894122
C15orf54	1.38143	0.222357	0.198022	0.743629	0.457101
HOXD9	7.08918	-0.32303	0.318308	-0.743382	0.45725	0.894296
LOC101928101	3.3402	0.184296	0.30713	0.743218	0.45735
VANGL2	87.5566	-0.297072	0.344842	-0.743173	0.457377	0.894296
OPHN1	228.489	-0.261582	0.293024	-0.743168	0.45738	0.894296
RAB37	101.63	0.279448	0.344822	0.743158	0.457386	0.894296
SOX17	11.5849	-0.178659	0.340996	-0.743139	0.457398	0.894296
TMED7-TICAM2	4.91966	0.280572	0.260567	0.743007	0.457477	0.894342
ATP8B5P	0.392671	-0.09012	0.195094	-0.742822	0.45759
MATN1	1.2241	-0.0200754	0.270443	0.742811	0.457596
NMBR	0.388562	-0.153606	0.195168	-0.742736	0.457641
TRIM65	154.115	0.310747	0.332943	0.742606	0.45772	0.89463
LAT2	439.513	-0.250143	0.327764	-0.742527	0.457768	0.89463
ITIH3	18.2412	0.581504	0.341636	0.74245	0.457815	0.89463
MYO10	75.8409	0.359823	0.344474	0.742366	0.457865	0.89463
ACP5	212.855	0.31878	0.333077	0.742289	0.457912	0.89463
LOC101928548	25.6364	0.601908	0.346436	0.742206	0.457962	0.89463
AK7	1.3908	0.287216	0.262538	0.742192	0.457971
TRIM73	1.47929	0.0554235	0.231331	0.742166	0.457987
LOC101928445	8.12194	-0.294548	0.343575	-0.741999	0.458088	0.894766
SELL	663.389	-0.365174	0.340967	-0.74178	0.45822	0.894821
MFN1	415.823	0.253384	0.284408	0.74169	0.458275	0.894821
TGFBR2	1049.81	-0.186089	0.266223	-0.741674	0.458285	0.894821
PRSS27	2.07894	-0.0306408	0.292309	0.741216	0.458563
BEAN1	4.36039	0.237794	0.340249	0.741207	0.458568
LOC100133985	1.22966	0.215044	0.296257	0.741155	0.458599
KBTBD7	68.7724	0.15502	0.343065	0.741072	0.45865	0.895282
TRERF1	416.595	0.202398	0.253779	0.740956	0.45872	0.895282
OR2A20P	5.51095	0.0942689	0.339842	0.740889	0.458761	0.895282
RP11-450K4.1	1.70476	-0.581215	0.315001	0.740777	0.458829
CLUHP3	62.2558	0.19179	0.33724	0.740565	0.458957	0.895282
CAPS2	13.8532	0.291427	0.346472	0.740328	0.459101	0.895282
ZNF365	4.16563	0.439782	0.328011	-0.740251	0.459148
DPH7	179.663	-0.199193	0.325187	-0.740227	0.459162	0.895282
RP5-1073O3.7	6.973	-0.239404	0.339512	-0.74019	0.459185	0.895282
NOP2	216.223	0.215621	0.328974	0.740187	0.459187	0.895282
HLA-DOA	586.322	-0.221089	0.316142	-0.739968	0.459319	0.895282
FLJ45825	7.06559	0.194185	0.315176	0.73977	0.45944	0.895282
PKP2	15.4877	0.243926	0.340231	0.739734	0.459462	0.895282
BLOC1S5	163.368	-0.231462	0.298426	-0.739696	0.459484	0.895282
PTBP2	186.752	-0.234778	0.321135	-0.739684	0.459491	0.895282
ITGA10	22.6372	0.321261	0.346244	0.739668	0.459502	0.895282
EIF2B1	209.751	-0.198023	0.260627	-0.739598	0.459544	0.895282
RP11-18H21.1	14.0857	-0.432604	0.343793	-0.739596	0.459545	0.895282
RFX3	346.602	0.189485	0.279294	0.739567	0.459563	0.895282
PGM3	227.738	0.279652	0.328375	0.73956	0.459567	0.895282
MCCC1	123.165	-0.255294	0.279219	-0.739524	0.459589	0.895282
FLJ45079	0.572378	-0.151484	0.208946	-0.739376	0.459679
LOC101926909	5.54759	0.0998638	0.335514	-0.739346	0.459697	0.895383
ZNF414	34.8337	0.188647	0.345116	0.739207	0.459781	0.895438
PLAC9	2.05725	-0.447028	0.318311	0.739197	0.459787
PRB3	1.01953	0.220366	0.225121	0.739189	0.459792
LOC101929343	1.34412	0.0953076	0.228566	0.739104	0.459844
CD81-AS1	1.20761	-0.0788504	0.285832	0.739079	0.459859
RGS18	25.0959	0.355757	0.341976	0.739043	0.459881	0.895522
ACOT4	8.06029	0.0435417	0.338845	0.738693	0.460094	0.895723
LOC101927442	1.36953	0.244662	0.272455	0.73869	0.460095
FAM63A	40.5569	-0.272411	0.345231	-0.738688	0.460096	0.895723
TRADD	121.65	0.124948	0.333941	0.738527	0.460194	0.895804
FLJ45872	0.865402	0.300525	0.226924	0.738457	0.460237
LOC100288069	197.325	0.208133	0.340765	0.738384	0.460281	0.895864
GATA6-AS1	1.07648	0.0881871	0.252302	0.738357	0.460297
PKNOX1	189.347	0.149501	0.222116	0.738175	0.460408	0.895985
ADAMTS4	183.287	0.331391	0.341822	0.738001	0.460514	0.895985
NCKAP1	134.531	0.187263	0.335552	0.737913	0.460567	0.895985
USP51	31.5368	-0.168196	0.346213	0.737911	0.460569	0.895985
IVD	313.68	0.250104	0.320332	0.737589	0.460764	0.896004
WWC3	607.421	-0.183404	0.314584	-0.737567	0.460778	0.896004
LOC101929346	132.214	-0.401654	0.340642	-0.737552	0.460786	0.896004
DYNLL1	283.814	-0.18317	0.337573	-0.737495	0.460821	0.896004
QTRT1	51.7045	0.0646766	0.345706	0.737299	0.46094	0.896004
TPTE2P5	14.5928	0.039167	0.345922	0.737285	0.460949	0.896004
GPD2	396.956	0.324928	0.316556	0.737247	0.460972	0.896004
CLTA	197.007	-0.192091	0.305956	-0.737111	0.461055	0.896015
LOC101928916	1.21398	0.193346	0.212399	0.737072	0.461079
BCL9	134.103	-0.290771	0.333826	-0.737052	0.461091	0.896015
EMX1	1.13959	0.0433011	0.214193	0.736905	0.46118
RIPK1	292.251	0.201627	0.326118	0.73675	0.461274	0.896017
KLC3	1.42668	-0.204718	0.299986	0.736663	0.461327
UBE2E1	267.149	-0.167377	0.336771	-0.736552	0.461395	0.896017
DUSP11	172.084	-0.162343	0.21047	-0.736459	0.461452	0.896017
FKBP8	300.053	0.220124	0.311779	0.736436	0.461465	0.896017
DMRT2	5.1405	0.0773955	0.318032	0.736411	0.461481	0.896017
AVPR2	8.22133	0.359195	0.342125	0.736406	0.461484	0.896017
CPXM1	48.0327	-0.299743	0.345891	0.736403	0.461485	0.896017
LOC286437	74.4827	0.233691	0.339034	0.736233	0.461589	0.896109
ISM1	1.38182	-0.258915	0.261104	-0.73622	0.461597
HAMP	2.57478	0.299656	0.269752	0.736045	0.461703
OTUD5	296.462	0.272214	0.316304	0.73584	0.461828	0.896463
QSOX2	410.179	-0.176415	0.335126	-0.735721	0.461901	0.896495
LNX1	3.03907	-0.0412591	0.312692	0.735685	0.461923
C22orf15	1.04939	-0.0210563	0.284084	0.735676	0.461928
LHFPL3-AS2	1.0542	0.0761441	0.256208	0.73552	0.462023
ZNF667-AS1	12.8968	-0.277909	0.34232	-0.735477	0.462049	0.896664
RABIF	99.599	0.143958	0.281761	0.735389	0.462103	0.896664
LOC102724138	1.65083	0.0176234	0.199173	0.735327	0.46214
RPS6KB2	128.091	0.141756	0.341988	0.7353	0.462157	0.896664
ACVR1B	128.877	0.314168	0.330775	0.735099	0.462279	0.896793
GUSB	143.039	0.265264	0.319015	0.734947	0.462371	0.89684
RP11-219G17.4	9.89539	-0.195944	0.344685	-0.734676	0.462537	0.89684
AASS	92.3014	0.0809173	0.34366	0.734568	0.462603	0.89684
WDR61	65.9161	-0.212361	0.343052	-0.734515	0.462635	0.89684
NSUN5P2	50.7323	0.266226	0.344797	0.734424	0.462691	0.89684
CCSAP	215.505	-0.220319	0.327191	-0.734419	0.462694	0.89684
GPALPP1	104.483	-0.209653	0.308945	-0.734411	0.462698	0.89684
SLC13A4	2.34823	0.251133	0.289775	0.734307	0.462762
PRMT2	712.447	0.153114	0.250849	0.734107	0.462884	0.897022
CLEC3B	3.70802	0.296621	0.315067	0.734	0.462949
ATP8A1	1326.27	-0.295904	0.313568	-0.733997	0.46295	0.897022
C2orf82	1.15573	-0.201537	0.249637	-0.733898	0.463011
FDXACB1	47.7647	-0.18818	0.343223	-0.733822	0.463057	0.897022
USP54	108.96	0.0896618	0.328248	0.733806	0.463067	0.897022
PUM1	662.59	-0.139087	0.194236	-0.733777	0.463085	0.897022
CCDC77	42.0053	-0.278052	0.342311	-0.733669	0.463151	0.897022
C16orf46	6.78819	-0.326333	0.345855	-0.73361	0.463186	0.897022
MAST4	261.577	-0.251576	0.332384	-0.733436	0.463292	0.897118
LOC101926912	3.22638	-0.357358	0.325705	0.733407	0.46331
STK19	35.7715	0.116972	0.342913	0.733234	0.463416	0.897173
HRH1	19.9422	0.138222	0.344017	0.733205	0.463433	0.897173
BIRC5	183.108	-0.323922	0.32176	-0.733078	0.463511	0.897202
SH3RF3	59.6992	-0.221455	0.344574	-0.732996	0.463561	0.897202
HSPA9	777.313	-0.179173	0.249266	-0.732867	0.46364	0.897245
ATF6B	345.442	0.217138	0.313105	0.732711	0.463734	0.89732
RP11-342C23.4	1.62543	-0.247158	0.235896	-0.732465	0.463885
LOC101927931	16.3718	-0.027609	0.343451	-0.732281	0.463997	0.897719
LOC102724440	0.562455	-0.129334	0.19594	-0.732092	0.464112
SMNDC1	168.822	0.189678	0.281472	0.731926	0.464214	0.89773
MCM3	597.781	-0.218067	0.316627	-0.731524	0.464459	0.89773
GOLGA8M	10.1232	-0.787303	0.344623	-0.731415	0.464525	0.89773
ARMC9	54.9023	0.100776	0.341965	0.731339	0.464572	0.89773
OXCT1-AS1	1.45511	0.172122	0.198817	0.73133	0.464577
SNORA81	39.6439	-0.178077	0.344951	-0.731285	0.464605	0.89773
LYPLA1	289.719	-0.209593	0.274877	-0.731245	0.464629	0.89773
C17orf67	21.5934	-0.244137	0.346675	-0.731134	0.464697	0.89773
LOC728743	82.0862	0.173505	0.343245	0.731024	0.464765	0.89773
ARL6IP6	98.5485	-0.286429	0.335357	-0.730822	0.464888	0.89773
FCHO2	296.568	0.270282	0.316594	0.730808	0.464897	0.89773
ASNSD1	213.878	-0.174196	0.321578	-0.730807	0.464897	0.89773
MGME1	160.563	-0.169248	0.334282	-0.730777	0.464915	0.89773
BVES	24.2671	0.47026	0.34654	0.730686	0.464971	0.89773
MAP3K13	154.229	-0.218087	0.33356	-0.730661	0.464986	0.89773
JAK1	1803.41	-0.15663	0.24959	-0.730647	0.464995	0.89773
RAB27A	442.052	0.2258	0.305225	0.730628	0.465006	0.89773
ZCWPW1	14.61	0.252796	0.34624	0.73059	0.46503	0.89773
ATP6V0D1	178.055	0.276913	0.320543	0.730434	0.465125	0.89773
PHEX-AS1	0.754555	-0.0992302	0.202534	-0.73043	0.465127
GPR152	2.45963	0.484938	0.268327	0.73043	0.465127
ZBTB7A	467.133	0.175113	0.265617	0.730414	0.465137	0.89773
HSPB11	49.552	-0.0929087	0.342968	-0.730366	0.465167	0.89773
LIN9	43.8086	-0.274952	0.346101	-0.730006	0.465386	0.89773
DNAJC9	300.616	-0.196868	0.271598	-0.729949	0.465421	0.89773
CNR2	258.874	-0.173405	0.346021	-0.729947	0.465422	0.89773
MEF2B	106.997	-0.145901	0.34624	-0.729835	0.465491	0.89773
LOC102723687	1.27468	0.225853	0.199654	0.729635	0.465613
MYO1H	1.29943	-0.0533964	0.271971	0.72941	0.465751
DLEU2L	17.7227	0.217226	0.346448	0.729372	0.465774	0.89773
TMEM75	38.4108	-0.3489	0.343646	-0.729363	0.46578	0.89773
NCSTN	284.129	0.272892	0.318953	0.729319	0.465807	0.89773
SH3BGRL2	50.208	0.103816	0.346334	0.729257	0.465844	0.89773
SPC24	31.6673	-0.164797	0.344889	-0.728988	0.466009	0.89773
NUDT16	306.967	0.261191	0.304372	0.728955	0.466029	0.89773
LOC100507642	7.69571	0.518705	0.344183	0.728889	0.466069	0.89773
FABP5	144.099	-0.242916	0.33642	-0.728851	0.466093	0.89773
EHD4	215.652	-0.125243	0.331989	-0.728706	0.466182	0.89773
FAT3	5.86771	-0.625568	0.326402	-0.728655	0.466213	0.89773
IDE	301.852	0.287864	0.325143	0.72858	0.466259	0.89773
ENOSF1	218.946	0.194631	0.311959	0.728551	0.466276	0.89773
ARRB1	384.476	0.209496	0.318173	0.728421	0.466356	0.89773
RP11-542B15.1	1.40645	0.177569	0.199344	0.728281	0.466441
C3orf33	11.0689	0.0762236	0.341334	0.728258	0.466456	0.89773
LOC388242	1.34416	0.19715	0.199372	0.728173	0.466508
UBALD2	274.292	-0.215678	0.330954	-0.728114	0.466544	0.89773
TLR9	75.6614	0.310577	0.345977	0.728049	0.466584	0.89773
PPP1R21	235.414	0.2068	0.276651	0.727957	0.46664	0.89773
TMEM178B	140.904	-0.0977339	0.337445	0.727802	0.466735	0.89773
FCRL2	249.59	0.0694581	0.345179	-0.727766	0.466757	0.89773
SERF1A	1.6803	-0.112481	0.2181	0.727718	0.466786
ASH1L-AS1	43.8286	-0.359202	0.343105	-0.727687	0.466805	0.89773
HLA-E	3526.4	0.190876	0.25243	0.727572	0.466876	0.89773
CYP2E1	9.34628	-0.188622	0.339141	-0.727431	0.466962	0.89773
YEATS4	45.0191	-0.216748	0.339057	-0.727309	0.467037	0.89773
KLF12	782.831	-0.204548	0.278751	-0.727237	0.467081	0.89773
DKFZP434I0714	150.724	-0.159048	0.327889	-0.727056	0.467192	0.89773
TUBD1	65.0487	0.235408	0.335248	0.727053	0.467194	0.89773
SNAP29	216.777	-0.190457	0.248019	-0.726943	0.467261	0.89773
MAF1	136.663	0.225051	0.308443	0.726766	0.467369	0.89773
DHRS11	19.8088	0.303511	0.346171	0.726753	0.467377	0.89773
CLPP	60.9581	0.272469	0.341343	0.726751	0.467379	0.89773
RP11-94H18.1	1.13156	0.148284	0.226543	0.726683	0.46742
ARHGDIA	840.074	0.172175	0.241706	0.726623	0.467457	0.89773
RAB19	6.64994	-0.162091	0.340101	0.726592	0.467476	0.89773
CRISPLD2	334.331	0.258345	0.334397	0.726591	0.467476	0.89773
ZNF33BP1	6.54123	0.710233	0.346081	0.726436	0.467571	0.89773
LOC100505878	6.02201	-0.12149	0.274366	-0.726419	0.467582	0.89773
GLB1L2	7.98333	0.328575	0.34553	0.726368	0.467613	0.89773
DTX1	219.77	-0.215076	0.346483	-0.726362	0.467617	0.89773
MTFP1	36.2076	0.380975	0.342006	0.726284	0.467664	0.89773
SPDYE5	41.6416	0.317056	0.34189	0.726277	0.467669	0.89773
SAPCD2	95.9402	0.0367867	0.343478	0.726267	0.467675	0.89773
ASPN	8.03372	0.331198	0.344216	0.726204	0.467713	0.89773
EIF2B2	59.244	-0.237795	0.339491	-0.726123	0.467764	0.89773
SCG3	2.61951	0.519053	0.279137	0.726096	0.46778
RALGPS1	104.682	0.0835547	0.340366	0.726095	0.46778	0.89773
LOC101928632	0.611929	-0.147724	0.196147	-0.726054	0.467805
HOTAIR	1.26263	-0.0838776	0.24347	0.726051	0.467807
EFS	17.4814	-0.0856714	0.345944	0.725973	0.467855	0.897766
CMBL	12.8495	0.226864	0.342024	-0.725745	0.467995	0.897847
F8A1	282.092	0.224952	0.302482	0.725696	0.468025	0.897847
MRPS17	25.666	-0.169673	0.346341	-0.725628	0.468067	0.897847
SLC7A9	1.35199	0.359746	0.249811	0.725475	0.468161
SNORA80	0.948054	-0.206847	0.242017	-0.725393	0.468211
UGCG	767.41	-0.216424	0.292471	-0.72534	0.468244	0.897958
BLVRA	114.938	0.229201	0.327735	0.725272	0.468285	0.897958
LOC102724200	264.099	-0.257603	0.343449	-0.725253	0.468297	0.897958
RPS6KA2-AS1	0.758869	0.229899	0.251032	0.725232	0.46831
RNFT1	80.9736	-0.224613	0.342466	-0.725067	0.468411	0.897958
COL26A1	1.66152	0.00383588	0.233126	0.725049	0.468422
CUZD1	11.638	-0.250172	0.344506	0.725013	0.468444	0.897958
CTPS1	296.592	0.157319	0.317806	0.724982	0.468463	0.897958
LINC00548	3.56623	-0.321487	0.278201	0.72492	0.468501
MS4A2	7.00781	0.132214	0.329685	0.724735	0.468614	0.897991
NOP9	488.791	-0.184703	0.231924	-0.72469	0.468642	0.897991
GNPTG	65.6192	0.301885	0.336938	0.724678	0.468649	0.897991
UNQ6494	4.52837	0.186793	0.305574	0.724463	0.468781
ZNF532	504.387	0.214896	0.333171	0.724455	0.468787	0.898146
KCTD1	36.3817	0.282333	0.345695	0.724083	0.469015	0.898401
LINC00632	1.04465	0.00973143	0.212746	0.723993	0.46907
GALNT14	21.4767	-0.128317	0.343509	0.723912	0.46912	0.898401
HIST2H4A	304.806	0.152349	0.34527	0.723705	0.469247	0.898401
CTNNA3	5.9505	-0.257647	0.304907	-0.723681	0.469262	0.898401
SYNRG	1196.1	0.171244	0.22858	0.723649	0.469281	0.898401
CDH6	19.502	-0.488122	0.343137	-0.723582	0.469323	0.898401
SLC16A4	32.0916	0.385455	0.345158	0.723559	0.469337	0.898401
WTAPP1	4.8022	0.122528	0.321945	0.723431	0.469415	0.898401
RNF169	759.23	-0.178086	0.245792	-0.723407	0.46943	0.898401
TUSC7	0.340217	-0.139237	0.195103	-0.723217	0.469547
FAM102A	689.892	0.20135	0.319839	0.723156	0.469584	0.898401
ENO3	27.9642	-0.279252	0.346181	-0.723034	0.469659	0.898401
GZF1	161.746	-0.27499	0.32193	-0.723009	0.469674	0.898401
TBCCD1	126.904	0.263888	0.313385	0.722897	0.469743	0.898401
STK36	130.476	0.183199	0.318987	0.722888	0.469748	0.898401
GEMIN2	25.7041	-0.139486	0.344369	-0.722786	0.469812	0.898401
PRSS53	19.9753	-0.24071	0.345876	-0.722739	0.46984	0.898401
ZNF746	156.591	0.176893	0.322842	0.722676	0.469879	0.898401
CDK5R2	1.06291	-0.172201	0.209763	-0.722566	0.469946
EIF5A	727.298	-0.187889	0.291458	-0.722546	0.469959	0.898445
AC109828.1	0.893003	0.269592	0.223425	0.722345	0.470082
AMICA1	77.6607	0.0339452	0.342256	0.722259	0.470135	0.898457
ZBTB40	659.742	0.183187	0.275444	0.722191	0.470177	0.898457
TMPRSS2	1.29742	0.192342	0.199868	0.722121	0.47022
TRIM68	63.7232	0.333686	0.341589	0.721933	0.470336	0.898457
RP11-433J20.1	1.11888	0.147977	0.225946	0.721878	0.47037
PP13	52.9801	-0.179514	0.325714	-0.721806	0.470414	0.898457
LOC100505564	35.0281	-0.126037	0.346095	0.721692	0.470484	0.898457
HCG25	1.39269	0.540946	0.31737	0.721663	0.470502
KCNC4-AS1	3.14614	-0.0970757	0.309509	-0.721496	0.470605
GSTM3	11.5278	0.253178	0.342323	0.72149	0.470608	0.898457
SF3A1	738.558	-0.145855	0.207835	-0.721472	0.470619	0.898457
RAB1B	355.284	0.15817	0.255162	0.721451	0.470632	0.898457
GTF2H1	256.686	-0.201527	0.313968	-0.721439	0.47064	0.898457
AP5Z1	211.771	-0.247701	0.317386	-0.721422	0.47065	0.898457
SNORA3	2.76796	0.098421	0.334835	-0.72141	0.470657
KRT5	4.90414	-0.495224	0.308216	-0.721338	0.470701	0.898457
HOMER2	86.6023	-0.239412	0.345784	0.721313	0.470717	0.898457
TSR3	59.216	0.337957	0.341064	0.721266	0.470746	0.898457
COX7A2	70.616	-0.282493	0.326235	-0.721251	0.470755	0.898457
RP11-844P9.2	1.2492	0.223787	0.199037	0.720936	0.470949
KCNC1	1.02288	0.25656	0.211902	0.720895	0.470974
DBIL5P2	0.975465	0.0175022	0.207765	-0.720824	0.471018
LOC102724570	2.88227	-0.0655938	0.301893	-0.720801	0.471032
FUNDC2	92.1542	0.212856	0.32805	0.720723	0.47108	0.898971
CBR1	68.2027	-0.244496	0.338905	-0.72063	0.471137	0.898972
PDSS2	111.058	-0.15874	0.334209	-0.720537	0.471194	0.898973
TAS2R8	0.464938	-0.132932	0.195518	-0.720504	0.471215
LOC101927458	0.398382	-0.102498	0.195135	-0.720445	0.471251
MYH2	0.222757	-0.217218	0.200062	-0.720387	0.471287
MANBA	199.925	0.294608	0.305833	0.72033	0.471322	0.899108
FAM132B	4.12438	0.380426	0.32197	0.720288	0.471348
MRPL22	51.4259	-0.237743	0.336515	-0.720177	0.471416	0.89918
FLJ46906	1.07553	0.113965	0.239523	0.720087	0.471472
RFX5	889.818	-0.176456	0.23456	-0.720034	0.471504	0.89924
PCDHA4	1.63954	0.0136521	0.269061	-0.719847	0.471619
RP11-277P12.20	13.0186	0.0766713	0.34094	0.71969	0.471716	0.899536
SHISA3	9.22003	-0.191045	0.331835	0.719579	0.471784	0.899552
RAB3C	10.1304	0.169303	0.345045	0.719409	0.471889	0.899552
DUSP2	315.625	0.0870781	0.335774	0.719334	0.471935	0.899552
PGPEP1	410.056	0.330567	0.321078	0.71926	0.471981	0.899552
ZNF682	41.2966	-0.259099	0.34424	-0.719219	0.472006	0.899552
LRRC47	173.084	-0.182852	0.328808	-0.718935	0.472181	0.899777
DGCR9	2.8709	0.0197855	0.307628	0.718826	0.472248
DNAJC17	15.2216	-0.287534	0.346408	-0.718752	0.472294	0.899884
RP11-1134I14.8	0.912504	0.188045	0.236825	0.718587	0.472396
GPR33	1.02953	-0.12137	0.225083	-0.718518	0.472438
LOC101928432	0.222627	-0.214492	0.199133	-0.718515	0.47244
LOC101928077	1.2155	0.00991127	0.257565	0.718374	0.472527
CHGA	1.08484	0.220802	0.211348	0.718236	0.472612
CD300A	98.7403	0.219387	0.34346	0.718142	0.47267	0.900435
ARRDC5	38.0452	0.1482	0.345974	0.7181	0.472696	0.900435
KCTD16	1.65333	0.0286339	0.30561	0.718024	0.472743
IMPDH1	230.725	0.160845	0.330861	0.717978	0.472771	0.90047
NR2F2	213.533	-0.280805	0.325025	-0.717885	0.472828	0.900472
WDR63	4.84415	0.336909	0.334333	0.717791	0.472886	0.900474
MYBPC2	7.11449	-0.396948	0.335063	-0.71757	0.473023	0.900626
C10orf85	0.54558	-0.100052	0.195628	-0.717446	0.473099
ZNF287	28.8866	-0.414261	0.346007	-0.717403	0.473125	0.900633
FAM109B	35.0944	-0.105835	0.345344	0.71738	0.473139	0.900633
UBE2T	21.1119	-0.198546	0.346342	-0.717286	0.473197	0.900636
ZNF780B	676.342	0.14894	0.258757	0.717132	0.473292	0.900673
FLNB	698.264	0.144956	0.282919	0.717071	0.47333	0.900673
GABRB2	1.27423	0.209748	0.198259	0.716867	0.473456
EXTL3-AS1	1.94113	-0.463763	0.273733	-0.716834	0.473476
ABCC10	273.345	0.15304	0.241315	0.716717	0.473549	0.900845
BDH1	52.504	-0.260076	0.345067	-0.716667	0.47358	0.900845
BREA2	4.05267	-0.0260682	0.324608	-0.716652	0.473589
HTRA2	123.161	0.140251	0.342809	0.71665	0.47359	0.900845
RP11-593F23.1	1.07362	-0.249873	0.292598	-0.716447	0.473715
PHF20	415.718	-0.137646	0.199921	-0.71624	0.473843	0.90112
ZNFX1	953.08	0.198478	0.254776	0.716185	0.473877	0.90112
RPS2	1999.28	-0.251146	0.299427	-0.716135	0.473908	0.90112
POP5	36.8265	0.198052	0.344	0.715992	0.473996	0.90112
CHDH	49.1461	-0.143706	0.332515	-0.71592	0.474041	0.90112
SCARNA6	129.684	-0.115062	0.340856	-0.715866	0.474074	0.90112
OR56B1	3.06545	-0.135891	0.30738	-0.715601	0.474238
PRR7-AS1	13.8894	-0.390761	0.346284	-0.715538	0.474277	0.901204
PTPRD	16.43	0.0240895	0.335614	0.71552	0.474288	0.901204
GGT8P	0.998792	0.198105	0.223406	0.715506	0.474296
SRRT	380.569	0.192379	0.294303	0.715444	0.474335	0.901204
L1TD1	8.28402	-0.292664	0.316005	-0.715417	0.474351	0.901204
UBXN7-AS1	1.48548	-0.161719	0.284568	-0.715263	0.474446
FLJ41200	8.10181	-0.134811	0.339406	0.715212	0.474478	0.901204
TCHP	113.973	-0.225123	0.323049	-0.715177	0.4745	0.901204
LAG3	181.072	0.552175	0.344334	0.715153	0.474514	0.901204
LOC101929645	1.2617	0.168865	0.288765	0.715148	0.474517
ST5	95.4444	0.24199	0.332824	0.715048	0.47458	0.90122
STX8	24.5	0.395748	0.345428	0.714706	0.47479	0.901513
ABCC6P1	1.07896	0.221417	0.211232	0.71455	0.474887
PKNOX2	14.0372	-0.265505	0.344024	-0.71435	0.475011	0.901807
DAPK3	66.3248	0.283745	0.344291	0.714273	0.475058	0.901807
PTOV1	111.273	-0.189445	0.335842	-0.714107	0.475161	0.901894
SMIM22	1.25652	0.107721	0.198496	0.714013	0.475219
NIFK	119.318	-0.215995	0.335479	-0.71391	0.475283	0.902018
AKR1C2	3.3555	-0.072458	0.322361	0.713883	0.475299
LOC101929959	31.4171	0.387084	0.341297	0.713789	0.475358	0.902053
GOLGA8I	0.955642	-0.19039	0.252252	-0.713602	0.475473
ALAS1	269.548	0.197909	0.306403	0.713365	0.47562	0.902271
TBC1D19	75.6106	0.154978	0.329799	0.713354	0.475627	0.902271
ANAPC16	434.439	-0.164864	0.237167	-0.71322	0.47571	0.902271
LOC102724445	17.5772	-0.00217031	0.346825	-0.713207	0.475718	0.902271
PRRC1	385.404	-0.186844	0.321106	-0.713092	0.475789	0.902271
GUSBP11	241.097	0.27163	0.336208	0.712991	0.475851	0.902271
LOC100506014	3.27439	0.17206	0.314082	0.712974	0.475862
PLBD1	56.8081	0.00024319	0.334212	-0.712828	0.475952	0.902271
ZNF142	328.279	0.176824	0.311668	0.712823	0.475955	0.902271
LOC101928906	0.708028	-0.167076	0.197593	-0.712816	0.475959
C11orf48	14.4044	-0.0288662	0.345417	0.712757	0.475996	0.902271
ACSL3	215.789	0.213998	0.274049	0.712662	0.476055	0.902271
CDK1	223.688	-0.236033	0.321779	-0.712541	0.47613	0.902271
ANKRD36B	633.024	0.173152	0.298689	0.712436	0.476195	0.902271
IL2RG	783.524	0.191922	0.269001	0.712413	0.476209	0.902271
PIN4	29.0148	0.179837	0.346348	0.712137	0.47638	0.902339
DPEP1	1.75043	-0.190328	0.281552	0.712108	0.476398
HIST1H2AJ	119.048	0.102872	0.343604	0.712001	0.476464	0.902339
DEF6	208.424	0.255754	0.316536	0.711957	0.476491	0.902339
DHRS1	22.5292	0.345494	0.341104	0.711798	0.47659	0.902339
LRRC48	1.16284	0.0661466	0.242757	0.711755	0.476616
CYB561D2	39.2177	0.127192	0.342375	0.711741	0.476625	0.902339
ABHD12B	0.839882	0.286574	0.223226	0.71169	0.476657
TXNDC17	50.3602	-0.249285	0.340745	-0.711517	0.476764	0.902339
DHPS	98.6991	-0.283856	0.328841	-0.711502	0.476773	0.902339
RP11-480I12.7	2.33814	-0.265739	0.283067	0.711335	0.476876
SCLT1	119.78	-0.189381	0.322796	-0.711243	0.476933	0.902339
CRLS1	158.961	-0.154839	0.334505	-0.711237	0.476938	0.902339
HIST1H3F	129.529	-0.178217	0.345362	-0.711098	0.477023	0.902339
LPAR4	3.10715	-0.262275	0.320501	-0.710994	0.477088
RP11-1191J2.2	0.867424	0.197381	0.237875	0.710778	0.477222
CLSPN	383.776	-0.283695	0.318946	-0.710756	0.477235	0.902339
GPR116	143.223	-0.143614	0.339002	-0.710693	0.477275	0.902339
NIPAL3	279.546	0.199586	0.289203	0.710667	0.477291	0.902339
AMIGO2	124.886	-0.199394	0.322317	-0.710656	0.477298	0.902339
TOMM7	76.3317	-0.179201	0.343747	-0.710531	0.477375	0.902339
GAB2	292.147	0.168053	0.279645	0.710501	0.477394	0.902339
RP5-887A10.1	1.51142	0.193961	0.246899	0.710448	0.477426
LOC642236	9.62088	0.153669	0.344228	0.710429	0.477438	0.902339
MYEOV	31.0028	-0.229149	0.335776	-0.710382	0.477467	0.902339
ZNF321P	65.5367	-0.308301	0.345339	-0.710249	0.47755	0.902339
WWP1	400.197	-0.201558	0.258239	-0.710225	0.477564	0.902339
SERF2	673.534	0.180189	0.24012	0.710193	0.477584	0.902339
RAPGEFL1	103.604	0.138662	0.336192	0.710171	0.477598	0.902339
GMEB1	96.3419	0.288682	0.338065	0.709818	0.477817	0.902339
VAMP7	296.94	-0.222692	0.297921	-0.709757	0.477855	0.902339
PCBP1-AS1	18.9155	-0.184883	0.345886	-0.709676	0.477905	0.902339
NAP1L2	16.761	0.266556	0.341309	0.70963	0.477933	0.902339
NRXN2	15.2834	-0.153116	0.345918	-0.709425	0.478061	0.902339
SNORA45	0.672807	0.231791	0.259435	0.709356	0.478104
TTK	124.13	-0.275298	0.341566	-0.709248	0.478171	0.902339
NSMCE4A	105.651	0.228808	0.316907	0.709143	0.478236	0.902339
LOC101929625	2.02792	-0.237611	0.25424	-0.709091	0.478268
LOC101060341	2.49772	0.43885	0.311247	0.709035	0.478303
DPRXP4	12.4832	0.492533	0.346411	0.709025	0.478309	0.902339
SCARNA21	1.27873	0.0163463	0.300289	-0.70897	0.478343
ALKBH3-AS1	1.39444	0.00499285	0.243715	0.708767	0.478469
DOCK11	826.01	0.201273	0.258392	0.708726	0.478494	0.902339
BLOC1S3	68.8614	0.287348	0.343162	0.708667	0.478531	0.902339
SFRP5	0.934516	0.160068	0.237877	0.708535	0.478613
PSME1	332.53	0.237154	0.32013	0.708433	0.478676	0.902339
TMUB1	121.812	0.188564	0.327643	0.708377	0.478711	0.902339
RNF135	123.261	0.233685	0.325389	0.708335	0.478737	0.902339
TBL3	104.166	0.18948	0.312439	0.708214	0.478813	0.902339
LOC101929200	10.4312	0.483355	0.344042	0.708021	0.478932	0.902339
SRD5A3	56.93	-0.282085	0.338174	-0.707984	0.478955	0.902339
CREBBP	938.034	0.133839	0.200058	0.707871	0.479026	0.902339
SLC35A4	281.402	0.178673	0.287686	0.707785	0.479079	0.902339
BTG2	1428.04	0.302194	0.335731	0.707782	0.479081	0.902339
HERC2P4	6.56917	0.340727	0.329138	0.707776	0.479085	0.902339
FOXD2	10.6253	-0.0472844	0.346127	-0.707705	0.479129	0.902339
ZKSCAN1	1208.23	0.136352	0.20578	0.707672	0.479149	0.902339
TEAD4	6.98589	0.240313	0.339432	0.707598	0.479195	0.902339
RND1	5.99542	0.450665	0.335016	0.707561	0.479218	0.902339
HIST1H2BI	110.29	-0.245167	0.345281	-0.707558	0.47922	0.902339
TMEM165	239.498	-0.142925	0.332673	-0.707529	0.479238	0.902339
SHFM1	52.2102	-0.174141	0.338193	-0.707434	0.479297	0.902339
LOC100505504	1.21711	-0.0656598	0.225948	0.707423	0.479303
BEX5	3.61464	0.0816035	0.298945	0.707383	0.479328
CTBP2	101.475	0.17765	0.333173	0.707356	0.479346	0.902339
CYLD	1598.89	-0.209598	0.264316	-0.707344	0.479352	0.902339
MEAF6	196.277	-0.212775	0.314433	-0.707302	0.479379	0.902339
BEND3P3	35.6945	0.28808	0.34354	0.707267	0.479401	0.902339
SRPRB	222.416	0.34062	0.344633	0.707265	0.479402	0.902339
CCZ1	141.701	-0.122454	0.345279	-0.707197	0.479444	0.902339
LOC102723572	0.342654	0.085722	0.197323	-0.707125	0.479489
PCDP1	0.958431	0.206458	0.223395	0.706918	0.479617
ARMC4	1.6559	0.248308	0.236594	0.706632	0.479795
HNRNPUL2	856.453	-0.154665	0.23529	-0.706542	0.479851	0.902339
MYPOP	46.179	-0.266364	0.341878	-0.706363	0.479963	0.902339
PECR	59.4707	-0.361995	0.338328	-0.706259	0.480027	0.902339
NEURL1	6.51239	0.195586	0.339442	0.706139	0.480101	0.902339
PPM1M	166.089	0.25167	0.339188	0.706014	0.480179	0.902339
C10orf25	9.88104	-0.150589	0.34629	-0.70598	0.4802	0.902339
TPTE2P3	0.433063	-0.105582	0.195301	-0.705912	0.480243
GABPB1-AS1	465.416	-0.181688	0.332645	-0.705777	0.480327	0.902339
IMPAD1	580.188	-0.175972	0.299745	-0.705739	0.48035	0.902339
GGCX	245.348	0.174673	0.241976	0.705719	0.480363	0.902339
MROH7-TTC4	22.6041	0.651083	0.344686	0.705673	0.480391	0.902339
LOC101928710	1.9162	0.0492181	0.282302	-0.705624	0.480422
LOC101928377	5.64762	0.365195	0.33936	0.705619	0.480425	0.902339
TRPC5	1.01394	-0.030353	0.281967	0.705588	0.480444
SEMA3E	2.72023	-0.0201672	0.338731	0.705531	0.48048
CDCA4	179.375	0.162002	0.338867	0.705527	0.480482	0.902339
LOC728613	37.3663	0.334347	0.344323	0.705466	0.480521	0.902339
THAP4	117.324	0.0187533	0.320892	0.705423	0.480547	0.902339
CDC42SE1	1539.55	-0.143919	0.207302	-0.705405	0.480558	0.902339
ZNF345	78.5965	-0.244695	0.34091	-0.705344	0.480596	0.902339
LOC102724748	14.3678	0.375834	0.346156	0.705343	0.480597	0.902339
BARX2	1.90545	-0.219292	0.283135	0.70534	0.480599
LINC00441	2.9085	0.261895	0.298052	0.705229	0.480668
DHX35	102.672	0.0886272	0.340148	0.705137	0.480725	0.902339
THOC5	146.76	0.198635	0.324412	0.705126	0.480732	0.902339
MAP6D1	10.9426	-0.346447	0.343323	-0.705066	0.480769	0.902339
TBC1D27	232.799	-0.156595	0.345987	-0.705046	0.480782	0.902339
C7orf61	4.98535	-0.0520928	0.327984	0.704981	0.480822	0.902339
SLC15A2	265.169	0.205052	0.340982	0.704861	0.480897	0.902339
IDH2	296.728	-0.18194	0.309948	-0.704757	0.480961	0.902339
VPS72	69.1862	-0.163785	0.332346	-0.704753	0.480964	0.902339
FXYD3	1.19023	-0.00455766	0.212869	0.704717	0.480986
TMPRSS13	20.4738	0.214592	0.343852	0.704657	0.481024	0.902339
PDE3A	36.0734	0.177173	0.346311	0.704621	0.481046	0.902339
BCL10	218.549	-0.15754	0.325158	-0.704602	0.481058	0.902339
IMP3	167.04	-0.223658	0.31925	-0.704597	0.481061	0.902339
UGGT1	1178.07	0.160167	0.217418	0.704578	0.481073	0.902339
LOC101928510	0.676918	-0.145888	0.214282	-0.704442	0.481158
KCNN4	248.505	0.250374	0.345095	0.704412	0.481176	0.902339
LOC400553	4.83586	0.392043	0.344272	0.704347	0.481217	0.902339
RPL28	1084.29	-0.211914	0.278897	-0.704266	0.481267	0.902339
XPOT	541.356	0.231264	0.283484	0.704231	0.481289	0.902339
SERPIND1	6.30237	0.232237	0.345254	0.704125	0.481355	0.902357
SLC35F1	2.97843	0.0800741	0.307502	-0.704011	0.481426
ERI3-IT1	20.8232	0.245724	0.343527	0.703906	0.481491	0.902448
BLOC1S2	139.797	-0.218655	0.323065	-0.703749	0.481589	0.902448
PCOLCE	64.2291	-0.0109293	0.34481	0.703718	0.481608	0.902448
KDM1B	248.834	-0.196974	0.336972	-0.703617	0.481671	0.902448
LEPREL2	9.44436	0.422289	0.343088	0.703591	0.481688	0.902448
EFNB1	51.9481	0.217645	0.345721	0.703458	0.481771	0.902448
ZADH2	363.802	0.191066	0.304933	0.70341	0.481801	0.902448
SDHA	235.765	0.196394	0.27134	0.703194	0.481935	0.90249
TTC17	601.772	0.197343	0.261428	0.702914	0.482109	0.90249
HSD11B1	46.7739	0.602573	0.346431	0.702822	0.482166	0.90249
YPEL4	6.91838	0.371666	0.339483	0.702802	0.482179	0.90249
TUSC1	14.4388	0.378107	0.337648	0.702688	0.48225	0.90249
PLK2	46.49	0.421323	0.346481	0.70267	0.482261	0.90249
ZNF569	61.6846	-0.165774	0.342156	-0.702575	0.48232	0.90249
LOC100996255	31.9186	-0.135688	0.346141	0.702534	0.482346	0.90249
SLC4A8	151.61	0.215799	0.327221	0.702412	0.482423	0.90249
GRHL3	1.27576	0.0315438	0.242396	0.702377	0.482444
KLHL24	714.613	-0.178122	0.289058	-0.702279	0.482505	0.90249
MARCH5	157.512	-0.206708	0.321255	-0.702039	0.482655	0.90249
CES4A	18.6876	-0.390397	0.346242	-0.701924	0.482727	0.90249
LOC101928373	1.56621	-0.189507	0.289382	-0.701903	0.482739
LIPE	26.5382	0.110316	0.342681	0.701902	0.482741	0.90249
KREMEN1	104.013	0.137678	0.335299	0.701795	0.482807	0.90249
SERINC2	18.7955	0.353931	0.344689	0.701786	0.482813	0.90249
ZFAND1	107.136	-0.183954	0.337563	-0.701651	0.482897	0.90249
RSPRY1	308.128	-0.208686	0.338642	-0.701622	0.482915	0.90249
NELFCD	189.343	-0.294766	0.286109	-0.701591	0.482934	0.90249
NOMO3	133.533	0.191028	0.346451	0.701526	0.482975	0.90249
SURF4	665.889	0.194197	0.259985	0.701524	0.482976	0.90249
DYNLT1	116.194	0.178191	0.302398	0.701451	0.483021	0.90249
RP11-119F19.2	86.514	0.256956	0.327936	0.701373	0.48307	0.90249
LOC100128361	24.3866	-0.178627	0.344641	-0.701271	0.483134	0.902504
SAA1	1.05319	0.25802	0.242348	0.701214	0.48317
GOLGA8N	69.283	0.22587	0.346038	0.701099	0.483241	0.902546
FFAR1	2.5932	0.00236025	0.29007	-0.701043	0.483276
LOC101928976	3.83528	0.204071	0.338077	0.700981	0.483315
C10orf32	75.4501	0.307254	0.338935	0.700975	0.483319	0.902546
ZNF148	542.799	-0.156068	0.28168	-0.700944	0.483338	0.902546
DDX19B	64.3325	0.299972	0.342506	0.700734	0.483469	0.902546
PIGA	129.262	-0.10786	0.340757	-0.700693	0.483495	0.902546
UXT-AS1	1.28454	-0.103146	0.259395	-0.700649	0.483522
RP11-536I6.1	1.47143	-0.0259659	0.24674	0.700629	0.483535
ZNF778	74.4037	-0.186662	0.321981	-0.700607	0.483548	0.902546
FAM95B1	8.22413	0.159145	0.310345	0.700329	0.483722	0.902546
C11orf73	74.6228	-0.190891	0.342634	-0.700227	0.483786	0.902546
SNORA25	2.80153	-0.382217	0.28782	-0.700193	0.483807
PBX4	80.7265	0.142499	0.344347	0.700184	0.483812	0.902546
LOC100289026	2.84628	0.378474	0.299227	0.700182	0.483813
DCUN1D4	176.69	0.224425	0.307093	0.700041	0.483902	0.902546
SRRM2-AS1	3.13023	-0.0348701	0.300234	0.700034	0.483906
LOC644669	6.90404	-0.0737374	0.20815	-0.699969	0.483946	0.902546
TRHDE-AS1	1.72186	0.183332	0.248983	0.699944	0.483962
BTAF1	1752.63	0.179774	0.254904	0.699726	0.484098	0.902546
KIF1A	1.26978	0.184829	0.19794	0.699623	0.484163
FAM157C	120.835	0.189586	0.34149	0.699588	0.484185	0.902546
LOC400043	36.9771	-0.130795	0.34615	0.699581	0.484189	0.902546
ULK4	126.135	0.326527	0.33133	0.699565	0.484199	0.902546
SUGP1	66.4788	0.283349	0.335397	0.699531	0.48422	0.902546
LOC101929747	19.8067	-0.32495	0.346159	-0.699463	0.484263	0.902546
ANGPTL1	25.5661	-0.121576	0.345892	-0.699461	0.484264	0.902546
OPTN	333.853	0.295804	0.323498	0.699405	0.484299	0.902546
ANP32A-IT1	245.57	-0.182318	0.245443	-0.699332	0.484345	0.902546
LOC100506860	15.709	-0.168964	0.346076	-0.699328	0.484347	0.902546
LOC102723467	1.17198	0.219348	0.197707	0.699082	0.484501
LOC389641	28.1071	-0.0942483	0.345417	-0.698969	0.484571	0.902745
NOM1	339.616	-0.226772	0.279762	-0.698902	0.484614	0.902745
HPS4	417.975	0.195619	0.291424	0.698885	0.484624	0.902745
ITCH	737.833	-0.150357	0.235942	-0.698606	0.484798	0.902964
LOC729222	1.1925	-0.319467	0.282987	-0.698498	0.484866
BARHL1	1.03044	0.109004	0.238336	0.698462	0.484889
RHOXF2	0.787038	0.17929	0.250131	0.698459	0.48489
CATSPERB	12.954	0.31542	0.336241	0.698364	0.48495	0.903132
LIME1	79.3826	0.143898	0.328847	0.698281	0.485002	0.903132
LINC00858	0.694836	-0.17955	0.196432	-0.697997	0.485179
SLC23A2	666.637	-0.218796	0.327705	-0.69791	0.485233	0.903458
PPIL4	120.339	-0.181656	0.336592	-0.697613	0.48542	0.903652
DMTF1	1067.09	-0.142921	0.222328	-0.697562	0.485451	0.903652
SLITRK6	1.06692	0.207854	0.208897	0.697193	0.485682
KIAA0408	16.516	0.0442271	0.334884	-0.6971	0.48574	0.904063
VWA5B1	0.777094	-0.0840016	0.196824	-0.697008	0.485798
DBH-AS1	43.5716	0.103472	0.345744	0.696942	0.485839	0.904063
PSMA2	173.434	-0.1347	0.332638	-0.696937	0.485842	0.904063
LOC101929998	0.362606	-0.120861	0.195123	-0.696794	0.485931
LOC102723555	1.09905	-0.183965	0.211695	-0.696588	0.48606
LOC100130458	43.5913	-0.186721	0.346354	-0.696577	0.486068	0.904281
LRCH2	10.1412	0.0923289	0.344352	0.696532	0.486096	0.904281
PLEKHG6	1.75268	-0.197438	0.294784	-0.696522	0.486102
ANKMY1	108.846	0.234438	0.335515	0.696478	0.48613	0.904281
FBXL19	152.863	0.191961	0.264336	0.696348	0.486211	0.904327
ELOVL2	5.9577	0.00806761	0.337425	0.696092	0.486371	0.90445
CHRDL2	1.37666	0.26488	0.231418	0.695904	0.486489
PVRL3	32.6461	0.260029	0.344172	0.69586	0.486517	0.90445
ZNF721	399.145	-0.183964	0.267143	-0.695854	0.48652	0.90445
ANKRD26P1	0.812612	-0.15634	0.20103	-0.695758	0.486581
CHRDL1	60.4862	-0.28635	0.343937	-0.695739	0.486592	0.90445
MAZ	688.969	0.139739	0.253596	0.695734	0.486595	0.90445
REXO1	289.203	0.216812	0.323565	0.695697	0.486618	0.90445
LINC00936	19.6108	0.200816	0.34592	0.695538	0.486718	0.90447
AMZ2P1	49.6391	-0.284256	0.339427	-0.695458	0.486768	0.90447
C17orf82	1.40948	0.041741	0.227425	0.695441	0.486779
COMMD9	74.049	0.163079	0.335325	0.69528	0.48688	0.90447
FIBP	111.507	0.169468	0.340134	0.695262	0.486891	0.90447
LOC102723372	2.91785	0.332247	0.322279	0.695187	0.486938
DPY19L2	45.7511	-0.393436	0.345844	0.695171	0.486948	0.90447
SLC37A4	77.1304	-0.210892	0.334537	-0.695134	0.486971	0.90447
LAMP3	142.614	0.305105	0.345566	0.695018	0.487044	0.90447
EXOSC6	163.491	0.148121	0.280572	0.694907	0.487114	0.90447
ZNF284	22.0481	-0.119163	0.346669	-0.694864	0.487141	0.90447
DIRAS1	1.62522	-0.105643	0.263405	0.694851	0.487149
EFHB	2.81972	-0.00120421	0.311625	-0.694744	0.487215
SPIRE1	146.707	0.272137	0.322264	0.694693	0.487248	0.90447
ATP10A	79.89	0.028085	0.344839	0.69458	0.487319	0.90447
FNBP1L	70.3377	-0.129056	0.345588	-0.694472	0.487386	0.90447
PAMR1	2.3837	-0.0378023	0.297692	0.694378	0.487445
PGAP3	70.423	0.076461	0.342149	0.69427	0.487513	0.90447
SMPD2	36.8165	0.100286	0.344277	0.694161	0.487581	0.90447
COL11A1	39.185	-0.177351	0.29037	-0.694102	0.487618	0.90447
LOC101928163	5.51357	-0.247463	0.324694	-0.694097	0.487621	0.90447
LRRC4C	5.20044	-0.0479128	0.324701	0.694088	0.487627	0.90447
DSTYK	219.83	-0.161136	0.227009	-0.694046	0.487653	0.90447
IFNB1	1.03286	0.216071	0.208396	0.693841	0.487782
RASGRP2	267.335	-0.469294	0.33798	-0.693766	0.487829	0.90447
RIMBP2	1.08992	-0.0403202	0.244447	0.693733	0.48785
BAZ1A	1012.75	-0.148704	0.221199	-0.693703	0.487868	0.90447
OLFM4	0.317095	0.228798	0.200256	-0.693652	0.4879
PCDHA11	2.2144	-0.29787	0.279432	-0.693591	0.487939
SLC2A5	176.179	-0.0997532	0.337799	-0.693456	0.488024	0.90447
NUP210	1952.73	-0.157151	0.231502	-0.693432	0.488039	0.90447
FCGR3B	32.8785	0.812522	0.343125	0.693428	0.488041	0.90447
EHD3	207.561	-0.0118422	0.34464	0.69336	0.488083	0.90447
CAHM	2.2159	0.314148	0.308947	0.693326	0.488105
TMEM38B	73.7768	0.537816	0.34302	0.693324	0.488106	0.90447
LOC101929280	21.7964	0.0897145	0.345992	0.69329	0.488127	0.90447
COQ2	57.7965	-0.224666	0.343406	-0.693205	0.488181	0.90447
LOC645177	4.4562	0.12988	0.307645	0.693185	0.488193
COPZ1	385.286	-0.145731	0.253137	-0.693023	0.488295	0.90447
MESDC1	209.459	0.173619	0.324208	0.69301	0.488303	0.90447
PRKX	576.041	0.175881	0.265773	0.692962	0.488333	0.90447
BCDIN3D-AS1	6.84784	-0.263169	0.34226	-0.692854	0.488401	0.904491
GTPBP8	59.9405	0.268052	0.340826	0.69266	0.488523	0.904609
CD79A	339.023	-0.115596	0.341407	-0.692572	0.488578	0.904609
DEPDC1	131.539	-0.336822	0.341663	-0.692464	0.488646	0.904629
SH2D4A	6.69602	0.407651	0.334686	0.692261	0.488774	0.90476
FAXC	2.56196	0.473055	0.298113	0.691985	0.488946
LOC102724519	0.985898	0.231071	0.209372	0.691926	0.488984
APBB1	61.7986	-0.265939	0.342049	-0.691916	0.48899	0.904786
NDUFA13	110.264	0.227241	0.338109	0.691823	0.489049	0.904786
LOC101928870	4.5625	0.210167	0.337138	0.691801	0.489062	0.904786
BAI3	6.85886	-0.00986818	0.329403	0.691799	0.489063	0.904786
KRCC1	79.1641	-0.16462	0.298528	-0.691592	0.489194	0.904786
CARD6	153.244	-0.270465	0.312536	-0.69158	0.489201	0.904786
NTNG2	87.9967	0.115031	0.345014	0.691549	0.48922	0.904786
ACADS	42.7764	-0.357381	0.34524	-0.691514	0.489242	0.904786
NEU3	182.649	0.19868	0.323894	0.691418	0.489303	0.904792
ZNF705E	2.11587	-0.196395	0.327938	0.691151	0.48947
LCOR	715.522	-0.140228	0.224268	-0.690996	0.489568	0.90503
SNTG2	0.756457	0.00577656	0.199789	-0.690905	0.489625
C5orf47	1.25078	0.176257	0.197938	0.690862	0.489652
PLRG1	198.112	-0.167871	0.250956	-0.690824	0.489676	0.90503
ZNF624	51.0532	-0.143485	0.344894	-0.69082	0.489679	0.90503
SFTPA2	1.13814	0.233273	0.200233	0.690771	0.489709
SLC25A42	85.6599	0.296292	0.34317	0.69074	0.489729	0.90503
PLEKHO1	385.576	0.241301	0.282598	0.69067	0.489773	0.90503
HSF4	36.2818	0.188294	0.346136	0.690591	0.489822	0.90503
ARL16	56.9688	0.171161	0.338285	0.69058	0.489829	0.90503
LOC101929480	0.478136	-0.0991637	0.195422	-0.690511	0.489873
GPR161	32.2002	-0.171051	0.340482	-0.69037	0.489962	0.905146
GDNF-AS1	2.41407	0.0538962	0.232879	0.690366	0.489964
CAMK2D	507.01	-0.170884	0.281042	-0.6903	0.490005	0.905146
SIGLEC11	16.2467	0.447421	0.343076	0.690146	0.490103	0.905148
EIF2AK2	447.734	-0.180765	0.311823	-0.690118	0.49012	0.905148
LOC102723500	1.14754	0.218475	0.19761	0.690115	0.490122
PCDHA6	1.2693	0.150875	0.243112	0.689892	0.490262
LRP5L	99.5433	-0.191204	0.336654	-0.689667	0.490403	0.905506
LOC101929713	2.41051	-0.504363	0.28787	0.68962	0.490433
APOC1	205.261	0.444626	0.341454	0.689598	0.490447	0.905506
ARHGAP27	338.101	0.203584	0.323395	0.689538	0.490485	0.905506
LOC648987	46.6584	0.0900821	0.340672	0.68915	0.490729	0.905852
COPA	1160.8	0.135407	0.191572	0.689038	0.490799	0.905861
CAMSAP3	11.4323	-0.298305	0.341184	-0.688961	0.490848	0.905861
DLD	414.526	-0.260074	0.310336	-0.688616	0.491065	0.906056
GCAT	10.7219	-0.338735	0.343259	-0.688577	0.49109	0.906056
PROSER2-AS1	0.806982	-0.0743021	0.253551	0.688506	0.491134
RNPS1	477.074	0.212266	0.298976	0.688364	0.491224	0.906056
NDFIP1	386.185	-0.198885	0.322735	-0.688253	0.491293	0.906056
CDC40	282.119	-0.178903	0.311565	-0.688229	0.491308	0.906056
FREM1	12.756	0.43022	0.31318	0.688216	0.491317	0.906056
VPS29	210.97	0.173403	0.259933	0.688137	0.491367	0.906056
ZFP90	284.519	-0.162309	0.242024	-0.688029	0.491435	0.906056
STIP1	296.37	0.17151	0.333419	0.68798	0.491465	0.906056
FIGF	1.80004	0.052145	0.200752	0.687728	0.491624
CHST14	46.0129	-0.0609879	0.342265	0.687718	0.491631	0.906165
FAM135A	326.586	0.153739	0.299951	0.687705	0.491639	0.906165
MS4A14	42.78	-0.181349	0.345947	0.687461	0.491792	0.906236
LINC00239	1.6111	-0.223703	0.289992	0.687313	0.491885
FNTB	32.2699	0.262608	0.333005	0.687299	0.491894	0.906236
PELO	79.3505	0.284045	0.335428	0.687288	0.491901	0.906236
ABCG8	1.22439	0.182147	0.197854	0.687234	0.491935
INTS4L1	1.97483	0.0237176	0.203195	0.687209	0.491951
NUBP2	91.7818	-0.239368	0.32555	-0.687199	0.491957	0.906236
MAGEE1	16.9262	-0.256118	0.346123	-0.687192	0.491962	0.906236
TEFM	42.3303	0.279079	0.344569	0.687027	0.492066	0.906297
CREB3L4	14.1357	0.0201112	0.345866	-0.686874	0.492162	0.906297
ADD2	105.219	-0.673569	0.346265	-0.686868	0.492166	0.906297
ABCG2	12.8719	-0.224163	0.346241	-0.686676	0.492287	0.906399
PRH2	15.8019	0.264802	0.344446	0.686591	0.492341	0.906399
TMEM9	60.0945	-0.225723	0.343373	-0.686424	0.492446	0.906399
PRRT2	24.8025	-0.410825	0.346148	0.68628	0.492537	0.906399
MRPL39	92.3324	-0.285081	0.340268	-0.686263	0.492547	0.906399
TMEM136	35.9977	0.132426	0.346241	0.686239	0.492562	0.906399
PRRT3	42.7117	0.104143	0.33758	0.685871	0.492795	0.906639
RBMS1	451.539	0.207549	0.286832	0.685767	0.49286	0.906639
LOC101928363	4.34326	0.451315	0.313358	0.685705	0.492899
USP27X	17.7359	-0.450232	0.343479	-0.685575	0.492981	0.906639
HPS1	334.303	0.218491	0.303952	0.685569	0.492985	0.906639
SLC41A3	73.6758	0.0811788	0.329452	0.68555	0.492997	0.906639
C14orf183	1.86996	0.333096	0.292971	0.685513	0.49302
IGSF22	0.942422	-0.238553	0.256094	0.685346	0.493126
JOSD1	329.9	0.158022	0.211787	0.685308	0.49315	0.906639
RIC8A	262.295	0.175735	0.31525	0.685255	0.493183	0.906639
GCA	123.489	0.240945	0.33307	0.68524	0.493193	0.906639
LOC102724383	7.96827	0.0599086	0.345213	-0.68513	0.493262	0.906639
PDK3	829.134	-0.198016	0.291365	-0.685129	0.493262	0.906639
SFRP1	9.64361	0.137017	0.335692	-0.684915	0.493398	0.906784
SLFN12	102.736	0.304068	0.335486	0.684564	0.493619	0.906938
SKA3	94.2376	-0.136193	0.346043	-0.684411	0.493716	0.906938
CCNYL2	0.486927	-0.0754435	0.195494	-0.684302	0.493785
ZNF76	98.8469	0.209234	0.344251	0.684186	0.493858	0.906938
FEM1B	687.232	-0.17474	0.245081	-0.684169	0.493869	0.906938
LOC101926894	17.5431	0.189895	0.346032	0.68409	0.493919	0.906938
ZNF549	115.606	-0.190931	0.320361	-0.684026	0.493959	0.906938
ADPGK	936.8	0.146823	0.205119	0.683866	0.49406	0.906938
LOC441242	11.2215	-0.000176511	0.345525	0.683866	0.49406	0.906938
ZNF681	74.5011	-0.287117	0.338355	-0.683842	0.494075	0.906938
OPRL1	29.1703	-0.0603555	0.344737	0.683721	0.494151	0.906938
DISP1	27.7889	-0.166775	0.344666	0.683716	0.494154	0.906938
SLC4A1AP	150.69	-0.229083	0.308224	-0.683699	0.494166	0.906938
LOC101928891	1.77668	-0.105036	0.274516	-0.683664	0.494187
DLL3	4.77972	-0.298992	0.311165	-0.68355	0.494259	0.906946
GCSAML	1.43425	0.148249	0.279285	0.683506	0.494287
RRAD	13.1544	-0.10206	0.316921	0.683444	0.494326	0.906946
ANKRD52	851.156	-0.133234	0.195188	-0.683422	0.49434	0.906946
LIN37	20.2094	-0.00165191	0.345699	0.683276	0.494432	0.907003
SNX25	244.219	0.181187	0.301362	0.683192	0.494485	0.907003
PLXDC1	130.427	-0.544645	0.334812	-0.682881	0.494682	0.907259
PRKCDBP	18.3819	-0.658679	0.346037	-0.682719	0.494785	0.907264
MFSD10	183.338	0.113022	0.336623	0.682563	0.494883	0.907264
C1QA	679.083	0.32485	0.342756	0.682454	0.494952	0.907264
NAPEPLD	187.654	-0.28111	0.323058	-0.682345	0.495021	0.907264
AACS	99.9291	-0.15677	0.33774	-0.68214	0.495151	0.907264
SLC30A5	281.916	-0.156815	0.286506	-0.682011	0.495232	0.907264
SLC35C2	192.023	0.153303	0.331237	0.682	0.495239	0.907264
DRD1	0.527621	-0.0802387	0.209153	-0.681917	0.495291
POP7	30.6538	-0.400846	0.346292	-0.681843	0.495338	0.907264
GPD1	4.47167	-0.229251	0.330857	-0.681808	0.49536
ZCCHC2	365.316	0.271904	0.329496	0.681751	0.495396	0.907264
FAM69B	9.19919	0.133413	0.344406	0.68175	0.495397	0.907264
ZMYND15	19.5965	0.0207818	0.345968	0.681654	0.495458	0.907264
LOC101927178	38.2041	0.301093	0.344505	0.681594	0.495496	0.907264
AKAP7	40.3922	0.323332	0.345221	0.681581	0.495504	0.907264
KCNK2	1.1163	0.212657	0.197213	0.681404	0.495616
SPSB1	79.86	0.22868	0.340566	0.681295	0.495685	0.907264
S100PBP	724.033	0.226552	0.32444	0.68127	0.495701	0.907264
SEC23B	362.179	0.254566	0.324222	0.681099	0.495809	0.907264
C11orf95	116.071	-0.37502	0.320743	-0.680924	0.495919	0.907264
DCLRE1B	78.1124	0.185707	0.314685	0.680794	0.496002	0.907264
EMBP1	29.6079	-0.388891	0.346302	-0.680763	0.496022	0.907264
SKIDA1	3.01205	-0.145339	0.299372	-0.680652	0.496092
LIPA	608.806	-0.175455	0.330839	-0.680593	0.496129	0.907264
MRS2P2	7.22018	0.296448	0.345397	0.680554	0.496154	0.907264
CD1D	21.0926	0.204742	0.346113	0.680481	0.4962	0.907264
TMEM121	6.34521	0.390399	0.342368	0.680403	0.496249	0.907264
FGF17	0.750185	0.175806	0.250643	0.680252	0.496345
PDC	1.13735	0.0106297	0.254183	0.680185	0.496387
ZNF669	50.3633	-0.0716369	0.336141	0.68018	0.49639	0.907264
LOC101928665	1.09984	0.21762	0.197545	0.680164	0.4964
PDE1A	14.3405	-0.0246882	0.331097	0.680028	0.496487	0.907264
NEK10	13.6965	0.0384608	0.33898	0.680007	0.4965	0.907264
EPN2-AS1	2.21293	0.384039	0.310261	0.680003	0.496503
LINC00612	10.6894	0.246104	0.34058	0.679937	0.496544	0.907264
ZNF461	35.2454	0.319986	0.341009	0.67991	0.496561	0.907264
MEF2BNB	49.671	0.27241	0.343781	0.679862	0.496592	0.907264
CCL28	14.2809	0.41129	0.34392	0.679734	0.496673	0.907264
C9orf91	271.441	0.18331	0.273175	0.679591	0.496764	0.907264
RHCE	18.5706	-0.219121	0.346357	-0.679588	0.496766	0.907264
MSH4	8.16409	-0.00642259	0.32324	0.679567	0.496779	0.907264
RLF	472.168	0.159827	0.221973	0.679451	0.496852	0.907264
LOC100132249	10.4951	0.0462163	0.343432	0.679384	0.496895	0.907264
RP4-794H19.4	3.81854	0.206102	0.313085	0.679359	0.49691
KIF20A	68.565	-0.261094	0.340997	-0.679354	0.496914	0.907264
AQP1	106.615	0.061743	0.345069	0.679227	0.496994	0.907264
SLC35B2	111.956	0.103924	0.331327	0.679223	0.496997	0.907264
ADAM22	99.0274	0.00853134	0.341104	0.679222	0.496997	0.907264
AGR2	1.09452	0.232673	0.200066	0.67922	0.496998
RANBP17	18.631	-0.0629138	0.343504	0.679097	0.497077	0.907264
ZNHIT6	301.2	-0.207418	0.299323	-0.679067	0.497096	0.907264
FBXW7	517.832	-0.0723404	0.331434	-0.679017	0.497127	0.907264
FAM218A	14.8947	-0.217325	0.34498	-0.678964	0.497161	0.907264
RP11-620J15.2	0.890313	0.204552	0.220962	0.678938	0.497177
EDRF1	385.376	-0.207931	0.304174	-0.678738	0.497304	0.907264
LUC7L	444.824	0.182187	0.258601	0.678736	0.497305	0.907264
LOC101928801	2.06707	-0.0918519	0.238722	0.678703	0.497326
ACBD6	71.8139	0.147545	0.335786	0.678688	0.497336	0.907264
CLHC1	60.7853	0.316426	0.342905	0.678645	0.497363	0.907264
GPR142	2.19672	0.0140717	0.26459	0.67849	0.497461
LOC100289097	57.5537	0.239841	0.342423	0.678398	0.497519	0.907445
TOLLIP-AS1	3.38732	0.474053	0.330776	0.678351	0.497549
ATP6V1H	123.884	0.305575	0.33581	0.678269	0.497601	0.907491
SULT1C2P1	4.30521	0.421355	0.33036	0.678258	0.497608
NAT8L	11.5139	-0.460082	0.332107	-0.678128	0.49769	0.907499
MYO5B	73.9591	0.347588	0.346208	0.677941	0.497809	0.907499
CAMK2N1	16.1313	0.422752	0.345781	0.677937	0.497811	0.907499
LOC101926887	3.9712	0.613588	0.326229	0.677933	0.497814
CENPJ	213.022	0.156366	0.332414	0.677902	0.497834	0.907499
MAP3K9	151.848	-0.188024	0.337694	-0.677681	0.497974	0.907651
RP11-4F22.2	0.932712	-0.0643272	0.258077	-0.677519	0.498077
LOC101060626	6.01872	0.377958	0.327758	0.677497	0.49809	0.907656
ACAA2	111.569	0.226722	0.332931	0.677497	0.498091	0.907656
SUMF1	103.342	0.218151	0.308813	0.677339	0.498191	0.907735
SACS	1109.91	-0.219432	0.296246	-0.677227	0.498262	0.90776
LAMB4	1.37234	0.0267258	0.229784	0.677195	0.498282
LOC90834	80.419	0.383961	0.338255	0.67711	0.498336	0.907763
CDC25B	630.375	0.133932	0.278278	0.676951	0.498437	0.907763
LOC100505625	3.14918	-0.0874111	0.305445	0.676937	0.498446
HIF1A	1396.01	-0.158751	0.27194	-0.676815	0.498523	0.907763
CTH	33.1094	-0.0585915	0.341972	-0.676777	0.498547	0.907763
VGF	5.89228	-0.201999	0.319759	-0.676775	0.498549	0.907763
FAM107B	1739.81	-0.139659	0.295144	-0.676579	0.498673	0.907886
CD69	140.14	0.21829	0.342285	0.676221	0.4989	0.908161
LPIN3	32.9558	0.292773	0.346135	0.676161	0.498938	0.908161
CDH1	74.9606	0.264702	0.346078	0.676038	0.499017	0.908182
LOC102724372	2.62366	0.116979	0.319035	0.676002	0.499039
ESPNL	9.03075	0.225659	0.331261	0.675964	0.499064	0.908182
LOC339978	0.474099	-0.0756145	0.195486	-0.675886	0.499113
DSCR3	311.943	0.13984	0.214694	0.675718	0.49922	0.908193
UBIAD1	118.596	-0.254075	0.339537	-0.675612	0.499287	0.908193
ATP6V0E2-AS1	10.3089	0.374752	0.343826	0.675605	0.499291	0.908193
CRYL1	42.2171	0.342044	0.342763	0.675595	0.499298	0.908193
LOC102724323	0.798975	0.254146	0.221262	0.675586	0.499303
THEM4	133.422	-0.243689	0.333407	-0.675402	0.49942	0.908311
DNAJC21	356.872	-0.150047	0.224882	-0.675262	0.499509	0.908311
DNAJC4	78.3864	0.177385	0.32059	0.675223	0.499534	0.908311
HERC2P7	18.7702	-0.164895	0.345547	-0.675085	0.499621	0.908344
STON2	132.729	-0.304534	0.344501	-0.675015	0.499666	0.908344
GPER1	19.3403	-0.191743	0.346252	-0.674834	0.499781	0.908358
AMT	43.2359	0.401892	0.344314	0.674824	0.499788	0.908358
RP4-782L23.1	1.20223	0.167589	0.197875	0.67459	0.499936
DCAF13P3	28.6916	0.107602	0.34638	0.674544	0.499966	0.908577
HSD11B2	3.19431	-0.118651	0.320807	0.674331	0.500101
TICAM2	179.698	-0.215789	0.332288	-0.674219	0.500172	0.908708
KLF11	76.4847	0.333051	0.324988	0.674167	0.500205	0.908708
PIP4K2B	522.08	-0.131935	0.177254	-0.674161	0.500209	0.908708
LOC101927673	12.2203	0.254351	0.342666	0.674043	0.500284	0.90874
IL12A	6.07743	0.164744	0.335352	0.67372	0.500489	0.908856
FAM45B	3.56255	-0.230837	0.322996	-0.673676	0.500517
SCRG1	1.87545	-0.158941	0.264479	0.67364	0.500541
ATP5L	215.778	-0.185304	0.322157	-0.673542	0.500602	0.908856
ZNF43	174.211	-0.281366	0.332088	-0.67354	0.500604	0.908856
PRTFDC1	9.15331	0.216188	0.343319	0.67352	0.500616	0.908856
ZNF91	489.894	-0.16069	0.291585	-0.673494	0.500633	0.908856
CCDC153	1.04415	-0.0897301	0.240316	0.673449	0.500661
ERMARD	87.9302	0.200036	0.322592	0.67336	0.500718	0.908908
UBAC1	96.8009	0.100329	0.314516	0.673125	0.500868	0.909075
CTNNA2	1.49575	0.0507542	0.212601	0.673063	0.500907
AKAP9	1408.44	0.221457	0.278244	0.67285	0.501042	0.909266
RNF175	2.03295	0.268233	0.302099	0.672845	0.501046
RLN2	1.3158	0.125704	0.284254	0.672759	0.501101
LOC101929628	0.192011	0.152736	0.198015	-0.672462	0.501289
LRRC8A	144.911	0.208533	0.334792	0.672424	0.501314	0.909266
GPR1	0.692081	-0.133566	0.196569	-0.672291	0.501399
TTC28-AS1	41.4478	0.234785	0.345374	0.672264	0.501415	0.909266
SEC14L2	57.3821	-0.00267225	0.340793	0.672174	0.501473	0.909266
SLC25A26	53.0734	-0.173431	0.343506	-0.672153	0.501487	0.909266
DPH3P1	4.74627	-0.206126	0.322655	-0.672146	0.501491	0.909266
NAE1	149.14	-0.252759	0.344048	-0.67209	0.501527	0.909266
ZBTB41	242.244	-0.166816	0.260768	-0.672079	0.501534	0.909266
ZFYVE19	40.3792	0.3764	0.345218	0.672022	0.50157	0.909266
WDSUB1	38.5998	0.180104	0.337856	0.671972	0.501601	0.909266
FBXW11	383.744	-0.221464	0.32152	-0.671894	0.501651	0.909266
RPL36A-HNRNPH2	297.86	-0.0896039	0.342908	-0.671869	0.501667	0.909266
RP11-760N9.1	2.30225	0.0316673	0.313975	-0.671771	0.501729
OACYLP	0.401364	-0.0760338	0.195135	-0.671677	0.501789
RP11-219B17.1	47.225	0.278337	0.345593	0.671595	0.501841	0.909266
CAPN5	21.0103	-0.0463325	0.346506	-0.671581	0.501851	0.909266
LOC101929540	8.2856	0.400731	0.336251	0.671553	0.501869	0.909266
WDR48	281.007	-0.156301	0.262137	-0.671524	0.501887	0.909266
SRRM4	2.34142	0.263144	0.323667	0.671382	0.501977
ADAMTSL5	7.05426	0.559999	0.339958	0.671153	0.502123	0.909591
ARHGEF10	79.3705	0.0625083	0.336711	0.670971	0.502239	0.909698
LOC101929374	0.728008	0.233984	0.235006	0.670876	0.502299
NUTF2	118.972	-0.213397	0.335676	-0.670797	0.50235	0.909794
LCT	11.3867	-0.133573	0.336164	0.670574	0.502492	0.909826
ZNF674-AS1	44.7121	0.251307	0.345357	0.670524	0.502524	0.909826
DARC	50.6521	-0.15282	0.345827	0.670501	0.502538	0.909826
IRAK4	524.215	0.149081	0.249947	0.670405	0.502599	0.909833
IL19	0.943007	0.064304	0.253181	0.669999	0.502859
UBQLN2	354.446	-0.17854	0.240564	-0.669991	0.502864	0.910044
CTSS	1947.41	0.298038	0.321359	0.669931	0.502902	0.910044
OR4F16	2.67643	-0.184179	0.289096	-0.669914	0.502913
LOC102723420	22.7608	-0.27217	0.346455	-0.669886	0.502931	0.910044
GTPBP3	84.0927	-0.163229	0.341611	-0.669863	0.502945	0.910044
POLE3	261.771	-0.202072	0.344281	-0.669726	0.503033	0.910089
WASL	196.546	0.253037	0.320349	0.669645	0.503084	0.910089
LOC100506688	3.15559	-0.803005	0.328272	-0.669495	0.50318
DNAJC24	141.279	-0.273954	0.323477	-0.669412	0.503233	0.910255
PSMB7	140.901	-0.218434	0.279257	-0.669241	0.503342	0.910349
ZNF226	172.012	-0.17243	0.288347	-0.668962	0.50352	0.910477
GEMIN5	224.068	-0.220972	0.323977	-0.668787	0.503631	0.910477
LOC101059936	44.058	0.0228047	0.3462	0.668739	0.503662	0.910477
SNRNP35	76.6968	0.135031	0.326709	0.668541	0.503788	0.910477
RTFDC1	203.178	0.217581	0.301244	0.668359	0.503904	0.910477
PSMG3	105.074	0.0661912	0.342631	0.668301	0.503941	0.910477
LINC01118	1.29958	-0.133125	0.199813	0.668273	0.503959
TVP23A	41.8182	-0.355865	0.346528	-0.668272	0.50396	0.910477
WISP2	1.05854	-0.067584	0.242642	0.668114	0.504061
CRHR1-IT1	65.5285	-0.2499	0.338925	-0.668056	0.504098	0.910477
LOC646021	5.08703	0.472153	0.339723	0.667936	0.504174	0.910477
RAP2B	657.485	-0.204596	0.271648	-0.66791	0.504191	0.910477
COLQ	87.1616	-0.20344	0.341606	0.667885	0.504207	0.910477
USP36	502.392	0.118334	0.225372	0.667879	0.504211	0.910477
GANC	220.754	0.193334	0.323752	0.667872	0.504215	0.910477
ZNF785	166.288	0.101871	0.270942	0.667811	0.504254	0.910477
NUB1	310.121	0.230675	0.28938	0.66778	0.504274	0.910477
C5orf28	56.3655	0.271323	0.344483	0.667612	0.504381	0.910477
APOBR	49.4466	0.270854	0.344908	0.667533	0.504432	0.910477
DOCK9-AS2	8.09599	-0.287173	0.334232	-0.667517	0.504442	0.910477
NT5C3B	46.8798	0.222062	0.34072	0.667381	0.504529	0.910531
KCNH7	1.12311	0.185292	0.197682	0.667345	0.504552
SLC5A10	0.719843	0.180411	0.249228	0.667061	0.504733
CCNL1	1202.09	0.161915	0.252701	0.667046	0.504743	0.910727
PIGK	101.547	-0.136637	0.343674	-0.666984	0.504782	0.910727
FBXO4	49.5493	-0.182354	0.345947	-0.666921	0.504822	0.910727
C4orf6	0.977836	0.204964	0.206852	0.666901	0.504836
SRSF9	380.402	-0.212452	0.315308	-0.666795	0.504903	0.910727
NCAPG2	391.026	0.220825	0.332471	0.666705	0.50496	0.910727
SIAH2	297.508	-0.0889147	0.306625	-0.666665	0.504986	0.910727
HIST1H2AD	29.0681	0.0871751	0.343461	0.666538	0.505067	0.910727
GPRIN3	1684.6	0.175068	0.311828	0.666415	0.505146	0.910727
LINC00881	1.31119	-0.0403032	0.249693	-0.666186	0.505292
NBN	734.376	-0.115959	0.217428	-0.666163	0.505307	0.910727
FAM86B2	0.961244	0.150569	0.222525	0.666117	0.505336
INPP4B	289.692	-0.179487	0.33901	-0.666058	0.505374	0.910727
ANGPTL2	95.7785	0.119005	0.344395	0.666017	0.5054	0.910727
CGNL1	31.4306	0.270748	0.345932	0.665996	0.505413	0.910727
RBM20	25.6008	-0.0338541	0.339752	0.665981	0.505423	0.910727
LMBRD1	129.447	0.214107	0.33905	0.665957	0.505439	0.910727
LOC102723988	3.96307	-0.113103	0.332517	-0.665799	0.50554
SENP3	199.047	-0.213227	0.265885	-0.665722	0.505589	0.910876
PP12613	7.62995	0.337614	0.339687	0.665649	0.505636	0.910876
LOC101928768	0.858513	0.146353	0.235995	0.665472	0.505749
FAM189A1	1.99165	-0.041812	0.264747	-0.665431	0.505775
SECISBP2L	649.84	-0.120416	0.207657	-0.665318	0.505847	0.911074
CHMP4B	201.815	-0.212475	0.314805	-0.665298	0.50586	0.911074
DPM1	89.7821	-0.248143	0.339089	-0.665111	0.50598	0.911187
TTLL8	1.78077	-0.00851257	0.217637	0.664864	0.506137
CCDC85B	50.7586	0.183857	0.342847	0.664848	0.506148	0.911239
SLC27A5	9.53509	-0.142075	0.343804	-0.664813	0.50617	0.911239
POLI	255.394	0.214731	0.319012	0.664797	0.50618	0.911239
FAM151A	4.06965	-0.280953	0.299974	-0.664772	0.506196
RTCA	128.999	0.245099	0.331899	0.664589	0.506314	0.911284
RP11-465B22.5	0.346159	-0.170142	0.197101	-0.664533	0.506349
MMP24	15.6373	0.294751	0.345558	0.664492	0.506375	0.911284
HIST1H2AK	27.829	0.271443	0.346084	0.66449	0.506377	0.911284
RP5-1029K10.2	0.478167	-0.173205	0.195394	-0.664299	0.506499
NT5C1A	0.995475	-0.114181	0.223735	-0.664196	0.506565
CD40LG	29.9467	-0.228119	0.345881	0.664102	0.506625	0.911628
FOXA3	1.14282	0.132401	0.208927	0.664024	0.506675
LOC100507462	5.4795	-0.174532	0.338236	-0.663995	0.506694	0.911642
LOC101928762	42.1998	0.112178	0.34633	0.663743	0.506855	0.911642
LYAR	55.1199	-0.177283	0.345715	-0.663704	0.50688	0.911642
MSTN	3.68362	-0.157674	0.300634	0.663702	0.506881
RNF167	174.321	0.241225	0.335226	0.663618	0.506935	0.911642
RP11-563J2.2	84.4069	0.335357	0.342542	0.66349	0.507017	0.911642
NUDT8	11.6718	0.291439	0.344063	0.663485	0.50702	0.911642
C21orf59	39.8337	-0.180927	0.341882	-0.663296	0.507141	0.911642
LACTB2	13.6642	-0.219169	0.345371	-0.663237	0.507179	0.911642
RP11-576I22.2	0.787145	0.248313	0.219216	0.663201	0.507202
KIAA1107	40.5407	-0.0189987	0.345479	0.663112	0.507259	0.911642
DBI	140.493	-0.216502	0.328278	-0.663091	0.507272	0.911642
LOC102724499	3.1486	-0.0038753	0.342696	-0.663037	0.507307
CDYL2	98.3086	0.336412	0.340245	0.662986	0.507339	0.911642
NOL6	245.887	0.158543	0.279512	0.662893	0.507399	0.911642
OR2AK2	0.732374	-0.142522	0.197666	-0.662852	0.507426
AHI1	277.962	0.16083	0.331219	0.662784	0.507469	0.911642
REM2	4.55584	0.0613273	0.33328	0.662747	0.507492	0.911642
ZNF324B	46.1943	0.0137106	0.339472	0.662706	0.507519	0.911642
GPR126	44.0412	-0.0528744	0.345912	0.662629	0.507568	0.911642
C2orf40	0.911187	0.235587	0.205917	0.662612	0.507579
NEURL3	4.25348	-0.0546637	0.330211	0.662555	0.507616
ARVCF	19.2497	0.0949901	0.346249	-0.662531	0.507631	0.911642
PARP3	68.6182	0.331687	0.3367	0.66248	0.507664	0.911642
MYLK3	6.44889	-0.260825	0.342093	-0.662366	0.507737	0.91167
NFATC3	908.294	-0.164802	0.267144	-0.661931	0.508016	0.911787
PLK4	159.498	-0.219544	0.326983	-0.661911	0.508028	0.911787
CSRP2	13.5758	-0.262873	0.343655	-0.661873	0.508052	0.911787
LINC00526	4.25167	-0.311393	0.331946	-0.661864	0.508058
DDR2	508.927	0.102273	0.298788	0.661766	0.508121	0.911787
STUB1	84.9801	0.0840374	0.341504	0.661742	0.508137	0.911787
WDR12	109.621	-0.221034	0.326527	-0.661656	0.508192	0.911787
GPR31	1.33581	0.0754822	0.210923	0.661481	0.508304
GGN	0.993603	-0.118076	0.296089	0.661453	0.508322
VSX2	0.253879	-0.183174	0.199986	-0.661436	0.508333
LOC100379224	31.5354	0.286458	0.341013	0.661368	0.508376	0.911787
C5orf15	171.212	-0.180862	0.324168	-0.661289	0.508427	0.911787
OTUD6B	157.646	-0.215702	0.328246	-0.661265	0.508442	0.911787
PLXDC2	523.486	0.214496	0.343302	0.661233	0.508463	0.911787
ALMS1	874.488	0.165072	0.263747	0.66123	0.508465	0.911787
CLASP2	568.187	-0.123649	0.208643	-0.661184	0.508495	0.911787
MRPS31	92.2605	0.158046	0.332845	0.660984	0.508623	0.911787
TRIM4	199.872	-0.149897	0.305708	-0.660872	0.508695	0.911787
GML	1.12404	0.139474	0.207173	0.660844	0.508712
DDX58	329.838	0.194994	0.318273	0.660681	0.508817	0.911787
MRPL48	42.044	-0.099283	0.344992	-0.660491	0.508939	0.911787
PRPF40A	846.63	-0.131296	0.185671	-0.66045	0.508965	0.911787
YTHDC2	584.202	-0.168984	0.217387	-0.660442	0.508971	0.911787
LOC101060038	39.945	0.759271	0.34613	0.66044	0.508971	0.911787
LOC101928553	1.03402	0.0256151	0.254103	0.660437	0.508973
CNDP2	754.43	0.197862	0.270989	0.660364	0.509021	0.911787
TREML1	1.48981	-0.257527	0.298698	0.660352	0.509028
STXBP4	109.858	0.181336	0.330985	0.660317	0.509051	0.911787
ZFP82	48.2795	0.00442081	0.345191	0.6603	0.509061	0.911787
FAM114A1	95.9934	0.214211	0.342707	0.660155	0.509154	0.91185
XDH	1.04576	0.229901	0.199836	0.660115	0.50918
BCAP29	174.052	0.211896	0.293906	0.660031	0.509234	0.911891
LOC100288846	3.7346	-0.0488113	0.330981	-0.659955	0.509283
DNAJB6	385.515	-0.190049	0.321059	-0.659799	0.509383	0.911911
EXOSC2	196.961	-0.255465	0.318506	-0.659791	0.509388	0.911911
CDK2AP2	129.725	0.246869	0.326533	0.659746	0.509417	0.911911
PIK3CA	338.912	-0.214622	0.282435	-0.659561	0.509536	0.912017
ING5	244.846	0.138052	0.254327	0.659454	0.509604	0.912017
ZNF233	8.40188	0.201562	0.348131	-0.659016	0.509885	0.912017
SCAMP2	381.413	0.185918	0.256589	0.658942	0.509933	0.912017
TACO1	23.2594	0.334341	0.342039	0.6589	0.50996	0.912017
SPTBN4	2.12514	0.45678	0.291399	0.658866	0.509982
HYMAI	57.5152	-0.150375	0.340638	-0.658788	0.510032	0.912017
SIN3B	324.312	0.170305	0.248276	0.658782	0.510036	0.912017
MYOZ3	2.1085	-0.392886	0.30454	0.658772	0.510042
RBM11	2.83918	-0.272478	0.290122	-0.658625	0.510137
LOC101929787	11.7592	0.282564	0.347172	0.658581	0.510165	0.912017
TYW3	163.531	-0.147763	0.322217	-0.658545	0.510188	0.912017
SNORA60	0.8736	-0.0743005	0.23972	-0.658499	0.510217
LOC256880	14.5263	0.131335	0.347065	-0.658449	0.51025	0.912017
LCORL	244.57	0.152556	0.31923	0.658446	0.510252	0.912017
ZNF583	35.0243	-0.271528	0.343768	-0.658329	0.510327	0.912017
NGRN	181.515	-0.138553	0.251413	-0.658259	0.510372	0.912017
AC074286.1	61.0956	-0.11329	0.34276	0.658252	0.510376	0.912017
PGAP1	210.353	-0.196662	0.30452	-0.658227	0.510392	0.912017
FAM225A	64.1889	0.217988	0.333013	0.658226	0.510393	0.912017
LOC102723998	3.06476	-0.0953711	0.304862	0.658135	0.510452
LOC101928620	1.19699	0.113644	0.207561	0.658086	0.510483
LOC728637	1.01642	0.215135	0.197372	0.658068	0.510494
LOC101929133	15.3908	-0.373476	0.345452	-0.657412	0.510916	0.91285
SGOL1-AS1	3.42741	0.316374	0.33156	0.657284	0.510998
DYRK3	26.7776	-0.361096	0.343348	-0.65717	0.511071	0.913025
ACSBG2	1.14557	0.0390983	0.237616	0.657123	0.511102
H2AFY	1049.51	-0.147313	0.212536	-0.657074	0.511133	0.913033
C1QL2	1.01749	0.214805	0.197344	0.656781	0.511322
RP11-147N17.1	1.34939	0.106642	0.198182	0.656778	0.511324
TPSD1	1.1382	0.134391	0.206529	0.656762	0.511334
OR10A5	1.24781	0.130793	0.198002	0.656664	0.511397
SMG5	656.393	0.178893	0.280291	0.656336	0.511608	0.913687
ARL14EP	114.686	0.281069	0.334448	0.656074	0.511777	0.913687
SH2D4B	7.43035	-0.104945	0.326377	0.65595	0.511857	0.913687
MPEG1	1174.16	-0.201566	0.32719	-0.655817	0.511942	0.913687
RMND1	51.275	-0.211029	0.343117	-0.655775	0.511969	0.913687
ENTPD7	274.076	0.173665	0.288114	0.655773	0.51197	0.913687
SSC5D	38.6521	-0.300069	0.346402	-0.655684	0.512028	0.913687
FAM166A	1.09235	0.00900075	0.253212	0.655663	0.512041
NIPAL2	203.123	0.224008	0.327689	0.655638	0.512057	0.913687
RAB32	32.6843	-0.196147	0.34649	-0.655487	0.512154	0.913687
AGR3	1.01533	0.214573	0.197338	0.655451	0.512177
APPBP2	330.073	-0.1698	0.252867	-0.655322	0.512261	0.913687
SMARCAL1	153.275	0.266158	0.343786	0.655301	0.512274	0.913687
SARDH	35.9367	0.0880572	0.346215	0.655273	0.512292	0.913687
SEC23IP	513.135	-0.142188	0.213139	-0.655012	0.51246	0.913687
LTB4R2	31.7486	0.0549436	0.345993	0.654987	0.512476	0.913687
FANCA	567.934	-0.256133	0.327123	-0.654955	0.512497	0.913687
LSMEM1	22.527	0.127583	0.345458	0.654937	0.512509	0.913687
LOC102723692	3.11214	0.157419	0.298462	0.654899	0.512533
MRPL43	77.8348	-0.140078	0.333417	-0.654882	0.512544	0.913687
SOWAHB	1.01166	0.214534	0.197336	0.654766	0.512619
F12	1.15236	-0.229	0.271664	0.654677	0.512676
CNTRL	787.08	0.159097	0.244698	0.654626	0.512708	0.913687
SMIM19	53.6874	-0.342604	0.343993	-0.65459	0.512732	0.913687
RP11-1080G15.1	1.37363	0.010323	0.229142	0.654414	0.512845
FBXW5	279.508	0.202479	0.321303	0.654396	0.512857	0.913687
OGDH	474.317	0.22507	0.326624	0.654095	0.513051	0.913687
EFCAB2	91.9978	-0.237549	0.335341	-0.654072	0.513065	0.913687
CRTC2	234.672	-0.198085	0.273964	-0.654009	0.513106	0.913687
IPO11	215.777	0.207021	0.317854	0.654007	0.513108	0.913687
LDOC1	12.1311	-0.074553	0.341083	0.653991	0.513118	0.913687
POLR2F	38.7737	-0.295405	0.342976	-0.653929	0.513158	0.913687
TMEM59	232.576	0.340225	0.338992	0.653872	0.513194	0.913687
FAM86B1	5.17324	-0.0878554	0.31795	0.65371	0.513299	0.913687
LOC101929726	0.434417	-0.123469	0.195335	-0.653702	0.513304
NUBPL	67.7704	-0.191356	0.338552	-0.653609	0.513364	0.913687
PCSK4	8.70296	-0.370679	0.329815	0.653564	0.513393	0.913687
STX3	171.917	0.242846	0.315868	0.653483	0.513445	0.913687
LOC102724172	7.57884	-0.226549	0.339941	-0.653457	0.513462	0.913687
CDSN	0.902726	-0.184204	0.22144	0.65345	0.513466
CD59	753.469	0.224018	0.280181	0.653415	0.513489	0.913687
ATG10	46.7458	0.131419	0.345814	0.653384	0.513508	0.913687
FST	12.0958	-0.13424	0.341213	-0.653359	0.513525	0.913687
TRPM4	66.0165	0.0856049	0.344656	0.653296	0.513566	0.913687
MROH2B	0.287394	0.0761232	0.197318	-0.653237	0.513603
CDC73	488.582	0.12563	0.20613	0.653175	0.513644	0.913687
PPP4R1	256.025	-0.169104	0.259552	-0.653063	0.513716	0.913687
ILF3-AS1	82.1659	0.175815	0.325223	0.65298	0.513769	0.913687
NIPBL	1343.91	-0.11947	0.189441	-0.652941	0.513794	0.913687
FMR1-AS1	2.35574	0.347636	0.307334	0.652714	0.513941
SAAL1	47.502	-0.350549	0.342937	-0.652595	0.514017	0.913981
MAT1A	0.837658	0.0291807	0.204516	-0.652378	0.514157
LOC100270804	20.1136	-0.269188	0.3465	-0.652113	0.514328	0.91411
BCL2L12	70.1107	-0.401973	0.329345	-0.651988	0.514409	0.91411
LOC102723390	1.09249	0.138835	0.206885	0.651932	0.514445
AGAP7	11.9586	0.465315	0.315027	0.651784	0.51454	0.91411
NAT9	92.337	0.18347	0.342346	0.651779	0.514544	0.91411
BCL11B	624.234	0.15323	0.333948	0.651752	0.514561	0.91411
PTPRG	151.467	-0.138857	0.341743	-0.651636	0.514636	0.91411
CEP85L	475.718	-0.17494	0.281853	-0.651622	0.514645	0.91411
FDPS	195.691	0.252758	0.340676	0.651432	0.514768	0.91411
POLR3G	56.0354	-0.142933	0.346565	-0.651383	0.514799	0.91411
POU3F1	91.8623	-0.565737	0.346153	-0.651265	0.514876	0.91411
ZNF558	134.637	0.116261	0.343538	0.65123	0.514898	0.91411
RAB33A	19.1985	-0.0336189	0.345695	-0.651172	0.514936	0.91411
SLC38A7	119.71	0.211882	0.324248	0.65117	0.514937	0.91411
NOTCH4	113.846	0.188126	0.342079	0.65096	0.515072	0.91411
WBP2NL	9.05732	0.0250852	0.346501	-0.650893	0.515116	0.91411
PLA2G4F	1.00288	0.0456968	0.198591	0.650827	0.515158
PCDHGA11	57.3651	0.419753	0.346266	0.650807	0.515171	0.91411
PRPF31	135.124	-0.160158	0.333211	-0.650782	0.515187	0.91411
ZNF727	5.34385	-0.361008	0.327946	-0.650743	0.515213	0.91411
LOC102724805	1.5456	-0.253026	0.293846	0.650701	0.515239
PYROXD1	129.103	-0.126123	0.331689	-0.650653	0.51527	0.91411
PSPC1	648.265	0.146615	0.227809	0.650629	0.515286	0.91411
LOC388906	3.90857	0.250335	0.327177	0.650626	0.515288
DIDO1	1118.61	0.110041	0.184906	0.650485	0.515379	0.91411
TMSB10	1836.35	0.157113	0.234499	0.6503	0.515498	0.91411
ALG2	235.346	0.239152	0.325747	0.65028	0.515511	0.91411
TRIM39	144.521	-0.256118	0.304212	-0.650229	0.515544	0.91411
XRCC1	74.6815	-0.170313	0.334985	-0.650191	0.515569	0.91411
ANKRD13B	25.2941	-0.396421	0.345971	-0.65017	0.515583	0.91411
NAT10	385.993	0.146756	0.278484	0.65001	0.515685	0.914191
LIMS3L	1.11008	0.0336148	0.240152	0.649975	0.515708
RP11-135J2.4	1.40683	-0.0515084	0.248642	-0.649925	0.51574
SLC6A3	1.44893	0.0796916	0.233938	-0.649734	0.515864
LOC102723309	2.44049	0.0492598	0.286103	-0.649722	0.515872
LOC101929227	0.746164	-0.183988	0.221861	0.649586	0.51596
ACYP2	11.4644	0.137481	0.347405	-0.649224	0.516194	0.914977
LOC400863	36.9731	-0.0591386	0.34275	-0.649078	0.516288	0.914977
BRMS1	100.116	-0.278617	0.327951	-0.648918	0.516392	0.914977
TMEM106A	437.326	0.191809	0.328904	0.648722	0.516518	0.914977
EVPL	1.0996	0.0862443	0.208701	0.648636	0.516573
HLA-DMB	442.403	-0.171284	0.328643	-0.648575	0.516613	0.914977
MPV17	74.5616	-0.166807	0.336886	-0.648564	0.51662	0.914977
LOC100507420	3.28458	-0.119017	0.280181	-0.648452	0.516692
TLR8	203.294	0.38468	0.345403	0.648443	0.516699	0.914977
PLCD3	13.0179	-0.26692	0.345018	-0.64841	0.51672	0.914977
SV2B	12.6774	0.0528364	0.344497	0.648388	0.516734	0.914977
CXCL13	937.272	0.0202628	0.342611	0.648369	0.516746	0.914977
CSPP1	147.27	0.153212	0.339785	0.648346	0.516761	0.914977
LOC102724971	26.1297	0.539372	0.343907	0.648233	0.516834	0.914985
BAHCC1	88.3174	0.0891114	0.33884	0.648138	0.516896	0.914985
IRF2BP2	870.685	0.121706	0.247815	0.648062	0.516945	0.914985
ERI2	78.1701	0.107184	0.340917	0.647901	0.517049	0.914985
TMEM106C	119.452	-0.130773	0.339173	-0.647843	0.517087	0.914985
LOC101927344	0.642325	-0.099803	0.196363	-0.647697	0.517181
SLC7A8	47.958	0.109104	0.346041	0.647657	0.517207	0.914985
FAM96A	301.289	-0.159085	0.32564	-0.647556	0.517272	0.914985
ETV6	849.454	-0.150359	0.26532	-0.647506	0.517304	0.914985
MAD1L1	100.651	0.175265	0.335106	0.64744	0.517347	0.914985
HES1	18.1562	-0.0239641	0.345191	0.647378	0.517387	0.914985
PPM1G	276.262	0.163265	0.294724	0.647362	0.517398	0.914985
KLHL14	91.685	-0.17906	0.34015	-0.647217	0.517492	0.915044
FAM154A	0.845686	0.00305196	0.220365	0.647213	0.517494
SNORA20	4.82124	-0.3451	0.339235	-0.647133	0.517546	0.915044
RP11-37N22.1	3.84204	-0.312679	0.342622	-0.646696	0.517829
ZNF891	52.9884	0.295911	0.345435	0.646571	0.51791	0.915045
SUPT5H	494.339	0.146717	0.223887	0.646468	0.517976	0.915045
RHOBTB1	34.8955	0.296885	0.346411	0.646331	0.518065	0.915045
MT1M	16.0453	0.0559275	0.33144	0.646232	0.518129	0.915045
TSSK4	10.5935	0.23905	0.345307	0.646207	0.518145	0.915045
UBA2	392.287	-0.16171	0.263238	-0.646183	0.518161	0.915045
TTC9C	61.529	0.120584	0.33984	0.646178	0.518164	0.915045
STRA13	38.3941	-0.347167	0.345436	-0.646088	0.518223	0.915045
IQSEC1	1226.05	0.230522	0.300361	0.646049	0.518247	0.915045
DZIP1L	43.5556	0.0871128	0.345169	0.646005	0.518276	0.915045
GGT1	71.7301	0.267279	0.344445	0.645959	0.518306	0.915045
TERF2IP	442.419	-0.125252	0.278792	-0.645911	0.518337	0.915045
SMTNL2	0.762878	0.174635	0.232298	0.645778	0.518423
VSTM2B	0.901756	0.156613	0.219828	0.645766	0.518431
LOC101929381	3.16774	-0.36059	0.323049	-0.645684	0.518484
C15orf27	4.66338	-0.486413	0.344183	0.645605	0.518535	0.915045
RHOA	1647.73	-0.131613	0.228407	-0.645593	0.518543	0.915045
FMR1	483.542	-0.143052	0.29646	-0.645412	0.518661	0.915045
ROCK2	524.764	-0.156036	0.239743	-0.645373	0.518686	0.915045
DYRK4	51.5667	-0.179864	0.344264	-0.645207	0.518793	0.915045
MUC1	52.5371	0.160911	0.34607	0.645138	0.518837	0.915045
FRMD5	19.236	-0.0932442	0.346665	-0.645102	0.518861	0.915045
DLX1	1.39795	0.0859596	0.198244	0.644988	0.518935
LRRC37A	322.204	0.129559	0.295632	0.644965	0.51895	0.915045
DCAF10	376.436	-0.193444	0.31594	-0.644857	0.51902	0.915045
ADAMTS12	36.6845	0.111536	0.34557	0.644833	0.519035	0.915045
LOC102724135	49.0582	-0.264068	0.346425	-0.644813	0.519049	0.915045
LOC100996668	35.3038	-0.175838	0.345564	-0.644804	0.519054	0.915045
RPS5	655.301	-0.172065	0.312014	-0.644764	0.51908	0.915045
OSBPL2	195.509	0.162286	0.286569	0.644738	0.519097	0.915045
CCDC154	4.98845	0.366649	0.333992	0.644736	0.519098	0.915045
LOC102724608	1.83266	-0.164827	0.287018	-0.644382	0.519327
UQCRHL	0.98393	0.0691562	0.237925	0.644249	0.519414
XRN2	441.614	-0.163987	0.244588	-0.644228	0.519428	0.915468
CEBPE	1.10051	0.159159	0.197685	0.644221	0.519432
MMP28	2.4124	-0.17934	0.237439	-0.644199	0.519446
WDFY4	3041.3	0.132956	0.311911	0.644189	0.519453	0.915468
LOC101929005	38.9512	0.0360396	0.344367	0.643899	0.519641	0.915697
RGS4	11.8892	-0.399164	0.341286	-0.643731	0.51975	0.915759
PPAN-P2RY11	61.1178	0.26276	0.342024	0.643661	0.519796	0.915759
KCNQ3	45.6541	-0.142965	0.346107	-0.643522	0.519885	0.915759
ZC3H8	32.8333	-0.154937	0.345118	-0.643459	0.519927	0.915759
LAMP1	503.95	0.166651	0.218873	0.643402	0.519963	0.915759
HAS1	1.04502	0.179739	0.197502	0.643187	0.520103
TMEM198B	137.822	0.266459	0.307269	0.642859	0.520316	0.916278
AC007038.7	65.1577	-0.326909	0.343064	-0.642752	0.520385	0.916299
CDH17	2.04284	0.339906	0.283186	-0.642669	0.520439
CARF	171.451	-0.247403	0.320896	-0.64257	0.520503	0.91634
ZNF485	24.5135	-0.243493	0.345458	-0.642526	0.520532	0.91634
ZNF660	54.9238	-0.215003	0.34527	-0.64245	0.520581	0.91634
AKR1E2	4.87782	-0.23436	0.338731	-0.642335	0.520656	0.91637
SHISA6	0.719285	0.263114	0.218134	0.642302	0.520677
HOXA-AS3	0.994142	0.168198	0.204847	0.642286	0.520687
CEL	7.69235	0.177599	0.342252	0.642132	0.520788	0.91647
C11orf54	131.218	-0.201203	0.31099	-0.64206	0.520834	0.91647
HEATR2	114.412	0.157941	0.338051	0.641981	0.520885	0.91647
FBXL15	26.5749	0.199951	0.34579	0.641698	0.521069	0.916693
CYP4X1	1.4486	0.211814	0.231888	0.641667	0.521089
LOC101929015	0.974836	0.289675	0.271183	0.641634	0.521111
DNAH14	15.4082	0.259554	0.328201	0.641575	0.521149	0.916733
SOX30	2.72454	0.143089	0.320419	0.641571	0.521152
STK17B	2431.26	-0.15006	0.244346	-0.641311	0.521321	0.916893
LOC728752	10.5675	0.455921	0.346083	0.641256	0.521356	0.916893
ARFIP1	161.379	-0.133996	0.309939	-0.641045	0.521494	0.916893
ARIH2	684.758	0.137661	0.26818	0.640991	0.521529	0.916893
ARIH1	850.767	-0.101096	0.160274	-0.64099	0.521529	0.916893
WISP1	140.093	0.279835	0.344291	0.640738	0.521693	0.916972
DPY19L4	156.946	-0.18319	0.298772	-0.640614	0.521774	0.916972
GCGR	1.27552	0.15307	0.210807	0.640532	0.521827
CLIC2	152.677	0.142673	0.338655	0.640511	0.521841	0.916972
PRR7	10.0669	0.121198	0.342443	0.64046	0.521874	0.916972
USB1	299.478	0.140661	0.282174	0.640397	0.521914	0.916972
DDX20	125.518	-0.193814	0.286675	-0.64039	0.521919	0.916972
LOC101928845	1.09465	0.154717	0.197693	0.640263	0.522002
OSCAR	31.5263	0.48861	0.34626	0.640174	0.522059	0.917117
ZNF451	1138.99	0.155426	0.246173	0.640045	0.522144	0.917164
PRMT5	159.812	-0.214098	0.312053	-0.639573	0.52245	0.917436
BSN-AS2	0.885017	0.160919	0.218558	0.639557	0.522461
B3GNT6	0.961078	0.212697	0.197191	0.639521	0.522484
LRRFIP2	158.55	0.202321	0.278375	0.639506	0.522494	0.917436
RNF112	3.61083	0.409334	0.316529	0.639449	0.522531
PHACTR4	319.256	0.148636	0.263992	0.639424	0.522547	0.917436
SCN1A	0.951426	0.212995	0.197221	0.639402	0.522562
KIF11	440.053	-0.235251	0.323614	-0.639345	0.522599	0.917436
PMPCB	249.519	-0.204932	0.289578	-0.639333	0.522606	0.917436
PRPF40B	50.3432	-0.237001	0.336661	-0.639275	0.522644	0.917436
ZNF675	97.0977	-0.285657	0.343019	-0.638981	0.522836	0.917671
C1D	29.2865	-0.164787	0.344777	-0.638839	0.522928	0.917732
DISC1FP1	1.27017	-0.0651807	0.216041	-0.638773	0.522971
WAPAL	833.214	-0.115422	0.179085	-0.638401	0.523213	0.917922
ALS2	179.839	-0.17012	0.307731	-0.638329	0.52326	0.917922
NEK6	513.031	0.164056	0.325416	0.638305	0.523275	0.917922
C19orf77	1.01435	0.186849	0.197387	0.638245	0.523314
CYS1	13.1555	-0.464435	0.312433	-0.638213	0.523335	0.917922
PPAP2A	38.7042	-0.254635	0.344782	-0.638212	0.523336	0.917922
FANCB	104.944	0.0705425	0.335123	0.638064	0.523432	0.917922
LURAP1	5.60569	-0.134621	0.319329	-0.638029	0.523455	0.917922
RBM39	2206.6	-0.134903	0.224265	-0.637964	0.523497	0.917922
SUGT1	107.033	0.209772	0.323759	0.637796	0.523606	0.917982
ZNF534	0.326581	-0.109703	0.195097	-0.637792	0.523609
SPATA18	23.3892	0.117025	0.343056	-0.637734	0.523647	0.917982
FUCA1	354.716	0.058896	0.342299	0.637602	0.523733	0.918031
PSCA	0.958584	-0.143826	0.199832	0.637468	0.52382
NCAM2	5.35425	0.565878	0.306599	0.637364	0.523888	0.918202
ETV3L	2.07471	-0.262786	0.224392	-0.637298	0.523931
COL17A1	1.02003	-0.119274	0.223896	0.63729	0.523936
LOC102723642	0.837629	-0.00845936	0.279265	0.637258	0.523957
SLC16A5	33.7904	0.426733	0.343201	0.637234	0.523972	0.918249
ZNF225	33.7676	-0.0916955	0.343563	-0.637084	0.52407	0.918319
MRPL53	49.1222	-0.219146	0.344024	-0.636875	0.524207	0.918335
RARRES3	110.892	0.379617	0.344288	0.636824	0.524239	0.918335
TENM3	48.4709	-0.042516	0.345748	0.636792	0.524261	0.918335
CTR9	349.914	-0.159485	0.246802	-0.636661	0.524346	0.918335
ABHD17A	217.07	0.263013	0.323366	0.636627	0.524368	0.918335
LOC102723641	0.509848	-0.165164	0.195604	-0.636379	0.524529
HERPUD2	191.047	0.18511	0.289345	0.636319	0.524569	0.91857
LHX1	0.93897	0.028388	0.198643	0.636285	0.52459
GOLGA7	145.325	-0.151607	0.321562	-0.636211	0.524639	0.91857
RPA3	53.0979	0.0672378	0.344661	0.636134	0.524689	0.91857
KHNYN	798.58	-0.137778	0.211408	-0.636068	0.524732	0.91857
LOC100996433	1.17915	-0.246493	0.228375	0.635973	0.524794
LOC101927719	0.95914	0.185429	0.300916	0.635892	0.524847
USP9X	1959.35	-0.141481	0.216807	-0.635736	0.524948	0.918708
SHISA8	25.0724	0.348632	0.328094	0.635698	0.524973	0.918708
CATSPER2P1	6.49237	-0.0590884	0.339896	-0.635637	0.525013	0.918708
EIF2AK4	273.3	0.215402	0.327039	0.635534	0.52508	0.918708
C7orf43	120.443	0.149552	0.271962	0.635504	0.5251	0.918708
CERS3	1.3621	-0.143201	0.230363	-0.635364	0.525191
AXIN2	17.9312	-0.40582	0.344913	-0.63531	0.525226	0.918708
CXCL11	120.819	0.576647	0.346144	0.635096	0.525366	0.918708
PIM3	387.106	0.177826	0.306439	0.63497	0.525448	0.918708
FXN	116.948	0.133397	0.33695	0.634961	0.525454	0.918708
CLEC18C	2.50593	0.112081	0.264417	0.634858	0.525521
LPP	1766.83	0.158508	0.297811	0.63479	0.525565	0.918708
LOC102723728	12.8269	-0.056362	0.201542	-0.634719	0.525612	0.918708
FAM83D	78.0466	0.0917696	0.342157	0.634648	0.525658	0.918708
ZNF628	36.8109	0.240526	0.343095	0.63459	0.525696	0.918708
CCDC141	530.043	-0.121895	0.32239	-0.63442	0.525807	0.918708
LOC101928895	4.67285	-0.0671334	0.320253	-0.634385	0.52583	0.918708
RAMP3	34.4956	0.0954556	0.346304	0.63435	0.525853	0.918708
TMEM51	54.394	0.165571	0.343164	0.634264	0.525909	0.918708
GPR22	6.87917	0.574409	0.346358	0.634064	0.526039	0.918708
FBXO10	143.149	0.266829	0.340033	0.633986	0.52609	0.918708
PDIK1L	132.101	-0.217838	0.322776	-0.63385	0.526179	0.918708
ERVK13-1	515.235	0.146881	0.29351	0.633756	0.52624	0.918708
MRPL32	43.5231	-0.0943425	0.344225	-0.633691	0.526283	0.918708
DUSP28	64.9761	0.20224	0.345119	0.633595	0.526345	0.918708
SHISA7	0.763265	0.0683904	0.198264	-0.633551	0.526374
SLC1A1	88.3576	-0.428094	0.345351	-0.63347	0.526426	0.918708
KIAA0754	454.129	0.162828	0.28985	0.633435	0.52645	0.918708
FOXH1	5.52265	-0.0701308	0.344784	0.633331	0.526517	0.918708
MAPK7	64.1763	0.258181	0.336651	0.6333	0.526538	0.918708
LTC4S	0.959491	0.120449	0.220062	0.6333	0.526538
ARL6IP4	144.271	-0.202645	0.31141	-0.633177	0.526618	0.918708
SBK3	0.931951	0.0332526	0.198582	0.633093	0.526673
SNAP47	117.129	-0.234444	0.32556	-0.633081	0.526681	0.918708
DRP2	15.7381	-0.402629	0.345354	-0.633056	0.526697	0.918708
ST6GALNAC3	33.2048	0.228546	0.346394	0.632966	0.526756	0.918708
AAK1	1493.92	0.188608	0.302722	0.63294	0.526773	0.918708
CRELD2	78.6516	0.354444	0.345127	0.63287	0.526819	0.918708
RNF10	597.66	0.160916	0.242299	0.632849	0.526832	0.918708
EGR3	137.977	0.108655	0.332862	0.632815	0.526855	0.918708
ATP6V0E1	224.164	-0.12892	0.321518	-0.632764	0.526888	0.918708
SUV39H1	79.7223	-0.27265	0.336791	-0.632633	0.526974	0.918722
MIR6723	1.05934	-0.374699	0.307996	-0.632569	0.527015
HIST1H2BK	257.284	0.205957	0.324413	0.632517	0.527049	0.918722
ATP6V1E1	198.81	0.174087	0.292997	0.632486	0.52707	0.918722
PDZK1IP1	0.926773	0.230967	0.199586	0.632404	0.527123
LRRFIP1	1135.59	-0.146728	0.249236	-0.632331	0.527171	0.918798
LOC102724824	0.165624	-0.214474	0.199132	-0.632068	0.527342
KIRREL	166.387	0.158673	0.333787	0.632021	0.527373	0.918986
TCEB3CL2	0.928256	0.212065	0.19715	0.63189	0.527459
MIA-RAB4B	1.28906	0.0593819	0.210426	0.631822	0.527503
TNF	82.5359	0.117411	0.344971	0.63182	0.527504	0.918986
CLEC6A	23.3382	0.14948	0.342078	0.631739	0.527557	0.918986
POLR2C	160.498	-0.197435	0.325145	-0.631739	0.527558	0.918986
TIAM2	117.829	-0.00423857	0.339736	0.631724	0.527567	0.918986
LOC102724448	0.933133	0.211677	0.197105	0.631651	0.527615
TRIM8	396.631	0.173144	0.262877	0.631473	0.527732	0.919172
EFNA2	0.9309	0.211869	0.197138	0.631432	0.527758
TTLL5	212.9	-0.183861	0.278041	-0.631359	0.527806	0.919201
ECSIT	39.9401	0.266789	0.344998	0.631148	0.527944	0.919341
LINC00920	2.87338	0.122197	0.305259	0.630988	0.528048
HIGD1B	4.00392	-0.268594	0.313659	-0.630916	0.528095
ISG20	382.861	-0.0423293	0.337701	-0.630873	0.528124	0.919553
C5orf24	354.2	-0.140661	0.242262	-0.630732	0.528216	0.919613
C9orf66	9.34459	-0.00117279	0.340988	0.63055	0.528335	0.919719
TES	300.015	-0.199942	0.294369	-0.630227	0.528546	0.919847
FAM84A	9.95151	0.842525	0.344535	0.6302	0.528564	0.919847
RPH3AL	14.3123	0.385098	0.345608	0.630173	0.528581	0.919847
TRIP12	2143.69	-0.132878	0.227657	-0.629891	0.528766	0.919964
DIEXF	210.162	0.114368	0.283923	0.629853	0.528791	0.919964
MRPS2	74.0263	0.23905	0.343009	0.629693	0.528896	0.919964
SURF2	15.4465	-0.192006	0.345843	-0.629682	0.528902	0.919964
LOC100289511	13.2724	0.0415765	0.34536	0.629629	0.528937	0.919964
CIDECP	14.8431	-0.161825	0.346248	-0.629476	0.529038	0.920026
RP1L1	0.975401	-0.0709627	0.20915	-0.6294	0.529087
BBS4	62.1229	-0.247263	0.332068	-0.629366	0.52911	0.920026
EXOSC7	64.9812	-0.250585	0.333436	-0.62908	0.529297	0.920026
HLA-G	3.0067	0.509419	0.319877	0.629075	0.5293
P4HA2-AS1	0.47301	-0.127584	0.195477	-0.62899	0.529355
WT1-AS	0.982833	-0.0532164	0.211174	-0.628976	0.529365
RNF39	2.92253	0.59585	0.333489	0.628966	0.529372
ZEB2	2061.04	0.163373	0.290458	0.628926	0.529398	0.920026
LOC101928678	1.41395	0.0956692	0.257719	0.628905	0.529411
DUOX2	0.938643	0.194383	0.207175	0.628835	0.529457
TJAP1	186.669	0.166762	0.323575	0.628801	0.529479	0.920026
PTRH2	60.1629	0.0821948	0.344546	0.628742	0.529518	0.920026
ZNF680	150.519	-0.146042	0.319214	-0.628709	0.52954	0.920026
METAP2	260.005	-0.216716	0.327407	-0.628704	0.529543	0.920026
SH3GL3	0.988914	0.177504	0.197381	0.628342	0.52978
HIST1H2AB	39.3208	-0.204729	0.345255	-0.62831	0.529801	0.920026
MTL5	8.86881	-0.0863636	0.34333	-0.628248	0.529842	0.920026
RP5-1142A6.2	23.3885	0.28547	0.343139	0.628226	0.529856	0.920026
EMB	780.123	-0.15215	0.29325	-0.628201	0.529872	0.920026
CTBS	192.92	-0.215793	0.291143	-0.628113	0.52993	0.920026
SMIM11	32.5194	-0.339235	0.345886	0.628083	0.52995	0.920026
VRK3	120.283	0.19177	0.325548	0.628073	0.529956	0.920026
MAT2A	1778.4	0.119237	0.212571	0.628034	0.529982	0.920026
MMP11	8.05005	-0.203863	0.341033	0.627998	0.530005	0.920026
MYO5C	56.5546	-0.355618	0.345101	-0.627986	0.530013	0.920026
LINC00473	0.921346	0.209113	0.196941	0.627897	0.530071
IL11	1.15501	0.204504	0.199661	0.627872	0.530088
FAM103A1	74.3452	-0.242991	0.341525	-0.627837	0.530111	0.920096
LOC100996350	1.39859	0.0403868	0.209504	0.627804	0.530132
ST8SIA3	1.78196	-0.212765	0.27559	0.627773	0.530153
PYGM	10.4442	0.0291425	0.344376	0.627658	0.530228	0.920157
C20orf195	1.80804	0.0368542	0.297714	0.627644	0.530237
TRIM45	9.42996	0.39591	0.344423	0.627607	0.530262	0.920157
HSD17B3	0.857086	-0.274839	0.239432	0.627548	0.5303
LOC102546227	0.975134	0.182357	0.197355	0.627453	0.530362
DMD	225.737	0.030768	0.346475	-0.627416	0.530386	0.920267
LOC100134040	0.953894	-0.0718252	0.281095	0.627273	0.53048
RAG1	8.09308	0.142837	0.339279	-0.627181	0.530541	0.920267
RSAD2	158.882	0.470454	0.346517	0.62704	0.530633	0.920267
DERL2	97.4213	0.327994	0.338118	0.626971	0.530678	0.920267
LOC102724197	4.36115	0.254036	0.332964	0.626811	0.530783
LOC101929304	13.4875	-0.180814	0.251827	-0.626782	0.530802	0.920267
C1orf174	76.478	0.151838	0.330504	0.626766	0.530813	0.920267
LOC102724378	1.41461	0.0155247	0.290079	-0.626763	0.530814
ACOT11	16.5018	0.453032	0.345636	0.626703	0.530854	0.920267
TTC13	423.121	-0.184747	0.329881	-0.62667	0.530876	0.920267
SEC24C	792.948	0.147266	0.218227	0.626657	0.530884	0.920267
ALDH8A1	13.6357	0.218344	0.345408	0.626627	0.530903	0.920267
MRPL44	125.836	-0.110317	0.342677	-0.626269	0.531138	0.920427
ZNF678	259.724	-0.199878	0.325304	-0.626124	0.531234	0.920427
ZNF280C	140.107	-0.283226	0.311405	-0.625977	0.53133	0.920427
CELF6	78.2096	0.289364	0.329719	0.625913	0.531372	0.920427
CYP46A1	1.64791	-0.0787181	0.259465	0.625819	0.531433
PCDHB4	2.411	-0.343318	0.287655	0.625819	0.531434
ATP1B1	104.751	0.056529	0.345351	-0.625801	0.531445	0.920427
PMS2CL	64.4738	0.228058	0.343393	0.625737	0.531488	0.920427
LOC101927662	65.0598	0.0299681	0.345638	0.625683	0.531523	0.920427
EZR	1346.07	-0.158055	0.320485	-0.625659	0.531538	0.920427
TAF4B	188.958	-0.123376	0.34423	-0.625601	0.531577	0.920427
IL17RC	18.5625	0.424177	0.345004	0.625566	0.5316	0.920427
HAPLN3	390.191	0.147616	0.328594	0.625517	0.531632	0.920427
PTTG1IP	517.709	0.253531	0.311214	0.625428	0.53169	0.920428
LOC101927201	1.04359	0.293666	0.245819	0.625414	0.5317
LOC101926967	33.5957	-0.232801	0.342928	-0.625263	0.531798	0.920432
ATP6V1B2	853.01	0.206418	0.275235	0.625249	0.531808	0.920432
LINC01116	1.91096	-0.0221934	0.28209	-0.625147	0.531875
GJB3	0.845004	-0.106467	0.221278	0.624995	0.531974
LYZ	5095.98	0.274034	0.340748	0.624893	0.532041	0.920544
RSU1	259.671	-0.205456	0.320004	-0.624832	0.532081	0.920544
CLDN16	15.4624	-0.931957	0.324052	-0.624785	0.532112	0.920544
NHEJ1	56.8802	0.273177	0.337567	0.624729	0.532149	0.920544
COBL	6.25681	-0.173651	0.310572	-0.624709	0.532162	0.920544
RP6-109B7.3	88.5146	-0.234832	0.346431	0.624464	0.532323	0.920723
IL18R1	132.722	0.304418	0.343637	0.624166	0.532519	0.920962
STARD4-AS1	13.1959	-0.146047	0.346785	-0.624039	0.532602	0.921006
WSCD2	0.682138	-0.212448	0.198431	-0.623848	0.532727
DSG3	1.76296	-0.0106769	0.319473	-0.623588	0.532898
LOC101929272	7.66918	0.253116	0.344839	0.623588	0.532898	0.921418
TMEM55B	71.159	-0.123491	0.327126	-0.623354	0.533052	0.921583
LOC102723794	135.715	0.231953	0.324693	0.623109	0.533213	0.921681
N4BP1	621.407	0.225655	0.285277	0.623092	0.533224	0.921681
SLC15A1	1.15091	0.0246819	0.235036	0.622945	0.533321
LOC102723769	1.9187	0.0623793	0.287605	-0.62291	0.533344
RNU4ATAC	0.863689	0.143491	0.219979	0.622898	0.533352
MSRA	46.7226	0.231575	0.343995	0.622867	0.533372	0.921786
SLC35F3	5.97704	-0.19992	0.311746	-0.622823	0.533401	0.921786
C2orf16	1.22636	0.0301358	0.290128	-0.622753	0.533447
PPP1R14A	1.15729	0.0867544	0.207561	0.622736	0.533458
DEFA1	1.41476	0.0761195	0.199874	0.622697	0.533484
LINC00857	1.05169	0.0371476	0.23724	0.622618	0.533536
GSS	93.282	0.0983206	0.335009	0.622512	0.533605	0.921963
C14orf1	85.7365	-0.19213	0.290219	-0.622461	0.533638	0.921963
LINC00309	0.637541	0.185193	0.245238	0.622451	0.533646
KIAA1244	26.5423	0.485996	0.343891	0.622403	0.533677	0.921963
LIPN	1.15833	0.0919871	0.205957	0.622358	0.533707
HOTTIP	1.11132	0.126725	0.197771	0.622137	0.533852
ADI1	220.598	-0.18888	0.337758	-0.622094	0.53388	0.922215
PGAM1P5	0.563454	-0.0635588	0.195896	-0.622043	0.533914
HTATSF1P2	104.666	0.257167	0.329853	0.621832	0.534052	0.922333
MALRD1	1.62834	0.452565	0.264854	0.621806	0.534069
DDB2	123.408	0.161378	0.321535	0.621772	0.534092	0.922333
HECW2	88.426	0.228244	0.315262	0.621725	0.534123	0.922333
KLHL8	167.263	-0.148067	0.249993	-0.621551	0.534237	0.922347
RBP1	7.53435	-0.356266	0.340052	-0.621537	0.534247	0.922347
C7orf55-LUC7L2	26.6247	0.213402	0.278872	0.621291	0.534408	0.922457
LZTFL1	47.5412	-0.103923	0.34383	-0.621263	0.534426	0.922457
MITD1	45.3582	-0.24178	0.330376	-0.621057	0.534562	0.922592
KRT72	1.81595	-0.201311	0.263281	-0.620816	0.534721
LOC102724667	2.47578	0.211964	0.311411	0.620759	0.534758
OSBPL11	247.075	-0.216256	0.321436	-0.62073	0.534777	0.922863
FLJ43879	0.888919	0.0782507	0.198148	0.620722	0.534783
ATP1A4	14.0876	-0.410004	0.337888	0.620602	0.534862	0.922909
NANOG	0.96378	0.0126937	0.253207	0.620572	0.534881
AKAP14	0.894583	0.210645	0.197031	0.620561	0.534888
S100A4	83.4849	0.10016	0.341364	0.620428	0.534976	0.922915
GNG11	14.1492	0.548238	0.346228	0.620228	0.535108	0.922915
LOC102723406	0.920937	0.197004	0.19715	0.620073	0.53521
IFI44	152.34	0.00573392	0.345802	-0.620049	0.535225	0.922915
MUTYH	35.039	0.141497	0.344361	0.620016	0.535247	0.922915
HKDC1	2.31598	0.638923	0.293646	0.619939	0.535298
MIS18BP1	436.663	0.221525	0.325568	0.619819	0.535377	0.922915
GLYCTK	163.424	0.239558	0.337981	0.619777	0.535404	0.922915
EFNB2	69.2866	0.0507494	0.344185	0.619707	0.53545	0.922915
HYPK	22.7483	0.200934	0.345908	0.619644	0.535492	0.922915
RALY	361.497	0.175312	0.314562	0.619623	0.535506	0.922915
ZNF488	1.37327	0.0328318	0.211194	0.619605	0.535518
LPAR6	167.688	0.0252757	0.344823	0.619583	0.535532	0.922915
MBNL1-AS1	93.8487	-0.303681	0.338622	-0.619461	0.535613	0.922915
MPHOSPH9	563.29	-0.216343	0.325957	-0.619435	0.53563	0.922915
NLRP2	136.099	-0.182305	0.346303	-0.61942	0.535639	0.922915
INTS6-AS1	18.385	-0.325386	0.346095	-0.619363	0.535677	0.922915
AC010226.4	8.07695	0.484949	0.343588	0.619276	0.535735	0.922915
UBAP1L	12.4582	0.305286	0.345579	0.619172	0.535803	0.922933
C2orf72	0.912179	0.136016	0.199429	0.619143	0.535822
GLRA2	4.54714	-0.198966	0.338372	-0.619042	0.535889	0.922981
BEX4	44.4539	-0.413096	0.342813	-0.618671	0.536133	0.923019
SLC17A5	82.0486	0.288734	0.334787	0.618637	0.536156	0.923019
PRICKLE3	41.8462	0.0771179	0.340615	0.618615	0.53617	0.923019
CD1A	1.28249	-0.255396	0.294668	-0.618594	0.536184
LOC102723354	1.38273	-0.112595	0.261831	0.618594	0.536184
C1orf204	47.403	0.320544	0.336867	0.618553	0.536211	0.923019
TRAP1	236.592	-0.269231	0.330605	-0.61852	0.536233	0.923019
CCDC18	189.028	-0.22524	0.313261	-0.618427	0.536294	0.923019
TATDN3	89.6087	-0.0892655	0.31203	-0.618373	0.53633	0.923019
MIR6753	0.912132	0.077191	0.235672	0.618362	0.536337
FOXP2	9.24963	0.476361	0.343313	0.61829	0.536384	0.923019
FXYD6	65.0669	-0.0776562	0.3424	-0.618217	0.536433	0.923019
PLD5	0.242123	-0.202742	0.196644	-0.61789	0.536648
MAP2K6	44.5131	0.130291	0.346323	0.617863	0.536665	0.923287
C19orf38	31.5961	-0.432264	0.346392	-0.617645	0.536809	0.923287
LOC102724442	0.893629	0.202423	0.196463	0.617628	0.536821
TAF8	399.15	-0.213145	0.287206	-0.617533	0.536883	0.923287
CNN3	114.557	0.285149	0.341615	0.617302	0.537036	0.923287
CCDC172	0.352417	-0.0607974	0.195094	-0.617154	0.537133
TMEM55A	41.0259	0.101129	0.345668	0.617051	0.537201	0.923287
LRRC15	110.665	-0.0734651	0.338268	0.61705	0.537202	0.923287
TARBP2	47.2063	-0.254471	0.344046	-0.616726	0.537416	0.923287
POLD3	232.425	-0.178219	0.312177	-0.616703	0.53743	0.923287
COG1	107.904	0.307904	0.334477	0.616622	0.537484	0.923287
PEX5L	5.67665	-0.0193488	0.323078	-0.616577	0.537514	0.923287
ZNF77	18.2507	-0.0227631	0.34616	-0.616529	0.537546	0.923287
NRARP	32.8507	0.259065	0.345737	0.61637	0.53765	0.923287
MMADHC	261.306	-0.264879	0.3402	-0.616357	0.537659	0.923287
LOC102723981	0.630338	0.116287	0.231668	-0.616226	0.537745
OCSTAMP	0.961917	-0.0583928	0.19736	-0.616092	0.537834
SERTAD4	1.11984	0.00590402	0.24012	0.616036	0.537871
CHD5	2.07333	-0.594421	0.330178	-0.615941	0.537934
SIGLEC7	25.9042	-0.191985	0.34604	0.615889	0.537968	0.923287
SAMM50	119.842	-0.292632	0.330259	-0.61588	0.537974	0.923287
RAET1K	4.64022	-0.443726	0.338409	-0.615859	0.537987	0.923287
APOBEC3H	26.0195	0.191066	0.340877	0.615743	0.538064	0.923287
CXXC11	10.6946	0.121883	0.344142	0.615678	0.538107	0.923287
C10orf111	1.01053	-0.0141084	0.255912	0.615639	0.538133
BFSP2-AS1	7.15467	0.366354	0.327724	0.615593	0.538163	0.923287
TMEM60	39.9465	-0.0152629	0.343375	-0.615584	0.538169	0.923287
ZNF530	43.6106	-0.148587	0.34188	-0.615581	0.538171	0.923287
UBD	441.556	0.235781	0.320173	0.615546	0.538194	0.923287
RNF44	478.545	0.138458	0.276949	0.615215	0.538413	0.923287
XRCC5	1272.46	-0.17452	0.250381	-0.615109	0.538483	0.923287
FAM85A	10.551	0.351438	0.336174	-0.615085	0.538499	0.923287
RNF7	163.91	-0.190945	0.322378	-0.614984	0.538566	0.923287
NT5DC3	153.967	-0.318355	0.332939	-0.614873	0.538638	0.923287
TPMT	107.88	-0.165218	0.336978	-0.614815	0.538677	0.923287
UBE2F	187.347	-0.180386	0.314501	-0.614685	0.538763	0.923287
FN3KRP	126.15	0.0741073	0.320864	0.614633	0.538797	0.923287
ZNF826P	4.37038	-0.177715	0.335775	-0.614627	0.538801
C17orf53	44.0813	-0.15113	0.345199	0.614605	0.538816	0.923287
KPNA6	761.097	-0.135236	0.226936	-0.614599	0.53882	0.923287
LOC102723975	6.26216	0.0990955	0.336236	0.614555	0.538849	0.923287
ACKR2	12.9167	-0.371302	0.341553	-0.614487	0.538894	0.923287
SETD9	12.9598	-0.429354	0.342018	-0.61442	0.538938	0.923287
FANCF	128.897	-0.197125	0.336509	-0.614388	0.538959	0.923287
SRPX	8.39771	0.0719411	0.333355	0.614372	0.53897	0.923287
RS1	0.474472	-0.106833	0.195501	-0.614312	0.539009
RP11-320G24.1	0.477482	-0.0504153	0.195458	-0.614293	0.539022
BUD31	74.6598	0.178693	0.341991	0.614193	0.539088	0.923287
ATAD5	361.173	-0.206797	0.334772	-0.614142	0.539122	0.923287
KDM5A	1391.66	0.143607	0.231158	0.614118	0.539138	0.923287
H1F0	111.354	0.232494	0.34071	0.614109	0.539143	0.923287
SYT7	7.49537	0.139607	0.306771	0.6141	0.539149	0.923287
SWSAP1	23.8964	-0.286097	0.341958	0.613976	0.539231	0.923287
LOC102723927	21.8957	-0.0979085	0.346626	-0.613869	0.539302	0.923287
LBH	566.041	-0.154087	0.282188	-0.613863	0.539306	0.923287
PRR26	6.5494	0.346361	0.335807	0.613796	0.53935	0.923287
TGFBR1	561.238	-0.162495	0.266237	-0.613597	0.539481	0.923287
FBXO6	52.889	0.326519	0.343231	0.61359	0.539486	0.923287
ZNF7	121.738	0.127063	0.325098	0.613517	0.539535	0.923287
LRRC34	3.66876	-0.0970051	0.32874	-0.613517	0.539535
LOC101927809	0.337295	-0.063596	0.195099	-0.613396	0.539614
ZNF330	97.8503	0.306846	0.33302	0.613359	0.539639	0.923287
HIST1H4C	177.987	-0.276574	0.343902	-0.61333	0.539658	0.923287
FBXO38	264.239	-0.160011	0.240433	-0.613203	0.539742	0.923287
DNLZ	9.53612	0.146516	0.345301	0.613201	0.539743	0.923287
ENPP3	2.64703	-0.20352	0.327573	0.613188	0.539752
SLC45A3	35.5933	-0.381457	0.346132	-0.613168	0.539765	0.923287
RNF139-AS1	25.6771	0.311881	0.346497	0.613149	0.539778	0.923287
SZRD1	599.458	0.173704	0.270929	0.613037	0.539852	0.923315
MCM8	266.639	-0.244504	0.319944	-0.612946	0.539912	0.923319
TMEM67	34.072	-0.000632211	0.342753	-0.612854	0.539973	0.923324
GCOM1	14.0468	0.22875	0.328083	0.612667	0.540096	0.92337
NKX3-2	0.994869	0.111113	0.224262	-0.612653	0.540106
BCYRN1	4.84364	-0.348582	0.338996	-0.612638	0.540116	0.92337
LINC00211	0.920355	0.182845	0.197211	0.612578	0.540155
METTL14	144.557	-0.0546313	0.342659	-0.612339	0.540313	0.923608
RP4-724E16.2	7.20112	0.0380497	0.346906	-0.612111	0.540465	0.923657
MKNK1	297.464	0.133178	0.33732	0.612108	0.540466	0.923657
RAMP2	7.86064	-0.321741	0.342119	-0.612033	0.540516	0.923657
MMP21	2.02375	0.4505	0.302487	0.611743	0.540708
BNIP2	617.204	-0.140928	0.274259	-0.611727	0.540719	0.923873
CYP2B7P	1.09373	0.0992278	0.204957	0.611681	0.540749
MSRB1	61.7231	0.0956679	0.345581	0.611666	0.540758	0.923873
SDHAP3	39.0788	0.147477	0.336618	0.61154	0.540842	0.923917
VCL	430.447	0.200934	0.29909	0.611067	0.541155	0.924213
GADD45GIP1	23.9815	-0.0466679	0.345513	-0.61104	0.541173	0.924213
LOC102723597	9.07377	0.370205	0.343026	0.610881	0.541278	0.924213
LOC101060389	15.5922	-0.0527701	0.221639	-0.610822	0.541317	0.924213
TBCA	138.836	-0.0634651	0.343174	-0.610819	0.541319	0.924213
LBX2-AS1	39.4016	0.131665	0.346289	0.610752	0.541364	0.924213
KIAA1279	88.3094	-0.177579	0.325273	-0.610603	0.541462	0.924282
CLEC1B	0.873483	0.121244	0.219065	0.610507	0.541526
INSM1	2.99447	-0.15274	0.288997	-0.610506	0.541527
CCNI2	11.2457	0.670244	0.343828	0.610357	0.541625	0.9244
ASIC2	0.871838	0.201791	0.196413	0.610352	0.541629
ITK	544.895	-0.251321	0.326297	-0.610301	0.541663	0.9244
RNU5F-1	0.704966	0.170056	0.232917	0.610283	0.541674
LOC101928068	28.9791	-0.0264503	0.344377	-0.610236	0.541706	0.9244
PSPH	56.4968	-0.130434	0.341435	-0.609884	0.541939	0.924465
LRRC36	0.945544	0.0074611	0.253489	0.609875	0.541945
ZBTB14	198.809	0.133092	0.261858	0.609851	0.54196	0.924465
ZZZ3	502.252	-0.15744	0.250536	-0.609788	0.542002	0.924465
URM1	236.862	0.139427	0.337095	0.609736	0.542036	0.924465
GTSF1	28.9854	-0.080483	0.333001	0.609657	0.542089	0.924465
CCL17	2.68235	-0.0647372	0.247606	0.609619	0.542114
TMEM206	71.5994	-0.114851	0.330429	-0.6096	0.542127	0.924465
SEC14L5	0.961028	0.00403839	0.253975	0.609591	0.542133
KNOP1	102.843	-0.386122	0.33228	-0.609565	0.54215	0.924465
LOC101927919	1.55482	-0.263388	0.287659	-0.609436	0.542235
TIGD1	64.6281	0.235144	0.337458	0.609294	0.54233	0.924659
LOC389831	20.7763	-0.165492	0.345248	-0.609218	0.54238	0.924659
SUMO1P3	9.73495	-0.270869	0.33873	-0.608728	0.542704	0.924991
ALCAM	322.938	0.177795	0.337574	0.608712	0.542715	0.924991
RP11-426A6.5	1.05851	-0.115069	0.283092	0.608473	0.542874
SNHG10	53.7127	-0.0705387	0.341691	-0.608395	0.542926	0.924991
CCAT2	1.64149	-0.194943	0.275184	-0.608385	0.542932
SLX1A-SULT1A3	86.892	0.0343248	0.335054	0.608316	0.542978	0.924991
DENND6B	42.8667	0.104207	0.345712	0.608241	0.543028	0.924991
RP11-77C3.3	24.4839	0.15258	0.346237	0.608199	0.543056	0.924991
FAM98A	188.283	-0.190444	0.330684	-0.608164	0.543079	0.924991
TCF7L1	32.929	0.135174	0.345461	0.608134	0.543098	0.924991
MAP2K7	170.996	0.0777561	0.282662	0.60811	0.543115	0.924991
NUDT19	124.995	-0.18041	0.33441	-0.608041	0.54316	0.924991
TMEM194B	222.752	-0.188993	0.268134	-0.607961	0.543213	0.924991
LOC101930100	1.19952	0.0887316	0.197967	0.607942	0.543226
SLC5A11	1.63781	-0.239441	0.250021	-0.60793	0.543234
PCOLCE2	2.64748	-0.314519	0.32219	-0.607754	0.543351
ALG1L	1.00993	-0.012572	0.252897	0.607752	0.543352
SHD	1.56042	-0.43978	0.261299	-0.607713	0.543378
LOC100996758	1.25821	0.078712	0.19802	0.60766	0.543413
SPESP1	1.42307	0.0116222	0.212403	0.607603	0.543451
RHPN1	29.5664	0.14232	0.346098	0.607285	0.543662	0.925075
LAS1L	152.309	0.162524	0.322085	0.607158	0.543746	0.925075
HSD17B7	56.5147	0.201993	0.344516	0.607109	0.543779	0.925075
KIF13B	555.069	0.250026	0.325471	0.607032	0.543829	0.925075
ICT1	33.0641	-0.0678622	0.34521	-0.606964	0.543875	0.925075
ZNF807	1.02778	0.0672669	0.221535	0.60688	0.543931
EML4	1186	-0.144503	0.240029	-0.606876	0.543933	0.925075
HEPACAM2	0.856428	0.1375	0.217215	0.606737	0.544025
CDK3	24.6327	0.294878	0.344721	0.606724	0.544034	0.925075
RAP1B	796.429	-0.103767	0.219747	-0.60666	0.544077	0.925075
TAOK3	392.095	-0.110333	0.225087	-0.606651	0.544082	0.925075
LMF2	251.646	0.154141	0.291105	0.606567	0.544138	0.925075
DNAH17	16.9446	-0.221754	0.344868	-0.606561	0.544142	0.925075
MYBPC3	4.89628	0.215609	0.339788	0.606503	0.544181	0.925075
NDUFS2	198.78	0.18923	0.313382	0.606484	0.544193	0.925075
LOC101927959	0.680379	-0.211358	0.199997	-0.606379	0.544263
RP11-407A16.3	1.02081	0.0244528	0.238894	0.606229	0.544363
ADO	241.442	-0.168831	0.279159	-0.606206	0.544378	0.925075
ZNF630	56.4187	0.019709	0.342652	0.606045	0.544485	0.925075
UEVLD	105.786	0.273331	0.34245	0.606036	0.544491	0.925075
KCNIP2	96.2387	-0.0367828	0.344867	-0.605997	0.544516	0.925075
ZNF724P	2.9339	-0.414522	0.332654	-0.605877	0.544596
ADHFE1	24.0807	0.265303	0.345836	0.605855	0.544611	0.925075
DMRTC1	1.06394	0.121827	0.197675	0.605838	0.544623
KIT	20.764	0.313354	0.345356	0.605504	0.544844	0.925075
RFPL4A	0.812389	0.203155	0.202483	0.6055	0.544847
LOC102724862	1.06647	-0.0913423	0.197572	-0.605464	0.544871
PRKAR1B	72.9673	0.0374296	0.330792	0.605232	0.545025	0.925075
MPO	5.7634	-0.381514	0.323787	0.605216	0.545035	0.925075
JAK2	983.778	0.169475	0.277872	0.605014	0.54517	0.925075
PCMT1	147.272	-0.0842664	0.336091	-0.604993	0.545184	0.925075
NUTM2F	0.881362	0.167929	0.202805	0.60475	0.545345
UCHL3	71.7006	-0.286462	0.326354	-0.604746	0.545348	0.925075
AAAS	119.162	-0.177128	0.310645	-0.60473	0.545358	0.925075
USP38	379.485	0.162152	0.270778	0.60464	0.545418	0.925075
C17orf75	72.3526	-0.169761	0.344765	-0.604553	0.545476	0.925075
ZBED5	371.645	0.129005	0.264392	0.604434	0.545555	0.925075
EFCAB7	24.2532	-0.113669	0.346455	-0.604382	0.54559	0.925075
TSSK2	3.36306	-0.175682	0.31468	0.604313	0.545636
SLITRK2	26.3943	-0.241788	0.34194	-0.604236	0.545687	0.925075
ZNF547	32.7639	-0.140025	0.344218	-0.604138	0.545752	0.925075
AK9	47.532	0.305484	0.346353	0.604137	0.545753	0.925075
NFRKB	261.195	0.137465	0.282131	0.604105	0.545774	0.925075
KATNAL1	279.821	-0.114552	0.332773	-0.604081	0.54579	0.925075
NFXL1	167.935	0.167614	0.277937	0.604024	0.545828	0.925075
TMPRSS11D	0.748054	0.0940053	0.248253	0.603984	0.545854
CHKA	253.486	0.234788	0.328509	0.603917	0.545899	0.925075
HMCES	147.76	-0.0747165	0.344591	-0.60391	0.545904	0.925075
LTF	52.2634	-0.0895539	0.342019	0.603861	0.545936	0.925075
LOC100287042	28.1635	-0.260104	0.340472	-0.60385	0.545944	0.925075
MSMO1	149.18	-0.135299	0.344403	-0.603843	0.545948	0.925075
TRIP6	56.6521	0.298278	0.340947	0.60383	0.545957	0.925075
LOC150051	0.817141	-0.277695	0.254332	-0.603773	0.545995
GPATCH3	42.6955	0.238924	0.339523	0.603715	0.546033	0.925075
NCAPD3	501.633	0.143413	0.294954	0.603656	0.546072	0.925075
KMT2E	1130.72	-0.137305	0.22862	-0.603551	0.546142	0.925075
CA10	0.845681	0.208524	0.196873	0.603536	0.546152
NLRC4	43.5439	0.104496	0.346066	0.603533	0.546154	0.925075
OR2T2	8.14472	0.0833896	0.280587	0.603278	0.546324	0.925075
SLC7A11	240.992	0.306644	0.344076	0.603256	0.546339	0.925075
ITFG2	158.823	0.133588	0.313114	0.603162	0.546401	0.925075
UBAP2L	511.335	-0.148869	0.233645	-0.603128	0.546423	0.925075
FARS2	105.977	0.157521	0.326165	0.602996	0.546511	0.925075
TANGO2	267.544	0.124911	0.298446	0.602965	0.546532	0.925075
ESF1	129.796	-0.211999	0.324927	-0.602956	0.546538	0.925075
DNAJC25	39.6738	-0.140983	0.34389	-0.602916	0.546565	0.925075
EMR2	353.367	0.108947	0.327104	0.60291	0.546569	0.925075
SLC46A3	168.076	-0.172035	0.283852	-0.602878	0.54659	0.925075
VAV3-AS1	1.20231	-0.0997478	0.227758	-0.602858	0.546603
BCKDHB	120.317	-0.218679	0.32229	-0.602798	0.546643	0.925075
C20orf27	81.7726	-0.292027	0.334923	-0.602702	0.546707	0.925075
PLEKHN1	5.76117	0.17936	0.338167	0.602622	0.54676	0.925075
ARID3A	231.419	-0.225297	0.333861	-0.602545	0.546811	0.925075
RP5-1071N3.1	23.9821	0.317606	0.345669	0.602514	0.546832	0.925075
ADAMDEC1	585.994	0.33647	0.32911	0.602395	0.546911	0.925075
RECQL5	198.289	0.171157	0.319209	0.602355	0.546938	0.925075
CEMP1	24.0809	0.18403	0.342746	0.602209	0.547035	0.925075
ZNF766	157.355	-0.142756	0.334987	-0.602187	0.54705	0.925075
RASSF5	834	0.221876	0.288363	0.602152	0.547073	0.925075
PGRMC2	207.47	-0.0494704	0.339568	-0.602051	0.54714	0.925075
TMEM79	51.7827	-0.065453	0.337255	0.602028	0.547156	0.925075
GSDMA	1.84045	-0.0834117	0.289076	0.601903	0.547238
FKBP9L	0.761391	0.181989	0.214414	0.601711	0.547366
FKBP3	199.142	-0.22786	0.294644	-0.601582	0.547452	0.925479
IL12A-AS1	0.830502	0.208608	0.196882	0.601234	0.547684
LOC101928011	1.0946	0.086028	0.205418	0.601222	0.547692
EXOC3L4	36.2241	0.0605476	0.340543	0.601169	0.547727	0.925657
SNORA84	1.61685	-0.0521886	0.29959	-0.60086	0.547933
BASP1P1	6.4419	-0.050902	0.290178	-0.600857	0.547935	0.925657
CALU	730.244	-0.123297	0.263471	-0.600665	0.548063	0.925657
SLIRP	48.896	0.154849	0.341381	0.600655	0.54807	0.925657
FOXN3-AS2	7.54815	0.445439	0.345469	0.600534	0.548151	0.925657
ADAMTS18	1.39766	-0.0856556	0.248631	0.600467	0.548195
PFN2	52.0638	-0.435314	0.346579	-0.600438	0.548214	0.925657
IMPA1	186.615	-0.252005	0.325095	-0.600404	0.548237	0.925657
CDKL1	37.09	0.0762707	0.343256	0.600403	0.548238	0.925657
SFN	5.02567	-0.129926	0.31781	-0.60034	0.54828	0.925657
TMCC1	238.033	0.155608	0.292371	0.600221	0.548359	0.925657
SH2D7	0.893664	0.175976	0.197142	0.600176	0.548389
PDSS1	37.4294	0.217117	0.341935	0.600106	0.548436	0.925657
LOC101929946	1.31209	-0.0686558	0.27295	-0.600058	0.548468
CYP20A1	615.434	0.0961826	0.233936	0.600057	0.548468	0.925657
GEM	99.1296	0.327115	0.345554	0.60005	0.548473	0.925657
FAM188A	151.461	0.152462	0.330198	0.599912	0.548565	0.925657
L3MBTL3	105.936	-0.138488	0.327263	-0.599772	0.548658	0.925657
BCL7B	121.098	-0.107533	0.332827	-0.599658	0.548734	0.925657
PTPN22	326.33	0.312485	0.329353	0.599645	0.548743	0.925657
KARS	474.551	-0.171294	0.253267	-0.599642	0.548745	0.925657
RP11-466F5.8	34.233	-0.34483	0.346293	-0.599585	0.548783	0.925657
HACL1	78.9335	0.280416	0.334196	0.599577	0.548788	0.925657
USP46-AS1	4.01795	0.110089	0.335083	0.599471	0.548859
KRT15	0.83059	-0.103166	0.199483	0.599326	0.548955
KRT222	0.826582	0.208324	0.196861	0.599316	0.548962
LOC102724296	8.46678	0.551102	0.335004	0.599277	0.548988	0.925657
TDRP	39.5488	0.0973165	0.345822	0.599272	0.548991	0.925657
PRPF38B	412.659	-0.154072	0.280706	-0.59904	0.549146	0.925657
MIA2	0.836875	0.199867	0.196289	0.598923	0.549224
PHTF2	474.065	-0.126409	0.319114	-0.598867	0.549261	0.925657
OR4F21	0.915021	0.0598861	0.234962	0.598767	0.549328
CPSF1	360.991	0.163569	0.27552	0.598759	0.549333	0.925657
LOC101929866	0.848514	0.195597	0.196958	0.598726	0.549356
ZNF582	18.8396	-0.148344	0.346185	-0.598704	0.54937	0.925657
ETS2	214.456	0.25735	0.3383	0.598644	0.54941	0.925657
RYR2	58.9537	0.109388	0.34146	0.598552	0.549471	0.925657
TFR2	8.29114	0.105951	0.338004	-0.598507	0.549502	0.925657
VAV1	385.916	0.16768	0.307744	0.598399	0.549574	0.925657
FAM3B	1.01977	0.112361	0.203508	0.598398	0.549574
P2RX4	46.2119	0.315031	0.345685	0.598332	0.549619	0.925657
ZNF17	116.728	0.119584	0.330031	0.598329	0.54962	0.925657
TVP23B	224.363	-0.173497	0.33728	-0.598258	0.549668	0.925657
CDC37	241.931	0.185162	0.31977	0.598204	0.549704	0.925657
HOXA10-AS	0.710214	0.207072	0.214762	0.598192	0.549712
SPDYE6	124.855	0.309895	0.34443	0.598124	0.549757	0.925657
APTX	104.75	-0.171876	0.33357	-0.598079	0.549787	0.925657
LOC102724345	56.8861	0.221041	0.346379	0.597994	0.549844	0.925657
APBA3	96.9853	0.146823	0.34419	0.59799	0.549847	0.925657
ABHD2	945.706	-0.128974	0.25208	-0.597857	0.549935	0.925657
ASAP2	79.5692	0.259048	0.341231	0.597845	0.549943	0.925657
DFFA	166.722	-0.272251	0.315968	-0.597812	0.549965	0.925657
HCG26	84.4348	0.159173	0.342723	0.597745	0.55001	0.925657
ZNF37A	477.858	0.215288	0.313692	0.597674	0.550058	0.925657
GBP3	249.991	0.348404	0.315878	0.597527	0.550156	0.925724
MTHFD1	379.664	-0.221646	0.322356	-0.597167	0.550396	0.925958
VDAC3	305.012	-0.166094	0.26883	-0.597068	0.550462	0.925958
NFE2L2	490.183	0.149457	0.235089	0.596927	0.550556	0.925958
LOC102724016	1.09435	0.11603	0.280929	0.596706	0.550704
TSHZ1	110.262	0.193295	0.325795	0.596613	0.550766	0.925958
C19orf24	65.3504	-0.171038	0.340279	-0.596603	0.550772	0.925958
B9D1	9.50856	-0.0207501	0.338843	-0.596581	0.550787	0.925958
MTHFSD	107.333	-0.247958	0.269397	-0.596474	0.550859	0.925958
CMTM6	962.537	0.201649	0.259241	0.596426	0.550891	0.925958
SLC7A4	0.844584	0.192824	0.196964	0.596418	0.550896
LOC101928554	0.954514	-0.00911452	0.255047	0.596395	0.550912
JRKL	148.561	-0.15212	0.329437	-0.596377	0.550924	0.925958
LOC101928054	498.666	0.322267	0.334544	0.596282	0.550987	0.925958
SLC5A5	0.857725	0.185434	0.197029	0.596279	0.550989
BTN3A2	806.008	-0.199653	0.308228	-0.596254	0.551006	0.925958
LOC730257	15.7764	0.0753524	0.345489	0.596114	0.551099	0.925958
RBBP7	371.86	0.169656	0.280336	0.596024	0.551159	0.925958
LOC101927212	0.842447	0.0493684	0.247327	0.596023	0.55116
PHB	177.824	-0.237891	0.331579	-0.596018	0.551163	0.925958
LOC101927567	206.011	0.132496	0.310462	0.595973	0.551193	0.925958
LUC7L3	1176.45	-0.124185	0.211522	-0.595925	0.551225	0.925958
C19orf26	3.87413	0.211656	0.328976	0.595883	0.551254
NUP62	482.773	0.122902	0.248241	0.595826	0.551291	0.925972
RANBP3L	1.17482	0.0179946	0.223562	0.595541	0.551482
PCDHGA7	37.3111	0.322338	0.342387	0.595449	0.551543	0.92605
ARHGAP23	122.946	0.096427	0.340316	0.595379	0.55159	0.92605
RBBP6	611.446	0.199135	0.320908	0.595259	0.551671	0.92605
HIST1H4I	56.2165	-0.227389	0.346189	-0.595218	0.551698	0.92605
FAM86A	46.022	-0.232593	0.342058	-0.595198	0.551711	0.92605
LOC101929542	0.975219	0.0772994	0.219246	0.595111	0.55177
LINC00487	4.77702	0.689241	0.313801	0.594935	0.551887	0.92605
HIST1H2BD	192.637	-0.188713	0.342104	-0.594903	0.551908	0.92605
WDR20	202.943	0.132877	0.294877	0.594881	0.551923	0.92605
LLGL1	89.4336	0.172984	0.339546	0.594807	0.551973	0.92605
MMP8	10.0417	0.00413937	0.294539	-0.594783	0.551989	0.92605
KIF19	6.7285	0.404705	0.33408	0.594716	0.552033	0.92605
MANBAL	58.7611	0.179448	0.339644	0.594645	0.552081	0.92605
SPDYE2B	19.1739	-0.275101	0.343004	-0.594464	0.552202	0.92605
FBXO22-AS1	4.7959	-0.00412736	0.341102	-0.594394	0.552249	0.92605
FKBP7	13.7207	-0.319536	0.346497	-0.594339	0.552286	0.92605
RASGRF2	89.0583	-0.456577	0.343805	-0.594297	0.552313	0.92605
SSUH2	1.24881	-0.0453534	0.243062	0.594229	0.552359
INTS5	152.729	0.131197	0.329635	0.594094	0.552449	0.92605
LAX1	304.553	0.260016	0.333497	0.594092	0.552451	0.92605
ERCC6L	65.9035	-0.172812	0.345169	-0.593998	0.552514	0.92605
ARL2-SNX15	0.811484	0.227974	0.198734	0.593944	0.55255
TEF	54.4243	-0.228428	0.342185	-0.593904	0.552576	0.92605
TARSL2	125.346	-0.230697	0.329445	-0.593803	0.552644	0.92605
POU4F3	0.816857	0.205839	0.196659	0.593682	0.552725
CELF4	0.918886	0.100051	0.27303	-0.59363	0.55276
LOC653786	6.09383	0.306941	0.342469	0.593626	0.552762	0.92605
EWSR1	568.35	-0.114207	0.190395	-0.5936	0.55278	0.92605
NCBP2-AS2	37.8571	0.102716	0.344718	0.59352	0.552833	0.92605
LOC101928722	0.790538	0.201772	0.201172	0.593483	0.552858
CCDC64B	2.27499	-0.107393	0.275281	0.593415	0.552903
RP1-207H1.3	1.51788	-0.199669	0.276592	0.593391	0.55292
SKAP1	109.679	0.175091	0.341425	0.593383	0.552925	0.92605
FHL3	44.1992	-0.292448	0.343087	-0.593171	0.553067	0.92605
ZNF484	176.311	-0.189857	0.322438	-0.593073	0.553132	0.92605
COIL	94.3466	0.17954	0.333547	0.593064	0.553138	0.92605
RGPD5	419.474	0.0859718	0.346505	0.592994	0.553185	0.92605
TVP23C-CDRT4	64.3568	-0.354831	0.276978	-0.592897	0.55325	0.92605
MAP2K5	95.395	-0.010645	0.314218	0.592801	0.553315	0.92605
PAPSS1	200.758	-0.153725	0.33	-0.592757	0.553344	0.92605
LOC101927445	4.09097	-0.0493557	0.329864	0.59272	0.553369
CCDC183-AS1	32.4405	0.0509825	0.346117	0.592694	0.553386	0.92605
PPP2R1B	542.668	-0.140248	0.216207	-0.5925	0.553516	0.92605
HMGCS1	380.344	-0.129621	0.297847	-0.592467	0.553538	0.92605
ZSCAN5A	9.18935	-0.13826	0.345383	-0.59245	0.553549	0.92605
FAR2P2	13.0352	0.126742	0.326474	-0.592421	0.553569	0.92605
COL16A1	92.6999	0.0335952	0.344367	0.592393	0.553587	0.92605
COG8	125.59	0.180971	0.31667	0.592363	0.553607	0.92605
LOC102724043	3.24964	-0.423309	0.317957	-0.592305	0.553646
TGM1	9.34189	-0.179095	0.345551	-0.592278	0.553664	0.92605
GSR	283.111	-0.169674	0.316448	-0.592142	0.553756	0.926072
NIPAL1	1.60041	0.0558546	0.282039	0.592127	0.553765
RNF114	472.972	-0.164759	0.322344	-0.592054	0.553814	0.926072
C3orf80	4.83526	0.355184	0.320287	0.591957	0.553879	0.926072
SREK1IP1	221.721	-0.162369	0.262592	-0.591722	0.554037	0.926072
C4BPB	0.791948	0.0364925	0.202387	0.591653	0.554083
UGT1A9	0.922135	0.156431	0.197204	0.591648	0.554086
C1QL1	0.854412	0.180955	0.197013	0.591624	0.554103
FAM83F	0.816383	-0.0438146	0.198987	0.591559	0.554146
EGFR-AS1	0.334806	-0.109262	0.195102	-0.591513	0.554177
RP11-482D24.2	0.802619	0.207441	0.196792	0.591317	0.554308
CASP8	322.082	0.170842	0.32357	0.591264	0.554344	0.926072
PATE4	0.861471	0.178235	0.19703	0.591244	0.554357
LOC102723892	1.74837	-0.106468	0.295061	0.591235	0.554363
ZDHHC12	67.3883	0.0787814	0.342323	0.591191	0.554393	0.926072
KRT2	1.08561	-0.339438	0.244684	0.591152	0.554419
OSBPL1A	74.8911	0.254894	0.338771	0.591052	0.554486	0.926072
TWIST1	22.9224	0.163339	0.345878	0.590999	0.554521	0.926072
FAM222A-AS1	1.01679	0.12211	0.197507	0.590864	0.554612
KCNMB3	57.5967	0.380472	0.345244	0.590824	0.554638	0.926072
THAP7	24.7569	-0.0930527	0.344733	-0.590804	0.554652	0.926072
C9orf114	157.242	0.127132	0.314988	0.590793	0.554659	0.926072
PGLYRP1	0.8019	0.207334	0.196784	0.590717	0.55471
GLT8D2	5.66498	0.128758	0.337459	0.590635	0.554765	0.926072
LOC101927372	16.796	-0.121467	0.345732	0.590535	0.554832	0.926072
CKAP5	877.265	-0.15978	0.270786	-0.590518	0.554844	0.926072
LOC101927437	1.12705	-0.174368	0.256374	-0.590507	0.554851
SMPD1	71.6938	0.256469	0.333305	0.590458	0.554883	0.926072
PTPRN	0.809509	0.20222	0.196437	0.590385	0.554932
ZNF24	835.54	-0.139768	0.231623	-0.590335	0.554966	0.926072
CTSO	119.296	-0.183764	0.315139	-0.5903	0.55499	0.926072
ZHX1	320.082	-0.141734	0.253545	-0.590277	0.555005	0.926072
PANK4	88.5848	0.247108	0.336374	0.590221	0.555042	0.926072
LOC102723367	0.798763	0.207343	0.196784	0.590219	0.555044
PPM1D	113.515	-0.17388	0.319613	-0.590194	0.55506	0.926072
TRPV6	0.824424	0.0957587	0.23085	0.590178	0.555072
CTSH	905.531	-0.163016	0.29774	-0.590177	0.555072	0.926072
LOC102723622	11.236	0.111493	0.337877	0.590157	0.555085	0.926072
NTRK3	11.6206	-0.216853	0.335059	-0.590081	0.555136	0.926072
CHMP3	257.898	-0.176043	0.318605	-0.590034	0.555168	0.926072
TPT1-AS1	21.004	0.240443	0.346256	0.590004	0.555188	0.926072
CASP2	538.78	-0.154896	0.261853	-0.590002	0.55519	0.926072
FLJ44838	0.853099	0.177263	0.197044	0.589763	0.55535
BCO2	9.17422	-0.0025422	0.344658	0.589401	0.555593	0.926391
MOB3C	270.568	0.146952	0.322372	0.589359	0.555621	0.926391
RPL18A	1224.08	-0.160723	0.298126	-0.589188	0.555735	0.926391
MYOCD	19.3202	0.133241	0.316089	-0.588978	0.555876	0.926391
FAM105A	212.537	0.203335	0.341293	0.588965	0.555885	0.926391
THOC7-AS1	1.68223	-0.490135	0.325245	-0.588879	0.555942
PNPLA2	146.811	0.27888	0.33686	0.588849	0.555963	0.926391
PTMS	160.864	0.11585	0.336118	0.588832	0.555974	0.926391
ZNF841	332.224	0.208872	0.340569	0.588824	0.555979	0.926391
NKPD1	7.10125	-0.443077	0.340112	-0.588823	0.55598	0.926391
LIN28A	0.827495	0.0569872	0.198092	0.588739	0.556036
RFPL1S	5.16774	0.483778	0.334021	0.588716	0.556052	0.926391
MC1R	35.5841	0.094687	0.336415	0.58869	0.556069	0.926391
LOC101928185	0.378897	-0.0484122	0.195138	-0.588639	0.556103
PCYT2	75.8524	0.169781	0.33834	0.588598	0.556131	0.926391
ILVBL	51.2847	0.290958	0.34278	0.588589	0.556137	0.926391
LINC01132	2.78959	-0.192523	0.265775	-0.588567	0.556152
IQUB	0.841218	0.122101	0.216579	0.588543	0.556168
MST4	167.189	-0.0783894	0.343767	-0.588418	0.556252	0.926485
BLOC1S1-RDH5	3.99163	-0.218829	0.313919	-0.588205	0.556395
CYP2C18	4.01264	0.0196031	0.275504	-0.588109	0.556459
PERP	61.3384	-0.186989	0.346414	-0.588095	0.556469	0.926722
TOB1-AS1	8.25637	0.23976	0.338566	0.588033	0.55651	0.926722
ZNF274	139.736	0.125525	0.333556	0.587871	0.556619	0.926806
RPL7L1	825.33	-0.177463	0.259972	-0.5877	0.556734	0.926852
LOC102060414	0.864313	0.061984	0.231939	0.587555	0.556831
SMYD5	113.918	-0.235633	0.340233	-0.587535	0.556844	0.926852
NABP2	87.1311	-0.208675	0.31933	-0.587496	0.556871	0.926852
MYLIP	251.979	0.163323	0.295342	0.587378	0.55695	0.926852
GALNT8	2.71544	0.0208699	0.327915	0.587215	0.557059
ASCC1	129.786	0.283508	0.316354	0.587156	0.557099	0.926852
IPCEF1	248.662	0.220605	0.336284	0.587129	0.557117	0.926852
HDHD3	62.1595	0.236972	0.341464	0.586919	0.557258	0.926852
MTF1	371.518	0.269069	0.324757	0.586914	0.557261	0.926852
PSMC4	140.79	0.193176	0.335735	0.586897	0.557273	0.926852
KIF27	49.1896	0.176061	0.337233	0.586838	0.557312	0.926852
ANKRD55	6.70605	-0.112028	0.329146	-0.586768	0.557359	0.926852
LOC101929690	0.679342	-0.199633	0.196234	-0.586752	0.55737
SETDB2	371.303	0.21868	0.328139	0.586736	0.557381	0.926852
FBXO21	213.74	-0.185825	0.270665	-0.586703	0.557403	0.926852
TIGD4	3.10226	0.0847685	0.323443	-0.586573	0.55749
ZNF541	0.96826	0.0323185	0.236095	0.586522	0.557525
CTB-118N6.3	11.8418	-0.15392	0.345895	-0.586481	0.557552	0.927002
OAS1	185.589	0.42906	0.343425	0.586343	0.557645	0.927061
LOC100129473	1.04228	-0.0700705	0.205676	0.586331	0.557653
PON3	0.724189	0.182471	0.214231	0.586258	0.557702
IL27	6.53842	-0.130283	0.326816	0.586251	0.557707	0.927066
RETN	0.802076	0.179495	0.195649	0.586162	0.557767
LOC285768	1.00276	0.118044	0.197525	0.585946	0.557912
KLHL3	161.332	0.0745761	0.333534	0.585889	0.55795	0.927244
RECQL	407.427	-0.142357	0.230254	-0.585858	0.557971	0.927244
SSB	257.557	-0.216136	0.324726	-0.585772	0.558029	0.927244
MGEA5	2029.41	-0.127673	0.240452	-0.585728	0.558058	0.927244
ZMYND12	1.61715	0.180311	0.299423	0.585687	0.558086
NCAPH	176.11	-0.235587	0.336516	-0.585592	0.55815	0.927244
ALKBH2	20.6442	0.0562561	0.345926	0.585572	0.558163	0.927244
TLR7	143.237	-0.0271337	0.344146	0.585338	0.558321	0.927409
KLC2	108.948	0.202242	0.336168	0.585051	0.558513	0.927553
SPATS2L	194.168	0.288982	0.337924	0.585035	0.558524	0.927553
LOC101928796	0.976609	0.106519	0.203653	0.584891	0.558621
RPLP2	799.893	-0.176417	0.295108	-0.584686	0.558759	0.927771
LOC102724351	0.822943	0.187913	0.196741	0.584631	0.558796
CCNA1	1.55374	0.0534766	0.267178	-0.584612	0.558808
LOC101927481	0.76442	-0.124886	0.197812	-0.584602	0.558816
ATF6	607.257	0.139576	0.230467	0.584567	0.558839	0.927771
HIST2H2AB	64.3505	-0.242461	0.342581	-0.584513	0.558875	0.927771
TRMT10B	89.2144	0.151709	0.339211	0.584468	0.558905	0.927771
RASA1	306.282	0.155545	0.279427	0.584406	0.558947	0.927771
RP11-333A23.4	1.20509	0.145455	0.199129	0.584375	0.558968
KLHL28	328.414	0.125974	0.264816	0.584308	0.559013	0.92778
CCDC79	0.766519	0.114738	0.230132	0.584267	0.559041
CCDC74B	0.62844	0.242601	0.213715	0.584241	0.559058
HLA-DRA	4159.46	-0.156297	0.30788	-0.584164	0.55911	0.92778
TAX1BP3	104.762	-0.105852	0.346071	0.584129	0.559134	0.92778
CXorf40B	88.9629	0.205767	0.325788	0.584011	0.559213	0.92778
AFAP1L2	120.122	0.403563	0.344521	0.58394	0.559261	0.92778
CATSPER1	0.832145	-0.120162	0.19956	0.583919	0.559275
FAM134C	423.287	0.122152	0.237185	0.583879	0.559302	0.92778
IL13RA2	0.908783	0.0258961	0.198338	0.583861	0.559314
SRGAP2D	47.1507	0.32792	0.345469	0.583542	0.559528	0.928059
PIGL	95.584	-0.165417	0.339235	-0.583432	0.559603	0.928086
LOC90246	1.84431	0.162275	0.287169	0.583305	0.559688
CNOT11	271.852	-0.146179	0.324605	-0.583182	0.559771	0.928104
LINC01184	96.7168	-0.0551274	0.337976	-0.583162	0.559784	0.928104
BACE1-AS	16.4977	0.176865	0.346127	0.583123	0.55981	0.928104
VWA8	380.693	0.118355	0.293299	0.582963	0.559918	0.928104
TMEM19	270.568	-0.168407	0.326005	-0.582849	0.559995	0.928104
MXRA8	49.8079	-0.0459558	0.34368	0.582814	0.560019	0.928104
STXBP6	29.9146	-0.263232	0.341817	-0.58281	0.560021	0.928104
CA9	0.798694	0.229039	0.199699	0.582747	0.560064
COQ4	51.3188	0.0994002	0.343434	0.582549	0.560197	0.928298
LOC101928913	0.995752	0.0549015	0.22153	0.582453	0.560262
LOC101927752	13.1975	0.330418	0.344654	0.582403	0.560295	0.928364
SLC25A33	42.7113	-0.0897859	0.346214	-0.582291	0.56037	0.928392
ZFHX4	36.1936	0.104676	0.346254	0.582052	0.560532	0.928467
FBXO30	191.879	0.19565	0.315252	0.582052	0.560532	0.928467
C18orf32	97.0572	0.226532	0.338345	0.58194	0.560607	0.928495
ADIPOQ	2.49078	0.0778183	0.264641	0.581905	0.560631
DAPK1	469.585	0.103786	0.321558	0.581791	0.560708	0.928564
LOC102723547	0.857945	0.165101	0.197053	0.581593	0.560841
ALOX15P1	4.28389	-0.215556	0.33463	-0.581584	0.560847
PRPSAP2	167.624	-0.194466	0.324445	-0.581557	0.560865	0.928596
WNK4	14.8252	-0.470055	0.339898	-0.581504	0.560901	0.928596
LRCH1	589.483	-0.14792	0.281975	-0.581503	0.560902	0.928596
SLC35E2	745.572	0.195183	0.276978	0.581392	0.560976	0.928623
PDX1	1.07639	0.0949651	0.197695	0.581263	0.561063
RBM22	243.333	-0.15378	0.311759	-0.581249	0.561073	0.928624
LOC643406	1.0548	0.0316036	0.224091	0.581213	0.561097
ZNF780A	343.276	0.167769	0.325406	0.581172	0.561125	0.928624
LOC102723974	16.637	-0.18192	0.345688	-0.581132	0.561152	0.928624
HBCBP	1.36608	0.00924078	0.283942	0.581101	0.561172
SLC16A2	22.0693	-0.0441861	0.345465	0.58101	0.561234	0.928663
GNL1	263.768	-0.202483	0.322382	-0.580651	0.561476	0.928967
TSFM	66.3077	0.163069	0.342434	0.580527	0.56156	0.929009
LOC440292	0.556261	-0.203653	0.199308	-0.58035	0.561678
SNORA11	0.533474	0.220881	0.240884	0.580254	0.561744
UBE2M	100.531	-0.192124	0.323189	-0.580113	0.561838	0.929194
CHRNA7	6.82107	0.328905	0.323198	0.580033	0.561893	0.929194
TIMM21	50.9812	-0.214626	0.338586	-0.58002	0.561901	0.929194
MAP3K12	107.352	0.168974	0.282869	0.580014	0.561905	0.929194
TAF3	140.416	-0.17388	0.288803	-0.579899	0.561983	0.929226
LOC101928419	1.33006	-0.151038	0.259368	-0.579852	0.562015
IFITM5	0.925233	0.082077	0.218569	0.579753	0.562081
PDCD6	174.477	-0.191216	0.318882	-0.57972	0.562103	0.929329
COL9A3	10.2838	0.263996	0.32841	0.57945	0.562286	0.929499
SMAD9	27.7478	0.135532	0.344099	0.579239	0.562428	0.929499
GP1BA	42.1902	-0.217591	0.345819	-0.579188	0.562463	0.929499
EEA1	429.572	-0.260919	0.332583	-0.579133	0.562499	0.929499
RNF224	1.2385	-0.0433516	0.213657	-0.579107	0.562517
PIK3CD	911.076	0.140155	0.248828	0.579051	0.562555	0.929499
FAM156B	431.813	0.172235	0.325489	0.578967	0.562611	0.929499
RB1CC1	473.221	-0.134816	0.239024	-0.578963	0.562614	0.929499
DIO3	1.07873	0.0320761	0.22133	0.578937	0.562631
PAIP2B	35.4926	-0.141956	0.346169	-0.578847	0.562692	0.929531
BRWD1-IT2	1.24372	-0.051584	0.241642	0.578662	0.562817
SASH1	212.295	0.2066	0.340999	0.578496	0.562929	0.929826
GJB5	0.824995	0.175245	0.196937	0.578282	0.563074
AK4	463.741	-0.133399	0.342279	-0.578226	0.563111	0.930031
KAT5	115.921	-0.261815	0.330748	-0.577914	0.563322	0.930138
KLRC3	8.66646	0.175737	0.319059	0.577899	0.563333	0.930138
LINC00501	0.778984	0.0511879	0.219117	-0.577825	0.563383
TECR	88.5982	0.271116	0.34414	0.577816	0.563388	0.930138
ECHS1	158.06	0.109388	0.327517	0.577736	0.563442	0.930138
TM4SF18	21.8765	0.113416	0.345178	-0.577669	0.563488	0.930138
BPTF	1704.36	-0.125374	0.216108	-0.577611	0.563527	0.930138
ZNF750	6.51915	-0.409271	0.345557	0.577403	0.563667	0.930273
FAM104A	232.313	-0.187062	0.28117	-0.576974	0.563957	0.930514
RP11-353N14.5	1.01133	0.105615	0.197565	0.576901	0.564006
SYNGAP1	213.864	0.12074	0.327666	0.576774	0.564092	0.930514
UBE2L6	461.468	-0.137038	0.316197	-0.576765	0.564098	0.930514
PRKACA	295.958	-0.132544	0.246871	-0.576712	0.564134	0.930514
TRIM29	0.760751	-0.100306	0.199383	0.576641	0.564182
CXCR4	908.146	0.175098	0.289408	0.576494	0.564281	0.930514
STK3	133.951	-0.132294	0.277491	-0.576358	0.564373	0.930514
PARK7	252.401	-0.173361	0.324239	-0.576351	0.564378	0.930514
PHF21A	473.682	0.127086	0.258623	0.57627	0.564433	0.930514
NDUFB6	29.766	-0.0009407	0.346802	-0.576204	0.564477	0.930514
DPY19L1	158.051	0.224788	0.339694	0.576198	0.564482	0.930514
RBM18	139.966	-0.0665525	0.342686	-0.576122	0.564533	0.930514
CCNT2-AS1	6.30956	0.137603	0.332318	0.576095	0.564551	0.930514
FZD10	1.76693	-0.272163	0.282916	0.576058	0.564576
MNS1	8.36851	-0.0427252	0.344894	-0.57604	0.564588	0.930514
RAB36	20.0388	-0.404643	0.341754	-0.575875	0.564699	0.930514
DCAF8	701.293	-0.13933	0.235884	-0.57581	0.564743	0.930514
MYSM1	1030.74	-0.132935	0.241587	-0.575774	0.564768	0.930514
POSTN	178.296	-0.302672	0.345966	-0.575641	0.564858	0.930514
GPATCH4	103.148	-0.161287	0.338149	-0.575419	0.565008	0.930514
AGT	0.928534	0.132197	0.19728	0.575252	0.565121
VCP	1154.1	0.177546	0.32783	0.575227	0.565138	0.930514
ZNF503-AS1	1.0194	0.100624	0.197601	0.575207	0.565151
ARFGAP3	276.759	0.286817	0.322208	0.575131	0.565202	0.930514
AP1G1	1129.93	-0.110869	0.217301	-0.575089	0.565231	0.930514
CNTN6	1.82501	0.245947	0.221947	0.575076	0.56524
TIAF1	115.233	0.0764534	0.340125	0.575011	0.565284	0.930514
SNORD94	6.36634	-0.0395242	0.345575	-0.574716	0.565484	0.930514
C6orf141	1.57784	0.10406	0.249483	-0.574606	0.565558
SOAT1	515.52	0.239765	0.321648	0.574554	0.565593	0.930514
RP11-430H10.1	2.37825	0.0700038	0.318384	-0.574537	0.565605
SLC6A16	27.3845	0.395689	0.346341	0.574463	0.565654	0.930514
PSMG4	41.3008	-0.260139	0.343639	-0.574455	0.56566	0.930514
CDADC1	58.437	0.242422	0.340004	0.574453	0.565661	0.930514
TNFAIP6	25.355	0.737243	0.345523	0.57435	0.565731	0.930514
SLC35G2	25.0679	0.143774	0.343377	0.574311	0.565757	0.930514
LOC101930071	0.752808	-0.148422	0.217747	0.574263	0.56579
ADAMTS15	8.91447	-0.319034	0.339168	-0.57423	0.565812	0.930514
TESC	51.9024	-0.179751	0.345789	0.574223	0.565817	0.930514
MYO1E	316.809	0.287027	0.343266	0.574215	0.565823	0.930514
LBX2	22.7531	-0.101971	0.346052	-0.574205	0.565829	0.930514
SPDEF	0.730501	0.209412	0.1992	0.574196	0.565835
LOC100996457	2.54329	0.302343	0.305101	0.574177	0.565848
FTSJ2	91.2808	-0.189803	0.280429	-0.574146	0.565869	0.930514
COL10A1	20.5172	0.321118	0.345463	0.574102	0.565899	0.930514
RNF126	112.137	0.167092	0.286789	0.574075	0.565917	0.930514
SLC2A4RG	93.0557	0.154376	0.320708	0.573829	0.566084	0.93068
CASK	200.605	-0.138149	0.330774	-0.57362	0.566225	0.93068
LOC102467081	0.947044	0.123042	0.197362	0.57346	0.566333
LOC102724883	2.60394	0.378499	0.305411	0.5734	0.566374
HLA-H	91.7743	0.133852	0.344215	0.573356	0.566404	0.93068
SIGLEC6	13.9266	-0.0594946	0.33589	-0.573355	0.566404	0.93068
NPTN	301.442	-0.148054	0.31397	-0.573339	0.566415	0.93068
SGSM2	298.066	0.102142	0.282271	0.573309	0.566436	0.93068
LOC101927300	22.8411	-0.0832301	0.346054	0.573232	0.566488	0.93068
PLEK	1562.69	0.182503	0.262015	0.573165	0.566533	0.93068
INTS7	256.282	-0.134013	0.238892	-0.573149	0.566544	0.93068
SNRPN	119.882	0.254295	0.338257	0.572944	0.566683	0.930734
PARP11	345.829	-0.161582	0.290408	-0.572838	0.566754	0.930734
SLCO1B3	0.764043	0.185817	0.19581	0.5727	0.566848
SLAMF9	1.15306	0.0518197	0.204572	0.572666	0.566871
RNU5D-1	0.782856	-0.0689785	0.199788	-0.572633	0.566893
ARHGAP25	556.775	-0.181163	0.287665	-0.57259	0.566922	0.930734
CELF5	0.752811	0.205144	0.196613	0.572585	0.566926
INSIG2	252.866	-0.0770046	0.316007	-0.572448	0.567019	0.930734
THRAP3	1025.56	-0.10477	0.189993	-0.572324	0.567103	0.930734
SLC25A2	6.59521	-0.21527	0.338979	-0.57218	0.5672	0.930734
LRRN1	15.5922	-0.297464	0.338174	0.572088	0.567262	0.930734
TULP3	69.6578	-0.165562	0.309797	-0.572029	0.567303	0.930734
RP11-523L20.2	1.37035	-0.00426024	0.211794	0.571869	0.567411
ATP5SL	76.3496	-0.108091	0.342278	-0.571789	0.567465	0.930734
ENAM	3.82648	0.458341	0.304052	0.571746	0.567494
CD33	25.4417	0.406404	0.34555	0.571575	0.56761	0.930734
NPIPA8	26.3599	-0.26299	0.269035	-0.571567	0.567616	0.930734
LOC101928000	8.9083	0.0112585	0.342012	-0.571545	0.56763	0.930734
KAT6A	1017.91	-0.122692	0.227425	-0.571531	0.56764	0.930734
ABCF1	340.629	0.132356	0.323101	0.571528	0.567642	0.930734
RP11-374P20.4	3.72172	0.45597	0.3362	0.571455	0.567691
FANCM	210.454	-0.196375	0.34045	-0.571439	0.567702	0.930734
KIAA0907	442.537	-0.137228	0.285923	-0.571373	0.567747	0.930734
BPI	0.734729	0.149137	0.216926	0.571246	0.567833
ZNF248	259.355	-0.190308	0.276686	-0.571235	0.567841	0.930734
AKT3	323.163	0.159112	0.331638	0.571221	0.56785	0.930734
ARL2	46.1288	0.149522	0.345612	0.571217	0.567852	0.930734
CDKL3	6.59871	0.0254246	0.342761	-0.571067	0.567955	0.930734
ZNF561	239.16	-0.195446	0.333468	-0.571054	0.567963	0.930734
MAP4K5	285.321	-0.148935	0.294846	-0.57099	0.568007	0.930734
GTF3C3	207.491	-0.174825	0.268268	-0.570941	0.56804	0.930734
LOC101930137	1.66102	-0.113018	0.306094	-0.570926	0.56805
SAFB	294.342	-0.156153	0.309139	-0.570838	0.56811	0.930734
TSGA10	31.7641	-0.529867	0.345535	-0.57074	0.568176	0.930734
TCEB3B	0.794981	-0.268097	0.23627	0.570678	0.568218
SLC25A13	100.894	-0.121134	0.334801	-0.570673	0.568221	0.930734
LRRC25	74.375	0.195938	0.342374	0.570664	0.568227	0.930734
GOLGA8H	32.1246	0.22893	0.34634	0.570608	0.568265	0.930734
IGSF8	62.5541	-0.137009	0.338241	-0.570546	0.568307	0.930734
TTC1	123.587	0.278368	0.343295	0.570497	0.568341	0.930734
FBXW9	22.0928	-0.19635	0.345195	0.570393	0.568411	0.930734
COPB1	749.785	0.113512	0.223592	0.57034	0.568447	0.930734
LOC101927200	7.11177	-0.105354	0.313639	-0.570206	0.568538	0.930787
KIF17	3.71085	-0.138278	0.301699	-0.570141	0.568582
LOC101927321	0.717621	0.116902	0.231446	0.570008	0.568673
PET112	45.6738	-0.138675	0.342301	-0.56995	0.568711	0.93093
FUZ	21.0408	-0.109656	0.344004	-0.569905	0.568742	0.93093
OR52B6	0.692121	-0.147405	0.229762	-0.569891	0.568752
SYNGR3	54.4456	-0.154073	0.346137	0.569612	0.568941	0.930934
TAS2R31	84.0064	0.116621	0.330321	0.569545	0.568986	0.930934
ASAP1-IT2	86.0743	0.200535	0.335386	0.569519	0.569004	0.930934
ZG16B	3.57628	0.236181	0.317555	0.569447	0.569053
NGFR	32.1518	-0.501762	0.345921	-0.569341	0.569125	0.930934
DCUN1D3	93.4558	0.316628	0.3421	0.569304	0.56915	0.930934
RRAGA	147.502	-0.180198	0.271528	-0.569259	0.56918	0.930934
FER1L5	1.54349	-0.101069	0.261366	-0.569224	0.569204
ZNF567	86.4776	-0.120662	0.334875	-0.569169	0.569241	0.930934
PRKDC	3588.24	-0.158481	0.248875	-0.569164	0.569245	0.930934
TRIM24	220.481	-0.160961	0.286489	-0.569043	0.569327	0.930934
SMDT1	120.781	-0.22302	0.34169	-0.569039	0.56933	0.930934
CA3	1.03049	-0.23224	0.226582	-0.568882	0.569436
SMPDL3A	47.1928	0.350099	0.346467	0.568793	0.569497	0.931112
MLXIPL	1.27135	-0.316271	0.260728	-0.568783	0.569503
FANCG	96.4138	0.148869	0.32494	0.568321	0.569817	0.931454
LOC101929648	2.18038	0.376788	0.315484	0.568253	0.569863
PRR22	7.03532	0.147754	0.344411	0.568037	0.57001	0.931454
XIRP2	0.515228	-0.21214	0.19832	-0.56801	0.570028
SCARNA2	1144.63	0.166702	0.27701	0.567927	0.570085	0.931454
ACIN1	1227.33	0.140328	0.239391	0.567909	0.570097	0.931454
MALAT1	254196	-0.163015	0.27897	-0.567853	0.570135	0.931454
OAS3	695.078	0.343356	0.336242	0.567838	0.570145	0.931454
MFNG	188.898	0.168537	0.325848	0.567687	0.570248	0.931454
RP1-234P15.4	7.42277	0.178875	0.339056	0.567628	0.570288	0.931454
TMEM173	175.3	0.185696	0.327445	0.567561	0.570333	0.931454
ARHGEF37	14.2889	0.354775	0.340931	0.567463	0.5704	0.931454
AGAP6	432.84	0.155053	0.320655	0.567454	0.570406	0.931454
LOC102723449	0.73835	0.183798	0.199719	0.567361	0.570469
ZNF707	93.2523	0.0266573	0.329548	0.567322	0.570495	0.931454
GYPE	12.6014	-0.0292507	0.333475	0.567277	0.570526	0.931454
UPK1B	1.18851	0.117853	0.207657	0.567274	0.570528
PAIP1	160.299	-0.137198	0.342728	-0.567271	0.57053	0.931454
PLEK2	0.988778	0.274218	0.258125	-0.567172	0.570597
ZNF229	13.7263	0.272427	0.345978	0.567123	0.570631	0.931454
EFTUD1	170.14	0.155061	0.31872	0.567074	0.570664	0.931454
LOC101927192	0.586082	-0.153837	0.243235	-0.567056	0.570676
RP11-111E14.1	1.30157	0.142786	0.241618	0.56687	0.570802
SUMO4	21.0884	0.0549793	0.342525	-0.566742	0.570889	0.931454
TMEM30B	7.28444	0.333747	0.338212	0.566738	0.570892	0.931454
PRPF18	92.8072	0.197493	0.328853	0.566714	0.570909	0.931454
GMPR	13.1161	0.179379	0.340207	0.566622	0.570971	0.931454
RBBP8	289.855	-0.169573	0.329236	-0.566595	0.570989	0.931454
LOC102723422	15.7152	-0.129944	0.346608	-0.566589	0.570993	0.931454
SVEP1	180.59	-0.215967	0.346507	-0.566409	0.571116	0.931559
LINC00663	12.6727	-0.306951	0.345444	-0.566288	0.571198	0.931593
AC104654.2	1.50166	-0.191878	0.274294	-0.566094	0.57133
ABCD4	96.7176	0.172283	0.332911	0.566017	0.571383	0.931593
FAM83H-AS1	3.35586	0.0990576	0.287163	0.565984	0.571405
FUT10	117.68	-0.160005	0.312556	-0.565953	0.571426	0.931593
SLC2A8	25.5176	0.151002	0.344945	0.565916	0.571451	0.931593
SLC9B1	3.27432	0.154784	0.33401	0.565854	0.571493
ZNF267	492.169	-0.111172	0.295913	-0.565831	0.571509	0.931593
ACAT2	74.1485	-0.2201	0.342723	-0.56583	0.57151	0.931593
LOC101928152	21.9705	0.178619	0.34111	0.565775	0.571546	0.931593
CLEC4G	1.2096	-0.106724	0.25947	0.565746	0.571567
CHID1	138.581	-0.336777	0.338872	-0.565493	0.571738	0.93181
NDC80	126.109	-0.20865	0.335228	-0.565152	0.57197	0.932093
ZCWPW2	2.9287	0.22654	0.332424	0.564906	0.572138
FUT2	5.05025	1.30517	0.346476	0.56489	0.572148	0.932105
TMEM177	27.8409	-0.142001	0.345838	0.56489	0.572149	0.932105
STX10	62.2917	0.121707	0.3406	0.564764	0.572235	0.932105
CRBN	158.6	-0.0966895	0.328975	-0.564752	0.572242	0.932105
TTC23	37.2007	0.137944	0.345935	0.564629	0.572326	0.932105
HMOX2	79.573	0.158905	0.338999	0.564625	0.572329	0.932105
OR2A42	0.854412	0.142642	0.197108	0.564623	0.57233
LINC00628	0.729519	0.204024	0.196545	0.564459	0.572442
STARD3	170.603	0.179936	0.334546	0.564273	0.572568	0.932112
TRPC1	41.9453	-0.429846	0.341772	-0.564219	0.572605	0.932112
DPY19L3	284.862	0.133536	0.320845	0.564195	0.572622	0.932112
LOC389834	564.322	-0.156382	0.335962	-0.564169	0.572639	0.932112
IGDCC3	0.754075	0.189376	0.196676	0.564161	0.572645
LOC101929479	56.0199	-0.426817	0.345387	-0.564066	0.572709	0.932112
PGP	95.5835	0.0439748	0.345821	0.564056	0.572716	0.932112
DDX11L1	0.950022	0.109472	0.197412	0.564014	0.572744
POTEKP	0.728138	0.203967	0.196543	0.564006	0.57275
DALRD3	70.0235	-0.180745	0.337658	-0.563977	0.57277	0.932112
FUT4	234.296	0.178542	0.298353	0.563931	0.572801	0.932112
LOC101929248	1.12546	0.0455098	0.206006	0.563829	0.572871
KIF20B	288.366	-0.153832	0.298779	-0.563777	0.572906	0.932187
LUZP2	0.532534	-0.115266	0.195645	-0.563771	0.57291
ABHD14A-ACY1	1.60798	0.0437925	0.19974	-0.56374	0.572931
EPOR	15.6762	-0.212996	0.345391	0.563471	0.573114	0.932355
AXDND1	4.66456	0.44099	0.321922	0.563433	0.57314	0.932355
TLN2	58.8696	-0.00782727	0.345708	0.563251	0.573264	0.932355
B3GNT2	340.295	0.156649	0.250834	0.563221	0.573284	0.932355
LOC100128568	0.592095	-0.159214	0.208347	-0.563208	0.573293
RAB11A	436.161	0.148864	0.243248	0.563133	0.573344	0.932355
CYP4F62P	0.740377	0.160713	0.19531	0.563008	0.573429
DEFA5	0.740377	0.160713	0.19531	0.563008	0.573429
GGCT	75.4835	-0.186096	0.341351	-0.562981	0.573448	0.932355
CYP26A1	0.539003	-0.101911	0.195767	-0.562979	0.573449
GIMAP4	568.452	0.242246	0.328019	0.562895	0.573506	0.932355
CRK	362.086	-0.118688	0.244867	-0.562868	0.573525	0.932355
RP5-899E9.1	1.32576	-0.205328	0.283155	-0.562812	0.573563
CBFA2T2	362.912	0.136897	0.252294	0.562787	0.57358	0.932355
PPM1J	6.46196	0.326577	0.32971	0.562701	0.573638	0.932355
RWDD3	57.222	-0.145479	0.343557	-0.56268	0.573653	0.932355
LOC101930164	0.775993	0.168001	0.19919	0.562652	0.573672
MARK4	123.832	-0.198282	0.326697	-0.562554	0.573738	0.932398
SLC24A2	1.99516	0.384803	0.273443	0.562518	0.573763
NOV	2.90334	0.136941	0.279032	0.56225	0.573946
PDK1	663.058	0.260034	0.333121	0.562242	0.573951	0.932531
PAK1IP1	67.5586	-0.30021	0.335958	-0.562069	0.574069	0.932531
NUDT15	71.3694	-0.329423	0.341112	-0.56204	0.574089	0.932531
CCND1	353.033	-0.075594	0.332757	-0.56197	0.574136	0.932531
SAP30	41.0718	0.0832641	0.340601	-0.56196	0.574143	0.932531
HIBADH	91.5251	-0.130532	0.314149	-0.56185	0.574218	0.932531
FLNC	36.3782	0.0228302	0.346056	0.561748	0.574288	0.932531
CD28	605.528	-0.331121	0.333476	-0.561701	0.57432	0.932531
GBP5	1819.79	0.264421	0.342584	0.561647	0.574356	0.932531
USP30-AS1	22.032	0.401829	0.345423	0.561575	0.574406	0.932531
LOC101929759	2.19124	-0.20253	0.288516	-0.561516	0.574446
MANEA	200.278	0.201001	0.321706	0.561453	0.574489	0.932533
USP50	0.712154	0.112919	0.230555	0.561391	0.574531
TNNC1	0.595461	-0.0220889	0.228623	0.561369	0.574546
STAC3	13.5334	0.230813	0.346206	0.561304	0.57459	0.932533
CD248	38.3514	0.0865665	0.345626	0.561165	0.574685	0.932533
ZNF200	108.894	-0.189403	0.327249	-0.561157	0.574691	0.932533
STX18	87.4231	-0.134989	0.31033	-0.561143	0.5747	0.932533
SDCBP	1084.71	0.284058	0.308553	0.561056	0.574759	0.932534
NIM1K	3.72443	0.126958	0.298694	0.561017	0.574786
PNPO	216.966	-0.176799	0.279164	-0.560965	0.574822	0.93254
SUGT1P1	0.761252	0.0878335	0.231785	0.560849	0.5749
CCER2	0.89254	-0.0972498	0.219631	0.560693	0.575007
LOC101929604	0.732873	0.172797	0.195496	0.560649	0.575037
PSMC3	167.522	0.092312	0.328515	0.560612	0.575062	0.932836
QSOX1	167.451	0.247952	0.340142	0.56049	0.575146	0.932859
LOC100287934	32.4926	-0.422178	0.346236	-0.560382	0.575219	0.932859
FOLH1B	0.727597	0.193062	0.196004	0.560364	0.575231
LOC101927208	2.14838	0.394973	0.326243	0.560323	0.575259
KHK	23.2697	-0.629504	0.344725	-0.560272	0.575294	0.932859
SGK3	162.658	0.145915	0.333069	0.560247	0.575311	0.932859
SEMA3C	45.4305	0.010346	0.344774	0.560001	0.575479	0.933037
TTC25	0.678122	0.132647	0.228702	0.559904	0.575545
FBXO46	230.363	-0.172074	0.330654	-0.559758	0.575645	0.93321
CARD8	841.707	0.135187	0.277713	0.559559	0.57578	0.933335
CALCB	0.93835	0.193861	0.199319	0.559545	0.57579
SEPHS2	347.004	0.249936	0.323229	0.559338	0.575931	0.933418
AGA	42.3802	0.246627	0.345173	0.559312	0.575949	0.933418
CDKN3	33.4232	-0.207023	0.346253	-0.559061	0.57612	0.9336
LOC101929512	0.51339	-0.127159	0.221673	-0.558921	0.576216
CYP2G1P	0.981354	-0.0956755	0.20399	-0.558915	0.57622
KRT19P2	0.814971	0.0633066	0.23333	0.558869	0.576251
ITPA	70.4905	0.186412	0.336377	0.558769	0.57632	0.933724
CLDN7	12.9549	0.757991	0.341213	0.55861	0.576428	0.933724
PKDCC	30.2869	-0.270542	0.346132	-0.558538	0.576477	0.933724
PLCH2	84.5909	0.114216	0.34536	0.558501	0.576502	0.933724
GPAM	203.293	-0.127071	0.335551	-0.558446	0.57654	0.933724
LOC283887	41.0792	-0.225145	0.346291	0.558434	0.576548	0.933724
ANGPT4	0.688433	0.150747	0.210604	0.558411	0.576564
MGC45922	1.66978	-0.267098	0.233822	0.558276	0.576656
ASMTL	92.0591	0.228168	0.341429	0.558056	0.576806	0.933764
RAC1	641.247	0.144415	0.226007	0.558039	0.576818	0.933764
CRISPLD1	4.726	-0.0477974	0.330841	-0.557978	0.576859	0.933764
RALGAPB	972.463	0.091444	0.163201	0.557958	0.576873	0.933764
LOC102723877	2.51204	-0.165502	0.294958	-0.557902	0.576911
COPS7A	136.198	0.194371	0.314073	0.557835	0.576957	0.933764
LINGO3	14.505	0.0850364	0.345443	0.557834	0.576957	0.933764
RP11-80K21.3	0.923964	0.110472	0.197348	0.557831	0.57696
RPGRIP1L	37.3925	-0.237048	0.338532	-0.557777	0.576997	0.933764
WNT5B	13.6164	-0.239789	0.345829	-0.55771	0.577042	0.933764
AC058791.1	357.821	0.170575	0.311244	0.557551	0.577151	0.933796
DUSP7	94.7274	-0.159292	0.312899	-0.55751	0.577179	0.933796
FAM50A	103.484	0.200501	0.318557	0.557415	0.577244	0.933807
SLC22A14	0.733538	0.185787	0.197755	0.557386	0.577264
PSORS1C1	0.725975	0.159703	0.1953	0.55731	0.577316
INTS2	300.355	-0.163206	0.238747	-0.556969	0.577548	0.934161
C5orf55	9.21885	0.14892	0.344656	0.556922	0.577581	0.934161
GPA33	1.75416	0.0939047	0.260026	-0.556883	0.577608
GAS2L2	1.08147	0.049465	0.205478	0.556845	0.577633
NEK9	824.745	-0.0937469	0.182891	-0.556799	0.577665	0.934167
POM121L1P	0.855612	-0.10745	0.220522	0.556739	0.577706
CENPM	83.0122	0.136197	0.335516	0.556672	0.577752	0.934167
HVCN1	131.821	0.23732	0.341684	0.55666	0.57776	0.934167
TTC6	0.716575	0.196693	0.196118	0.556419	0.577924
SNORD17	130.403	0.170619	0.334711	0.556298	0.578007	0.934292
CCDC137	77.2098	0.174848	0.343878	0.556291	0.578012	0.934292
LOC101927647	13.1502	0.571255	0.346402	0.556223	0.578058	0.934292
UBAC2-AS1	7.9105	-0.131739	0.345353	-0.556202	0.578072	0.934292
RP11-173B14.5	4.01138	0.00441978	0.292972	-0.556075	0.57816
STXBP1	63.5488	0.126975	0.322242	0.556015	0.578201	0.934399
RP11-142C4.6	0.504387	0.045239	0.199036	-0.555936	0.578255
FBXO3	104.141	-0.0987797	0.335447	-0.555877	0.578295	0.934399
RP11-64D24.4	1.26584	-0.200942	0.244384	-0.555845	0.578317
SLC22A3	49.0341	-0.497374	0.345831	-0.555713	0.578407	0.934399
LOC101929728	1.84415	0.128954	0.30565	0.555671	0.578436
RBM38	317.727	-0.121612	0.325274	-0.555651	0.578449	0.934399
SPATA1	4.92718	0.0812918	0.334886	0.555649	0.578451	0.934399
SPSB4	1.30039	-0.160123	0.244102	-0.555551	0.578518
BBS5	41.6888	-0.179965	0.335582	-0.555489	0.57856	0.934399
ARL4C	659.544	0.20088	0.302285	0.555479	0.578567	0.934399
GOSR1	415.968	0.111616	0.252308	0.555419	0.578608	0.934399
HERC2P3	166.373	0.342466	0.343821	0.555179	0.578772	0.934569
EPGN	0.95372	0.0466966	0.219483	0.555045	0.578864
NAV2	172.16	0.0879635	0.328452	0.555016	0.578884	0.934655
LOC101927559	2.55574	0.251074	0.323402	0.554967	0.578917
LOC101928936	0.493728	-0.0897573	0.244046	0.554898	0.578964
LOC101927227	0.953198	0.00452411	0.237872	0.554857	0.578992
SCAMP3	112.956	0.128107	0.34009	0.554774	0.579049	0.934753
PXDN	218.927	-0.116432	0.338072	-0.554656	0.57913	0.934753
SNORD3C	0.674239	-0.0574456	0.215688	-0.554357	0.579335
LOC100287015	14.6778	-0.203144	0.344261	-0.554262	0.579399	0.934753
DOK3	390.58	0.219404	0.325122	0.554254	0.579405	0.934753
TSPAN2	33.0406	-0.199601	0.346624	-0.554225	0.579425	0.934753
POLD4	131.203	0.0700156	0.336518	0.554056	0.579541	0.934753
LPAR1	146.898	0.106747	0.336251	0.554021	0.579564	0.934753
SCGB3A1	0.702864	0.202431	0.19645	0.55394	0.57962
CPEB1	4.01836	0.0960729	0.312359	0.553879	0.579661
AAED1	52.1492	-0.0342733	0.342351	-0.553857	0.579677	0.934753
PTPN4	326.94	-0.167515	0.281071	-0.553857	0.579677	0.934753
DDHD2	371.417	-0.141114	0.236396	-0.553744	0.579754	0.934753
HIST1H1C	560.751	0.171	0.336835	0.553684	0.579795	0.934753
STT3A	550.759	0.20951	0.291676	0.553631	0.579831	0.934753
RFC4	86.2262	-0.135715	0.339619	-0.553575	0.579869	0.934753
H2AFJ	67.3134	0.183037	0.332649	0.553467	0.579943	0.934753
LOC102723928	0.935873	0.0957753	0.20109	0.553431	0.579968
PLEKHA8	298.361	-0.125903	0.274218	-0.55337	0.58001	0.934753
SPAG6	2.96781	0.399691	0.316405	0.553328	0.580039
CAMKK1	22.6603	0.20505	0.346057	0.553252	0.580091	0.934753
FBXW8	150.213	0.200622	0.336957	0.553233	0.580104	0.934753
SMC3	417.086	-0.116413	0.275111	-0.553176	0.580143	0.934753
FAM186B	5.46405	0.264981	0.342565	0.553139	0.580168	0.934753
EPS8	67.8772	-0.118455	0.342981	-0.553055	0.580226	0.934753
HIST1H2AL	58.9658	0.0762199	0.343818	0.553049	0.58023	0.934753
HS3ST1	7.41634	0.0822829	0.344952	0.553009	0.580257	0.934753
RAD9A	122.03	0.192043	0.339005	0.5529	0.580332	0.934753
APC	558.269	-0.107312	0.279919	-0.552868	0.580354	0.934753
OVOL1	0.96699	0.0950154	0.197444	0.552785	0.580411
GOLGA6L10	27.3439	-0.297831	0.338957	0.552767	0.580423	0.934771
RP4-684O24.5	0.708128	0.195198	0.196052	0.552421	0.58066
SLC35F2	181.295	-0.182652	0.321448	-0.552248	0.580778	0.93517
ERCC6	184.646	-0.166141	0.315021	-0.552101	0.580879	0.93517
ODF2L	163.345	0.235766	0.342404	0.551992	0.580954	0.93517
PSMB2	469.378	-0.126235	0.233794	-0.551875	0.581034	0.93517
MCM9	217.78	-0.169573	0.316517	-0.551851	0.58105	0.93517
ATPIF1	154.275	0.25157	0.319886	0.551819	0.581072	0.93517
LOC101927157	0.825003	0.0525871	0.232467	0.551792	0.581091
LOC101929667	1.15783	0.152133	0.241561	0.551742	0.581125
LOC102723415	1.83382	-0.274477	0.313159	-0.551739	0.581127
GALM	142.975	0.269912	0.342188	0.551655	0.581185	0.93517
SNRPB	230.174	0.105202	0.335197	0.55156	0.58125	0.93517
TMEM170B	132.061	0.132101	0.320023	0.551557	0.581252	0.93517
FANK1	0.909042	0.0153707	0.23698	0.551508	0.581285
AP4B1-AS1	9.14323	0.181562	0.346114	0.551496	0.581293	0.93517
GLTSCR1L	411.137	0.149562	0.265994	0.551366	0.581383	0.93517
FPGT	137.493	0.209582	0.32976	0.551336	0.581404	0.93517
RP1	0.724517	0.185766	0.196572	0.551274	0.581446
THTPA	120.379	-0.177685	0.287011	-0.551218	0.581484	0.93517
RPS27L	96.2471	0.241322	0.338768	0.551205	0.581493	0.93517
PDK2	50.5667	0.203416	0.336173	0.55107	0.581585	0.935224
ZBTB6	171.341	0.140316	0.288353	0.550933	0.58168	0.935224
ANKRD42	48.1784	-0.0769465	0.339439	-0.550848	0.581738	0.935224
LOC100130876	32.8347	-0.561401	0.346026	-0.550813	0.581762	0.935224
RXFP4	1.06051	0.0152326	0.220398	0.55068	0.581853
PIBF1	168.895	-0.202441	0.33894	-0.550623	0.581892	0.935339
MYOM2	3.27099	-0.0315034	0.288946	-0.550411	0.582038
POTEJ	0.697173	0.00465481	0.198319	0.5504	0.582045
LOC102723980	10.0234	-0.000747106	0.344505	0.55029	0.582121	0.935612
DNAAF1	0.721743	0.1847	0.19658	0.55016	0.582209
SIRT4	3.4246	-0.447375	0.316671	0.550092	0.582256
RP11-446H18.5	0.693619	0.201795	0.19641	0.549969	0.58234
NBPF18P	0.693475	0.201781	0.196408	0.549888	0.582396
RCHY1	183.438	-0.111632	0.308644	-0.549762	0.582483	0.93587
MAP1LC3A	38.293	-0.343485	0.344547	-0.549737	0.5825	0.93587
NFIB	366.82	0.112935	0.310695	0.549716	0.582514	0.93587
FAM83E	10.8728	0.393735	0.324972	0.549663	0.58255	0.93587
DDB1	719.231	0.151485	0.269633	0.549556	0.582624	0.93587
MTMR4	917.765	-0.142406	0.242576	-0.549542	0.582634	0.93587
SCLY	71.679	-0.296655	0.343345	-0.549429	0.582711	0.935899
PRR15	1.69813	-0.0268828	0.199438	0.549242	0.58284
SYNPO2	308.992	0.138774	0.339575	0.549105	0.582933	0.93601
SPOCD1	11.2888	-0.0862053	0.330439	0.549092	0.582943	0.93601
ADRB2	31.7871	0.0262408	0.345032	0.549072	0.582956	0.93601
LOC101927585	0.825758	0.0111324	0.25027	0.548805	0.583139
VPS26B	237.732	0.157159	0.280554	0.548767	0.583165	0.936075
EMC7	100.837	0.280222	0.335271	0.5487	0.583211	0.936075
MALSU1	39.4683	-0.052621	0.341211	-0.548696	0.583214	0.936075
ARF4	419.129	0.205382	0.297227	0.54867	0.583232	0.936075
AC007163.3	0.693462	0.201391	0.196386	0.548555	0.583311
REEP1	7.30396	-0.134571	0.333368	-0.548439	0.583391	0.936235
ITPR1-AS1	4.99375	0.391207	0.332628	0.548189	0.583562	0.936268
NUBP1	65.7508	0.223422	0.333614	0.548143	0.583594	0.936268
HYLS1	34.1737	-0.21616	0.346082	-0.54786	0.583788	0.936268
SPNS2	87.0695	0.105974	0.329229	0.547799	0.58383	0.936268
FAM150B	1.93733	0.485979	0.299016	0.547668	0.58392
EID2	26.3852	0.236762	0.343397	0.547614	0.583957	0.936268
BBS12	36.51	0.0238051	0.346407	0.547513	0.584026	0.936268
LOC100133091	60.919	0.0888207	0.341292	0.547374	0.584122	0.936268
CXorf38	332.467	-0.185542	0.268575	-0.547336	0.584148	0.936268
CIITA	1812.07	0.114677	0.309037	0.547258	0.584201	0.936268
ACLY	780.596	-0.118834	0.201546	-0.547248	0.584208	0.936268
SAMD8	567.954	-0.101566	0.218266	-0.547136	0.584285	0.936268
AMN1	40.9435	-0.201646	0.345036	-0.547085	0.58432	0.936268
LINC00896	12.3951	0.220403	0.345955	0.547041	0.58435	0.936268
TMEM176A	146.872	0.282123	0.336684	0.546914	0.584438	0.936268
SCAMP1	205.837	-0.160522	0.334234	-0.546901	0.584447	0.936268
CCDC85C	53.1488	0.143126	0.341588	0.5469	0.584447	0.936268
ST7	59.237	-0.0770237	0.340693	-0.54687	0.584468	0.936268
BAX	153.13	-0.144227	0.279455	-0.546868	0.584469	0.936268
LHFPL2	638.645	0.298272	0.336671	0.546646	0.584622	0.936284
OR51E1	1.19075	-0.123631	0.243325	-0.546621	0.584639
PET100	24.1769	-0.0671041	0.342227	-0.546467	0.584745	0.936284
RSPO4	1.0016	0.0619723	0.203955	0.546431	0.584769
SMARCA1	40.7837	0.0601899	0.345485	0.546391	0.584797	0.936284
PPP4R2	245.785	-0.116963	0.263595	-0.546339	0.584833	0.936284
LOC102724451	2.20444	0.316239	0.305655	0.5463	0.58486
B3GNT7	28.3773	-0.114904	0.346232	-0.546233	0.584906	0.936284
LRP6	117.614	0.0205016	0.3438	0.546227	0.58491	0.936284
EYA3	561.712	0.182309	0.319407	0.546191	0.584934	0.936284
NMT1	464.966	0.103319	0.267632	0.546169	0.58495	0.936284
LINC00926	233.824	-0.141066	0.346203	-0.546046	0.585035	0.936326
C1orf185	0.709106	0.140062	0.213253	0.545995	0.58507
AOX1	58.3748	0.172582	0.345956	0.545926	0.585117	0.936333
KIAA1217	275.123	-0.227735	0.346093	-0.545795	0.585207	0.936333
MRPL14	51.8477	0.0686669	0.34169	0.545698	0.585273	0.936333
LOC285593	0.881828	0.063608	0.217946	0.545621	0.585327
RNF8	119.083	-0.140775	0.337433	-0.545563	0.585367	0.936333
SNORA7A	14.4907	-0.188307	0.34555	-0.545531	0.585389	0.936333
ST3GAL4	29.178	0.177252	0.345016	0.545526	0.585392	0.936333
TMEM141	31.2155	0.0222904	0.344638	0.545391	0.585485	0.936366
LOC645752	0.696083	0.157457	0.195274	0.545333	0.585525
GAS2L3	51.1968	0.0953147	0.342944	0.545325	0.58553	0.936366
LOC102723544	0.682531	-0.0225922	0.198559	0.545269	0.585569
SON	4939.26	-0.0995539	0.18969	-0.545136	0.58566	0.936415
CRADD	22.7811	0.114005	0.346374	0.545109	0.585678	0.936415
IFT88	39.8872	-0.0205594	0.342366	-0.544925	0.585805	0.936523
POM121L4P	0.772052	0.152876	0.196818	0.544913	0.585813
SEC1P	0.98677	-0.0580053	0.254381	0.544559	0.586057
CLCN2	32.63	-0.343022	0.344692	-0.544411	0.586159	0.936931
ZCCHC12	0.99946	0.0629333	0.202919	0.544331	0.586214
FAM27B	5.91987	0.186893	0.339262	0.544243	0.586274	0.936931
MSMP	3.99806	-0.374106	0.336773	-0.54422	0.58629
FBRSL1	411.187	0.162356	0.276789	0.544177	0.58632	0.936931
CUEDC2	52.3813	0.119811	0.338931	0.544174	0.586321	0.936931
HTR2A	0.678276	0.0526577	0.1978	0.544095	0.586376
AXIN1	167.706	0.104798	0.277799	0.54405	0.586407	0.936931
TRIM32	162.243	-0.258876	0.334917	-0.544042	0.586413	0.936931
LOC102723693	1.00678	-0.168321	0.286596	0.543995	0.586445
LRRC10B	0.91134	-0.0533599	0.198842	0.543932	0.586488
ZNF99	2.34948	0.167997	0.282718	0.543895	0.586514
LOC101929574	2.04922	0.315999	0.324061	0.543842	0.58655
SUCLG2	242.165	-0.188745	0.315657	-0.543799	0.58658	0.937058
IFNG-AS1	117.801	-0.168411	0.341826	-0.543755	0.58661	0.937058
FAF2	388.227	-0.126835	0.258816	-0.54365	0.586682	0.937079
LOC101928334	0.8266	0.00667457	0.248896	0.543485	0.586796
ALX3	2.34867	-0.0734277	0.323471	0.543365	0.586878
RAB5B	779.178	-0.139646	0.250796	-0.543334	0.5869	0.937333
HK2	694.983	0.267473	0.33152	0.543064	0.587086	0.937388
BMS1P6	375.946	-0.244604	0.335464	-0.543036	0.587105	0.937388
CPSF4	103.146	-0.186174	0.300035	-0.542905	0.587195	0.937388
PRPF19	297.16	0.146255	0.323164	0.542848	0.587234	0.937388
TREM1	57.9515	-0.262328	0.345109	-0.542806	0.587264	0.937388
ZGPAT	111.922	0.154698	0.319777	0.542609	0.587399	0.937388
RP6-191P20.4	0.34246	-0.103732	0.245891	-0.542431	0.587522
TMPRSS4	0.674256	0.107382	0.199716	0.54242	0.587529
TEDDM1	0.819753	0.121097	0.196624	0.542415	0.587532
LOC102467073	0.722655	0.131599	0.211879	0.542345	0.587581
NUP35	57.3332	-0.0678206	0.346093	-0.542318	0.587599	0.937388
MTMR7	8.63656	0.174312	0.342467	0.542291	0.587618	0.937388
AATF	231.724	-0.148629	0.286606	-0.542287	0.587621	0.937388
GPR85	22.3628	-0.159555	0.346255	-0.542173	0.587699	0.937388
CCL23	0.621805	0.186423	0.211718	0.542163	0.587706
HIRA	221.668	0.198563	0.32624	0.542127	0.587731	0.937388
FAS-AS1	8.63253	0.34746	0.346535	0.542122	0.587734	0.937388
TRMU	56.6833	0.203307	0.342633	0.542045	0.587787	0.937388
PLCB1	44.1032	0.121959	0.346308	0.542023	0.587803	0.937388
MYLK2	4.65781	0.291978	0.33088	0.542001	0.587818	0.937388
GPM6B	24.1013	0.37657	0.346427	0.541726	0.588007	0.93758
LOC100996695	1.07181	0.0391203	0.205653	0.541605	0.588091
TRPV4	18.3419	-0.0405008	0.333371	0.541503	0.588161	0.93758
COPS3	137.04	-0.112954	0.324235	-0.541489	0.588171	0.93758
POMP	275.276	0.172427	0.321017	0.541388	0.58824	0.93758
HLA-J	12.3116	-0.57472	0.345136	-0.541361	0.588259	0.93758
SLITRK3	0.710496	0.122495	0.195183	0.541342	0.588272
SNX19	927.363	0.160766	0.275262	0.541314	0.588291	0.93758
GNAL	42.8988	0.0784254	0.344517	0.541226	0.588352	0.937582
HBS1L	501.104	-0.13146	0.233008	-0.541041	0.58848	0.937665
EPB41L4A	98.5257	-0.114053	0.339629	-0.54098	0.588521	0.937665
LRP1B	1.09063	0.145012	0.254707	0.540945	0.588546
ATP2C2	1.41643	0.174653	0.262574	0.540851	0.58861
C20orf196	15.2848	0.0562944	0.346785	-0.540847	0.588613	0.937718
CCDC163P	31.3774	-0.24928	0.346274	-0.540662	0.58874	0.937826
SMTN	84.1108	0.22024	0.341979	0.540483	0.588864	0.937885
SLC13A5	0.738459	0.119138	0.213612	0.540446	0.588889
RHOH	509.301	-0.0791796	0.331801	-0.540328	0.588971	0.937885
PSMD14	181.143	-0.177461	0.299058	-0.54026	0.589018	0.937885
USP19	300.86	0.15229	0.25213	0.540117	0.589117	0.937885
LINC00243	22.8691	-0.0218663	0.345238	-0.540068	0.58915	0.937885
TRIM54	0.933546	0.0904981	0.197375	0.539971	0.589217
AC005264.2	3.60926	-0.310153	0.342332	-0.539913	0.589257
FLJ22447	4.96591	0.479785	0.334478	0.539891	0.589272	0.937885
GPR115	0.677781	-0.0014866	0.19832	0.539887	0.589275
ST20	49.6475	-0.138201	0.343338	-0.539635	0.589449	0.937885
GLT8D1	81.2071	0.158878	0.321599	0.539571	0.589493	0.937885
DDX28	50.5168	-0.205952	0.338582	-0.53953	0.589521	0.937885
ERG	43.3238	0.0994642	0.345855	0.539526	0.589524	0.937885
NARG2	470.589	-0.180673	0.312085	-0.539506	0.589538	0.937885
CMC2	60.7661	0.175431	0.339253	0.539489	0.589549	0.937885
CAMKK2	511.362	-0.161772	0.323103	-0.539426	0.589593	0.937885
CCP110	390.038	-0.125004	0.269037	-0.539413	0.589602	0.937885
LOC102724920	0.338515	-0.0608242	0.19509	-0.539206	0.589744
SLC44A2	408.273	-0.178429	0.323601	-0.539078	0.589833	0.938142
AC226118.1	0.899797	-0.0444678	0.198734	0.538982	0.5899
ABHD3	187.107	0.210556	0.332603	0.538953	0.589919	0.938142
COASY	166.222	0.116348	0.247196	0.538675	0.590111	0.938142
GSC	0.795788	0.12736	0.196533	0.538638	0.590136
ERBB4	1.97774	0.00283805	0.240574	0.538521	0.590218
GABBR2	0.749422	0.154147	0.196698	0.538489	0.590239
SUCLA2	92.2943	-0.225187	0.341108	-0.538394	0.590305	0.938142
LINC00152	75.3652	0.200991	0.346059	0.538353	0.590333	0.938142
ST7-OT4	13.0489	0.621053	0.345143	0.538334	0.590347	0.938142
SNORA34	4.56272	0.0055089	0.346582	-0.538323	0.590354	0.938142
LOC101929358	1.32914	-0.217682	0.293223	-0.538305	0.590367
LOC101928793	39.5947	0.173028	0.343616	0.538285	0.59038	0.938142
ZFP3	105.619	0.0871463	0.326163	0.538207	0.590434	0.938142
FBXL18	227.563	0.12759	0.293198	0.538199	0.590439	0.938142
RDH12	0.663033	0.0259417	0.198022	0.538067	0.590531
LTN1	650.779	0.147607	0.262883	0.538028	0.590557	0.938142
GIMAP6	393.439	0.133077	0.311527	0.537998	0.590579	0.938142
LINC00515	4.06532	-0.248127	0.339693	-0.537995	0.590581
NCF2	228.407	-0.119693	0.319089	-0.537861	0.590673	0.938142
LOC101929057	0.912708	0.0083567	0.234968	0.537842	0.590686
ALPI	0.678679	0.143528	0.195161	0.537802	0.590713
HDAC9	247.164	-0.178333	0.340362	-0.537547	0.59089	0.938142
NUP54	135.237	-0.1188	0.313114	-0.537517	0.59091	0.938142
RHBDD1	429.864	0.176102	0.278995	0.537377	0.591007	0.938142
RPL32P3	75.3428	-0.00779559	0.341782	0.537293	0.591065	0.938142
GALNT5	1.16739	0.150267	0.227322	0.537199	0.59113
DRG2	102.144	-0.142086	0.30724	-0.537045	0.591237	0.938142
NFASC	135.024	-0.519335	0.346418	-0.536913	0.591328	0.938142
CCNA2	251.686	-0.112493	0.341993	-0.536903	0.591334	0.938142
SFRP4	18.7493	-0.196581	0.339543	0.536797	0.591408	0.938142
LRRC18	11.2191	0.176644	0.3462	0.536698	0.591476	0.938142
ZBBX	0.661184	0.199722	0.19628	0.536397	0.591684
HDAC6	249.542	0.133583	0.28196	0.536334	0.591728	0.938142
TCTEX1D2	7.0529	-0.0755432	0.343418	-0.536296	0.591754	0.938142
PPP1R2	349.856	-0.162665	0.281659	-0.536177	0.591836	0.938142
KLF9	284.293	0.183911	0.324041	0.536175	0.591838	0.938142
PKM	2812.7	-0.16948	0.302379	-0.536162	0.591847	0.938142
TBRG1	388.742	-0.147002	0.324294	-0.536157	0.59185	0.938142
ARMC6	74.8641	0.0431127	0.34403	0.536122	0.591874	0.938142
MERTK	130.652	0.0515442	0.346103	0.536118	0.591877	0.938142
RGS17	3.01425	0.510336	0.302631	0.536102	0.591888
BRSK2	3.82664	-0.540638	0.321273	-0.535996	0.591961
CCNB2	101.899	-0.169213	0.34447	-0.535885	0.592038	0.938142
TAPT1-AS1	55.9485	-0.161391	0.343562	-0.535864	0.592053	0.938142
ZNF114	0.452617	-0.172673	0.195389	-0.535838	0.592071
POTEF	2.18295	0.0503926	0.207854	0.53576	0.592124
SNPH	44.4483	0.0958196	0.336378	0.535733	0.592143	0.938142
DDIT4L	8.34508	-0.639138	0.342611	0.535707	0.592161	0.938142
C5	56.7504	0.347069	0.345824	0.535661	0.592193	0.938142
AHRR	19.4178	-0.023772	0.344696	0.535517	0.592293	0.938142
GAPVD1	648.987	-0.112406	0.21528	-0.535513	0.592295	0.938142
LOC101927943	16.5455	0.10739	0.34607	0.53551	0.592297	0.938142
COMMD6	100.059	-0.129864	0.340819	-0.535493	0.592309	0.938142
LOC102723580	69.992	0.143105	0.343701	0.535468	0.592327	0.938142
IFIT2	148.664	0.371547	0.343374	0.535433	0.592351	0.938142
LOC102723913	0.681641	0.184928	0.196412	0.535297	0.592445
CTPS2	178.144	0.223498	0.337032	0.535264	0.592468	0.938142
RRN3P1	51.9913	0.337198	0.343474	0.535259	0.592471	0.938142
KLRAP1	40.9454	0.162139	0.335544	0.535208	0.592506	0.938142
BPIFB4	0.860698	0.109981	0.197108	0.535196	0.592515
HMGCR	286.552	-0.154523	0.295686	-0.535172	0.592531	0.938142
LOC645967	2.44355	-0.0801053	0.303851	-0.535101	0.59258
PARK2	6.02635	0.370998	0.344979	0.535083	0.592593	0.938142
NLGN1	2.75247	-0.182046	0.265258	-0.535052	0.592614
LGALS14	0.658415	0.199494	0.196264	0.535048	0.592617
LOC101928429	11.7841	0.525844	0.345075	0.53502	0.592636	0.938142
RP11-572C15.5	0.118867	-0.212708	0.198527	-0.534983	0.592662
ENO2	332.629	0.191087	0.33119	0.534947	0.592687	0.938142
LOC440300	68.7938	0.0894387	0.342189	0.534886	0.592728	0.938142
SCCPDH	86.4969	-0.0306744	0.340095	-0.53472	0.592843	0.938142
MMACHC	33.1369	-0.224668	0.342681	-0.534571	0.592947	0.938142
CNTNAP2	6.45601	-0.200793	0.314453	0.534552	0.592959	0.938142
STARD10	21.5026	0.376865	0.346255	0.534517	0.592984	0.938142
CERS5	236.591	0.16095	0.303222	0.5345	0.592996	0.938142
KIAA0947	759.468	-0.0879575	0.185606	-0.534458	0.593024	0.938142
TFCP2	308.27	-0.144488	0.30026	-0.534362	0.593091	0.938142
LRRC37A6P	4.41153	0.0272734	0.32736	-0.534328	0.593115
RNPEP	253.811	0.122009	0.279481	0.534318	0.593122	0.938142
COMP	3.71209	-0.641838	0.312131	0.53429	0.593141
LOC101927579	18.2496	0.0314391	0.344519	0.534232	0.593181	0.938143
LOC102724206	0.794316	-0.0327743	0.19892	0.534065	0.593297
FAM72A	96.5107	-0.304512	0.344804	-0.534038	0.593315	0.938262
SALL2	19.4675	-0.348458	0.346032	-0.53366	0.593577	0.938582
BGLAP	3.21567	-0.19956	0.25686	-0.533519	0.593675
LOC101927708	0.848662	0.110611	0.197093	0.533478	0.593703
BRIX1	87.3188	-0.19608	0.33688	-0.533406	0.593753	0.938767
KCNA10	0.653797	0.199255	0.19625	0.533284	0.593837
LSG1	274.22	0.196465	0.31049	0.533266	0.59385	0.938827
SENP3-EIF4A1	13.2062	0.0200041	0.313727	0.533054	0.593996	0.93891
CAMKMT	21.8344	-0.3279	0.346243	-0.532897	0.594105	0.93891
HTR4	0.801182	0.122613	0.198168	0.532715	0.594231
GCFC2	115.986	0.193595	0.333976	0.532679	0.594256	0.93891
RCBTB1	188.331	-0.0966562	0.325371	-0.532676	0.594258	0.93891
WDR73	134.628	-0.125233	0.33587	-0.532665	0.594265	0.93891
B4GALT4	103.672	-0.112715	0.333093	-0.532502	0.594378	0.93891
MBD5	189.47	0.0769659	0.334361	0.532499	0.594381	0.93891
TPSB2	9.97787	-0.162142	0.310396	-0.53242	0.594435	0.93891
LOC101927861	0.747184	-0.112311	0.216504	0.532412	0.59444
ZC3H12B	19.5047	0.392171	0.346462	0.532348	0.594485	0.93891
C1orf200	19.9328	-0.0812738	0.346043	-0.532339	0.594492	0.93891
SPTSSB	0.92078	0.170776	0.220609	0.532245	0.594556
PHACTR1	175.549	0.0526183	0.344043	0.532214	0.594578	0.938953
PROSER2	9.71444	-0.725994	0.343711	-0.53175	0.594899	0.939285
AMPD3	411.696	0.199564	0.314093	0.531704	0.594931	0.939285
HDAC7	650.367	-0.123063	0.224937	-0.531617	0.594991	0.939285
MFSD1	446.699	0.226488	0.296044	0.53157	0.595024	0.939285
LOC731656	0.812485	0.0809871	0.214039	0.53152	0.595058
HMGN3-AS1	15.4079	0.240532	0.346187	0.531459	0.595101	0.939313
UHRF1	235.768	-0.1928	0.341887	-0.531327	0.595192	0.939341
MCTP2	489.916	0.220683	0.313596	0.531263	0.595237	0.939341
LOC100506124	36.1646	0.274807	0.333384	0.531032	0.595396	0.939343
GCNT7	4.28209	0.167353	0.33663	0.530934	0.595464
TMCC1-AS1	22.1683	0.322946	0.346439	0.530851	0.595522	0.939343
C6orf47	133.934	0.185689	0.315605	0.530822	0.595542	0.939343
GNAT2	1.09654	-0.0695835	0.257551	-0.530808	0.595552
LOC389199	0.83119	-0.157405	0.23519	-0.530797	0.595559
FBLIM1	101.228	0.130782	0.336949	0.530775	0.595574	0.939343
HSD17B2	0.655407	0.197335	0.196116	0.530727	0.595608
MDM1	154.979	0.179025	0.331599	0.530722	0.595611	0.939343
LOC101928667	15.3117	0.267896	0.346239	0.530661	0.595654	0.939343
IGFBP5	690.343	0.27772	0.340972	0.53063	0.595675	0.939343
MYH15	21.6085	-0.021747	0.344104	0.530536	0.59574	0.939343
DGKI	14.5814	-0.422034	0.341185	0.530383	0.595846	0.939343
LOC730101	212.38	0.145308	0.34178	0.530271	0.595924	0.939343
RAB2A	240.802	-0.149654	0.292347	-0.530181	0.595986	0.939343
LCTL	2.6275	-0.0572972	0.326737	0.530081	0.596056
DRG1	140.024	-0.199985	0.339954	-0.530018	0.5961	0.939343
CYTH2	160.573	-0.207648	0.318312	-0.529796	0.596253	0.939343
MMP16	3.10057	0.308959	0.330483	0.529781	0.596264
FILIP1L	150.567	0.257426	0.331596	0.529724	0.596304	0.939343
NPPA-AS1	17.3912	-0.0827304	0.329952	-0.52972	0.596306	0.939343
NME5	0.691269	-0.0356243	0.196786	-0.529593	0.596394
PDE6A	1.47127	-0.126913	0.283999	-0.529568	0.596412
FAM41C	11.0961	-0.213734	0.340476	-0.529565	0.596413	0.939343
GLYR1	444.412	0.143689	0.285408	0.529544	0.596428	0.939343
RP11-12A2.3	0.646592	0.198461	0.19621	0.529515	0.596449
CMTM2	1.16275	0.012707	0.206071	0.52947	0.596479
CHCHD7	108.857	-0.134325	0.302027	-0.529455	0.59649	0.939343
MYCL	42.6219	-0.0676755	0.345756	0.529416	0.596517	0.939343
RAI2	19.0899	-0.422893	0.3462	-0.529414	0.596518	0.939343
HECTD1	1413.08	0.104717	0.184008	0.529331	0.596576	0.939343
C9orf131	22.1471	0.0529114	0.346225	0.529302	0.596596	0.939343
SRSF6	1411.7	-0.11673	0.195396	-0.52927	0.596618	0.939343
AC002116.7	3.43622	-0.0686974	0.328313	0.529256	0.596628
LRRN3	7.17614	-0.0944041	0.347035	-0.529165	0.596691	0.939343
GRIP2	12.0028	-0.0749787	0.343926	0.529032	0.596783	0.939343
ZPBP2	4.48688	0.104106	0.313074	0.529003	0.596804
SMAD1-AS2	1.24613	0.0895153	0.267517	-0.528971	0.596825
ZFP28	41.2384	-0.0333183	0.34596	0.528945	0.596844	0.939343
RNF157-AS1	2.1986	0.046983	0.307954	-0.528941	0.596847
WNT4	8.666	-0.183418	0.345434	-0.528909	0.596868	0.939343
MIR1307	0.337285	-0.0710526	0.195112	-0.528821	0.596929
IRX6	1.26625	-0.204806	0.227853	0.528746	0.596982
CTU1	31.8744	-0.199169	0.345265	-0.528744	0.596983	0.939343
RFPL3S	5.70293	-0.0426054	0.331692	0.528735	0.596989	0.939343
NAT6	18.2943	-0.119377	0.345892	0.528709	0.597007	0.939343
KLF17	0.644297	0.196934	0.196095	0.528579	0.597097
FLJ30403	6.26217	-0.32544	0.344268	-0.528508	0.597147	0.939469
LINC01096	0.462353	-0.0492774	0.195358	-0.528416	0.59721
LAMTOR4	52.7795	0.149242	0.343643	0.528207	0.597356	0.93956
MRPL28	55.5223	0.182085	0.344399	0.528202	0.597359	0.93956
FEZ2	129.587	0.188048	0.317818	0.528169	0.597382	0.93956
LOC101929067	0.766685	-0.150805	0.196722	-0.528058	0.597459
INMT	19.4532	0.120867	0.345013	0.52784	0.59761	0.939684
DARS	356.705	-0.12747	0.277698	-0.52771	0.5977	0.939684
TRIP11	582.985	0.101192	0.187378	0.52769	0.597715	0.939684
USO1	681.434	-0.104076	0.245657	-0.527498	0.597848	0.939684
SELE	47.3901	0.0134058	0.345849	0.527428	0.597896	0.939684
EIF2D	142.861	-0.190867	0.333679	-0.527347	0.597952	0.939684
HCN4	1.48045	-0.0155338	0.198372	0.527254	0.598017
RUVBL2	105.801	0.10978	0.327857	0.527249	0.598021	0.939684
SSX5	0.363971	-0.237844	0.215744	-0.527187	0.598064
SLC28A2	0.638977	0.198197	0.196197	0.527175	0.598072
P2RY2	27.3092	0.0989315	0.345345	0.527174	0.598073	0.939684
TMEM120B	253.815	0.136641	0.306435	0.527151	0.598089	0.939684
EIF4EBP3	8.63424	-0.246632	0.312671	-0.526991	0.5982	0.939684
MRPL27	39.8694	-0.133144	0.342323	-0.526866	0.598287	0.939684
SMIM12	303.293	0.0218282	0.311841	0.526857	0.598293	0.939684
EIF4EBP1	26.8078	0.00871472	0.345736	-0.526851	0.598297	0.939684
FUT3	0.637571	0.232119	0.199912	0.526807	0.598328
HPSE	67.9113	0.158801	0.345115	0.526802	0.598331	0.939684
HSPA1L	18.4083	-0.045841	0.344952	0.526781	0.598346	0.939684
LINC00423	0.39843	0.133225	0.197901	-0.526688	0.59841
SBDSP1	80.0829	-0.125426	0.316878	-0.526615	0.598461	0.93976
LONRF1	240.766	0.234555	0.326202	0.526541	0.598512	0.93976
HSPA4L	15.5961	0.185061	0.345376	0.526375	0.598628	0.939777
PKP3	0.748535	0.0739617	0.19996	0.526281	0.598693
LOC102724376	2.46238	-0.139879	0.297005	-0.526192	0.598755
ADAT2	277.428	-0.130841	0.319757	-0.526191	0.598756	0.939777
ABHD10	127.039	-0.0584669	0.342582	-0.526176	0.598766	0.939777
LINC01104	1.15812	0.0704915	0.199601	0.526164	0.598775
LOC101927941	0.716796	0.104663	0.213149	0.526116	0.598808
LOC100505812	43.3996	0.152269	0.338473	0.526112	0.598811	0.939777
SNAI1	9.30218	0.219231	0.336919	0.526101	0.598818	0.939777
NRP1	415.161	0.145124	0.320397	0.52599	0.598895	0.939805
RP11-27K13.3	4.4845	-0.492968	0.338046	-0.525967	0.598911
RP5-1021I20.1	4.1002	0.0296116	0.317043	-0.525846	0.598995
SEC14L4	1.3221	-0.0614365	0.227578	0.525722	0.599082
LOC100422556	0.667442	0.180464	0.196338	0.525625	0.599149
COX6A1	168.541	-0.157532	0.327849	-0.52562	0.599152	0.940025
SYK	962.454	-0.156592	0.299878	-0.52545	0.59927	0.940025
C2orf47	30.875	-0.117713	0.345534	-0.525416	0.599294	0.940025
CHMP4A	96.1772	0.145493	0.33378	0.525379	0.59932	0.940025
PDZD11	71.0095	-0.112552	0.340822	-0.525364	0.59933	0.940025
C16orf70	107.954	0.151626	0.303508	0.525249	0.59941	0.940058
LOC100288181	0.635689	0.197736	0.196173	0.525169	0.599466
MRC2	156.677	-0.167838	0.34279	-0.525025	0.599566	0.940209
OCIAD1	272.724	-0.0743403	0.336358	-0.524723	0.599776	0.940447
LOC102724068	0.770766	-0.201812	0.196536	-0.524678	0.599807
ANKRD20A12P	1.65992	-0.233129	0.269742	0.524531	0.599909
LOC101928512	14.0905	0.00593339	0.346024	0.524337	0.600044	0.940684
ABCC5	279.036	0.0250337	0.302731	0.524321	0.600055	0.940684
HIST1H3A	38.3564	0.230551	0.346302	0.52425	0.600105	0.940684
ZBTB3	44.6488	-0.366469	0.341717	-0.524118	0.600197	0.940728
KCNIP4-IT1	9.7963	-0.193699	0.317814	-0.52404	0.600251	0.940728
CRYBA1	0.890989	0.00461775	0.235367	0.524002	0.600277
ABL2	615.556	-0.110931	0.274085	-0.523779	0.600432	0.940878
ANKRA2	64.9948	0.358373	0.338449	0.523732	0.600465	0.940878
SRD5A2	0.387342	-0.0208712	0.195141	-0.523572	0.600576
SPATA17	0.860048	0.0931049	0.197074	0.523505	0.600623
GIPC2	21.4018	-0.230884	0.329503	-0.523378	0.600711	0.941163
MIR181A2HG	0.80525	0.0747974	0.213808	0.523293	0.60077
MEF2C	874.109	-0.22875	0.304893	-0.523181	0.600848	0.941163
LOC102723569	90.7664	0.140383	0.346431	0.523121	0.60089	0.941163
LYRM2	233.624	-0.143151	0.307904	-0.523023	0.600959	0.941163
OCLM	25.6632	-0.0323408	0.346846	-0.522908	0.601038	0.941163
METTL20	13.492	0.0354889	0.346459	-0.522808	0.601108	0.941163
GGTA1P	32.0289	-0.291606	0.34572	-0.522708	0.601177	0.941163
SLC25A41	1.3479	-0.177672	0.265668	0.522664	0.601208
NIFK-AS1	35.6639	-0.00774439	0.344168	0.522658	0.601212	0.941163
TXNRD3	8.95263	-0.0910942	0.345925	-0.52262	0.601239	0.941163
TEX22	11.8772	0.213006	0.345372	0.522616	0.601242	0.941163
SATB1	434.55	-0.200283	0.316027	-0.522537	0.601297	0.941163
FAM95A	0.85378	0.096132	0.197156	0.522495	0.601326
WDR33	1154.32	-0.117401	0.220638	-0.522398	0.601393	0.941221
LOC100506023	108.283	0.212806	0.341192	0.522119	0.601588	0.941403
CD7	108.289	0.139276	0.336451	0.522061	0.601628	0.941403
LOC284648	2.1	-0.119529	0.315614	-0.521753	0.601842
FLJ40448	10.7417	0.147509	0.345783	0.521737	0.601854	0.941611
TBRG4	141.096	-0.140131	0.33621	-0.521564	0.601974	0.941611
IBA57-AS1	1.79613	-0.086547	0.273857	-0.521544	0.601988
BTBD8	6.60668	0.359902	0.336939	0.521539	0.601991	0.941611
LIFR	355.008	-0.246152	0.343047	-0.521531	0.601997	0.941611
EFCAB1	0.945982	0.0599702	0.201247	0.52141	0.602081
ZNF20	28.9824	0.142216	0.346343	0.521406	0.602084	0.941654
MYLK	274.9	-0.0794344	0.332909	-0.521272	0.602177	0.941695
PAOX	52.3725	0.0760816	0.34467	0.521175	0.602245	0.941695
MECP2	778.286	0.113735	0.232696	0.521114	0.602288	0.941695
FAM71E1	0.64899	0.144704	0.210537	0.521012	0.602358
FAM72D	64.9847	-0.161499	0.346428	-0.520955	0.602398	0.941706
BNIPL	3.65386	-0.0193404	0.320237	0.520953	0.602399
RCC2	1000.75	-0.166609	0.270026	-0.520935	0.602412	0.941706
TMEM87A	275.068	0.17785	0.314591	0.520732	0.602553	0.941833
GPHN	103.263	-0.107864	0.344334	-0.520629	0.602625	0.941833
LINC00525	0.689257	0.160612	0.196489	0.52057	0.602667
BRD4	825.22	0.101604	0.212286	0.520563	0.602671	0.941833
SPCS3	1479.71	0.179929	0.277314	0.520357	0.602815	0.941889
FLJ37453	24.8416	0.281063	0.345384	0.520181	0.602937	0.941889
PLAC8	101.023	-0.290636	0.345549	-0.520007	0.603058	0.941889
SEC11C	197.64	-0.157996	0.334723	-0.51994	0.603105	0.941889
SNORA71D	3.87945	-0.182951	0.337442	0.519868	0.603156
NCR3LG1	70.4523	0.239974	0.345151	0.519631	0.603321	0.941889
BPGM	57.948	0.165747	0.346129	0.519522	0.603397	0.941889
CCDC58	16.3458	-0.000376332	0.345159	-0.51951	0.603405	0.941889
TLDC2	41.1595	0.0417879	0.338462	0.519472	0.603431	0.941889
ZNF860	37.6168	-0.0389449	0.343227	-0.51942	0.603468	0.941889
B3GALT6	83.324	0.222008	0.332254	0.519402	0.603481	0.941889
NOL7	85.9261	0.145241	0.320975	0.519387	0.603491	0.941889
ZNF607	64.6461	-0.0897408	0.336307	-0.519377	0.603498	0.941889
SKIV2L	274.337	0.166591	0.315422	0.519254	0.603584	0.941889
LOC91450	23.0899	-0.11636	0.345704	0.519072	0.60371	0.941889
SAMD4B	415.109	0.124759	0.262155	0.518996	0.603764	0.941889
GART	385.89	-0.161842	0.286745	-0.518955	0.603792	0.941889
PMFBP1	7.04122	0.062192	0.336589	0.518924	0.603813	0.941889
PCDHB7	0.965788	0.155911	0.285089	-0.518887	0.60384
TOB1	123.215	0.14633	0.309634	0.518749	0.603936	0.941889
KLRG1	124.281	0.162584	0.344352	0.518704	0.603967	0.941889
ELF1	714.726	0.14418	0.232262	0.518687	0.603979	0.941889
ZSWIM7	36.3354	0.04965	0.341086	-0.518634	0.604016	0.941889
BCAS2	71.6141	0.240926	0.343446	0.518609	0.604034	0.941889
PNCK	1.42537	-0.0656813	0.245638	-0.518563	0.604065
ZNF430	177.206	0.147278	0.308499	0.518501	0.604109	0.941889
CBR4	166.967	-0.07558	0.331811	-0.51839	0.604186	0.941889
GREB1L	15.3628	0.497678	0.346286	0.518358	0.604209	0.941889
TRIM59	268.885	0.159703	0.321416	0.518107	0.604384	0.941889
ADAMTS16	0.912934	-0.129375	0.204422	-0.517943	0.604498
TADA2A	70.8653	-0.129861	0.338082	-0.517936	0.604503	0.941889
ZNF318	690.431	0.15807	0.286234	0.517932	0.604506	0.941889
MCPH1	281.337	-0.131812	0.311395	-0.517887	0.604537	0.941889
LOC642423	7.18704	0.0239135	0.279203	0.517837	0.604572	0.941889
CCS	27.7399	-0.0216983	0.33857	0.517823	0.604582	0.941889
PDE3B	484.881	0.338699	0.341175	0.517794	0.604602	0.941889
FBXL16	16.577	0.0100832	0.343724	0.517712	0.604659	0.941889
LOC102723542	2.15718	0.106201	0.296251	-0.517634	0.604714
LMAN1	862.609	-0.107987	0.292087	-0.517536	0.604782	0.94193
LOC101927198	0.746459	0.129598	0.196903	0.517243	0.604987
C10orf76	336.28	-0.138671	0.304773	-0.517151	0.605051	0.94193
DDX59	136.469	0.124045	0.264714	0.5169	0.605226	0.94193
RIMS2	6.78098	0.499359	0.314961	0.516737	0.60534	0.94193
LOC101927775	8.50321	0.000992186	0.320696	-0.516487	0.605514	0.94193
AGPAT1	160.138	0.208125	0.317497	0.516483	0.605517	0.94193
CXCL2	31.6592	0.354141	0.346281	0.516481	0.605518	0.94193
TMEM132C	5.24018	-0.281669	0.316134	0.516379	0.60559	0.94193
POLDIP2	243.949	0.16582	0.336567	0.516356	0.605606	0.94193
ZNF75A	67.7563	-0.21001	0.339368	-0.51629	0.605652	0.94193
DLX5	0.644271	-0.01236	0.275628	0.516264	0.60567
FANCC	100.713	0.151304	0.334508	0.516262	0.605672	0.94193
RP11-245M24.1	1.0578	0.0253221	0.204165	0.516261	0.605672
NAPRT1	35.7872	0.0756927	0.345754	0.516229	0.605695	0.94193
PTPRU	19.0369	0.0142991	0.346317	-0.516068	0.605807	0.94193
CCDC86	64.5699	-0.198644	0.339315	-0.516008	0.605849	0.94193
CCDC94	30.4039	0.184241	0.345131	0.515936	0.605899	0.94193
RNF17	0.615628	0.195995	0.19609	0.515907	0.605919
SPAG8	2.81327	0.0691312	0.330079	0.515906	0.60592
FAN1	390.558	-0.151445	0.266164	-0.515779	0.606009	0.94193
SYNPO2L	1.06671	-0.0940911	0.284955	0.515692	0.60607
RASA4CP	25.5874	-0.00979229	0.341677	0.515662	0.606091	0.94193
NDST3	1.43572	-0.0324147	0.215493	-0.515596	0.606136
PREPL	390.557	-0.127099	0.272938	-0.515533	0.60618	0.94193
REP15	2.61039	0.162863	0.324644	0.51549	0.606211
GIPR	23.0431	0.205037	0.346234	0.515474	0.606222	0.94193
APCDD1	19.1958	0.0278131	0.344656	0.515354	0.606305	0.94193
LOC100506047	1.99276	0.265633	0.313514	0.515305	0.60634
PCDHB14	7.18912	0.112808	0.342931	-0.515179	0.606428	0.94193
ZNF34	26.4738	-0.108077	0.339851	-0.515163	0.606439	0.94193
TSPAN15	26.8225	-0.0643181	0.346276	-0.515051	0.606517	0.94193
HDAC3	209.08	-0.135581	0.330595	-0.515045	0.606522	0.94193
ZC3H14	275.29	-0.143025	0.311168	-0.515014	0.606543	0.94193
PDE4C	17.5119	0.00420103	0.34488	0.515008	0.606547	0.94193
TIMM9	61.5772	-0.0888071	0.335642	-0.514978	0.606568	0.94193
RN7SK	60307.2	-0.108057	0.244827	-0.514928	0.606603	0.94193
FMO5	9.90954	0.281011	0.342654	0.514924	0.606606	0.94193
MRAP2	4.10734	-0.00649584	0.245742	-0.514903	0.606621
ANO7	11.1334	0.167443	0.344656	0.514896	0.606626	0.94193
KIF24	113.375	0.0645109	0.33199	0.514838	0.606666	0.94193
C1orf216	115.955	0.11718	0.297639	0.514772	0.606713	0.94193
LOC92249	94.034	-0.164649	0.336303	-0.514709	0.606757	0.94193
LOC100128079	0.525686	0.150067	0.241165	0.5147	0.606762
MIR497HG	1.97672	0.209663	0.319707	0.514661	0.60679
IP6K2	278.824	0.121279	0.220015	0.514636	0.606807	0.94193
MLLT1	362.703	0.144241	0.309714	0.514587	0.606842	0.94193
PHLDB2	82.2379	0.337394	0.343016	0.514544	0.606872	0.94193
SMG1P1	4957.08	0.105092	0.287819	0.514516	0.606891	0.94193
EDNRA	58.688	-0.131204	0.344964	-0.514377	0.606989	0.94193
ZNF396	9.5796	0.640692	0.347275	0.514325	0.607025	0.94193
TCF7L2	108.595	-0.140659	0.34238	-0.514286	0.607052	0.94193
TPTEP1	1.62485	-0.0950308	0.316596	-0.514262	0.607069
AK5	3.76683	-0.188398	0.320618	-0.513972	0.607272
CYB5R1	80.0068	0.119938	0.340682	0.513773	0.607411	0.942194
CENPI	132.768	0.187923	0.344604	0.51376	0.60742	0.942194
IL31RA	25.8052	0.376426	0.339975	0.513696	0.607465	0.942194
FOXK2	311.509	0.110382	0.221158	0.513537	0.607576	0.942194
LDLRAD4	275.822	-0.203407	0.335196	-0.513529	0.607581	0.942194
NEK8	54.4494	-0.0428864	0.343265	0.513327	0.607722	0.942194
TMEM45B	2.30107	0.372507	0.313062	0.513249	0.607777
CCDC28A	53.5213	-0.0883806	0.341223	-0.513203	0.607809	0.942194
LOC728805	4.32472	-0.347	0.325142	-0.513124	0.607864
ZNF728	0.67239	0.157985	0.19644	0.513066	0.607905
LOC101928319	0.611348	0.225546	0.198321	0.513055	0.607913
HIP1R	145.98	0.142392	0.345218	0.513049	0.607917	0.942194
SDC3	578.127	0.143107	0.333016	0.51303	0.60793	0.942194
ANKRD29	41.4483	-0.196267	0.345796	-0.51287	0.608042	0.942194
PDIA3	599.493	0.161323	0.267558	0.512821	0.608076	0.942194
RNF187	283.328	-0.0926785	0.29186	-0.512781	0.608104	0.942194
TFB2M	42.6369	0.237986	0.343756	0.512739	0.608134	0.942194
ADH4	0.425591	0.170206	0.198998	-0.512552	0.608265
C14orf178	0.61099	0.194889	0.196045	0.512443	0.608341
MYL2	0.340417	-0.068402	0.199433	-0.512296	0.608444
PIK3R6	46.7787	0.0990914	0.346002	0.512155	0.608542	0.942194
ZNF845	102.289	0.229045	0.341706	0.512118	0.608569	0.942194
SFT2D1	84.0456	-0.207323	0.343411	-0.512084	0.608592	0.942194
CARD9	16.7	0.0482101	0.344782	0.512079	0.608596	0.942194
KDM2A	1551.66	0.0986321	0.206605	0.512035	0.608626	0.942194
KIR3DL1	0.63614	0.177171	0.196228	0.511948	0.608687
C12orf42	9.98476	-0.252612	0.343763	-0.511897	0.608723	0.942194
POC1A	44.133	-0.200142	0.345033	-0.511839	0.608764	0.942194
LOC101928958	13.4431	0.446457	0.346444	0.511806	0.608787	0.942194
RP11-840I19.3	0.953987	0.101418	0.281055	0.511765	0.608815
LOC100507156	17.3166	0.249686	0.346198	0.511738	0.608835	0.942194
OPRM1	1.17987	0.0099578	0.279881	0.511527	0.608982
XPNPEP1	194.275	0.244519	0.314152	0.511456	0.609032	0.942194
STRN3	214.398	-0.0832048	0.3002	-0.511455	0.609033	0.942194
TMEM125	0.603101	0.227087	0.198477	0.511447	0.609038
GHITM	457.672	-0.143493	0.287392	-0.51143	0.60905	0.942194
SLC52A3	0.840013	-0.000651601	0.202489	-0.511406	0.609067
FBXO43	42.7091	-0.0804364	0.346584	-0.511178	0.609226	0.942194
PRPF3	273.799	0.122906	0.269389	0.511075	0.609298	0.942194
LOC729732	41.8635	-0.150164	0.343847	-0.510929	0.6094	0.942194
HOXB2	33.4353	-0.21484	0.346124	-0.510886	0.609431	0.942194
ROCK1P1	8.74498	0.489596	0.338205	0.510796	0.609494	0.942194
ATP5C1	213.07	-0.132879	0.286074	-0.510748	0.609527	0.942194
OVOL3	0.856033	-0.0401251	0.25222	0.510672	0.609581
ASPA	3.29935	0.484849	0.310831	0.51063	0.60961
SNURF	0.603974	0.194743	0.196042	0.510623	0.609615
ITGAE	56.4902	-0.073108	0.343655	-0.510598	0.609632	0.942194
LOC101060212	329.282	0.143703	0.262097	0.510574	0.609649	0.942194
RAB8A	394.799	0.124506	0.234052	0.510559	0.60966	0.942194
NCOA4	1114.89	-0.0935196	0.272806	-0.510513	0.609692	0.942194
PLCXD2	48.179	0.213859	0.344773	0.510343	0.609811	0.942194
AP2M1	355.102	0.127603	0.242441	0.510313	0.609832	0.942194
ZSWIM1	72.137	-0.271612	0.34202	-0.510231	0.60989	0.942194
LAMC2	58.2465	-0.00020516	0.34594	0.510228	0.609892	0.942194
C20orf202	2.0791	0.125392	0.271799	0.51018	0.609925
HAND1	0.616981	0.128522	0.195114	0.510148	0.609948
HABP2	0.616981	0.128522	0.195114	0.510148	0.609948
LOC101929557	0.676578	-0.178063	0.196276	-0.510144	0.60995
AGL	320.498	0.110592	0.220432	0.51013	0.609961	0.942194
TTC40	0.774024	0.110119	0.196905	0.510104	0.609979
SPRED1	419.117	0.129844	0.298498	0.510032	0.610029	0.942194
GUSBP9	73.8071	0.201549	0.344586	0.510005	0.610048	0.942194
KLRC1	14.6756	-0.0701154	0.334132	0.509995	0.610055	0.942194
R3HDM4	311.976	-0.158374	0.273827	-0.509953	0.610085	0.942194
COG5	480.111	0.143408	0.319864	0.509927	0.610102	0.942194
GOLGA6L4	21.2357	-0.213132	0.298023	-0.509921	0.610107	0.942194
SF3B5	88.6095	0.165655	0.338502	0.509764	0.610217	0.942194
MGST3	46.6795	0.00649674	0.34607	0.50945	0.610437	0.942194
CCL24	0.803814	-0.193171	0.251654	0.50926	0.61057
NRIP3	20.0046	0.582296	0.346818	0.509207	0.610607	0.942194
LRRC42	53.8481	-0.0744029	0.341329	-0.509034	0.610729	0.942194
PPIL6	2.94402	-0.0657641	0.328575	-0.508994	0.610757
ZFAND5	776.447	0.140784	0.237022	0.508892	0.610828	0.942194
LOC101928248	2.84603	0.396249	0.276433	0.508839	0.610865
KLHL4	3.653	0.408981	0.329917	-0.508822	0.610877
VRK1	118.884	-0.149993	0.339668	-0.508705	0.610959	0.942194
ISY1	119.734	-0.181694	0.333367	-0.5087	0.610962	0.942194
ARMC10	142.686	0.108843	0.319619	0.508567	0.611056	0.942194
QPCT	29.697	0.0955395	0.346736	-0.508445	0.611142	0.942194
PIP4K2A	1024.99	-0.108649	0.233974	-0.508276	0.61126	0.942194
WDR41	210.836	-0.0672987	0.337643	-0.508216	0.611302	0.942194
LOC101928004	1.1295	-9.5185e-05	0.207342	0.508137	0.611358
LOC101928044	11.6141	0.129686	0.34515	0.508134	0.61136	0.942194
FHOD3	10.4524	-0.432955	0.338659	0.508067	0.611406	0.942194
BAIAP2L2	1.84384	0.3957	0.287628	0.508022	0.611438
CD4	620.321	0.204362	0.311903	0.507878	0.611539	0.942194
LOC102724493	1.1217	-0.166212	0.271111	-0.50766	0.611692
C1orf233	6.1292	-0.101111	0.335825	0.507647	0.611701	0.942194
NOX1	0.601381	0.188748	0.195878	0.507602	0.611732
SPEF2	30.4425	-0.384236	0.344952	-0.507515	0.611793	0.942194
TNFRSF8	213.197	-0.47071	0.343046	-0.507447	0.611841	0.942194
N4BP2L2	1081.48	0.180046	0.290439	0.507379	0.611889	0.942194
NARF	120.692	0.172376	0.336568	0.507366	0.611898	0.942194
LOC101928524	98.7032	0.0377237	0.337087	0.507362	0.611901	0.942194
TYW1B	54.7898	0.16391	0.338203	0.507359	0.611903	0.942194
ZNF783	208.956	0.162525	0.327858	0.507219	0.612001	0.942194
FAM13A-AS1	82.39	0.0693066	0.321624	0.507217	0.612002	0.942194
ZBTB8B	0.87516	0.0570071	0.220947	-0.507175	0.612032
NUTM2A-AS1	37.7029	0.163772	0.341671	0.507073	0.612103	0.942194
IDH3B	103.885	-0.104586	0.330907	-0.507034	0.612131	0.942194
IZUMO4	17.7589	0.11392	0.340501	-0.506897	0.612227	0.942194
LOC101927054	60.1886	0.174838	0.335266	0.506838	0.612269	0.942194
LOC644086	0.981809	0.189862	0.240194	0.506775	0.612312
RP3-322G13.5	0.839632	0.0480884	0.215475	0.506742	0.612336
SEPT4	26.7784	0.0919774	0.34635	0.506679	0.61238	0.942194
FAM47E-STBD1	0.597174	0.193483	0.196008	0.506646	0.612403
PRSS22	0.596573	0.188283	0.195868	0.50663	0.612415
LOC101929065	0.646469	0.160098	0.196028	0.506602	0.612434
REXO1L1P	2.02615	-0.322504	0.250218	0.50654	0.612478
CACNG8	3.48668	-0.17562	0.332733	-0.506519	0.612492
PGBD5	14.3992	0.205967	0.341775	0.506513	0.612497	0.942194
WDFY2	222.402	0.0708714	0.33388	0.506468	0.612528	0.942194
SCRN2	37.3323	0.27284	0.345243	0.506453	0.612539	0.942194
RXRG	0.25541	-0.154531	0.197058	-0.50638	0.61259
MED12L	107.113	-0.370412	0.345928	-0.506262	0.612672	0.942194
PTEN	1034.13	-0.100059	0.215341	-0.506198	0.612718	0.942194
CCDC80	162.194	0.09617	0.339351	0.505936	0.612901	0.942194
C6orf163	15.7351	-0.198699	0.344818	0.505906	0.612923	0.942194
LOC101929673	0.575774	0.173561	0.208215	0.505839	0.61297
LOC102724614	54.4684	0.296484	0.342898	0.505804	0.612994	0.942194
LINC00877	28.2678	-0.282015	0.345621	-0.505774	0.613016	0.942194
FASTKD1	189.236	0.0453288	0.327023	0.505758	0.613027	0.942194
PTPRN2	20.3425	-0.109053	0.345254	-0.505649	0.613103	0.942194
CMC1	18.901	0.250677	0.346477	0.505628	0.613118	0.942194
ASCL1	18.5852	0.166651	0.341247	0.505571	0.613158	0.942194
NPY5R	1.89223	-0.110006	0.263061	0.505538	0.613181
AD000090.2	26.9723	-0.0117951	0.339645	-0.505516	0.613196	0.942194
TMEM179B	52.6042	0.243848	0.336851	0.505515	0.613197	0.942194
KEL	41.3163	-0.182286	0.344978	-0.505356	0.613309	0.942194
OAZ3	0.978354	-0.0389344	0.238035	0.505346	0.613316
KDELR1	320.071	-0.120751	0.275085	-0.505321	0.613334	0.942194
SNX17	374.442	0.118957	0.249454	0.505169	0.61344	0.942194
ZNF71	41.0786	-0.0040315	0.344901	0.505142	0.613459	0.942194
RP3-325F22.3	2.48793	-0.0430357	0.321053	-0.505128	0.613469
LOC102723697	1.19176	-0.248183	0.284031	0.505125	0.613471
GDA	4.00989	0.367473	0.248693	0.50501	0.613552
RP1-90L6.2	20.6962	-0.469904	0.3438	-0.505009	0.613553	0.942194
FER1L6-AS2	0.944159	0.0547053	0.197448	0.504994	0.613563
LINC01108	9.4118	-0.388731	0.328506	-0.504986	0.613568	0.942194
SPRED3	36.1232	0.184223	0.345947	0.504957	0.613589	0.942194
HS6ST3	0.38892	-0.060608	0.250893	-0.504907	0.613624
RGMA	14.5179	-0.223875	0.342868	-0.504789	0.613707	0.942194
FGF23	0.905393	0.0585561	0.200537	0.504789	0.613707
SNORD104	0.399577	-0.0706726	0.195732	-0.504742	0.61374
SPP1	167.504	0.0388817	0.345374	-0.504733	0.613746	0.942194
ZNF573	55.6889	-0.245953	0.337089	-0.50468	0.613784	0.942194
LOC101928963	0.524222	0.133835	0.240357	0.504662	0.613796
SEC13	165.134	0.191874	0.339941	0.504644	0.613809	0.942194
TNIP2	225.444	0.0518451	0.318958	0.504639	0.613813	0.942194
MPP2	7.48428	-0.524505	0.340571	-0.504624	0.613823	0.942194
ACSL5	300.13	0.2036	0.329708	0.504611	0.613832	0.942194
MAGED4B	0.591432	0.230601	0.199483	0.504443	0.61395
SAP30L-AS1	50.7754	0.0181894	0.342937	0.504356	0.614011	0.942194
LOC102724898	2.14379	0.296291	0.313416	0.504332	0.614028
ACE2	0.678365	0.208715	0.198996	0.504326	0.614033
CDCA5	236.057	-0.192898	0.342795	-0.504312	0.614042	0.942194
ACOT13	64.7404	0.230375	0.334724	0.504142	0.614161	0.942194
KIAA1009	121.624	0.133153	0.339537	0.50413	0.61417	0.942194
MAF	686.987	0.072245	0.320952	0.50399	0.614268	0.942194
ZDHHC16	107.489	0.019898	0.332264	0.503917	0.61432	0.942194
LOC102724745	2.88208	-0.051324	0.31967	-0.503903	0.61433
POLDIP3	376.554	0.0777412	0.31392	0.503872	0.614352	0.942194
LOC101927125	0.952441	0.0426946	0.202094	0.503804	0.614399
NRK	0.589882	0.192809	0.19599	0.503695	0.614475
DOPEY1	502.091	0.12433	0.304258	0.503669	0.614494	0.942194
LOC728407	62.997	0.250963	0.344256	0.503555	0.614574	0.942194
BOD1L1	911.08	0.138974	0.236822	0.503554	0.614575	0.942194
KRT73	1.07512	-0.0715271	0.242086	0.503508	0.614607
LOC102724935	0.490579	-0.136697	0.195592	-0.503472	0.614632
TAS2R10	13.2872	-0.0115353	0.344543	-0.503295	0.614757	0.942194
GOLGA7B	20.2882	-0.83742	0.34284	-0.503213	0.614815	0.942194
DDX42	651.542	-0.104101	0.1875	-0.5032	0.614823	0.942194
CMTR2	282.764	0.0830332	0.247156	0.503196	0.614826	0.942194
RP11-83C7.2	0.673127	0.145374	0.19646	0.503147	0.614861
DSC1	0.296586	-0.0639437	0.199064	-0.502899	0.615035
MAPK10	21.044	0.552428	0.343129	0.502821	0.61509	0.942194
HBEGF	26.1652	0.403719	0.344577	0.5028	0.615105	0.942194
SREK1	934.248	-0.105845	0.254824	-0.502735	0.615151	0.942194
NUDT18	45.2342	0.226009	0.342849	0.502675	0.615193	0.942194
SSR4P1	5.64526	0.0856491	0.338337	-0.502673	0.615194	0.942194
LOC100131315	1.08462	0.0261238	0.197747	0.502613	0.615236
LOC101926895	0.687892	0.270424	0.25082	0.502483	0.615328
CFL2	87.5113	0.313538	0.342177	0.502374	0.615404	0.942194
GAS1	109.367	-0.0927886	0.346269	0.50237	0.615407	0.942194
MIR155HG	999.791	-0.115084	0.334589	-0.502327	0.615437	0.942194
PRTN3	0.821378	0.163282	0.19872	0.502314	0.615447
SLC9B2	92.2605	-0.0770598	0.343347	-0.502249	0.615492	0.942194
CALML6	0.691412	0.196363	0.19862	0.502203	0.615525
EML3	305.776	0.116785	0.319856	0.502153	0.61556	0.942194
GOLGA8J	1.58283	-0.170881	0.251031	0.502101	0.615596
XPC	240.217	0.158102	0.315013	0.5021	0.615598	0.942194
NXPE4	0.267285	-0.186362	0.198001	-0.502048	0.615634
LOC101929887	3.31574	-0.216928	0.31925	-0.501947	0.615705
NPTN-IT1	154.633	-0.158534	0.306641	-0.501909	0.615732	0.942194
TEKT4P2	34.806	0.0103036	0.346692	-0.501895	0.615742	0.942194
AC018647.3	0.806247	0.075125	0.196573	0.501797	0.61581
ALG13	747.867	-0.141318	0.288017	-0.501769	0.61583	0.942194
TSKU	41.526	0.236743	0.34294	0.501756	0.615839	0.942194
IP6K1	240.182	0.207086	0.337398	0.501736	0.615853	0.942194
FAM172A	206.902	-0.158435	0.314104	-0.501711	0.615871	0.942194
RPS9	949.11	-0.13681	0.305393	-0.501704	0.615876	0.942194
PALLD	327.037	-0.120326	0.287455	-0.501696	0.615881	0.942194
LINC00643	10.8305	0.019215	0.328071	-0.501669	0.6159	0.942194
LOC100506127	12.6505	-0.0328882	0.345465	-0.501442	0.61606	0.942194
RGS13	283.779	-0.118951	0.335252	-0.50143	0.616068	0.942194
LOC102724075	0.628396	0.116932	0.195154	0.501313	0.616151
DENND2C	11.5941	0.226761	0.346017	0.50128	0.616174	0.942194
CINP	28.5331	0.199322	0.341143	0.501191	0.616237	0.942194
PDIA5	44.7523	0.260434	0.344655	0.501186	0.61624	0.942194
PRDX6	448.337	-0.175351	0.301986	-0.50118	0.616244	0.942194
CNOT6L	1234.68	-0.107625	0.228115	-0.501031	0.616349	0.942194
GPS2	75.777	0.186605	0.339789	0.500923	0.616426	0.942194
OR52W1	0.682039	0.13803	0.196513	0.500918	0.616429
CCDC180	3.45571	-0.103889	0.203428	0.50088	0.616456
IPO9-AS1	1.71438	0.133442	0.296923	0.500828	0.616492
SNORA38B	1.74592	-0.121787	0.271513	-0.500816	0.616501
NDUFA8	51.3249	0.0738588	0.341779	0.500795	0.616515	0.942194
HBA1	90.2819	0.573098	0.338852	0.500714	0.616573	0.942194
C6orf165	1.09709	0.0649945	0.266308	0.500675	0.6166
LOC100128364	5.059	-0.544921	0.341072	-0.500619	0.616639	0.942194
C9orf64	101.745	-0.195024	0.304848	-0.500613	0.616644	0.942194
PGBD4	65.1666	-0.0123967	0.336553	0.500609	0.616646	0.942194
LSM6	21.951	0.125359	0.346842	-0.500601	0.616652	0.942194
EMC3-AS1	123.524	-0.176363	0.337106	-0.500586	0.616663	0.942194
LOC100129617	74.4934	0.172487	0.343256	0.500544	0.616692	0.942194
ZNF292	1479.38	0.14132	0.262286	0.50053	0.616702	0.942194
FZD4	189.571	0.101541	0.339204	0.500477	0.616739	0.942194
GIPC1	59.2392	0.169014	0.340178	0.500452	0.616757	0.942194
LOC100131564	471.674	0.145075	0.268012	0.500271	0.616884	0.942194
SAC3D1	19.0336	-0.0141913	0.345378	0.500214	0.616924	0.942194
LRRC37B	67.5836	0.113521	0.337929	0.500166	0.616958	0.942194
LINC00595	0.595805	0.128522	0.195114	0.500154	0.616967
NDFIP2	150.334	-0.0636801	0.342994	-0.500142	0.616975	0.942194
BTN3A1	853.536	0.153624	0.280855	0.500121	0.61699	0.942194
NMB	5.64094	-0.0137456	0.340266	-0.500107	0.616999	0.942194
CETN2	33.3897	-0.161354	0.344081	-0.500105	0.617001	0.942194
ZNHIT3	75.7091	-0.228966	0.338276	-0.500038	0.617049	0.942194
TTC14	956.636	0.127135	0.249605	0.500013	0.617066	0.942194
C9orf41	218.1	-0.114994	0.344111	-0.499989	0.617083	0.942194
DYNLRB1	124.133	-0.163571	0.321478	-0.499955	0.617107	0.942194
SMAGP	14.4067	-0.112726	0.34585	-0.499747	0.617253	0.942194
MRPS7	100.769	-0.13051	0.33826	-0.499599	0.617358	0.942194
PSAPL1	0.778922	-0.113762	0.199254	0.49948	0.617441
CPNE2	45.8259	0.305259	0.338341	0.499459	0.617456	0.942194
BMP10	0.35321	0.0399456	0.197052	-0.49943	0.617477
UNC5A	12.9228	-0.0138315	0.344815	0.499416	0.617486	0.942194
TNNI2	1.38912	-0.142121	0.248555	0.499226	0.61762
LOC101927226	0.440567	-0.0294078	0.195335	-0.499218	0.617626
HS3ST5	0.588544	0.168012	0.195412	0.499211	0.617631
DAXX	237.914	-0.141936	0.262169	-0.499143	0.617678	0.942194
ZNF324	93.6039	-0.27817	0.343524	-0.499089	0.617717	0.942194
CARHSP1	153.535	-0.110168	0.335642	-0.498981	0.617793	0.942194
OGFOD1	206.055	-0.180527	0.317445	-0.498797	0.617922	0.942194
NYNRIN	45.4855	0.216006	0.345563	0.4987	0.617991	0.942194
SNRPD2	129.608	-0.178145	0.330652	-0.498632	0.618038	0.942194
RP3-323P13.2	0.647897	0.121791	0.19549	0.498599	0.618062
C9orf37	41.789	0.0396214	0.345834	0.498546	0.618099	0.942194
C5orf58	0.612403	0.171931	0.196127	0.49842	0.618188
HIF1AN	657.961	-0.107311	0.210376	-0.498417	0.61819	0.942194
HDAC11	6.04192	0.015577	0.340585	0.498411	0.618194	0.942194
SORD	189.719	-0.353742	0.334432	-0.498401	0.618201	0.942194
PARD6G-AS1	2.41305	0.0105518	0.302468	-0.498387	0.618211
FLT3	26.7508	-0.0605522	0.346328	-0.498345	0.618241	0.942194
SLC39A10	259.697	-0.237877	0.290098	-0.49834	0.618245	0.942194
TNS4	35.3215	-0.354094	0.34557	0.498208	0.618337	0.942194
TBL1Y	0.801741	0.0883116	0.197005	0.498188	0.618352
ZNF835	6.44538	-0.481883	0.318349	-0.498171	0.618363	0.942194
RP11-685M7.3	28.1589	-0.451228	0.34589	-0.498088	0.618422	0.942194
AK8	6.06445	0.19338	0.309462	0.498064	0.618439	0.942194
DGCR14	67.5534	0.0715894	0.338909	0.498039	0.618456	0.942194
MRPL9	80.9236	-0.212789	0.289343	-0.498034	0.61846	0.942194
UBTD2	90.1536	-0.039056	0.343592	-0.498027	0.618465	0.942194
LOC102723625	0.627986	0.0182158	0.197795	0.497978	0.6185
TMEM191A	1.32346	-0.227938	0.277061	0.497819	0.618611
CEACAM20	0.575779	0.191442	0.195949	0.497811	0.618617
LOC100507217	211.207	-0.128502	0.309355	-0.497711	0.618688	0.942444
PWP2	50.1966	-0.220182	0.259185	-0.49758	0.61878	0.942494
MS4A7	321.377	-0.00784814	0.341658	0.497465	0.618861	0.942528
PAN3	784.037	-0.128821	0.265437	-0.497373	0.618926	0.942536
FLJ38668	22.3674	-0.471691	0.345054	-0.497251	0.619012	0.942577
ZFHX2	97.7442	-0.407452	0.339253	-0.497138	0.619092	0.942592
LOC102723458	1.52387	0.44413	0.291478	0.497087	0.619128
VWA2	5.92342	0.277146	0.322542	0.497043	0.619159	0.942592
LOC102723679	13.5101	-0.0121925	0.345747	-0.496986	0.619199	0.942592
RP11-290F20.2	0.650661	-0.152883	0.214245	0.496933	0.619236
DKFZP434H168	0.579091	0.18813	0.195858	0.496836	0.619305
ACAT1	79.335	-0.0638014	0.34396	-0.496757	0.61936	0.9426
F2	0.600654	0.0265596	0.197684	0.496717	0.619389
YDJC	41.5772	-0.0207596	0.343999	0.496625	0.619454	0.9426
TSC1	516.676	-0.135864	0.277762	-0.496535	0.619517	0.9426
KCNH8	4.61806	-0.103645	0.336331	0.496438	0.619585	0.9426
LOC101929732	36.6276	0.203088	0.34378	0.496431	0.61959	0.9426
OSGEP	62.9283	0.0755718	0.341949	0.496384	0.619624	0.9426
LOC102723946	0.575484	0.190747	0.19593	0.496369	0.619634
ZCCHC3	161.611	-0.155427	0.335172	-0.496367	0.619635	0.9426
LOC101929018	3.35033	0.0794374	0.344056	0.496269	0.619705
BAK1	188.176	0.165388	0.318391	0.496175	0.619771	0.9426
WNT10A	45.7624	0.0297957	0.345424	-0.495976	0.619911	0.9426
PPAP2C	7.04868	0.175856	0.33142	0.495817	0.620023	0.9426
ZFP2	2.75207	0.225363	0.329097	0.495808	0.62003
NUDT9P1	4.86	0.0498491	0.337973	-0.495685	0.620117	0.9426
TAF12	50.9481	-0.1123	0.336825	-0.49538	0.620332	0.9426
LAMC3	21.4394	-0.141455	0.328504	-0.495363	0.620344	0.9426
LYPD5	5.50473	-0.0765627	0.341215	0.495357	0.620348	0.9426
EPN3	0.517015	-0.0720876	0.209129	0.495273	0.620407
PMP22	66.8613	0.255312	0.342268	0.495257	0.620419	0.9426
A4GNT	0.987887	-0.208727	0.206968	-0.495232	0.620436
LOC101928126	68.2223	-0.0262785	0.338179	-0.495216	0.620448	0.9426
BRWD3	768.9	0.138268	0.232631	0.495092	0.620535	0.9426
MIB2	59.4712	0.162275	0.339768	0.495057	0.62056	0.9426
USP31	283.537	0.100345	0.251005	0.495049	0.620566	0.9426
TSLP	1.62109	0.0770907	0.297981	-0.494999	0.620601
PRKAG3	0.574761	0.190129	0.195912	0.494979	0.620615
GRAMD1C	76.6183	0.353628	0.34658	0.494914	0.620661	0.9426
CHRNA10	8.12117	-0.0157393	0.3399	0.494703	0.62081	0.9426
SEMA4C	70.2102	-0.214535	0.340743	-0.494662	0.620839	0.9426
LOC102724615	26.3563	-0.225719	0.342021	0.494582	0.620895	0.9426
MAP1A	72.6443	-0.00433606	0.337966	0.494536	0.620928	0.9426
MED13	1895.94	-0.0776384	0.161575	-0.494512	0.620945	0.9426
JAGN1	87.2282	-0.125329	0.335393	-0.494422	0.621008	0.9426
LINC00893	42.7048	-0.0484428	0.34042	-0.494416	0.621013	0.9426
ATP1B2	3.8382	-0.0640291	0.323243	0.494406	0.621019
ODF2	240.201	0.0993856	0.319749	0.494359	0.621053	0.9426
GPR176	35.7588	0.329433	0.345279	0.494345	0.621063	0.9426
DHRS3	34.4016	0.378434	0.34637	0.494297	0.621096	0.9426
BAIAP2	20.4712	-0.0988153	0.345803	0.49426	0.621122	0.9426
PAK3	44.1869	-0.460025	0.345508	-0.494193	0.62117	0.9426
NAA30	194.611	-0.0604672	0.334858	-0.49413	0.621214	0.9426
DCBLD1	70.2176	0.129485	0.342687	0.494126	0.621217	0.9426
EPB41L4A-AS2	0.567497	0.190418	0.195919	0.493891	0.621383
TSPAN31	105.145	0.206531	0.337218	0.493863	0.621403	0.942792
LOC100505909	0.572724	0.178414	0.195617	0.493814	0.621438
CCDC14	539.207	0.146132	0.279313	0.493734	0.621494	0.94284
IGFBP7-AS1	0.567792	-0.0820147	0.198893	0.49357	0.62161
MGC70870	135.001	-0.123707	0.345422	-0.493487	0.621669	0.942927
HCFC2	175.315	0.0976666	0.319121	0.493485	0.62167	0.942927
KIR3DL2	0.600373	-0.0316194	0.213352	0.493407	0.621725
EGFL7	63.7403	0.105683	0.34161	0.493062	0.621969	0.943291
YTHDF3-AS1	3.40965	0.0628888	0.326621	-0.492943	0.622053
CRNDE	8.8846	0.360487	0.329262	0.492801	0.622153	0.943421
RP11-513O17.2	0.849309	0.0438103	0.224418	-0.492641	0.622266
LOC100287098	0.849341	-0.00719228	0.267085	-0.492582	0.622308
HSPA2	10.8449	0.380297	0.34524	0.492553	0.622329	0.943421
WDR60	67.6799	0.117722	0.337884	0.492494	0.62237	0.943421
FBXO32	229.249	0.154	0.336868	0.492487	0.622375	0.943421
GLRX3	173.852	-0.134782	0.260827	-0.492398	0.622438	0.943421
FCRL1	195.184	-0.181782	0.345704	-0.492308	0.622502	0.943421
NRG3	0.764382	0.0194081	0.233881	0.4923	0.622507
DNAH6	15.0604	0.169417	0.340383	0.492216	0.622567	0.943421
ARAP2	1303.61	0.183454	0.324089	0.492215	0.622567	0.943421
HNRNPLL	398.608	0.133673	0.32632	0.492166	0.622602	0.943421
LINC00889	0.717139	0.112093	0.196706	0.492114	0.622639
CUL1	389.841	-0.0937872	0.204262	-0.492016	0.622708	0.943421
PPIAL4E	0.859266	0.0648323	0.197202	0.492016	0.622708
MAN2A1	1138.08	-0.13537	0.297174	-0.492002	0.622718	0.943421
CD207	0.661314	-0.00128267	0.197965	0.491884	0.622802
FBXW4P1	27.7675	0.231116	0.345816	0.491878	0.622806	0.943421
UBE4A	1025.47	-0.10296	0.220615	-0.491851	0.622825	0.943421
SGCE	24.9776	0.0979285	0.346791	-0.491767	0.622884	0.943421
PTPRK	112.039	0.0273845	0.344143	0.49166	0.62296	0.943446
ABHD17B	104.325	0.0924453	0.315316	0.491536	0.623047	0.943489
FIP1L1	180.845	0.113005	0.247775	0.491362	0.623171	0.943586
GALNT16	19.3327	-0.296369	0.344535	0.491152	0.623319	0.943602
TIMM10	32.5464	-0.176335	0.345952	0.491116	0.623344	0.943602
WDR47	104.284	-0.137266	0.316821	-0.491095	0.623359	0.943602
CRHR2	0.641303	0.0469764	0.243067	0.491085	0.623366
UBXN6	125.665	0.158725	0.320899	0.490875	0.623515	0.943713
HTT-AS	0.566014	0.189039	0.195884	0.490802	0.623566
MRPS26	37.9423	-0.316879	0.341173	-0.490785	0.623578	0.943713
MAGT1	572.063	0.220041	0.323055	0.49074	0.62361	0.943713
SYCE2	1.33768	0.1302	0.303124	0.490441	0.623822
DYM	310.559	0.1082	0.262118	0.490376	0.623868	0.943823
LOC102723405	182.707	-0.175378	0.328784	-0.490342	0.623892	0.943823
LOC101928214	2.9005	-0.0558857	0.317844	0.49034	0.623894
BHMT	0.671531	0.127896	0.196353	0.49032	0.623907
SGCA	0.761718	0.171819	0.198634	0.490313	0.623912
LILRP2	0.835681	0.071587	0.197084	0.490236	0.623967
POM121	800.344	0.133433	0.257464	0.4902	0.623993	0.943823
ANKHD1	1217.31	0.190401	0.333032	0.490195	0.623996	0.943823
H2AFX	223.257	0.0808506	0.316257	0.490138	0.624037	0.943823
MORF4L2-AS1	21.0173	-0.0962834	0.346271	0.490091	0.624069	0.943823
LOC102723741	0.552626	-0.0951038	0.229036	0.489997	0.624136
HCCAT3	0.907313	0.239171	0.222528	0.489982	0.624147
SLC43A1	45.9189	-0.170812	0.342136	-0.489979	0.624149	0.943823
PQLC3	111.369	0.195964	0.324629	0.489967	0.624157	0.943823
CACNG4	0.602933	-0.0342246	0.196185	-0.489912	0.624196
ZNF518B	271.686	-0.160238	0.317798	-0.489855	0.624236	0.943853
RBFOX2	171.364	0.145687	0.333421	0.489748	0.624312	0.943878
CNGB1	0.640264	0.116529	0.2093	0.489725	0.624329
TKTL2	0.560559	-0.0277752	0.198254	0.489612	0.624409
NCAPH2	199.554	0.228686	0.333973	0.489511	0.62448	0.943935
LRRC7	0.869675	0.0568548	0.199108	0.489436	0.624533
GRIA1	0.559988	0.188993	0.195882	0.489314	0.624619
LOC102724348	31.2714	-0.224838	0.346573	-0.489306	0.624625	0.943935
C15orf38	222.645	0.104646	0.334179	0.489286	0.624639	0.943935
TMX1	301.23	-0.0844449	0.334984	-0.489273	0.624648	0.943935
RENBP	47.392	0.0227262	0.344052	0.48915	0.624736	0.943935
TUBGCP4	151.856	0.0990308	0.27864	0.489131	0.624749	0.943935
NDUFS6	32.5098	-0.12984	0.344328	-0.489041	0.624812	0.943935
LOC643072	11.7058	-0.186488	0.346638	-0.489025	0.624824	0.943935
PLEKHM3	317.444	0.152461	0.329944	0.48894	0.624884	0.943937
IST1	671.958	0.150468	0.319282	0.488833	0.62496	0.943961
POLR3K	54.5556	-0.179029	0.345952	-0.488726	0.625036	0.943986
TM4SF19-AS1	0.688846	-0.182299	0.196305	-0.488588	0.625133
MIA	0.641453	0.143093	0.1963	0.488393	0.625272
GPR162	14.7774	-0.0600333	0.34334	0.488072	0.625499	0.944248
CCDC19	1.40149	-0.0942552	0.271831	-0.488058	0.625509
NDUFA10	336.833	-0.166061	0.317457	-0.487977	0.625566	0.944248
FAM83B	0.560282	0.23045	0.199443	0.487929	0.6256
ARMC8	404.506	-0.118293	0.25152	-0.487816	0.62568	0.944248
NKX2-3	0.566628	0.223717	0.198153	0.487813	0.625683
ERV3-1	193.17	0.19609	0.310754	0.487716	0.625751	0.944248
WDFY1	933.878	-0.0961837	0.269467	-0.48766	0.625791	0.944248
PHLDA3	30.4393	-0.335196	0.344637	-0.487629	0.625813	0.944248
ATXN3	402.304	-0.154019	0.268098	-0.487485	0.625914	0.944248
TBC1D32	95.0066	-0.11112	0.340672	-0.487426	0.625957	0.944248
ZCCHC8	177.376	0.137805	0.266146	0.487398	0.625976	0.944248
KRT10	25.8133	-0.394779	0.342604	0.487364	0.626	0.944248
SFTPC	0.651661	0.215648	0.199414	0.487337	0.62602
TRIM23	122.508	-0.180168	0.325656	-0.487321	0.626031	0.944248
SMEK2	1037.84	-0.0983897	0.20454	-0.487168	0.626139	0.944248
WIPI2	284.72	0.0871114	0.327199	0.487109	0.626181	0.944248
LEFTY2	0.803921	0.0778965	0.197016	0.486999	0.626259
NUDT6	6.58154	0.0707362	0.322731	-0.486997	0.62626	0.944248
RAB3A	7.60119	-0.190547	0.338189	-0.486901	0.626328	0.944248
CPM	527.747	0.194228	0.328404	0.486799	0.626401	0.944248
ZNF16	32.2041	-0.120977	0.34595	-0.486662	0.626498	0.944248
SCRN3	85.9282	0.202821	0.338146	0.486448	0.62665	0.944248
IQGAP1	2421.26	-0.0894225	0.202404	-0.486443	0.626653	0.944248
SH3RF2	19.5363	-0.187499	0.343068	0.486406	0.626679	0.944248
CKS1B	78.4184	-0.111519	0.345162	-0.486388	0.626692	0.944248
PDCD4-AS1	22.7637	-0.146125	0.345942	-0.486325	0.626737	0.944248
NTMT1	38.6527	0.260679	0.343278	0.486245	0.626794	0.944248
BCRP2	4.03571	0.341017	0.324603	0.486239	0.626797
ARHGAP10	89.9654	-0.115094	0.335206	0.486227	0.626807	0.944248
C16orf89	1.07024	0.129259	0.199319	-0.486082	0.626909
NSMCE2	49.7883	-0.0602186	0.340805	-0.486026	0.626948	0.944248
LOC101928261	0.669496	0.197751	0.212887	0.485941	0.627009
LOC101927366	0.644492	0.120321	0.195764	0.485922	0.627023
EZH1	618.809	-0.143725	0.264102	-0.485831	0.627087	0.944248
YBX2	0.646546	0.136481	0.196363	0.485798	0.627111
TBC1D3P1-DHX40P1	0.557041	0.187551	0.195841	0.485754	0.627142
LOC102724084	0.557041	0.187551	0.195841	0.485754	0.627142
C11orf87	0.598905	-0.150739	0.196036	-0.485725	0.627163
SYF2	68.6036	-0.0164059	0.331213	-0.485708	0.627174	0.944248
TMF1	508.37	0.154963	0.249648	0.485704	0.627177	0.944248
ARHGAP9	305.393	0.126657	0.297095	0.485616	0.62724	0.944248
NAT14	20.1147	-0.0989178	0.345935	-0.485589	0.627259	0.944248
THNSL1	36.6654	-0.135715	0.346397	-0.48551	0.627315	0.944248
GMNN	67.5549	0.167737	0.34228	0.48529	0.62747	0.944248
IGLL1	0.58094	0.171319	0.195989	0.485211	0.627527
PRR3	89.0944	-0.168398	0.333918	-0.485178	0.62755	0.944248
DRD3	0.684832	0.117816	0.196567	0.485128	0.627585
MYB	92.507	0.0798982	0.343742	0.485123	0.627589	0.944248
C17orf58	30.031	-0.0464803	0.345279	0.485039	0.627649	0.944248
EFCAB13	93.8676	-0.16248	0.340279	-0.484984	0.627688	0.944248
LOC100129940	3.78162	0.0815891	0.305996	0.48497	0.627698
ZNF772	96.92	-0.0853937	0.342121	-0.48493	0.627726	0.944248
TBC1D25	122.423	0.153411	0.31669	0.484794	0.627823	0.944248
C15orf26	0.821651	0.0679852	0.197723	0.484686	0.627899
ZBED4	441.107	0.0996093	0.241084	0.484685	0.6279	0.944248
XRN1	1911.05	0.184812	0.274171	0.484676	0.627906	0.944248
LINC00969	6.72496	0.0953769	0.344551	0.48451	0.628024	0.944248
ANXA7	391.677	-0.107922	0.238858	-0.484484	0.628043	0.944248
TTC33	143.754	-0.150229	0.301395	-0.484443	0.628071	0.944248
AAGAB	238.891	-0.120216	0.324326	-0.484426	0.628084	0.944248
SPDYE1	46.5929	-0.505281	0.344111	-0.484417	0.62809	0.944248
MCAT	27.0804	-0.23616	0.345074	-0.484394	0.628106	0.944248
JMJD1C	1430.27	-0.105252	0.240593	-0.484313	0.628164	0.944248
RPP25L	21.567	-0.0756266	0.346123	-0.484309	0.628167	0.944248
FAAH2	55.8317	-0.17539	0.346279	0.484222	0.628228	0.944248
CADM3	53.2808	-0.246394	0.346258	0.484208	0.628238	0.944248
TBCEL	332.648	0.216923	0.29164	0.484174	0.628262	0.944248
CD24	169.438	0.146053	0.345343	0.48413	0.628294	0.944248
SLC3A1	3.76591	-0.606996	0.336568	-0.483916	0.628446
PRKAR2B	96.7158	0.0600202	0.344326	0.483889	0.628464	0.944248
PCTP	49.0148	-0.0147383	0.327197	0.483808	0.628522	0.944248
ATAT1	100.337	-0.216602	0.340943	-0.4838	0.628528	0.944248
CDC42	1357.66	-0.083394	0.198224	-0.483727	0.62858	0.944248
ODC1	489.232	0.0739413	0.336385	0.483714	0.628589	0.944248
UGT8	44.3803	0.375085	0.345231	0.483557	0.6287	0.944325
GPR68	74.0328	0.140054	0.344616	0.483434	0.628788	0.944368
GUSBP5	13.5508	0.10107	0.344666	-0.483236	0.628928	0.944438
LOC102723863	172.114	-0.221628	0.331159	-0.483201	0.628953	0.944438
C17orf78	3.80898	0.29296	0.319057	0.483194	0.628958
DCP1A	377.727	-0.133146	0.306654	-0.482972	0.629115	0.944593
HELQ	127.773	0.126752	0.325283	0.482771	0.629258	0.944718
RDH10	151.148	0.274217	0.337617	0.482603	0.629378	0.944809
RWDD2B	58.2496	-0.0509623	0.340588	-0.482437	0.629496	0.944823
LOC102723870	0.54799	0.178285	0.195618	0.482094	0.629739
RP11-175K6.1	9.10254	0.0463336	0.326442	0.482065	0.629759	0.944823
LOC100505771	33.4617	-0.01519	0.340992	0.482025	0.629788	0.944823
LYPLA2	112.328	0.162711	0.338395	0.48201	0.629799	0.944823
CCDC87	0.632049	0.111543	0.210536	0.481982	0.629819
UBE2B	189.008	-0.0775135	0.319307	-0.48195	0.629841	0.944823
PLSCR3	35.7587	-0.216496	0.316064	-0.481881	0.62989	0.944823
COL9A1	0.634755	0.138503	0.19629	0.481725	0.630002
KIF1C	399.417	0.17089	0.296919	0.481692	0.630024	0.944823
LOC102724262	7.84411	0.175336	0.344086	0.481686	0.630029	0.944823
LOC101927135	0.734368	0.0948159	0.196787	0.481648	0.630056
POLR3C	96.5055	-0.0737718	0.334209	-0.481541	0.630132	0.944823
TAF7L	0.71973	-0.103633	0.214836	0.481516	0.63015
CEBPG	273.421	-0.12523	0.309357	-0.481509	0.630155	0.944823
SNORD3B-1	81.8003	-0.209877	0.346054	-0.481443	0.630202	0.944823
PHC1	250.389	0.190143	0.297445	0.481373	0.630251	0.944823
TMOD1	67.9971	-0.212616	0.343893	0.481299	0.630304	0.944823
TNFSF8	212.863	-0.220302	0.343662	-0.481271	0.630324	0.944823
KLHL35	0.669012	0.092476	0.210673	0.481271	0.630324
PLP2	128.757	0.14623	0.338423	0.481265	0.630328	0.944823
METTL21EP	5.93122	0.271702	0.338394	0.481253	0.630337	0.944823
INSM2	0.724049	0.0949398	0.196347	0.481161	0.630402
TTC27	164.145	0.116283	0.336406	0.48106	0.630474	0.944939
WDR35	99.6521	0.0212215	0.340958	0.480929	0.630567	0.944964
LOC101059976	33.9321	0.142001	0.345561	0.480839	0.630631	0.944964
GOSR2	724.808	0.12033	0.246455	0.480786	0.630669	0.944964
H2AFB1	2.77977	0.191407	0.287575	0.480634	0.630777
ZFPM2	21.1057	-0.241585	0.346138	-0.480549	0.630837	0.945001
SYNPO	320.61	-0.161847	0.333476	-0.480523	0.630856	0.945001
IFNGR2	409.31	0.129729	0.240633	0.480501	0.630871	0.945001
LOC100506746	23.9001	0.157389	0.339699	-0.480378	0.630959	0.945013
KIAA1407	70.3912	0.184252	0.326396	0.480323	0.630998	0.945013
MYOM3	0.994063	0.0162782	0.201874	0.480228	0.631065
ALOX12	5.04404	0.129965	0.346398	-0.480182	0.631098	0.945074
RP5-1024G6.5	1.36381	0.137248	0.314267	0.480052	0.63119
KCTD5	147.46	0.0912055	0.325269	0.480025	0.63121	0.945081
KCNIP1	0.787301	0.0753607	0.196983	0.47998	0.631242
SFTPA1	0.542072	0.233191	0.200208	0.479914	0.631288
B3GNT8	5.84446	0.352954	0.341275	0.479843	0.631339	0.945081
FOXD2-AS1	31.0985	0.0995644	0.345682	0.479713	0.631431	0.945081
COMMD8	50.2477	0.0781202	0.344055	-0.479628	0.631492	0.945081
RIBC2	0.737763	0.0588592	0.214081	0.479605	0.631508
CCDC11	0.590958	0.134	0.207852	0.479598	0.631513
PRND	0.786113	-0.00526264	0.218552	-0.479568	0.631535
CCDC122	9.43485	-0.0406735	0.343762	0.479285	0.631736	0.945081
ATP5S	73.1844	-0.154017	0.334151	-0.479242	0.631767	0.945081
SPIN4	81.5706	-0.0440905	0.342258	-0.479189	0.631804	0.945081
PCDHB18	1.17535	-0.0595425	0.224973	0.479177	0.631813
CCM2	130.12	0.0950901	0.340111	0.479102	0.631866	0.945081
SLC7A5P2	461.06	0.161322	0.310915	0.479066	0.631892	0.945081
POLR1A	406.695	0.0838674	0.251465	0.479019	0.631925	0.945081
WARS2	69.9589	0.210861	0.332873	0.478988	0.631947	0.945081
ATP5G2	260.728	-0.140925	0.269318	-0.47888	0.632024	0.945081
PKD1L3	2.26277	-0.159054	0.300085	-0.47877	0.632102
CASS4	32.405	0.255944	0.346444	0.478707	0.632147	0.945081
PPARG	22.7611	-0.200029	0.346328	-0.478653	0.632185	0.945081
LOC101927510	0.596956	0.152754	0.196112	0.478608	0.632217
BCL3	325.988	-0.120124	0.318344	-0.478531	0.632272	0.945081
FAM124A	32.7541	0.285976	0.346405	0.478492	0.6323	0.945081
RP11-107K17.1	0.808402	0.0346172	0.214893	0.478317	0.632424
TICAM1	121.106	-0.228999	0.339032	-0.478302	0.632435	0.945081
NBR2	24.9204	-0.16329	0.346216	-0.478302	0.632435	0.945081
MAP7D3	103.624	-0.193859	0.34036	-0.478104	0.632576	0.945081
CLCN3	413.79	0.130594	0.262647	0.478081	0.632593	0.945081
FAM96B	46.3112	0.211151	0.342158	0.478074	0.632597	0.945081
CXADR	12.2808	0.41178	0.333815	0.478031	0.632628	0.945081
KAZALD1	9.78036	-0.421014	0.333303	-0.478018	0.632637	0.945081
SLC23A3	13.5866	0.249454	0.345869	0.477982	0.632663	0.945081
SCYL1	158.392	0.208351	0.337083	0.477966	0.632675	0.945081
RNU11	25.0612	-0.138992	0.339542	-0.477891	0.632728	0.945081
TM9SF2	540.606	0.137931	0.276809	0.477812	0.632784	0.945081
GJA5	15.6563	-0.109096	0.334132	-0.477806	0.632788	0.945081
LCMT1	54.117	-0.127854	0.340231	-0.477606	0.632931	0.945081
EGR1	281.156	0.132444	0.331573	0.477597	0.632937	0.945081
PADI2	99.4282	0.178134	0.346574	-0.477589	0.632943	0.945081
SYNJ2BP-COX16	0.764368	-0.120656	0.199263	0.477475	0.633024
RP11-864J10.4	2.97659	-0.110106	0.341326	-0.477464	0.633032
TYW5	182.11	-0.132511	0.264207	-0.477458	0.633036	0.945132
REEP5	381.084	-0.111847	0.304686	-0.477366	0.633101	0.945141
AC019118.2	0.572888	-0.0724461	0.196071	-0.477347	0.633115
PLAC4	54.2903	0.0507441	0.345505	0.477191	0.633226	0.945238
TSR2	94.8472	-0.133893	0.322676	-0.476791	0.633511	0.945547
LOC158960	6.33643	-0.176437	0.339931	-0.476734	0.633551	0.945547
RHBDL1	2.80432	0.0367412	0.314199	0.476615	0.633636
POLR2J2	87.5489	-0.0688873	0.345537	-0.47636	0.633818	0.945716
LOC388692	408.634	0.198732	0.306833	0.476347	0.633827	0.945716
LINC00310	9.04787	0.104912	0.346996	-0.476325	0.633843	0.945716
LOC101930580	2.05142	-0.222694	0.288009	-0.476279	0.633876
RAB6C	2.0201	0.0611711	0.245973	-0.476157	0.633963
PDZD8	221.636	-0.141098	0.31059	-0.476068	0.634026	0.945901
SNORA28	1.41247	-0.0209225	0.319109	-0.47582	0.634203
S100A10	219.143	0.0024541	0.331128	-0.475818	0.634204	0.946077
LRRC20	38.8715	0.158942	0.345546	0.475628	0.634339	0.94619
MCF2L-AS1	0.928043	0.158925	0.250361	0.475487	0.63444
TMEM260	168.88	0.126705	0.253803	0.475376	0.634519	0.946366
GPR25	0.96595	0.0175181	0.202509	0.475326	0.634555
DHRS4-AS1	60.8385	-0.177683	0.336493	-0.475297	0.634576	0.946366
CYP11B1	0.693831	0.104236	0.196612	0.475243	0.634614
LOC101928701	0.590136	-0.162776	0.229386	0.475164	0.63467
ATF7	603.819	-0.0843794	0.231397	-0.47514	0.634687	0.94638
NDUFB4	90.6828	0.216145	0.330268	0.475117	0.634704	0.94638
LOC102724597	1.77638	-0.042905	0.303431	-0.474905	0.634854
IL22RA2	3.56889	0.0507518	0.284679	0.474761	0.634958
MYL4	0.514742	0.176838	0.204684	0.47464	0.635043
TEAD2	62.0276	-0.130762	0.344465	0.474637	0.635046	0.946762
FRYL	1179.96	0.109779	0.209673	0.474522	0.635128	0.946762
NDUFAF1	58.143	-0.0426928	0.339358	-0.474391	0.635221	0.946762
SLFNL1-AS1	138.747	0.14728	0.324489	0.474305	0.635283	0.946762
ATP13A2	176.3	0.193431	0.338764	0.474261	0.635314	0.946762
GPR137B	314.038	0.297848	0.335584	0.474257	0.635317	0.946762
LOC101928705	4.15454	-0.0420018	0.338418	0.47422	0.635343
RP11-161H23.9	0.870577	-0.0429328	0.251142	-0.474184	0.635369
LOC102723718	0.71759	0.0639292	0.212677	0.474041	0.635471
NBPF20	249.933	0.109212	0.321605	0.473863	0.635598	0.947034
DSG1	0.585006	-8.73588e-05	0.199531	0.473823	0.635626
RFC5	97.9478	-0.167369	0.33378	-0.473821	0.635628	0.947034
METTL23	66.5378	0.176639	0.329755	0.473646	0.635753	0.947034
CXCR2	6.98394	0.0365963	0.339365	-0.473626	0.635766	0.947034
GPRASP2	6.84161	0.148559	0.290265	0.473583	0.635797	0.947034
RNF216-IT1	0.534792	-0.065494	0.195821	-0.473445	0.635896
SLC47A2	1.16839	-0.00872923	0.197941	0.473332	0.635976
FGF18	0.851729	-0.0674518	0.25304	0.47324	0.636042
LOC101928517	0.887049	0.111379	0.28003	0.473196	0.636073
CXCL6	2.08631	0.298646	0.226726	0.473166	0.636095
POMT1	93.7539	0.102178	0.33494	0.47309	0.636149	0.947037
WAC-AS1	204.584	-0.202693	0.323077	-0.473085	0.636153	0.947037
AP2S1	118.702	-0.105824	0.32995	-0.473027	0.636194	0.947037
LRRN2	24.1265	0.0155513	0.345298	-0.472998	0.636214	0.947037
LPCAT2	132.533	0.309747	0.34343	0.472989	0.636221	0.947037
ASB16-AS1	117.625	0.096441	0.326911	0.472972	0.636234	0.947037
MRPL21	51.0324	0.233772	0.342216	0.472892	0.63629	0.947037
ZNF18	90.1227	-0.237389	0.336345	-0.472829	0.636335	0.947037
ERRFI1	157.665	0.232403	0.34085	0.472797	0.636358	0.947037
PAQR4	87.3145	-0.0421618	0.343584	0.472747	0.636394	0.947037
ZFR2	0.999956	-0.0166406	0.222757	-0.47269	0.636435
OFD1	331.629	-0.153801	0.324246	-0.472656	0.636459	0.947046
HAL	12.1963	-0.408523	0.342845	0.472561	0.636526	0.947057
SLC4A1	1.30292	0.186032	0.243193	0.472534	0.636546
FAM46B	0.633664	0.126766	0.196325	0.47252	0.636555
BEST4	3.40096	0.116351	0.331858	-0.472494	0.636574
CRB3	2.76763	0.0256871	0.283725	0.472395	0.636645
LOC101928854	78.7923	0.167887	0.336398	0.472218	0.636771	0.947152
PTGR2	34.8382	0.0409858	0.345709	0.47218	0.636798	0.947152
CARS2	148.365	0.137247	0.324953	0.472068	0.636879	0.947152
ETNK1	1143.92	-0.091062	0.255046	-0.471978	0.636943	0.947152
ALDH1A3	66.8724	0.673806	0.346675	0.471757	0.6371	0.947152
ELMO1-AS1	0.582599	0.133176	0.19555	0.471666	0.637165
TRPC4	0.846014	0.0150126	0.216579	0.471663	0.637168
LOC102723489	16.2478	0.219867	0.345158	0.47164	0.637184	0.947152
LOC101928676	47.5674	0.0459697	0.343349	0.471604	0.63721	0.947152
IGDCC4	65.4591	0.0357285	0.342747	0.47151	0.637276	0.947152
SPCS1	109.997	0.213737	0.337404	0.471338	0.637399	0.947152
TNNI1	0.524117	-0.123724	0.199266	0.471306	0.637422
KIAA1211L	16.9527	0.195024	0.345405	-0.471273	0.637446	0.947152
LOC101926980	116.186	-0.0464561	0.337502	-0.471239	0.63747	0.947152
LOC101928331	0.667097	0.110857	0.196497	0.471185	0.637509
CSTF2T	375	-0.122944	0.257948	-0.47118	0.637512	0.947152
CCDC144NL	0.527243	0.0481047	0.199108	0.471165	0.637523
FAHD2B	19.0397	0.224568	0.345862	0.471128	0.63755	0.947152
COQ10B	203.737	0.179109	0.310765	0.470979	0.637656	0.947152
CCDC101	20.5468	0.09703	0.346054	0.470966	0.637665	0.947152
HBP1	220.535	-0.0976686	0.256386	-0.470957	0.637672	0.947152
TNPO2	500.702	0.117106	0.268899	0.470812	0.637775	0.947152
LOC101927161	2.31109	-0.0498147	0.319928	-0.470788	0.637792
AC096559.1	0.87304	0.157655	0.200381	0.470776	0.637801
PWWP2A	305.824	0.102185	0.280775	0.470718	0.637842	0.947152
RPL36	271.735	-0.132149	0.291854	-0.470712	0.637846	0.947152
LOC101928625	2.06556	0.0470444	0.274788	0.470581	0.63794
MLH3	557.77	0.12854	0.262831	0.470322	0.638125	0.947152
CACNG1	0.533883	0.138375	0.195153	0.47032	0.638126
HEXIM1	282.311	0.119851	0.291117	0.470285	0.638151	0.947152
LOC102723553	9.45499	0.178963	0.345937	0.470154	0.638245	0.947152
TOB2	425.223	0.130834	0.265048	0.47015	0.638248	0.947152
RUSC1	72.2637	0.0316257	0.308519	0.470132	0.638261	0.947152
LOC100506538	73.2265	0.287159	0.346183	0.469959	0.638384	0.947152
KCND1	79.2139	0.148879	0.321076	0.469897	0.638429	0.947152
LOC101928433	64.1856	0.210433	0.344628	0.46988	0.638441	0.947152
GPRIN2	0.597871	0.139618	0.196012	0.469825	0.63848
RP11-166O4.5	1.28231	0.255083	0.287395	0.469798	0.638499
PFDN4	32.3454	0.0876678	0.345557	-0.469796	0.638501	0.947152
ZNF234	91.767	0.185408	0.343718	0.469758	0.638528	0.947152
CASC5	520.136	-0.13874	0.308178	-0.469695	0.638573	0.947152
TYSND1	168.23	0.0510323	0.335051	0.469673	0.638588	0.947152
SMPD3	50.8914	0.112835	0.346264	0.469545	0.63868	0.947152
RP11-76N22.2	0.852488	0.0163594	0.217538	0.469501	0.638712
DENND2D	803.316	0.119212	0.332947	0.469387	0.638793	0.947152
CHRNA9	0.825138	0.0567258	0.197087	0.469369	0.638806
HOXA11	0.914732	0.027647	0.200318	0.469277	0.638872
GGNBP2	278.365	0.111923	0.238446	0.469245	0.638894	0.947152
TSPAN18	58.5402	-0.00980932	0.346313	0.468963	0.639096	0.947152
NDUFS5	71.5334	0.0772588	0.338604	0.468892	0.639147	0.947152
ERI1	200.55	-0.158495	0.332547	-0.468875	0.639159	0.947152
PLEKHG4	55.0854	-0.0590888	0.344801	0.468871	0.639162	0.947152
CPSF7	760.849	-0.121396	0.231653	-0.468757	0.639243	0.947152
ECSCR	9.77452	0.529738	0.344512	0.468717	0.639272	0.947152
XIST	9256.58	-0.252612	0.287705	-0.46864	0.639327	0.947152
BNIP1	15.3069	0.0660074	0.344662	-0.468601	0.639355	0.947152
GLT1D1	34.025	0.157731	0.34089	0.468598	0.639357	0.947152
RARRES1	70.6127	0.402756	0.345703	0.46855	0.639391	0.947152
HSPA12B	13.2034	-0.242309	0.345958	0.468531	0.639405	0.947152
TOR4A	132.279	0.187383	0.339603	0.468375	0.639517	0.947152
ATP1A1	1018.44	-0.15164	0.273507	-0.468374	0.639517	0.947152
LOC101060494	53.1629	0.0825387	0.345658	0.46837	0.63952	0.947152
DDX49	73.6621	-0.149358	0.335379	-0.468235	0.639616	0.947152
GDPD1	18.0485	-0.156101	0.345924	-0.468203	0.639639	0.947152
SNORA62	1.37505	0.141165	0.32677	-0.468192	0.639647
C10orf91	0.550256	0.16618	0.195862	0.468175	0.639659
RAB11FIP5	54.3645	0.189731	0.343153	0.468154	0.639675	0.947152
FLJ31104	7.1434	0.352026	0.343011	0.468142	0.639683	0.947152
PCED1B-AS1	220.679	0.0632055	0.326963	0.468012	0.639776	0.947153
DBNDD2	74.1257	0.205482	0.325463	0.467974	0.639803	0.947153
LOC102724907	14.8959	-0.085298	0.346539	-0.467876	0.639873	0.94717
NME1-NME2	0.711868	-0.0890581	0.199773	0.46777	0.639949
PNPLA5	0.520287	0.182375	0.195712	0.467414	0.640204
EIF3C	311.464	-0.0972638	0.343612	-0.467412	0.640205	0.947511
C17orf107	12.8674	0.10419	0.346334	-0.467387	0.640223	0.947511
LOC101928249	0.616915	0.106593	0.208124	0.467315	0.640275
TXLNA	917.024	0.0835142	0.241572	0.467079	0.640444	0.947533
RP11-713M15.1	6.13771	-0.308951	0.345498	-0.46707	0.640449	0.947533
TYK2	821.965	0.0933841	0.25456	0.467044	0.640469	0.947533
RELN	17.299	-0.338372	0.345658	-0.467033	0.640476	0.947533
RPL13AP20	2.09222	-0.164647	0.31887	-0.46681	0.640636
LOC101927933	5.25443	-0.366689	0.32432	0.466781	0.640656	0.947712
ZNF878	5.6121	0.237332	0.331065	0.466513	0.640848	0.947717
LOC101928683	50.7719	0.0755512	0.342987	0.466485	0.640868	0.947717
HDAC8	145.061	0.123618	0.329943	0.466485	0.640869	0.947717
ZNF251	116.578	0.212414	0.332391	0.46637	0.640951	0.947717
DNAH9	1.10743	0.292414	0.246046	0.466249	0.641037
TOX2	136.821	-0.300811	0.339813	-0.466148	0.64111	0.947717
MPZL1	426.078	-0.101306	0.260181	-0.466119	0.64113	0.947717
SNX13	454.685	-0.100431	0.257661	-0.466113	0.641135	0.947717
KRTCAP2	91.589	0.208465	0.333249	0.466093	0.641149	0.947717
SLC5A4	0.831713	-0.345037	0.273364	0.465988	0.641224
ACBD3	369.623	-0.109655	0.24539	-0.465923	0.641271	0.947717
GSTP1	274.32	0.0284604	0.338019	0.465865	0.641312	0.947717
CHAF1B	85.202	-0.513666	0.342566	-0.465824	0.641342	0.947717
LOC101929741	0.136536	-0.185577	0.196752	-0.46562	0.641488
UAP1L1	226.072	0.0647556	0.343831	0.465513	0.641564	0.947717
NDUFC2	111.338	-0.133922	0.343826	-0.465431	0.641623	0.947717
CYP2R1	77.7475	0.0921523	0.338085	0.465378	0.641661	0.947717
PDE4A	155.015	0.165497	0.318946	0.465376	0.641662	0.947717
HCG4B	15.5514	-0.048346	0.344381	-0.465375	0.641663	0.947717
FRAT2	65.307	0.260116	0.335232	0.465363	0.641672	0.947717
THADA	1138.61	0.0755849	0.312857	0.465206	0.641784	0.947759
PTCH2	18.011	-0.20672	0.345902	0.465157	0.641819	0.947759
OR5AK4P	0.560487	-0.010452	0.195957	-0.465015	0.641921
GZMM	11.3773	-0.0238052	0.335238	0.464977	0.641948	0.947862
MAGI2-AS3	92.9054	-0.0128309	0.339367	0.46489	0.64201	0.947865
ASB2	101.326	-0.0650437	0.346431	-0.464703	0.642145	0.947967
PTPN6	467.123	0.186751	0.338211	0.464628	0.642198	0.947967
LOC101927512	0.674818	0.0998435	0.196559	0.464616	0.642206
CYP2D6	9.80406	-0.26857	0.345817	-0.464449	0.642326	0.947998
LRGUK	9.14482	-0.483109	0.342285	-0.464342	0.642403	0.947998
CBY3	1.17701	0.130749	0.245694	0.464243	0.642473
ASAH1	658.792	0.206883	0.305962	0.464202	0.642503	0.947998
EFEMP2	37.9707	0.12027	0.341535	0.464133	0.642552	0.947998
RAB7A	668.56	-0.101183	0.250956	-0.464061	0.642604	0.947998
DIRAS2	4.16805	0.193998	0.313293	0.46405	0.642612
SPIRE2	8.443	-0.129932	0.334045	0.464029	0.642627	0.947998
ZC4H2	33.3907	0.206594	0.339991	0.463794	0.642796	0.947998
USP18	29.1379	0.15234	0.345186	-0.463727	0.642844	0.947998
SMAD5-AS1	1.28923	0.213036	0.28535	0.463697	0.642865
SYNGR1	52.4142	-0.155542	0.346333	-0.463483	0.643018	0.947998
TRAPPC4	71.9386	-0.204851	0.336304	-0.463461	0.643034	0.947998
LOC102724927	1.55988	0.418317	0.278373	0.463422	0.643062
CARD10	10.1358	-0.15912	0.340646	-0.463297	0.643152	0.947998
SMIM14	92.1172	0.407879	0.344891	0.463294	0.643154	0.947998
SNX22	299.976	-0.361566	0.33351	-0.463275	0.643167	0.947998
LOC101927319	0.554315	0.140701	0.20428	0.463267	0.643173
HDAC5	168.915	0.205721	0.314304	0.463254	0.643182	0.947998
USP37	437.132	-0.115337	0.252266	-0.463189	0.643229	0.947998
LOC101928725	0.791763	-0.176354	0.217313	0.463126	0.643274
PSMD5	221.891	-0.13842	0.31112	-0.463114	0.643283	0.947998
DUS3L	64.7188	0.0947309	0.345576	0.463092	0.643298	0.947998
GUCY2C	0.912171	0.31117	0.24006	0.463086	0.643303
HHEX	67.6312	0.212835	0.345798	0.463042	0.643335	0.947998
MARS2	157.471	-0.209842	0.337097	-0.46286	0.643465	0.947998
OR1J1	0.580058	0.142852	0.196037	0.462856	0.643467
DTX3	109.159	-0.147471	0.337846	-0.462846	0.643475	0.947998
HOXC6	11.7144	0.0171658	0.33858	-0.462804	0.643505	0.947998
SMCHD1	1851.34	0.146301	0.271911	0.462771	0.643529	0.947998
LOC102724164	8.48989	0.384232	0.342624	0.462598	0.643652	0.948063
ATG3	271.344	-0.114919	0.320616	-0.462511	0.643715	0.948063
LOC101927745	3.03133	0.211356	0.297133	0.462472	0.643743
SLC35A3	283.082	0.140424	0.256583	0.46246	0.643752	0.948063
ART3	0.451263	-0.0961987	0.195427	-0.462335	0.643841
C8orf47	0.744378	0.110362	0.196641	0.46231	0.643859
TMEM150C	30.5269	-0.00744703	0.345596	0.462207	0.643933	0.948169
CWF19L2	217.165	-0.10884	0.279407	-0.46219	0.643945	0.948169
PTPRA	286.013	0.0780494	0.214129	0.462111	0.644002	0.948169
INPP5J	2.93422	0.338432	0.327912	0.462096	0.644012
TRIM61	17.9573	0.187306	0.345396	0.461983	0.644094	0.948216
CYP4F22	0.578468	0.0806217	0.208757	0.461836	0.644199
LOC100506258	60.6526	0.415581	0.346391	0.46173	0.644275	0.948235
LINC00884	29.4363	-0.477489	0.345481	0.461725	0.644279	0.948235
DGAT2	48.3012	-0.196396	0.345158	0.461715	0.644285	0.948235
CADM2	0.509252	0.180775	0.19568	0.461636	0.644342
LINC01105	0.517348	0.143528	0.195161	0.461606	0.644364
KRI1	169.781	0.0864403	0.319439	0.461581	0.644382	0.948289
ZDHHC15	3.61523	-0.409255	0.339204	-0.461414	0.644501
KIF25-AS1	0.532384	0.166403	0.195795	0.461394	0.644516
LOC102723893	0.653704	0.187434	0.23089	0.461391	0.644518
WWTR1	132.458	0.238565	0.332891	0.461375	0.64453	0.948293
BIN2	263.746	0.0730023	0.308108	0.461329	0.644563	0.948293
SLC25A43	89.7694	0.225407	0.337622	0.461329	0.644563	0.948293
CYB5D2	24.3147	-0.0221717	0.340026	-0.461243	0.644624	0.948296
DIXDC1	64.1965	-0.121043	0.345541	-0.46087	0.644892	0.948358
CHRNA3	3.5746	0.118592	0.31334	0.460861	0.644898
NEK2	61.2494	-0.145897	0.345347	-0.460855	0.644902	0.948358
MPZL3	90.9496	-0.0755029	0.331964	-0.460816	0.644931	0.948358
IL12B	6.69316	-0.335185	0.314983	-0.460736	0.644988	0.948358
TRIM7	3.22842	0.00973323	0.337275	-0.460716	0.645002
CCT6P3	71.6391	0.181895	0.343455	0.460695	0.645017	0.948358
ZFAND2B	29.747	0.130855	0.342302	0.460591	0.645092	0.948358
ZBTB9	81.1726	-0.119991	0.333984	0.460536	0.645132	0.948358
GON4L	728.404	0.119461	0.253924	0.460484	0.645169	0.948358
TNFSF18	0.587822	0.107011	0.195265	0.460474	0.645176
SNAP91	8.53096	-0.278453	0.321736	0.460404	0.645226	0.948358
MLLT10P1	0.362554	-0.0709517	0.195146	-0.460362	0.645256
OR2A4	0.619054	-0.0062279	0.196245	-0.460315	0.64529
DHX32	85.2119	0.183936	0.335813	0.460285	0.645311	0.948358
ZNF417	330.819	0.124228	0.246495	0.460198	0.645374	0.948358
NPR2	52.9877	-0.221693	0.346151	-0.460188	0.645381	0.948358
CDH19	0.490757	0.23206	0.199886	0.459998	0.645518
IFIT1	67.6572	-0.00945071	0.346295	0.459432	0.645924	0.949068
TOX3	0.505699	0.13548	0.199582	0.459431	0.645924
BMP2K	1668.14	-0.144989	0.294821	-0.45907	0.646184	0.949362
LINC00161	1.40901	-0.0162997	0.257772	-0.458989	0.646242
PRICKLE2-AS1	10.8294	-0.549818	0.340156	-0.458987	0.646243	0.949362
FAR2P3	6.881	0.180569	0.318707	-0.458855	0.646338	0.949414
MKNK2	1289.04	0.143536	0.308994	0.458635	0.646496	0.949483
MAMLD1	25.4656	0.272081	0.34531	0.458623	0.646505	0.949483
LOC102723744	1.37199	-0.0766043	0.289182	0.458572	0.646541
TET1	106.297	-0.150873	0.340683	-0.458497	0.646595	0.949529
SPATA31D1	0.501568	0.180111	0.195663	0.458439	0.646637
GCC1	168.085	-0.133182	0.311536	-0.458386	0.646675	0.949558
LOC401312	21.1837	-0.103384	0.340093	-0.458288	0.646746	0.949574
APH1B	175.218	0.286044	0.337416	0.458135	0.646856	0.949648
JAM3	53.8035	0.249129	0.344339	0.457965	0.646978	0.94974
LOC101928258	0.527065	0.163202	0.195806	0.457927	0.647005
C2CD3	589.425	-0.144703	0.269118	-0.457736	0.647142	0.949893
LOC101927283	0.500412	0.179708	0.195654	0.45737	0.647405
EMX2OS	18.5269	-0.455309	0.340542	0.457305	0.647452	0.950178
RP11-458D21.1	4.61429	0.297909	0.32004	0.457286	0.647466	0.950178
NET1	177.354	-0.199433	0.324058	-0.457218	0.647515	0.950178
NUDT2	22.5121	0.290004	0.344647	0.457118	0.647586	0.950195
LOC100506351	4.29049	-0.376038	0.334907	0.45698	0.647686
LOC101929017	5.11858	-0.108452	0.338847	-0.456969	0.647693	0.950264
UGT1A1	0.640359	0.0884597	0.1958	0.456852	0.647777
SBSPON	8.04673	-0.10399	0.342369	-0.456751	0.64785	0.950323
MGC57346	90.7085	-0.110856	0.33199	-0.456588	0.647967	0.950323
MRPL4	83.3266	-0.130068	0.338353	-0.456468	0.648053	0.950323
PCDHGB8P	28.695	0.430457	0.34649	0.456429	0.648081	0.950323
B4GALNT4	1.05287	-0.0517142	0.223261	0.456406	0.648098
WEE2	0.498357	-0.0375736	0.198144	0.456388	0.648111
PPP1R14B	102.285	-0.118559	0.343458	-0.456374	0.648121	0.950323
GSTA4	11.9843	0.342446	0.346546	0.456324	0.648157	0.950323
MTBP	63.8036	0.125883	0.343287	0.456287	0.648183	0.950323
WFS1	45.274	0.225196	0.345582	0.456249	0.648211	0.950323
PCDHA5	1.48391	-0.293679	0.236274	0.45598	0.648404
ADAM33	22.9361	-0.0965801	0.339252	0.455966	0.648414	0.950531
FLJ31945	15.1517	0.101764	0.345728	0.455849	0.648499	0.950531
HPN	3.30637	0.39355	0.319364	0.455814	0.648523
AC007131.1	0.631641	0.123854	0.196147	0.455652	0.64864
LOC645769	0.583336	0.13236	0.19607	0.455646	0.648645
AIFM1	102.801	0.135576	0.343537	0.455638	0.64865	0.950531
HSD17B10	95.6702	-0.00634905	0.339294	0.455593	0.648682	0.950531
MRPL46	26.7583	0.234176	0.346052	0.45559	0.648685	0.950531
NUP107	271.984	0.159015	0.318497	0.455554	0.648711	0.950531
PEX11G	3.71418	0.0190427	0.295919	0.455535	0.648724
FGF22	0.836712	-0.0799195	0.198675	0.455523	0.648733
ITGB3BP	44.2806	-0.047896	0.343314	-0.455448	0.648787	0.950555
HIST1H4L	32.0367	0.0431603	0.346137	0.455286	0.648904	0.950639
LOC102723973	0.597565	0.125274	0.19615	0.45523	0.648944
LOC284600	0.570638	0.137767	0.196007	0.455179	0.648981
FN3K	7.72684	0.345596	0.341324	0.455124	0.64902	0.950673
LOC101929641	1.97346	0.0444631	0.298554	-0.455098	0.649039
KLHL7-AS1	18.819	-0.536213	0.341756	0.454612	0.649388	0.950673
NAP1L4	589.887	-0.0983805	0.22701	-0.454598	0.649399	0.950673
SLN	0.493528	-0.0669738	0.198509	0.454566	0.649421
PKP4	118.924	-0.207584	0.316159	-0.454532	0.649446	0.950673
MGP	24.8187	0.154768	0.34588	0.454501	0.649469	0.950673
TYRP1	0.505195	-0.0073711	0.197761	0.454446	0.649508
ZMPSTE24	239.432	0.0890651	0.282653	0.454221	0.649669	0.950673
PPIF	405.525	0.110729	0.328393	0.454128	0.649737	0.950673
TSPAN9	49.7829	0.0813854	0.345629	0.454014	0.649819	0.950673
CASC3	542.438	-0.108028	0.226913	-0.453808	0.649967	0.950673
CTDSP2	1229.3	-0.105654	0.248267	-0.453679	0.65006	0.950673
DLGAP3	9.89644	-0.0938335	0.33917	0.453609	0.650111	0.950673
BEND3	64.9546	0.11371	0.338424	0.45351	0.650182	0.950673
LOC101929477	0.493482	0.178616	0.195627	0.453505	0.650185
SAPCD1	12.6714	-0.397874	0.333147	-0.453494	0.650193	0.950673
LOC101929594	25.2327	-0.000712747	0.346029	-0.453487	0.650198	0.950673
ZDHHC6	251.624	0.110396	0.216151	0.453472	0.650209	0.950673
KRTAP5-9	0.715775	0.0742945	0.196741	0.45347	0.65021
MORC2	276.175	-0.146755	0.286801	-0.45344	0.650232	0.950673
KIAA1377	35.1059	-0.186224	0.344013	-0.453363	0.650288	0.950673
ZNF570	29.8561	-0.0679577	0.344841	-0.453313	0.650324	0.950673
BAAT	0.553246	-0.0317241	0.198041	0.453249	0.650369
CLNK	11.4397	-0.0686165	0.346333	-0.453197	0.650407	0.950673
CHST10	33.6258	0.184594	0.34573	0.453122	0.650461	0.950673
BAI2	7.36273	-0.53402	0.335426	0.452992	0.650555	0.950673
VSTM4	57.8971	-0.318212	0.341654	-0.452945	0.650588	0.950673
IQSEC2	59.8793	-0.0774061	0.341445	-0.452936	0.650595	0.950673
TMED5	642.534	0.232904	0.31928	0.452848	0.650658	0.950673
INTS3	610.626	-0.0981134	0.231388	-0.452673	0.650784	0.950673
SNAI2	39.92	0.0723397	0.346432	0.452595	0.65084	0.950673
LOC102723373	0.495255	0.175945	0.195568	0.452575	0.650855
RBM25	1019.86	-0.108556	0.220048	-0.452496	0.650912	0.950673
TRMT112	144.562	0.0026714	0.342545	-0.452484	0.650921	0.950673
TAMM41	158.753	0.111863	0.327038	0.452432	0.650958	0.950673
PLA2G4B	68.8884	0.312159	0.337487	0.452359	0.651011	0.950673
ZBTB8OS	80.818	-0.058226	0.337083	-0.452268	0.651076	0.950673
RP11-960L18.1	4.65718	-0.0966561	0.320267	-0.452257	0.651084	0.950673
FLJ20712	2.35977	-0.126365	0.297527	-0.452248	0.65109
DPH6-AS1	0.431039	-0.00581014	0.195237	-0.452091	0.651203
PPP2R5E	422.612	-0.0958278	0.227134	-0.452071	0.651218	0.950673
LOC284581	84.5228	0.0469997	0.317633	0.452031	0.651247	0.950673
LATS1	718.571	-0.114467	0.239996	-0.452011	0.651261	0.950673
LOC389602	0.802003	0.0496611	0.196982	0.45198	0.651283
RABL2A	102.789	-0.291616	0.319745	-0.451973	0.651289	0.950673
AL022476.2	0.779423	-0.0949357	0.215313	-0.451971	0.65129
PPM1A	714.974	0.106054	0.242329	0.451938	0.651314	0.950673
LOC101929748	1.25791	-0.0979908	0.229114	0.451883	0.651353
CASC1	1.09595	-0.0144052	0.269619	-0.451834	0.651389
LARP1	2151.7	0.0937902	0.205398	0.4518	0.651413	0.950673
LOC102723885	0.628944	0.0229257	0.242154	0.451765	0.651438
PRDX2	118.557	-0.215112	0.345604	-0.451765	0.651439	0.950673
AP1M1	164.555	0.150737	0.325912	0.451745	0.651453	0.950673
HN1	188.912	0.0943902	0.288641	0.451661	0.651513	0.950673
PUS7L	279.337	0.207804	0.336234	0.451528	0.651609	0.950673
PRAP1	0.767893	0.316028	0.253274	0.451507	0.651624
TMEM143	35.4089	0.0514269	0.336955	0.451474	0.651648	0.950673
MRRF	120.012	0.0718748	0.288058	0.451363	0.651728	0.950673
MEIS1-AS2	0.685379	0.0841704	0.196591	0.451284	0.651785
RGS9BP	1.02403	-0.0466452	0.221514	0.45113	0.651896
ZNF880	36.4132	0.315181	0.34446	0.451104	0.651915	0.950673
NPIPA5	108.098	0.0789769	0.344079	0.451056	0.651949	0.950673
BGN	382.97	-0.24707	0.341588	-0.451034	0.651965	0.950673
LEPREL1	11.7834	-0.0398001	0.326879	-0.450996	0.651993	0.950673
RAB25	1.73805	0.0528176	0.209116	0.450931	0.652039
GOLT1B	225.498	0.178764	0.330358	0.450922	0.652046	0.950673
MRP63	93.0497	-0.202852	0.332905	-0.45089	0.652069	0.950673
MUC13	0.772393	0.214984	0.19994	0.450879	0.652077
ALDH1A1	194.825	0.38919	0.343146	0.450724	0.652188	0.950673
CSGALNACT2	706.926	0.147068	0.268547	0.450654	0.652239	0.950673
SMC5	541.042	-0.110375	0.277596	-0.450623	0.652261	0.950673
LIMS3	28.9786	-0.254639	0.342341	-0.450603	0.652276	0.950673
FAM95C	9.67717	-0.0409393	0.330764	0.450559	0.652308	0.950673
MME	165.703	0.207117	0.345279	0.450466	0.652374	0.950673
RNVU1-6	1.12536	-0.157465	0.258793	0.450458	0.65238
ARHGAP32	129.319	-0.246899	0.329346	-0.450456	0.652382	0.950673
HECW1	1.77842	-0.0897485	0.233167	-0.450434	0.652397
ANKK1	4.33599	0.172325	0.318054	0.450365	0.652447
SPHK2	99.6943	0.171975	0.334945	0.450318	0.652481	0.950673
SMARCD2	255.983	0.0930938	0.28284	0.450303	0.652492	0.950673
LOC101928361	50.8618	-0.181857	0.329889	-0.45025	0.65253	0.950673
LOC102724483	1.29293	0.0397343	0.313968	0.450192	0.652572
THAP5	221.526	-0.114078	0.328595	-0.450153	0.6526	0.950673
PSMD4	205.074	0.131971	0.316848	0.450114	0.652629	0.950673
FLJ38723	3.23625	-0.115028	0.203498	0.450033	0.652687
LINC00304	3.46011	0.0898365	0.293459	0.450016	0.652699
LINC00597	34.6794	0.430626	0.346151	0.449977	0.652727	0.950729
LOC100505817	0.487195	0.177618	0.195607	0.449957	0.652742
CADM4	4.45871	0.246529	0.343453	0.44994	0.652754
ZDHHC2	202.233	-0.0978846	0.321046	-0.449757	0.652886	0.950874
CXADRP2	0.48878	0.177278	0.195597	0.449703	0.652924
SNX6	484.775	-0.116599	0.234611	-0.449454	0.653104	0.950975
CHRM3-AS2	15.7544	0.0314	0.330513	-0.449413	0.653134	0.950975
MGC27345	262.575	-0.0888115	0.303836	-0.449412	0.653135	0.950975
HGF	38.4085	0.352498	0.346283	0.449216	0.653276	0.95106
GALK2	126.673	0.148316	0.338456	0.449165	0.653312	0.95106
FAM57A	35.8107	0.189949	0.345087	0.449051	0.653395	0.951093
RP4-738P15.1	0.617344	0.109855	0.19624	0.449038	0.653405
ARL14EPL	0.488797	0.17691	0.195587	0.448991	0.653438
SNORD15A	3.4237	-0.0158469	0.33835	0.448877	0.653521
LOC493754	110.663	-0.124437	0.333258	-0.448823	0.65356	0.951095
SNRNP40	136.521	-0.1317	0.337753	-0.448788	0.653585	0.951095
MGC16275	8.43225	-0.00542828	0.339427	-0.448784	0.653587	0.951095
LOC102724901	0.580643	0.0718058	0.225013	0.448734	0.653624
MED17	155.324	0.0992841	0.254666	0.448718	0.653635	0.951095
HESX1	18.2426	0.0653838	0.343964	0.44856	0.653749	0.951118
LOC101928049	0.555201	0.202223	0.198371	0.448545	0.65376
PARS2	35.9103	-0.128122	0.343307	0.448495	0.653796	0.951118
SSTR3	25.5739	-0.217572	0.345987	-0.448376	0.653882	0.951118
SMOC2	29.2717	-0.2242	0.341664	0.44832	0.653922	0.951118
TNFRSF19	11.8094	0.234813	0.3415	-0.448282	0.65395	0.951118
DNPEP	125.738	0.105516	0.32657	0.448189	0.654017	0.951128
ADK	93.5304	0.0347922	0.343211	0.447963	0.65418	0.951221
RP11-793H13.3	20.9652	-0.0173654	0.340736	-0.447922	0.65421	0.951221
MGC27382	0.485509	0.176752	0.195584	0.447838	0.65427
SIRPG	105.934	0.164578	0.346174	0.447434	0.654562	0.951221
NCAPG	322.713	-0.160526	0.338262	-0.447314	0.654649	0.951221
ZNF300P1	6.99686	0.0974711	0.343724	0.447257	0.654689	0.951221
KY	0.757862	-0.0237687	0.247265	0.447253	0.654693
PCDH19	1.74753	0.0194894	0.236217	-0.447187	0.65474
TNK2	626.274	-0.111242	0.260687	-0.447118	0.65479	0.951221
HERPUD1	667.687	0.252532	0.323441	0.447082	0.654816	0.951221
CCDC124	44.5799	-0.141859	0.341599	-0.447062	0.65483	0.951221
C6orf147	8.8269	-0.249035	0.344086	-0.447033	0.654851	0.951221
CTAGE15	5.93656	-0.110354	0.280598	-0.447031	0.654853	0.951221
RP11-381O7.3	3.61484	0.624617	0.305419	0.446791	0.655026
LOC100507258	11.6083	-0.228414	0.343723	0.446786	0.655029	0.951221
OTUD7A	12.2662	0.383764	0.343984	0.44677	0.655041	0.951221
SEC24B-AS1	7.04756	-0.28397	0.33852	-0.446727	0.655072	0.951221
LEPR	61.7801	0.113168	0.341032	0.446658	0.655122	0.951221
BCL2L14	29.0202	0.122323	0.3462	0.446653	0.655126	0.951221
ANKRD20A9P	8.79776	-0.70884	0.345617	-0.446504	0.655233	0.951221
PHLDA1	298.632	0.198335	0.31684	0.44647	0.655258	0.951221
LOC102724569	28.8152	0.167196	0.34561	0.446428	0.655288	0.951221
LINC-PINT	713.125	-0.0764104	0.229328	-0.446379	0.655324	0.951221
ENDOD1	158.663	-0.0998246	0.335723	-0.446366	0.655333	0.951221
IL24	16.9592	0.160745	0.345619	0.446345	0.655348	0.951221
PPOX	28.1281	0.290928	0.344784	0.44623	0.655431	0.951221
LOC101928230	23.4265	-0.00742105	0.346135	0.446175	0.655471	0.951221
TM6SF2	0.492157	0.125431	0.195114	0.446167	0.655476
ARID4A	366.033	-0.0987076	0.238211	-0.446116	0.655514	0.951221
LOC102724568	0.512239	0.157423	0.195731	0.445926	0.655651
B3GNT3	2.36298	0.40787	0.295936	0.44569	0.655821
C14orf182	21.7196	-0.12284	0.346016	-0.445622	0.65587	0.951593
GNB1L	24.2434	-0.0329901	0.345835	0.44548	0.655973	0.951593
CDC123	201.172	-0.108021	0.319324	-0.445461	0.655987	0.951593
SNORA24	1.33309	-0.0667364	0.326486	-0.445355	0.656064
DLG5-AS1	0.624429	0.102177	0.196307	0.445292	0.656108
TATDN1	57.1893	-0.123304	0.336986	-0.445088	0.656256	0.951593
PRKCH	543.025	0.139358	0.296546	0.445072	0.656268	0.951593
LOC102724944	81.0473	0.228733	0.334408	0.444973	0.65634	0.951593
LOC102723837	3.98044	0.281212	0.316503	0.444936	0.656366
P2RY12	12.1407	-0.153907	0.346549	-0.444861	0.656421	0.951593
NEURL1B	110.936	-0.0949094	0.335515	0.444849	0.656429	0.951593
WDYHV1	67.8321	-0.0248687	0.337809	0.444797	0.656466	0.951593
RP11-133O22.6	5.79237	0.382548	0.344614	0.444759	0.656494	0.951593
ARL9	0.690997	0.0742523	0.196573	0.444756	0.656496
MFGE8	118.972	0.124241	0.339992	0.444692	0.656543	0.951593
CCDC120	69.4694	-0.189426	0.340824	-0.444682	0.65655	0.951593
ERO1LB	213.732	-0.111649	0.344099	0.444664	0.656563	0.951593
CES2	183.614	0.144003	0.30074	0.444603	0.656607	0.951593
DPYD-AS1	0.477452	0.176079	0.195567	0.444444	0.656721
OR52K2	1.13146	0.382953	0.277112	0.444063	0.656997
CCDC7	123.832	0.145334	0.335806	0.444031	0.65702	0.95166
KCNK6	96.9065	0.267943	0.340041	0.444027	0.657023	0.95166
GLG1	1036.8	0.0755597	0.168912	0.444023	0.657026	0.95166
IL17RD	8.40562	-0.138089	0.345609	-0.443955	0.657075	0.95166
KIAA0895	7.76905	-0.0366157	0.317875	-0.443772	0.657207	0.95166
E4F1	83.2456	0.179514	0.343043	0.443698	0.657261	0.95166
ENTPD2	0.507442	0.157162	0.195711	0.443632	0.657309
TMEM116	24.2242	-0.183484	0.346535	-0.443543	0.657373	0.95166
LOC102723492	0.479165	0.175392	0.195551	0.443517	0.657392
NPIPB5	1990.11	0.115192	0.343834	0.443513	0.657395	0.95166
ZNF717	75.4272	0.218895	0.344658	0.443477	0.65742	0.95166
WASH5P	278.139	-0.182418	0.291296	-0.443463	0.657431	0.95166
LOC100128108	9.11779	-0.0987983	0.337422	-0.443436	0.65745	0.95166
MRGBP	58.5527	-0.0906563	0.333881	-0.443374	0.657495	0.95166
PSAT1	108.516	0.21816	0.345952	0.443235	0.657596	0.95166
LOC102724077	1.02901	0.0260633	0.267064	0.44313	0.657672
JMJD8	82.5705	0.0999984	0.34272	0.443065	0.657719	0.95166
SARNP	109.454	-0.133689	0.328918	-0.443059	0.657723	0.95166
OXER1	18.1824	0.231506	0.346057	0.443057	0.657725	0.95166
FUT6	1.01836	0.221795	0.199213	0.443038	0.657738
PDZD9	2.50063	0.310018	0.31237	0.442954	0.657799
TMEM186	34.9909	0.230066	0.342842	0.442953	0.6578	0.95166
MAMDC2-AS1	1.10446	0.0865537	0.221225	0.442911	0.65783
TOR1A	161.613	0.130447	0.337399	0.442871	0.657859	0.95166
ZMYM3	322.163	0.108581	0.312226	0.442796	0.657913	0.95166
CACNA1B	1.3764	-0.0976018	0.258649	-0.44277	0.657932
HEATR5B	529.987	0.101076	0.323616	0.442765	0.657936	0.95166
KIAA2026	773.249	0.100292	0.280392	0.442696	0.657985	0.95166
MARCH1	501.012	0.168399	0.317725	0.442692	0.657988	0.95166
MBD4	336.915	0.162108	0.325029	0.442638	0.658028	0.95166
DDX11L5	0.625542	0.0974946	0.196345	0.442623	0.658038
PARP14	4831.55	0.155711	0.306201	0.442479	0.658143	0.951676
LOC102723959	31.3874	-0.272833	0.346085	0.442427	0.65818	0.951676
DGAT2L6	0.644172	0.0906784	0.196423	0.442422	0.658184
SV2A	28.3993	0.124036	0.346551	-0.442374	0.658218	0.951676
CYTL1	2.94845	-0.108862	0.286344	-0.442366	0.658224
LOC101929949	0.473027	0.175603	0.195556	0.442347	0.658238
AGRP	0.652078	-0.145838	0.210376	-0.442329	0.658251
PCDH18	43.5599	0.104645	0.346389	0.442265	0.658297	0.951704
LOC284865	0.411659	-0.0114147	0.215268	-0.442116	0.658405
IFT80	282.045	-0.129113	0.297678	-0.442101	0.658416	0.951715
LOC101928355	1.74949	0.306823	0.299308	0.4421	0.658417
TMEM216	26.8127	-0.105349	0.342705	-0.442089	0.658425	0.951715
TXNDC2	1.19976	-0.0398333	0.241205	-0.441972	0.658509
USP17L7	1.06604	-0.102421	0.240477	0.441875	0.658579
TRIM3	35.3864	0.125016	0.343988	0.441728	0.658686	0.951904
SSSCA1-AS1	14.4821	-0.0992857	0.344521	0.441724	0.658689	0.951904
SHF	12.6252	-0.313853	0.333306	-0.441605	0.658775	0.951904
STX12	374.71	-0.119539	0.325142	-0.441579	0.658794	0.951904
NXNL2	0.529181	0.139038	0.19571	0.441467	0.658875
ZNF890P	2.43761	-0.0222276	0.277061	-0.441418	0.65891
OR52N4	4.88708	0.145223	0.329267	0.441389	0.658932	0.951982
ITFG3	120.555	0.00764179	0.327859	0.441339	0.658968	0.951982
ZDHHC1	4.41926	0.264041	0.326483	0.441185	0.659079
CXorf23	168.777	0.298837	0.33977	0.441149	0.659105	0.951996
CTNS	96.0308	0.116357	0.331178	0.441131	0.659118	0.951996
PLEKHD1	0.565253	0.125537	0.195974	0.441088	0.659149
ADAM29	0.55823	0.198949	0.198452	0.441079	0.659156
LOC101929545	218.14	0.122149	0.346259	0.441078	0.659157	0.951996
CDKAL1	227.452	0.129301	0.324751	0.440975	0.659231	0.952017
FLJ44087	0.472069	0.223339	0.198117	0.440778	0.659374
LOC101927594	63.4627	-0.400185	0.34611	-0.440746	0.659397	0.952106
IBA57	160.934	-0.14922	0.340098	-0.440724	0.659413	0.952106
OXA1L	253.738	-0.135542	0.313819	-0.440538	0.659548	0.952215
LOC102723811	1.38044	-0.185022	0.312405	0.440531	0.659552
XRCC4	41.6095	0.0960379	0.338958	-0.440432	0.659624	0.952239
LOC100652824	0.473891	0.166503	0.195405	0.440257	0.659751
PRM3	0.471418	0.161666	0.202096	0.440162	0.65982
SH2B1	452.614	0.104009	0.315809	0.440125	0.659847	0.952474
SNORA13	0.688917	-0.0913122	0.244712	-0.440019	0.659923
MMP23B	8.82005	0.0175845	0.330617	0.439962	0.659965	0.952554
DIRC3	17.7883	0.0664904	0.345992	0.439859	0.660039	0.952554
SMYD2	75.2431	0.165954	0.332503	0.439801	0.660081	0.952554
LOC101927202	0.519975	0.144242	0.195794	0.439501	0.660298
WNT7B	0.469703	-0.0574431	0.198283	0.43948	0.660314
MRPL23-AS1	0.57014	0.107572	0.20575	0.439479	0.660314
SFTA3	0.469662	0.174565	0.195533	0.43937	0.660393
FOLH1	1.2322	0.21573	0.226791	0.439265	0.660469
RELB	287.26	0.0800196	0.292324	0.439247	0.660483	0.953046
LRRC6	3.99009	-0.223678	0.320765	0.439033	0.660638
PKD2L2	4.34186	-0.0026746	0.332778	-0.438961	0.66069
C4orf47	0.678051	0.0750413	0.196578	0.438789	0.660815
LOC101928728	25.5322	0.124329	0.342177	0.438687	0.660889	0.953546
CAMSAP2	170.069	-0.139394	0.328268	-0.438414	0.661086	0.953697
NDUFS4	59.483	-0.129974	0.341581	-0.438299	0.66117	0.953697
KLRC4-KLRK1	20.466	-0.133116	0.271747	-0.438247	0.661207	0.953697
CDK15	0.987784	-0.243572	0.238387	0.438183	0.661253
GYS1	283.029	0.117612	0.317423	0.438171	0.661263	0.953697
LOC101928195	1.06001	0.108522	0.207138	0.438166	0.661266
SCD	959.966	0.00544419	0.32457	-0.438081	0.661328	0.953697
FLJ42351	2.03682	-0.232772	0.306193	-0.43802	0.661372
SCGB1A1	0.467309	0.228463	0.198873	0.437991	0.661393
LOC730668	3.19611	-0.283583	0.333917	-0.43797	0.661408
IL33	138.281	0.108186	0.343643	0.437947	0.661425	0.953697
MEOX1	39.6992	-0.00812298	0.346315	0.437878	0.661475	0.953697
SCML1	157.842	0.133153	0.342231	0.43782	0.661517	0.953697
PPP1CA	348.186	0.13224	0.293857	0.437795	0.661535	0.953697
ANKRD16	25.7635	-0.0642348	0.34563	0.437716	0.661592	0.953697
ZNF563	20.6265	0.0551985	0.345521	-0.437601	0.661676	0.953711
LOC102723992	12.4908	0.447054	0.346595	0.437537	0.661722	0.953711
NIPAL4	18.9194	0.0509351	0.346158	0.437319	0.66188	0.953747
ITGA4	1043.39	-0.119437	0.308722	-0.437315	0.661883	0.953747
EFR3A	779.282	-0.071992	0.211847	-0.437001	0.66211	0.953747
LOC100130093	22.5488	0.279686	0.345726	0.43698	0.662126	0.953747
AIM1	1134.01	-0.0881322	0.270191	-0.43693	0.662162	0.953747
SLC44A3	1.50599	0.350117	0.288796	-0.43687	0.662205
AC093375.1	0.942358	-0.115256	0.253512	0.436863	0.662211
LTBP1	142.395	0.130669	0.334334	0.436748	0.662294	0.953747
PLCXD1	276.194	0.0883598	0.338799	0.436741	0.662299	0.953747
PCBP2-OT1	15.6286	-0.46649	0.34504	-0.436708	0.662323	0.953747
GDAP2	545.867	0.0983007	0.233567	0.436632	0.662379	0.953747
PSMA7	289.98	-0.162742	0.324603	-0.436604	0.662398	0.953747
CCDC62	6.21398	-0.26583	0.334421	-0.436588	0.66241	0.953747
LOC100996266	0.394966	-0.00585429	0.195206	-0.436542	0.662444
FLJ12825	0.704042	-0.0499404	0.252805	0.436469	0.662497
GOLT1A	0.655834	0.0488371	0.195714	0.436404	0.662544
LOC101928458	1.81575	-0.197342	0.320858	-0.436387	0.662556
ATRIP	62.913	0.149692	0.34151	0.436381	0.662561	0.953747
KDM7A	883.768	-0.114906	0.292545	-0.436361	0.662575	0.953747
OR2T35	5.99325	-0.09809	0.304478	0.436322	0.662603	0.953747
GOLPH3L	163.974	0.00847125	0.333835	-0.436263	0.662646	0.953747
TAS2R39	0.782361	-0.0400631	0.215564	-0.436138	0.662737
LRRC43	1.35052	-0.00739967	0.230864	-0.436051	0.662799
UBE2E2	67.293	0.304363	0.338272	0.43598	0.662851	0.953844
LOC100506901	11.81	-0.145934	0.340643	-0.435945	0.662876	0.953844
RP11-379J5.5	2.17466	-0.31248	0.329338	-0.435899	0.66291
MYO7B	40.8722	0.163734	0.34523	0.435854	0.662942	0.953844
UBA6	762.089	-0.0767644	0.315049	-0.435825	0.662964	0.953844
ALDH16A1	146.857	0.0691608	0.328535	0.435758	0.663013	0.953844
ERN2	1.09128	0.0513921	0.244238	-0.435649	0.663091
IL17RE	2.84549	-0.00240876	0.327288	0.435525	0.663181
PPP1R18	946.181	0.120427	0.318089	0.435506	0.663195	0.953926
HIST1H2BG	97.4957	0.230278	0.346447	0.435441	0.663242	0.953926
FAM216A	19.3968	-0.294916	0.345239	0.435427	0.663252	0.953926
LASP1	1517.84	0.0925594	0.248402	0.435349	0.663309	0.953926
LOC102723698	0.638414	0.0866369	0.196394	0.435238	0.66339
IFIT5	178.89	-0.019309	0.324377	-0.434986	0.663572	0.954059
APIP	60.1936	0.234902	0.34495	0.434856	0.663667	0.954059
RP11-682N22.1	1.01395	-0.0512615	0.220508	0.434844	0.663676
ZNF322	206.287	0.0902909	0.249869	0.434832	0.663684	0.954059
FAM149A	15.2891	0.195732	0.322472	-0.434816	0.663696	0.954059
MRPL23	36.7594	-0.33036	0.345935	-0.434809	0.663701	0.954059
NAIF1	49.2186	0.109264	0.33946	0.434557	0.663884	0.954161
SLC25A51	139.387	0.0936471	0.342169	0.434455	0.663958	0.954161
GALR2	0.37099	0.0216635	0.195142	-0.434428	0.663978
LOC100505650	366.154	-0.166194	0.344404	-0.434339	0.664042	0.954161
LMX1B	0.553449	0.122629	0.195948	0.434339	0.664042
TPM1	359.815	0.184021	0.319411	0.434294	0.664075	0.954161
MCEE	18.1759	0.0345804	0.346637	-0.434246	0.66411	0.954161
LOC101929035	11.5994	-0.0115223	0.346165	0.434216	0.664132	0.954161
APITD1-CORT	1.87377	0.000605826	0.27597	-0.434131	0.664193
CLIP1	761.787	-0.0755651	0.239409	-0.434127	0.664196	0.954167
TUBA1B	2425.62	-0.141807	0.275167	-0.434015	0.664278	0.954188
RP11-43N5.1	1.70823	-0.0078837	0.30191	0.434007	0.664284
PTHLH	4.56775	0.157161	0.3085	-0.433842	0.664403	0.954188
ZC3H4	531.687	-0.160841	0.292138	-0.433836	0.664408	0.954188
ZNF385D	19.1157	-0.181622	0.346767	0.433743	0.664475	0.954188
MTRF1	62.379	-0.147356	0.343745	-0.433634	0.664554	0.954188
PCCB	89.8078	0.0822511	0.342121	0.433595	0.664583	0.954188
HNF1A	3.20816	0.36357	0.32618	0.433547	0.664617
DNAJC13	884.444	0.108928	0.224418	0.433467	0.664675	0.954188
KAT2B	464.685	0.11788	0.252532	0.433357	0.664756	0.954188
GFER	45.3908	0.122367	0.344963	0.433271	0.664818	0.954188
CCDC125	93.4437	0.179101	0.336241	0.433203	0.664867	0.954188
RAB3D	100.133	0.299189	0.341963	0.4332	0.664869	0.954188
LINC00944	9.78611	-0.188147	0.324895	-0.433077	0.664959	0.954231
LRCOL1	0.623852	0.0651298	0.195632	0.433076	0.66496
C9orf171	0.458172	0.172876	0.195498	0.432997	0.665017
TGDS	76.0346	-0.119213	0.33092	-0.432918	0.665074	0.95431
MDK	24.9931	0.205145	0.34614	0.43278	0.665175	0.95431
ZNF585A	138.719	-0.00339508	0.344429	-0.432736	0.665207	0.95431
SLX4	213.021	0.099159	0.315236	0.43267	0.665254	0.95431
LOC102659288	2.9623	-0.136582	0.285549	-0.432554	0.665339
HCRTR1	0.893708	0.0093161	0.198735	0.432518	0.665365
PTPRZ1	1.30426	0.0432372	0.223118	0.432441	0.665421
RIOK1	88.3193	-0.184416	0.339805	-0.432402	0.665449	0.95449
SLC39A1	267.072	0.094386	0.295759	0.432333	0.665499	0.95449
MRPL1	62.8515	0.145613	0.342544	0.432179	0.665612	0.954565
RP11-797H7.5	0.649287	-0.101172	0.211097	0.431947	0.66578
KIF22	169.715	0.121201	0.345099	0.431683	0.665972	0.954681
GRB7	1.09262	0.111637	0.19918	0.431585	0.666043
KCNE1	20.685	0.441685	0.346288	0.431513	0.666095	0.954681
SLC37A3	111.405	-0.127348	0.343431	-0.431356	0.66621	0.954681
PRCC	230.883	-0.133173	0.324592	-0.431323	0.666233	0.954681
LOC100996482	5.88999	0.0401382	0.323686	0.431322	0.666234	0.954681
MOB3A	940.728	0.111825	0.250629	0.431282	0.666264	0.954681
RP11-401P9.5	20.9771	0.00551165	0.345848	0.431195	0.666327	0.954681
LOC101927293	0.71674	0.0551196	0.196749	0.431088	0.666404
CSPG5	0.799966	0.0333746	0.19701	0.431065	0.666421
PTPN2	501.801	-0.110938	0.267354	-0.430926	0.666522	0.954681
PTGES3L-AARSD1	2.44297	-0.261536	0.25091	0.43074	0.666658
HOXA11-AS	0.691739	0.0371518	0.21134	0.430446	0.666872
RP11-665G4.1	0.45824	0.160713	0.19531	0.430389	0.666912
ZNF433	22.4436	-0.127766	0.346106	-0.430371	0.666925	0.954681
COL14A1	138.725	-0.420822	0.345235	-0.430311	0.666969	0.954681
JKAMP	131.929	0.122444	0.309331	0.43025	0.667014	0.954681
AES	560.86	0.0837501	0.222881	0.430198	0.667051	0.954681
LOC101926920	1.86528	0.28467	0.331335	0.430016	0.667184
RP11-677M14.7	5.69116	0.135414	0.336657	0.429978	0.667211	0.954681
OR6W1P	1.18199	0.0708989	0.262046	-0.429914	0.667258
LOC102724714	5.08088	0.138894	0.330543	-0.42988	0.667283	0.954681
PPM1B	393.092	-0.0794402	0.276047	-0.429823	0.667324	0.954681
AC104024.1	4.39211	0.52732	0.306093	0.429777	0.667358
LOC102723907	0.815391	0.0270308	0.197083	0.429569	0.667509
SLIT1	37.8526	-0.605866	0.345669	-0.429381	0.667646	0.954681
TRIM9	31.2137	-0.378713	0.346065	-0.429332	0.667682	0.954681
DPEP3	0.577962	-0.0121072	0.196034	-0.429265	0.667731
LOC102723407	65.0626	0.397888	0.344102	0.429231	0.667755	0.954681
OR10A2	0.498735	0.0793141	0.235942	0.429227	0.667758
METTL21B	110.095	0.247173	0.342318	0.429198	0.667779	0.954681
TAS2R50	15.7667	0.353979	0.345962	0.429183	0.66779	0.954681
SMAD7	160.429	0.202491	0.342183	0.429038	0.667896	0.954681
C17orf51	40.6625	0.122967	0.346409	0.428959	0.667953	0.954681
NEFH	4.06593	-0.238029	0.324796	-0.428901	0.667995
ZBTB25	236.125	0.0662653	0.32355	0.42873	0.66812	0.954681
GP1BB	0.456826	-0.0692076	0.19837	0.428729	0.66812
PIGN	199.668	-0.048164	0.332638	-0.428618	0.668201	0.954681
CHP1	445.476	-0.145649	0.278548	-0.428464	0.668313	0.954681
LOC391722	3.37784	0.358065	0.295535	0.428428	0.66834
RGS2	91.4122	0.495758	0.345576	0.428355	0.668392	0.954681
FAM86C1	19.8751	0.0734714	0.346167	0.42831	0.668425	0.954681
ZNF865	188.193	0.0624281	0.323239	0.428221	0.66849	0.954681
C1orf162	92.8263	-0.220061	0.343024	-0.428192	0.668511	0.954681
TSHZ2	378.069	-0.238817	0.312976	-0.427944	0.668692	0.954681
MMAB	44.6146	-0.0742258	0.343055	0.427917	0.668712	0.954681
LPAR3	5.50069	-0.157851	0.322447	0.427862	0.668752	0.954681
WDR5	213.063	-0.177716	0.315427	-0.427791	0.668803	0.954681
SERTAD3	79.5279	-0.143218	0.342415	-0.427532	0.668992	0.954681
SRI	188.041	-0.092083	0.321996	-0.427492	0.669021	0.954681
HAR1B	0.674518	-0.109999	0.229598	-0.427423	0.669072
FMO2	77.5297	0.114795	0.34653	0.427375	0.669106	0.954681
SDPR	22.935	0.0577634	0.344113	-0.427318	0.669147	0.954681
MMP9	572.986	0.390242	0.345194	0.427264	0.669187	0.954681
FNDC9	12.2145	0.242167	0.346126	0.427238	0.669206	0.954681
EIF5	1263.63	-0.111088	0.246332	-0.427216	0.669222	0.954681
NHS	72.5406	-0.0356532	0.343328	-0.427158	0.669265	0.954681
PRCP	228.348	0.241573	0.338632	0.427151	0.66927	0.954681
QPCTL	69.2358	-0.0114364	0.345067	-0.427053	0.669341	0.954681
POLG	355.137	0.102919	0.238718	0.427013	0.66937	0.954681
PYGO2	268.802	-0.123585	0.320842	-0.426935	0.669427	0.954681
UBE2A	306.367	-0.0987472	0.299443	-0.426756	0.669557	0.954681
GHRLOS	95.3098	0.0227604	0.327562	0.426663	0.669625	0.954681
ZNF432	73.3073	0.160301	0.344919	0.426633	0.669647	0.954681
LOC101928584	18.5358	-0.29256	0.336103	0.426626	0.669652	0.954681
BABAM1	146.898	0.117239	0.335558	0.426578	0.669687	0.954681
LOC100507336	0.581483	0.0911666	0.207038	0.426567	0.669695
DLC1	204.107	0.00517477	0.319747	0.426557	0.669702	0.954681
PLK1S1	69.6084	0.198774	0.342442	0.426533	0.66972	0.954681
LINC01006	0.451774	0.160713	0.19531	0.426496	0.669747
INTU	25.3015	-0.226369	0.344569	0.426392	0.669823	0.954681
LEFTY1	0.595349	0.0957272	0.196167	0.426319	0.669875
LOC102724121	0.477801	0.148633	0.195516	0.426306	0.669885
MLLT4	407.986	0.198092	0.322394	0.426253	0.669924	0.954681
PRIMA1	0.526742	0.204642	0.1986	0.426169	0.669985
ADH7	0.451197	0.160713	0.19531	0.426148	0.67
DAPL1	0.451197	0.160713	0.19531	0.426148	0.67
LOC102724811	16.2913	0.173738	0.346926	0.426137	0.670008	0.954681
LOC101928706	13.6274	-0.141884	0.346382	0.426054	0.670069	0.954681
LOC101927864	1.78839	-0.15556	0.27505	-0.42605	0.670071
ENO1	2041.76	0.146107	0.290333	0.426048	0.670073	0.954681
CSNK2A3	0.766108	0.00763689	0.213574	0.425979	0.670123
LOC101928910	0.488087	0.125702	0.19527	0.425969	0.67013
IPPK	166.35	0.120155	0.321479	0.425944	0.670149	0.954681
LOC101929098	7.12519	-0.344545	0.341742	-0.425804	0.67025	0.954681
RGS16	140.82	-0.115556	0.329848	-0.425793	0.670259	0.954681
CDC26	49.5382	0.121247	0.342788	0.425783	0.670266	0.954681
LINC00539	5.52086	0.126784	0.345993	0.425773	0.670273	0.954681
C1orf172	0.768916	-0.105009	0.21398	0.425723	0.67031
LOC101930310	0.500404	0.139308	0.195696	0.425694	0.670331
TEX21P	8.5561	0.171318	0.346949	-0.425686	0.670337	0.954681
ARRB2	291.629	0.145044	0.29688	0.425628	0.670379	0.954681
LOC101926907	8.9018	0.0403738	0.34506	0.425512	0.670463	0.954681
TP73-AS1	269.812	0.141559	0.289641	0.42551	0.670465	0.954681
PLGRKT	46.6137	-0.0260304	0.343316	-0.42551	0.670465	0.954681
NFATC1	321.048	0.125716	0.336531	0.425216	0.670679	0.954681
KCNIP3	1.38666	-0.0321931	0.326122	-0.425134	0.670739
UBE2Z	706.818	0.0904781	0.189329	0.425057	0.670795	0.954681
EIF4A3	218.653	0.0657122	0.339446	0.425013	0.670827	0.954681
GOLGA2P5	106.151	0.279023	0.340556	0.424969	0.670859	0.954681
C3orf49	0.478057	0.133842	0.195287	0.424947	0.670875
DCTN3	38.6747	0.0759277	0.342419	0.424927	0.67089	0.954681
ARPC4-TTLL3	122.787	0.02307	0.346317	0.424739	0.671027	0.954681
TMEM8B	46.2669	-0.223215	0.336418	-0.424735	0.67103	0.954681
LOC102724263	0.446504	-0.0241685	0.19772	0.424699	0.671056
CRYZL1	52.2923	0.196602	0.337137	0.424555	0.671161	0.954681
EFHC1	126.879	0.0553348	0.33976	0.424513	0.671192	0.954681
RNF146	172.891	-0.156684	0.30952	-0.424487	0.67121	0.954681
HSPB2	2.41043	0.0125418	0.320521	-0.42448	0.671216
CYP2A6	0.48847	0.144727	0.195503	0.424465	0.671227
TOLLIP	208.215	0.0428095	0.342289	0.424444	0.671242	0.954681
ERCC1	149.046	-0.140963	0.321261	-0.424368	0.671298	0.954681
SPG11	1302.8	0.120414	0.267308	0.424334	0.671322	0.954681
RFESD	14.5364	-0.162846	0.335865	-0.424323	0.67133	0.954681
PLA2G6	141.301	-0.149551	0.324476	-0.4243	0.671347	0.954681
ZNF699	72.9184	0.239344	0.334693	0.424261	0.671376	0.954681
LOC79999	4.38596	-0.273278	0.335597	0.424211	0.671412
ANKRD30BL	0.5035	0.13494	0.195735	0.424186	0.67143
LOC646762	82.4051	-0.30075	0.342873	0.424091	0.671499	0.954681
SNX20	186.398	0.0512297	0.339408	0.423871	0.67166	0.954681
MSANTD2	230.448	-0.109697	0.264871	-0.423858	0.671669	0.954681
RAB39B	89.8883	0.135159	0.339278	0.423801	0.671711	0.954681
GTSF1L	8.58523	0.0659524	0.332509	0.42369	0.671792	0.954681
TM7SF3	286.325	-0.0952315	0.253382	-0.423682	0.671798	0.954681
ASPG	0.517013	0.123125	0.19567	0.423653	0.671819
RBM5	1255.89	0.103198	0.23896	0.423614	0.671847	0.954681
BCL6B	51.9453	-0.150428	0.342596	-0.423602	0.671856	0.954681
REEP6	0.701459	0.0472734	0.196486	0.423596	0.671861
LOC100505658	10.0239	0.0883689	0.346603	0.423583	0.67187	0.954681
DOK2	83.5676	0.222088	0.346201	0.423578	0.671874	0.954681
ICAM2	55.8263	0.206254	0.340281	0.423523	0.671914	0.954681
C3orf17	408.657	0.0991647	0.244688	0.423427	0.671984	0.954681
ALAD	108.867	-0.153545	0.3389	-0.423401	0.672003	0.954681
KCTD4	4.65136	0.35935	0.338902	0.423387	0.672013	0.954681
CT45A5	0.723367	-0.138026	0.199079	-0.423324	0.672059
CNIH3	6.5281	-0.211037	0.296343	-0.423268	0.6721	0.954681
C21orf91-OT1	0.445346	0.163997	0.195363	0.423226	0.67213
FZD10-AS1	6.06376	0.289486	0.336926	0.423203	0.672147	0.954681
USP14	417.859	-0.0991836	0.269383	-0.423096	0.672225	0.954681
APOC4-APOC2	0.556127	-0.0577777	0.195977	-0.423052	0.672257
CERS6-AS1	20.8307	0.275106	0.346159	0.422951	0.672331	0.954681
CNTD2	2.16359	0.000971663	0.298204	-0.422863	0.672395
TMEM198	11.5747	0.038196	0.342518	-0.422811	0.672433	0.954681
LOC101929241	20.363	0.143484	0.345152	0.422691	0.672521	0.954681
ANKRD49	142.63	-0.0876566	0.333665	-0.422676	0.672532	0.954681
ZNF677	9.3031	-0.359906	0.33967	-0.422613	0.672577	0.954681
LOC653513	39.2422	-0.171426	0.343691	0.422558	0.672618	0.954681
ACSM5	2.3286	0.0664177	0.309308	-0.422553	0.672621
PDPN	142.481	0.218155	0.343684	0.422458	0.672691	0.954681
RRP36	100.886	0.138367	0.306157	0.422457	0.672691	0.954681
SIGLEC17P	4.57914	-0.262061	0.316834	-0.422435	0.672708	0.954681
DPY19L1P1	19.9317	-0.112427	0.34381	0.42238	0.672747	0.954681
NUP85	219.771	0.163417	0.319431	0.422267	0.67283	0.954681
DCAKD	127.472	-0.0896199	0.258811	-0.422247	0.672844	0.954681
NOP16	38.2526	0.172426	0.341374	0.422197	0.672881	0.954681
THOC6	43.0621	-0.239722	0.337286	-0.422177	0.672896	0.954681
C2orf66	0.496987	0.136755	0.19568	0.422139	0.672923
ZXDC	495.529	0.0730142	0.179038	0.422132	0.672929	0.954681
SUMF2	371.1	-0.105831	0.251788	-0.422103	0.67295	0.954681
PMS2	145.814	-0.118786	0.33339	-0.421877	0.673115	0.954681
COQ7	72.409	-0.138917	0.332468	-0.421864	0.673124	0.954681
RAX2	0.352609	-0.00190127	0.195127	-0.421859	0.673128
MRPL49	162.322	-0.0990378	0.323295	-0.421756	0.673203	0.954681
PCAT6	0.473598	0.140423	0.199502	0.421742	0.673214
LOC101928884	292.965	-0.144026	0.34316	-0.421665	0.67327	0.954681
PTPRS	143.753	-0.216792	0.344439	-0.421635	0.673291	0.954681
MAL	40.8627	-0.417341	0.344999	0.421565	0.673343	0.954681
CASC11	0.618788	0.082083	0.196295	0.421541	0.67336
PPIE	132.934	0.227982	0.329126	0.421515	0.673379	0.954681
SNORA80B	0.54508	0.0993104	0.204706	0.421396	0.673466
ACTR6	73.4126	0.293411	0.33796	0.421388	0.673472	0.954681
C14orf80	26.8556	0.0310976	0.344467	0.421366	0.673488	0.954681
DTX3L	1304.52	0.141594	0.276117	0.42136	0.673492	0.954681
DDX27	164.28	-0.136319	0.32067	-0.421345	0.673503	0.954681
CD200R1	67.3656	0.243764	0.346094	0.421283	0.673549	0.954681
ASB8	155.67	0.140871	0.306993	0.421207	0.673604	0.954681
ZNF551	168.392	-0.115036	0.27904	-0.420866	0.673853	0.954681
PLIN3	168.288	-0.0716697	0.289655	-0.420779	0.673916	0.954681
S100A2	0.441077	-0.0447131	0.197978	0.420708	0.673968
AC099342.1	0.442306	0.160713	0.19531	0.42069	0.673981
SPINT3	0.442306	0.160713	0.19531	0.42069	0.673981
RELA	307.465	-0.0897394	0.32204	-0.420661	0.674002	0.954681
LOC102724163	11.3425	0.255374	0.337012	0.420658	0.674005	0.954681
RYR1	22.7379	-0.152584	0.346159	0.420628	0.674027	0.954681
PLAT	12.5818	0.520579	0.346319	-0.420623	0.674031	0.954681
ANKRD45	0.697202	-0.0185801	0.213308	-0.42055	0.674083
CSNK1G2-AS1	4.67408	0.0199774	0.338088	-0.420535	0.674095	0.954681
SLC9C1	4.77477	0.139573	0.301744	-0.420363	0.67422	0.954681
LOC100507424	20.558	-0.207704	0.345362	-0.420323	0.67425	0.954681
ZC3H15	311.74	-0.1298	0.284602	-0.420322	0.674251	0.954681
FBXO27	10.7378	-0.614844	0.334623	-0.42019	0.674346	0.954681
OGFR	190.085	0.10687	0.321563	0.420173	0.674359	0.954681
MDH1	315.919	-0.192097	0.316675	-0.420122	0.674396	0.954681
C19orf48	160.961	-0.196364	0.343458	-0.420068	0.674436	0.954681
ZNF490	234.465	-0.128412	0.257633	-0.419894	0.674563	0.954681
CHTF8	384.824	-0.173219	0.321622	-0.41987	0.67458	0.954681
FAM86EP	10.7535	0.00118403	0.34649	-0.419773	0.674651	0.954681
LOC100506388	0.546842	0.0640404	0.220947	0.419754	0.674665
ZFAT-AS1	3.16212	-0.31715	0.326365	-0.419714	0.674694
JMJD1C-AS1	7.76673	-0.0806955	0.344219	0.419678	0.674721	0.954681
BOLA3-AS1	13.0113	0.190029	0.34612	0.419673	0.674724	0.954681
C9orf57	0.437059	-0.0629879	0.198225	0.419615	0.674767
C5orf42	509.683	-0.13289	0.260904	-0.419563	0.674805	0.954681
KDM4E	0.46484	0.147093	0.195442	0.419542	0.67482
CENPBD1	37.9121	-0.125975	0.334092	-0.419505	0.674847	0.954681
NDUFS8	57.8139	0.0208932	0.342857	-0.419494	0.674855	0.954681
PLCB2	462.035	0.0792016	0.318191	0.4194	0.674924	0.954681
KRTAP10-5	0.440064	0.160713	0.19531	0.419297	0.674999
COQ9	50.177	-0.124445	0.343249	-0.419164	0.675096	0.954681
PRKAB2	242.188	-0.0908062	0.258105	-0.419105	0.675139	0.954681
PCYT1A	119.644	0.12053	0.260117	0.419001	0.675216	0.954681
ANKRD20A2	21.5794	-0.0433443	0.328477	0.418964	0.675242	0.954681
UTP20	425.916	-0.11343	0.223441	-0.41895	0.675253	0.954681
SGK494	248.306	0.0485226	0.295047	0.418934	0.675265	0.954681
NSUN6	165.544	0.135142	0.332593	0.418906	0.675285	0.954681
CLVS1	2.16329	-0.232776	0.323528	0.41884	0.675333
CLEC12B	8.36434	-0.365562	0.322508	-0.418696	0.675438	0.954681
FAT4	148.699	-0.0101947	0.336144	0.418658	0.675466	0.954681
CCDC82	231.564	-0.120552	0.289341	-0.41861	0.675501	0.954681
GTF2E1	128.31	-0.0741317	0.337379	-0.418575	0.675527	0.954681
MAGEC2	0.436367	0.16865	0.195426	0.418559	0.675538
ASB12	0.436367	0.16865	0.195426	0.418559	0.675538
APPL2	154.094	0.12341	0.320993	0.418353	0.675689	0.954681
LOC101928474	1.99303	0.00758713	0.3342	-0.418295	0.675732
NCKAP1L	1226.7	0.078036	0.23022	0.418248	0.675766	0.954681
LOC102723602	5.76532	-0.174727	0.339336	-0.418185	0.675812	0.954681
ACRV1	1.40977	0.0198021	0.286432	-0.41808	0.675889
C14orf28	36.9011	-0.284183	0.34646	-0.417913	0.676011	0.954681
DND1	21.9583	0.167833	0.344764	0.4179	0.676021	0.954681
NRG4	3.13766	-0.0188097	0.3124	-0.417883	0.676032
HOXB9	6.93506	-0.574906	0.321499	0.417876	0.676037	0.954681
MIR4500HG	0.527095	0.00406106	0.19579	-0.417847	0.676059
GOLGA6D	0.435177	0.168443	0.195422	0.41781	0.676086
UPK1A	0.434417	0.167448	0.195413	0.417802	0.676092
BRDT	0.772821	0.0292552	0.196915	0.417793	0.676098
KCTD3	118.789	-0.153547	0.331613	-0.417731	0.676144	0.954681
ADORA2A-AS1	14.5583	0.212146	0.339191	0.417714	0.676156	0.954681
PCDHB13	4.88977	-0.0366518	0.320815	-0.417658	0.676197	0.954681
EVA1C	16.3266	0.0105223	0.345958	0.417632	0.676216	0.954681
MUC16	220.006	0.145343	0.340658	-0.417568	0.676263	0.954681
USP11	269.667	0.138081	0.306231	0.41755	0.676276	0.954681
C5orf20	100.366	0.143561	0.345014	0.417378	0.676402	0.954681
LOC101929534	0.461627	0.151662	0.19552	0.417232	0.676509
RAC3	1.59053	-0.00802167	0.28392	0.4172	0.676532
ADAMTS13	17.415	0.191891	0.345434	0.417169	0.676555	0.954681
KRT42P	0.434081	0.168253	0.195419	0.41712	0.676591
PLCL1	104.855	-0.0208645	0.346407	-0.417113	0.676596	0.954681
MYO1B	209.674	0.124572	0.295544	0.417095	0.676609	0.954681
DUSP3	371.494	0.0954777	0.302468	0.416985	0.676689	0.954681
FOXD4L5	0.433857	0.168214	0.195418	0.416977	0.676695
IQCB1	201.688	-0.0677184	0.324049	-0.416977	0.676695	0.954681
NUDCD1	177.244	-0.110594	0.335847	-0.416903	0.676749	0.954681
LOC646719	249.677	-0.116434	0.276307	-0.416838	0.676797	0.954681
LOC101930496	0.437675	0.143528	0.195161	0.416799	0.676826
SNRPC	93.3587	-0.102198	0.333995	-0.416772	0.676845	0.954681
LINC00842	0.433522	-0.076155	0.198396	0.416756	0.676857
TXNDC8	0.486941	0.135192	0.195643	0.416731	0.676875
CT47A10	0.569447	0.0957738	0.196076	0.416728	0.676877
QPRT	20.2238	0.0267012	0.345971	0.416672	0.676919	0.954681
CLCC1	257.216	0.217385	0.318239	0.416666	0.676923	0.954681
SRSF12	5.61012	0.159415	0.330906	-0.416638	0.676943	0.954681
ICMT	305.929	0.161917	0.32176	0.416467	0.677069	0.954681
EPCAM	1.74294	0.430003	0.254485	0.416399	0.677118
LOC100506060	58.9311	-0.172821	0.34479	-0.416391	0.677124	0.954681
FTSJ1	119.555	0.160588	0.333461	0.416342	0.67716	0.954681
ZW10	114.269	0.0854761	0.333579	0.416249	0.677228	0.954681
ORMDL3	349.377	0.0821826	0.286694	0.416149	0.677301	0.954681
FARP2	145.499	-0.13424	0.300234	-0.416126	0.677318	0.954681
LOC101927308	0.56414	0.0992825	0.196005	0.416071	0.677358
PPP1R26-AS1	5.81126	-0.054228	0.317234	0.416038	0.677382	0.954681
ZFP14	198.343	-0.108604	0.338557	-0.416036	0.677384	0.954681
ANK3	181.1	-0.0769183	0.345795	0.41558	0.677718	0.954884
FOXP4	284.508	-0.231356	0.335554	-0.415513	0.677766	0.954884
SETD6	122.773	-0.0764623	0.336138	0.415511	0.677768	0.954884
NFATC2IP	806.255	-0.0824151	0.249998	-0.415295	0.677926	0.954884
LHX2	7.4788	0.525966	0.323467	0.415255	0.677955	0.954884
LINC01124	0.841467	-0.122378	0.199032	0.415226	0.677977
P2RY14	57.8282	0.00614143	0.345754	-0.415203	0.677993	0.954884
SPATC1L	16.0513	-0.0157006	0.345585	-0.415185	0.678006	0.954884
PFKFB2	295.185	0.151462	0.318668	0.415183	0.678008	0.954884
CCDC41	105.378	0.126268	0.337593	0.414989	0.67815	0.955
PFKFB4	89.1269	0.116129	0.344832	0.414907	0.67821	0.955
LOC102723993	0.725337	0.0403092	0.196775	0.414712	0.678352
LOC102723859	0.434003	0.230273	0.19939	0.414659	0.678392
RAB41	0.658049	0.060246	0.196513	0.414658	0.678393
DCDC2	2.12383	0.102946	0.28389	0.414645	0.678402
ANXA8	0.745722	0.033674	0.19686	0.414593	0.67844
MTRNR2L4	0.422653	0.164111	0.197331	0.414582	0.678448
LOC400685	11.8952	-0.572984	0.336618	0.414506	0.678503	0.955085
LOC101927185	3.62238	-0.196739	0.333897	-0.414493	0.678513
C1orf198	124.661	-0.128372	0.309546	-0.414409	0.678574	0.955085
PSMA6	299.851	-0.0680451	0.316697	-0.414321	0.678639	0.955085
MUC15	1.03455	-0.0239373	0.197632	0.414279	0.67867
TMEM189	117.561	0.0876658	0.304643	0.414274	0.678674	0.955085
CCDC158	0.48279	0.134325	0.195651	0.414237	0.678701
CNTFR	0.543608	0.105513	0.195928	0.414187	0.678737
LOC101927940	1.89729	0.0131733	0.320582	-0.41418	0.678743
ZNF346	123.511	-0.108487	0.33148	-0.414065	0.678826	0.955085
IL1A	14.0662	0.237772	0.342975	-0.414059	0.678831	0.955085
NBPF4	0.702209	0.0452026	0.196705	0.414024	0.678857
NSD1	2003.69	0.0806536	0.207501	0.41399	0.678881	0.955085
CEP57L1	65.8658	-0.267837	0.334766	-0.413947	0.678913	0.955085
DDX43	4.1364	0.114982	0.309755	0.413939	0.678919
BLOC1S1	50.0345	0.000694532	0.341355	-0.413928	0.678927	0.955085
C11orf84	74.4196	0.113426	0.333595	0.413911	0.678939	0.955085
MEGF10	0.514712	0.118449	0.195784	0.413897	0.67895
OVCA2	52.7086	0.0443548	0.345103	-0.413847	0.678986	0.955085
RPEL1	0.427811	-0.0209338	0.197583	0.413771	0.679042
C22orf34	123.503	-0.132927	0.33898	-0.413732	0.679071	0.955085
LOC102723739	0.0785747	0.167065	0.196966	-0.413429	0.679292
MAN1C1	104.896	0.0413831	0.337668	0.413399	0.679314	0.955085
TBC1D3	23.9721	-0.15217	0.345755	0.413324	0.679369	0.955085
LOC100131270	0.746496	-0.0275794	0.231275	0.41328	0.679401
HOXC10	3.58336	-0.241427	0.292963	0.41327	0.679409
SELP	44.1927	-0.599076	0.346273	-0.413236	0.679434	0.955085
MORN4	8.43115	0.128041	0.347035	-0.413229	0.679439	0.955085
TTC21B	250.42	0.126266	0.322373	0.413144	0.679501	0.955085
BMS1P5	132.064	-0.0057032	0.343021	0.413081	0.679547	0.955085
ITSN2	1011.43	-0.0985289	0.23894	-0.413047	0.679572	0.955085
OST4	185.214	-0.138268	0.323039	-0.412937	0.679653	0.955085
PVRL2	116.526	0.214214	0.329593	0.412932	0.679657	0.955085
BMPR1A	92.8657	-0.017817	0.336273	-0.412876	0.679697	0.955085
ZNF329	67.0511	-0.0756249	0.340453	0.412862	0.679708	0.955085
TIGD2	50.6433	-0.278184	0.346465	-0.412858	0.67971	0.955085
ESRP1	2.06545	0.287472	0.225506	0.412759	0.679783
HRASLS5	0.741057	-0.135522	0.198505	-0.412618	0.679887
FCAR	19.8275	0.392264	0.344788	0.412539	0.679945	0.95533
LINC00941	2.77346	0.0471896	0.28853	-0.41253	0.679951
LOC102724382	0.448443	0.152462	0.195487	0.412512	0.679964
TPSG1	0.674483	-0.156542	0.199494	0.41241	0.680039
C1QTNF4	3.31361	0.384552	0.27488	0.412258	0.68015
ABCC4	181.08	0.00587057	0.298683	0.412257	0.680151	0.955424
KLRF1	5.77298	0.134021	0.333178	-0.412249	0.680157	0.955424
LOC100506621	88.1708	-0.234512	0.342551	-0.412202	0.680191	0.955424
LINC00938	153.888	0.0497417	0.324588	0.412051	0.680302	0.955495
SUPV3L1	87.2326	-0.0314269	0.343366	-0.41193	0.680391	0.955535
LOC102724758	0.668233	-0.00733702	0.19649	-0.411854	0.680446
RABGEF1	278.989	0.149184	0.294393	0.411627	0.680613	0.955577
ERAP1	807.723	0.113024	0.235651	0.41162	0.680618	0.955577
FAM73B	146.689	0.0805226	0.343693	0.411503	0.680703	0.955577
PLEKHA3	143.466	-0.0428016	0.335907	-0.411489	0.680714	0.955577
EPSTI1	333.81	-0.0872375	0.331924	-0.411481	0.68072	0.955577
LINC01146	2.05162	-0.215127	0.285895	-0.411469	0.680729
MBOAT4	2.76273	0.290953	0.297792	0.411439	0.680751
RNF149	643.205	-0.132665	0.298004	-0.411332	0.680829	0.955645
LPAL2	3.19264	-0.155165	0.322304	-0.410996	0.681076
LOC101929462	0.424083	0.166411	0.19539	0.410983	0.681085
DCDC1	0.588227	0.0840537	0.196139	0.410927	0.681126
AC104654.1	0.586657	-0.137482	0.195975	-0.410844	0.681187
LOC728769	59.4038	-0.21005	0.337758	-0.410715	0.681282	0.956034
NASP	438.878	-0.121235	0.278724	-0.410648	0.681331	0.956034
KLLN	22.9701	0.377834	0.345601	0.410646	0.681332	0.956034
KCNQ5-IT1	5.38274	-0.243051	0.331391	-0.410508	0.681433	0.956034
ROBO2	6.12944	0.170403	0.330058	0.410247	0.681625	0.956034
LINC00923	0.522135	-0.10637	0.198792	0.41024	0.68163
PRPF6	301.764	0.105747	0.326558	0.410238	0.681631	0.956034
HLA-DOB	125.176	-0.0589083	0.346511	-0.410225	0.681641	0.956034
RSAD1	124.179	-0.0681976	0.324849	-0.410205	0.681655	0.956034
C11orf49	42.2103	-0.13546	0.336156	-0.410143	0.681701	0.956034
OTP	0.423882	-0.0354658	0.19776	0.410131	0.68171
CASKIN1	7.90315	0.0612639	0.344235	0.410091	0.681739	0.956034
SIAH1	146.93	0.0537004	0.271768	0.410053	0.681767	0.956034
RTN4R	1.81972	-0.155491	0.251835	-0.409934	0.681854
LMOD3	3.5346	0.118014	0.313028	0.409865	0.681905
AC004893.11	60.3273	0.183644	0.340566	0.409786	0.681963	0.956042
IQCA1	5.87289	-0.207725	0.326172	0.409783	0.681965	0.956042
UHRF1BP1	661.946	-0.1265	0.279606	-0.409566	0.682124	0.956042
FAM188B	12.9111	0.269362	0.345207	0.409529	0.682152	0.956042
DGCR8	264.143	0.107655	0.294527	0.409451	0.682209	0.956042
RIC8B	114.718	-0.185314	0.337775	-0.409447	0.682212	0.956042
MRPS11	77.7227	-0.185163	0.339172	-0.409439	0.682218	0.956042
ZNF205-AS1	4.15021	0.230906	0.333273	-0.409352	0.682282
FAM86C2P	6.05163	-0.0808898	0.339677	-0.409324	0.682302	0.956042
ALG6	95.7893	-0.229716	0.329007	-0.409196	0.682396	0.956042
PRSS35	0.48946	-0.0464806	0.195575	-0.409064	0.682493
TSPYL1	479.519	-0.0980762	0.263588	-0.409039	0.682511	0.956042
LOC101928403	6.55669	0.0152404	0.340571	-0.408762	0.682714	0.956042
CCNF	227.139	0.0809484	0.330614	0.408699	0.682761	0.956042
DCTPP1	109.127	-0.166667	0.339499	-0.408692	0.682766	0.956042
BCL2L10	4.84578	0.122279	0.308621	0.408684	0.682772	0.956042
IFI27L1	8.00511	0.238954	0.345507	0.40867	0.682782	0.956042
LOC101929266	1.42239	0.13146	0.281367	0.408542	0.682876
USF2	286.585	0.138147	0.320703	0.408486	0.682917	0.956042
PCOLCE-AS1	2.44259	-0.0237168	0.287513	0.408485	0.682918
B2M	10249.4	0.199041	0.288453	0.408395	0.682983	0.956042
PM20D1	15.5161	0.0806424	0.344097	0.408387	0.68299	0.956042
ZNF347	134.288	-0.216261	0.322141	-0.408325	0.683035	0.956042
SRFBP1	107.468	-0.147942	0.335137	-0.408229	0.683105	0.956042
TMEM191B	0.420706	0.165389	0.195374	0.408227	0.683107
PFN4	1.78195	0.0399573	0.296124	-0.408096	0.683203
CDR2	171.45	0.059169	0.340479	0.408057	0.683232	0.956042
PNOC	23.6515	0.295121	0.345416	0.408051	0.683236	0.956042
RABL3	143.474	0.21689	0.308484	0.40803	0.683252	0.956042
SMEK1	767.166	0.125689	0.265606	0.40796	0.683303	0.956042
CLEC9A	7.05868	-0.224821	0.317355	-0.407875	0.683365	0.956042
LINC01002	64.9819	0.0883327	0.345196	0.407854	0.683381	0.956042
FAM198B	323.357	-0.145495	0.342662	-0.407838	0.683393	0.956042
P4HA3	2.92719	0.0345407	0.313671	-0.407834	0.683396
POLA2	150.14	0.131058	0.343643	0.407698	0.683496	0.956086
LINC00704	0.348027	-0.0560269	0.195096	-0.407659	0.683524
SERHL2	22.9909	-0.346833	0.345214	0.407622	0.683551	0.956086
UNC45A	151.826	0.06717	0.326463	0.407549	0.683605	0.956086
MAD2L2	74.3478	0.0559547	0.338945	0.407433	0.68369	0.956121
HPX	1.09786	-0.0228337	0.278833	0.407273	0.683808
LOC101927000	0.642529	0.00668176	0.22728	0.407252	0.683823
DNAJC6	19.2874	-0.0945258	0.346482	-0.407073	0.683954	0.956362
LINC01160	13.1759	0.233211	0.346048	0.407033	0.683984	0.956362
RP11-521B24.3	4.49739	0.00568151	0.332281	-0.407023	0.683991
FBLN2	58.2324	0.181388	0.346127	0.406951	0.684044	0.956362
NTSR1	0.481771	-0.0198033	0.197514	0.40695	0.684045
ETV4	14.1929	-0.17643	0.338967	-0.406871	0.684102	0.956362
RABGGTB	164.209	-0.114765	0.321783	-0.406716	0.684217	0.956438
PSMD2	479.12	-0.150686	0.256046	-0.406601	0.684301	0.956455
GORASP1	189.301	0.191891	0.335091	0.406536	0.684349	0.956455
LINC00689	0.473796	-0.0196652	0.226309	-0.406242	0.684565
ATP6V1F	143.166	0.180051	0.320197	0.4062	0.684596	0.956638
RDM1	6.40855	0.725327	0.342355	0.406154	0.684629	0.956638
FLJ46026	0.417232	0.164713	0.195365	0.40612	0.684655
LOC102724141	19.4027	-0.191441	0.336186	0.405962	0.68477	0.956638
DEGS1	234.866	-0.112568	0.320069	-0.405952	0.684778	0.956638
HK1	544.657	0.0854629	0.234505	0.405949	0.68478	0.956638
RP11-134P9.3	0.945601	-0.0590229	0.221146	0.405916	0.684804
MPP5	131.58	0.00161708	0.342288	-0.405861	0.684845	0.956644
RP11-103C16.2	3.39349	0.104817	0.27661	0.405763	0.684916
TXNDC16	68.3709	0.179794	0.342646	0.405744	0.684931	0.95668
ZNF397	299.482	0.113933	0.262837	0.405656	0.684995	0.956686
SOX10	1.33258	0.0558755	0.295052	-0.4055	0.68511
UNC80	0.525621	0.103021	0.195838	0.405461	0.685138
AP3B1	435.797	0.0883885	0.23614	0.40541	0.685176	0.956855
UTS2	0.500087	0.12083	0.198192	-0.405246	0.685297
RCL1	101.02	-0.098506	0.341807	-0.405122	0.685388	0.957067
LOC101929352	0.589431	0.0639488	0.20514	0.404958	0.685508
USP33	473.517	0.0948426	0.233272	0.404877	0.685568	0.957229
LOC101927166	0.609987	-0.228519	0.229396	0.404777	0.685641
C15orf37	19.416	-0.0109793	0.346295	-0.404735	0.685672	0.957229
MGAT4A	964.512	0.13694	0.300827	0.404645	0.685738	0.957229
TRAFD1	301.464	-0.117558	0.269426	-0.404627	0.685752	0.957229
ZNF768	75.5159	0.0414743	0.312277	0.404555	0.685805	0.957229
LOC102724133	0.854607	0.134453	0.218281	0.404395	0.685923
ATP6AP2	445.505	-0.0552136	0.277948	-0.40435	0.685956	0.957356
LOC143666	1.59492	0.0662056	0.296446	0.40434	0.685963
AC104653.1	2.46369	-0.141536	0.328459	-0.404134	0.686114
LOC101927635	1.42904	-0.237623	0.263195	0.404032	0.686189
NR4A3	79.2474	0.219681	0.339178	0.403825	0.686341	0.95781
LOC102724228	2.25001	0.154181	0.287974	0.403822	0.686344
ROM1	2.81442	0.0251095	0.333598	0.403779	0.686375
PNLDC1	0.681293	0.0258335	0.209943	0.403768	0.686383
SEMA6B	59.7071	0.243667	0.345967	0.403709	0.686427	0.957846
ELANE	0.506385	-0.0238928	0.197553	0.403681	0.686448
LOC102724507	1.70662	-0.18199	0.289386	0.403567	0.686531
MORN2	8.40582	0.0483651	0.345522	-0.403527	0.68656	0.957948
PLSCR1	246.402	0.285641	0.339322	0.403414	0.686644	0.95798
CASP5	15.8806	-0.00325473	0.336496	0.403259	0.686758	0.958
SLC25A1	106.35	-0.100023	0.327528	-0.403197	0.686803	0.958
LINC00659	0.41182	-0.05567	0.19525	-0.403186	0.686811
GEMIN7	87.6496	0.0968114	0.337388	0.40315	0.686838	0.958
DGCR11	77.4458	0.0908117	0.338354	0.403007	0.686943	0.958011
SYT12	7.16666	-0.0969436	0.315814	0.402975	0.686967	0.958011
VGLL4	299.018	0.185576	0.315414	0.402833	0.687071	0.958073
LOC100128531	1.27156	-0.0939639	0.282677	0.402418	0.687377
MIR17HG	515.938	-0.00287445	0.322652	0.402414	0.687379	0.958129
CPN2	0.772545	0.0209578	0.200787	-0.402327	0.687444
CACNA1F	9.00586	-0.579855	0.343168	-0.402317	0.687451	0.958129
VSNL1	0.453644	0.143574	0.195441	0.402312	0.687454
PCF11	816.062	-0.105143	0.227706	-0.402277	0.68748	0.958129
LOC102723579	1.58701	0.263857	0.286895	0.402252	0.687499
RP11-554A11.8	0.411524	0.154912	0.195241	0.402205	0.687533
CRIP3	8.0009	0.303187	0.333311	0.402161	0.687566	0.958129
LOC101929432	0.413598	0.143528	0.195161	0.402144	0.687578
AC005029.1	0.413598	0.143528	0.195161	0.402144	0.687578
PRC1-AS1	10.5774	-0.131319	0.34595	-0.402035	0.687658	0.958129
DYNC1LI2	706.165	-0.0804747	0.211164	-0.401977	0.687701	0.958129
WDR88	6.80879	0.229889	0.341254	0.401961	0.687713	0.958129
ERVMER34-1	0.691946	0.0148089	0.196567	-0.40193	0.687736
LOC102723600	14.1265	-0.337996	0.343829	-0.401864	0.687784	0.958129
DNM3OS	88.5488	-0.203965	0.343137	-0.401847	0.687797	0.958129
LOC101060264	0.726425	-0.0753286	0.213873	-0.401817	0.687819
GPR143	0.523081	-0.0830108	0.195781	-0.401808	0.687825
RIN1	13.3086	-0.0630466	0.343972	0.401765	0.687857	0.958129
LOC101927634	0.712601	-0.2017	0.197059	-0.401562	0.688007
ATF7IP2	195.887	-0.117987	0.302398	-0.401513	0.688042	0.958129
IER2	276.255	0.146198	0.336919	0.401485	0.688063	0.958129
RP3-400B16.1	2.15071	0.2801	0.277001	0.401409	0.688119
GLIPR1L1	0.467734	0.110251	0.195255	0.401406	0.688121
RP5-1010E17.2	0.719604	0.00763798	0.21163	0.401399	0.688126
KAT7	428.387	-0.100859	0.221454	-0.401397	0.688128	0.958129
LOC101929220	1.61184	0.122816	0.247736	-0.401369	0.688149
CCNT2	1137.7	0.0881581	0.191691	0.401359	0.688156	0.958129
ZNF384	239.837	0.115615	0.269643	0.401347	0.688165	0.958129
NHSL1	68.6655	0.0464789	0.338722	-0.401325	0.688181	0.958129
LOC101928062	5.82622	0.228791	0.339028	0.401294	0.688204	0.958129
PGD	366.193	0.194059	0.329576	0.401292	0.688206	0.958129
FAM199X	568.058	-0.0797255	0.237043	-0.401225	0.688255	0.958129
KIF23	136.329	0.127503	0.341927	0.400982	0.688433	0.95826
SPG20	125.812	0.257483	0.342836	0.400933	0.688469	0.95826
C9orf84	6.84677	-0.263988	0.345894	0.400851	0.68853	0.95826
RAB8B	786.046	-0.0314818	0.2958	-0.400617	0.688702	0.958371
SLC17A7	3.67488	-0.191079	0.319486	-0.4006	0.688715
RBL1	352.958	-0.156857	0.286239	-0.40058	0.68873	0.958371
CYP7A1	0.514866	0.104811	0.195782	0.400441	0.688832
LMCD1	105.911	0.125889	0.339583	0.400368	0.688886	0.95838
DENND1A	273.611	-0.0830859	0.251514	-0.400304	0.688933	0.95838
EPN1	288.008	0.142638	0.2896	0.400303	0.688933	0.95838
TSIX	355.328	-0.247608	0.274432	-0.400186	0.68902	0.95838
NPY2R	0.760896	0.0187024	0.19691	0.400121	0.689067
KRT6A	0.410442	0.00303042	0.199475	0.400111	0.689075
ALDH1L1	1.65429	0.254233	0.219429	0.399747	0.689343
GPX8	31.4884	-0.0108554	0.34217	-0.399483	0.689537	0.95838
YOD1	287.202	0.0892443	0.334857	0.399439	0.68957	0.95838
LOC101927932	0.55586	0.0130095	0.207516	-0.399392	0.689604
BMP6	25.8119	0.0248771	0.345161	0.39936	0.689628	0.95838
LOC101927687	0.632698	0.0359386	0.20916	0.399303	0.68967
ZNF529	251.55	-0.0835936	0.33657	-0.399217	0.689733	0.95838
SPTAN1	1827.21	0.088667	0.219764	0.399198	0.689747	0.95838
MUL1	64.227	0.243981	0.344062	0.399194	0.68975	0.95838
DAK	128.007	0.119554	0.327978	0.399073	0.68984	0.95838
LOC102724034	0.488843	0.114628	0.195674	0.399063	0.689847
LOC101928657	16.1809	0.0351813	0.346234	-0.399036	0.689867	0.95838
C5orf38	0.406414	0.156565	0.195269	0.399016	0.689881
PDGFA	77.3403	0.050776	0.345001	0.399	0.689893	0.95838
ACBD7	7.65265	0.392141	0.343459	0.398994	0.689898	0.95838
LOC101927432	17.5921	0.383995	0.336799	0.398964	0.68992	0.95838
AC007163.6	0.497319	-0.0398547	0.197728	0.398957	0.689925
DNAJC27	75.517	-0.0910791	0.33271	-0.398951	0.689929	0.95838
ANKRD40	325.29	0.147305	0.309589	0.398915	0.689956	0.95838
PIGP	23.1829	-0.0105766	0.345726	-0.398881	0.689981	0.95838
PTAR1	1275.9	-0.12573	0.28039	-0.398852	0.690002	0.95838
SEC22B	368.609	0.302271	0.337899	0.398685	0.690125	0.95838
PARP8	555.44	0.161111	0.306498	0.398626	0.690169	0.95838
ZNF44	163.457	0.12378	0.341128	0.398529	0.69024	0.95838
LOC100289533	0.902102	0.0197788	0.197231	-0.398506	0.690257
PGC	0.405042	0.232475	0.20001	0.3985	0.690262
S100A1	0.934795	0.205785	0.257857	0.39845	0.690299
UBR3	525.409	0.0917297	0.246036	0.398413	0.690326	0.95838
POLD2	106.488	-0.153447	0.340997	-0.398255	0.690442	0.95838
TAF11	115.096	-0.0366533	0.341805	-0.39809	0.690564	0.95838
SP7	0.519738	0.0988531	0.195806	0.398022	0.690614
IQCJ	0.563539	0.0796535	0.196054	0.398005	0.690626
UBA6-AS1	64.9091	0.158283	0.3333	0.39799	0.690638	0.95838
BAG3	71.1325	0.251239	0.341513	0.397938	0.690676	0.95838
FBXO31	252.135	0.0855895	0.239121	0.397872	0.690725	0.95838
LINC00654	25.6295	-0.0665827	0.346229	0.397538	0.690971	0.95838
NR1H2	142.507	0.187944	0.323126	0.397528	0.690978	0.95838
C12orf68	0.402468	0.16204	0.195326	0.397499	0.691
LOC101060216	38.2197	0.0649123	0.336251	0.397428	0.691052	0.95838
ACADL	0.433256	0.142793	0.195454	0.397405	0.691069
THYN1	50.0551	-0.15349	0.340236	-0.397371	0.691094	0.95838
LOC101927603	0.891462	-0.0506993	0.219557	0.397369	0.691096
ST3GAL5	265.031	-0.134375	0.319552	-0.397315	0.691135	0.95838
ARHGEF18	479.514	0.107348	0.280966	0.397301	0.691145	0.95838
LOC102724713	0.433931	0.133132	0.195136	0.397287	0.691156
PSMB6	80.5249	-0.160633	0.333605	-0.397268	0.69117	0.95838
PROKR2	0.368122	-0.0529417	0.195137	-0.397234	0.691195
ARMC12	19.85	-0.379443	0.345451	-0.397196	0.691223	0.95838
C9orf129	0.918259	-0.133424	0.25482	0.397192	0.691226
CEBPZ-AS1	234.476	-0.0946395	0.257728	-0.397149	0.691258	0.95838
CKB	14.1984	0.366419	0.340272	0.397136	0.691267	0.95838
ATP4A	0.943711	-0.0285626	0.201728	0.397043	0.691335
SIN3A	588.796	-0.0958678	0.223895	-0.396856	0.691474	0.95838
CHMP1A	224.863	0.137787	0.318921	0.396833	0.691491	0.95838
LOC101927589	8.29416	0.188692	0.336947	0.396784	0.691527	0.95838
PPP1R16B	1290.75	0.115781	0.275421	0.396685	0.6916	0.95838
SBDS	123.05	0.293579	0.334849	0.396546	0.691702	0.95838
XPA	67.7565	-0.229974	0.333975	-0.396529	0.691715	0.95838
TKT	486.722	0.144528	0.287583	0.396467	0.691761	0.95838
COL15A1	296.018	-0.0149223	0.343399	0.396415	0.691799	0.95838
C10orf32-ASMT	0.475413	0.123135	0.195584	0.39639	0.691817
ENPP1	37.3379	-0.134178	0.346316	-0.396339	0.691855	0.95838
PP2672	0.7775	-0.00864104	0.216211	-0.396238	0.691929
CHN1	63.9464	0.00401385	0.344596	0.396103	0.692029	0.95838
LINC00511	0.769959	0.0187373	0.196858	-0.396072	0.692052
MUSTN1	7.62228	0.104983	0.327662	0.396068	0.692055	0.95838
RP4-753M9.1	7.55864	-0.335238	0.320239	-0.396062	0.69206	0.95838
UBASH3A	85.3271	-0.00135474	0.34617	0.396035	0.692079	0.95838
PCDHB5	0.912617	-0.0216735	0.203375	0.395955	0.692138
NOL3	83.7271	-0.252228	0.342682	0.395918	0.692165	0.95838
LOC102724103	1.97605	-0.0121968	0.331178	0.395813	0.692243
UQCRBP1	1.51657	0.164536	0.282699	-0.395784	0.692265
FAM182A	1.22108	-0.0571005	0.197958	0.395772	0.692273
TNNT2	0.642278	0.028839	0.20932	0.395734	0.692301
MANEA-AS1	58.6756	-0.0819781	0.346673	-0.395732	0.692303	0.95838
LOC101928158	0.853474	-0.0339455	0.217278	0.395661	0.692355
PRLR	20.356	0.279193	0.343543	0.39566	0.692356	0.95838
ELOVL4	15.7873	0.137979	0.343485	0.395618	0.692387	0.95838
COCH	60.5309	-0.31705	0.346203	-0.395499	0.692474	0.95838
TCERG1	636.319	-0.100333	0.245128	-0.395446	0.692514	0.95838
NMRAL1	52.2634	0.245463	0.342334	0.395385	0.692559	0.95838
LOC101928019	0.527404	0.029686	0.2386	0.395351	0.692584
TRPM3	0.898069	-0.106782	0.19937	0.395294	0.692626
MTMR9LP	27.2369	0.00348773	0.346071	0.395259	0.692652	0.95838
ZNF273	78.5821	-0.0671497	0.344711	-0.395152	0.692731	0.95838
GPANK1	62.0003	-0.0469727	0.332449	-0.395112	0.69276	0.95838
NGB	0.399672	0.161105	0.195316	0.395085	0.69278
LOC101929285	9.36008	-0.0795618	0.33921	0.395033	0.692818	0.95838
NUDT7	11.6588	-0.0181591	0.346598	-0.395023	0.692826	0.95838
FLJ13197	4.93524	-0.213727	0.335033	-0.395005	0.692839	0.95838
RP11-661P17.1	0.472457	0.122401	0.195574	0.394998	0.692845
PAK4	69.6591	0.0620106	0.325996	0.394917	0.692904	0.95838
PEBP4	0.496598	0.105528	0.195726	0.394893	0.692922
CNTLN	228.807	0.0166929	0.337806	0.394873	0.692936	0.95838
GIPC3	12.2319	-0.155004	0.345497	0.394812	0.692982	0.95838
PECAM1	817.956	0.110719	0.288442	0.394789	0.692999	0.95838
XPO7	461.747	-0.0771267	0.208767	-0.394688	0.693073	0.95838
OSBPL10	191.07	0.259355	0.345246	0.394623	0.693121	0.95838
TMEM204	44.9578	-0.139171	0.337971	-0.394602	0.693137	0.95838
CA13	30.1216	0.221592	0.345843	0.394588	0.693147	0.95838
FZD2	31.7739	0.0963777	0.344615	0.394311	0.693351	0.95838
C10orf67	0.63188	0.0506365	0.196407	0.394097	0.69351
FPR3	132.045	0.115562	0.341482	0.394027	0.693561	0.95838
EEF1A2	1.07684	-0.228181	0.258086	-0.394023	0.693564
GK3P	4.87479	0.333409	0.345862	0.393871	0.693676	0.95838
LOC102724235	75.0837	-0.0953959	0.343616	0.393855	0.693688	0.95838
LSM3	81.544	-0.086195	0.341202	-0.393842	0.693698	0.95838
HCK	219.023	-0.0505797	0.335758	-0.393819	0.693714	0.95838
ZNF423	25.804	-0.00100909	0.345991	0.393818	0.693715	0.95838
RNF219-AS1	6.80944	0.361804	0.34647	0.393772	0.693749	0.95838
ABTB2	200.626	-0.140403	0.343719	0.39371	0.693795	0.95838
GRM1	0.398954	0.153099	0.195221	0.393691	0.69381
TMBIM6	2235.33	0.0996502	0.208254	0.39367	0.693825	0.95838
FASTKD5	151.907	0.114562	0.301103	0.39362	0.693861	0.95838
PDCD6IP	952.12	0.119836	0.252217	0.393579	0.693892	0.95838
PLGLB2	58.4789	-0.0992858	0.346493	-0.393521	0.693935	0.95838
C17orf104	2.04602	0.248986	0.274716	0.393445	0.693991
TANK	236.32	0.135868	0.323324	0.393401	0.694023	0.95838
LINC00163	0.561159	-0.161564	0.195741	-0.393247	0.694137
NRM	63.3472	-0.288013	0.337877	-0.393243	0.69414	0.95838
GORASP2	296.323	-0.120746	0.292479	-0.393207	0.694167	0.95838
TMEM115	59.1795	0.206561	0.343856	0.393194	0.694176	0.95838
WDR75	201.324	-0.15697	0.311213	-0.393067	0.69427	0.95838
ACTL8	0.445682	-0.0471257	0.197783	0.392981	0.694333
PPP1R15B	1480.45	-0.107093	0.226801	-0.392961	0.694348	0.95838
LOC102723545	3.56431	-0.239933	0.325942	-0.392901	0.694393
UBL7-AS1	42.5583	-0.188836	0.346278	0.392823	0.69445	0.95838
RAD51AP1	89.1744	-0.200619	0.339122	-0.392788	0.694476	0.95838
EMC8	85.988	-0.0536617	0.318342	-0.392634	0.69459	0.95838
UTS2R	3.45918	-0.0209892	0.266105	0.392626	0.694595
TFEC	851.705	-0.0224887	0.326414	-0.392603	0.694612	0.95838
LINC00623	47.0801	-0.337545	0.345289	-0.392451	0.694725	0.95838
ANKRD36BP2	66.7367	0.403938	0.345957	0.39245	0.694726	0.95838
ZNF141	140.22	-0.150111	0.34087	-0.392396	0.694766	0.95838
CD96	432.913	0.161524	0.333249	0.392352	0.694799	0.95838
DNAAF3	1.30075	0.100545	0.250544	-0.392224	0.694893
TRPT1	34.379	-0.0685695	0.343857	0.392223	0.694893	0.95838
ATG4D	60.8729	0.0401147	0.332817	0.39217	0.694933	0.95838
LOC100129138	0.518677	0.0934392	0.195818	0.392154	0.694945
LRRC2-AS1	0.511198	0.0970806	0.195771	0.39188	0.695147
HHIPL2	1.2373	0.20015	0.27265	0.391809	0.695199
RGL3	6.00547	0.0276328	0.317091	-0.391746	0.695246	0.95838
TSKS	0.89164	-0.0868815	0.235629	0.391641	0.695323
ABCC2	18.3863	-0.16842	0.346246	-0.391611	0.695345	0.95838
LOC101926900	0.502656	0.100965	0.195692	0.391591	0.695361
CCDC102A	24.4834	0.0615562	0.345279	0.391509	0.695421	0.95838
LYSMD1	31.4709	-0.119427	0.345759	-0.391338	0.695547	0.95838
RP11-230B22.1	1.82242	-0.046745	0.287398	0.391133	0.695699
AVEN	54.9373	-0.0151759	0.341615	0.391132	0.6957	0.95838
ENTPD5	94.2763	-0.202644	0.325007	-0.391091	0.69573	0.95838
PMS1	180.415	0.123237	0.343849	0.390926	0.695852	0.95838
MEGF6	80.3511	-0.0520445	0.342892	0.390911	0.695863	0.95838
ENO1-AS1	1.05119	-0.0831076	0.256663	-0.390843	0.695914
USPL1	305.666	0.0845467	0.327006	0.390779	0.695961	0.95838
GBP1P1	15.4807	0.29816	0.3441	0.390776	0.695963	0.95838
CEP70	56.5469	0.0187392	0.342779	-0.390659	0.696049	0.95838
C3orf62	129.066	-0.0922283	0.343794	0.390606	0.696088	0.95838
ZNF333	141.659	0.0497961	0.335336	0.390473	0.696187	0.95838
NPNT	41.7266	0.261759	0.346439	0.390419	0.696227	0.95838
COX16	85.6962	0.105158	0.343226	0.390187	0.696398	0.95838
TMLHE	147.329	0.0619657	0.335171	0.390162	0.696416	0.95838
KALRN	89.7418	0.145665	0.343299	0.390159	0.696419	0.95838
ROR1	17.4588	0.247734	0.346602	0.390149	0.696426	0.95838
LRRC16A	106.163	-0.0880056	0.345234	-0.390069	0.696485	0.95838
ELAVL1	484.937	-0.0935328	0.318957	-0.389965	0.696563	0.95838
UBXN4	1136.5	-0.0675061	0.218756	-0.389929	0.696589	0.95838
LOC102723851	1.91373	0.223675	0.250277	0.389842	0.696653
CRYBB1	0.570414	0.0559674	0.205376	0.389816	0.696673
TOE1	56.2442	-0.0839025	0.335158	-0.389801	0.696683	0.95838
PIK3C2A	685.402	-0.0845442	0.220201	-0.389771	0.696706	0.95838
GPNMB	1566.9	0.351284	0.333737	0.389674	0.696777	0.95838
C1QB	752.393	0.248196	0.342239	0.389518	0.696893	0.95838
OR51T1	0.390996	0.159257	0.195291	0.38946	0.696936
ODF3L1	0.390996	0.159257	0.195291	0.38946	0.696936
LOC101927583	0.444665	0.108268	0.195233	0.389301	0.697053
B3GNTL1	27.6474	-0.151404	0.343351	-0.389267	0.697079	0.95838
TIMM8B	52.0785	0.220808	0.341096	0.389233	0.697104	0.95838
PARVA	170.846	0.140045	0.333609	0.389076	0.69722	0.95838
CMTM3	167.82	0.114474	0.340619	0.38903	0.697254	0.95838
UGT3A2	0.413607	0.144651	0.195366	0.389003	0.697274
CASC18	0.610153	0.017123	0.196193	-0.388994	0.69728
ZFYVE9	57.8863	-0.135585	0.339939	-0.388974	0.697295	0.95838
ZYG11B	388.524	-0.079367	0.243576	-0.388961	0.697305	0.95838
THAP2	41.3918	-0.330304	0.340149	-0.388916	0.697338	0.95838
TRAM2	694.287	-0.0331201	0.324788	-0.388844	0.697391	0.95838
SNORA49	4.43776	-0.0130537	0.344019	-0.388829	0.697403
RP11-305E17.6	5.10939	0.268212	0.337355	0.388763	0.697451	0.95838
LOC102724889	0.874519	-0.106295	0.235271	-0.388706	0.697494
GLUD2	4.06193	0.0569373	0.314004	0.388681	0.697512
SMYD3	48.2692	-0.376684	0.34153	-0.388635	0.697546	0.95838
INE1	65.587	-0.0760084	0.334821	-0.388597	0.697574	0.95838
C10orf118	302.688	0.146591	0.270013	0.388594	0.697576	0.95838
POP1	93.2968	0.145432	0.343625	0.388545	0.697613	0.95838
LOC102723762	6.17013	0.280485	0.346966	-0.388416	0.697708	0.95838
LOC100506518	5.90832	-0.0995699	0.340626	0.38841	0.697713	0.95838
GABRB3	3.40137	-0.224024	0.287281	-0.388377	0.697737
ZFYVE26	787.336	0.0975167	0.226544	0.388358	0.697751	0.95838
LOC100996808	0.389024	-0.0752202	0.19519	-0.388345	0.697761
LCA5L	0.514976	0.0570114	0.220287	0.388209	0.697861
AIMP2	69.0308	0.0565816	0.335154	0.388135	0.697916	0.95838
ADRM1	115.493	0.0634623	0.3292	0.388003	0.698014	0.95838
SCN4A	5.07006	0.459989	0.324032	-0.387984	0.698028	0.95838
THRA	32.9845	-0.0740864	0.345587	-0.387982	0.698029	0.95838
TFAP2A-AS1	7.42734	0.0784832	0.328253	0.387966	0.698041	0.95838
EXD2	77.619	-0.120499	0.33243	-0.387941	0.698059	0.95838
RP3-399L15.3	0.768747	0.0389471	0.236457	-0.38793	0.698068
FAM160B1	362	0.145491	0.317295	0.387924	0.698073	0.95838
CIRH1A	173.622	-0.251138	0.325888	-0.38792	0.698075	0.95838
ANKAR	57.7002	-0.161416	0.341826	-0.387879	0.698105	0.95838
OR10A4	1.1926	0.0387612	0.220856	0.387866	0.698115
LOC441204	1.44335	0.312636	0.288804	0.387806	0.69816
SAV1	107.261	0.168171	0.321548	0.387729	0.698217	0.95838
TRAPPC6A	24.2373	-0.225772	0.345552	-0.38771	0.698231	0.95838
SFRP2	43.3487	-0.0606321	0.313496	0.387684	0.69825	0.95838
MYCBP	124.054	-0.0794495	0.330884	-0.387678	0.698254	0.95838
ATRAID	74.3107	0.00388023	0.344453	0.387652	0.698274	0.95838
CAV2	37.0731	-0.259834	0.345263	-0.387581	0.698326	0.95838
SNORA58	0.615995	0.0372141	0.195502	0.387566	0.698337
RP5-1050D4.5	7.99996	-0.259071	0.34404	-0.387544	0.698353	0.95838
ARFGEF1	1046.15	0.0783575	0.186561	0.387496	0.698389	0.95838
FAM210A	133.978	-0.0195501	0.337747	-0.387456	0.698419	0.95838
C12orf23	288.647	-0.0466553	0.317933	-0.387446	0.698426	0.95838
IPP	144.607	-0.0987542	0.320523	-0.387301	0.698533	0.958405
DLL4	47.778	-0.113558	0.346151	0.387258	0.698565	0.958405
NT5C1B-RDH14	0.386314	0.158585	0.195282	0.387027	0.698736
BDKRB1	0.874847	0.127253	0.200505	0.386954	0.698791
LOC102723806	3.4065	0.17927	0.336306	-0.386942	0.698799
RNASET2	173.449	0.152139	0.326977	0.386809	0.698898	0.958649
FGFR3	6.07936	-0.308829	0.334303	0.386808	0.698898	0.958649
EZH2	293.875	0.118688	0.326244	0.386699	0.698979	0.958649
AP3B2	0.531622	0.0693461	0.195498	0.386526	0.699107
MED4	191.857	0.0705389	0.25011	0.386502	0.699125	0.958649
SIGMAR1	104.753	-0.104764	0.337167	-0.386488	0.699136	0.958649
RFPL2	0.610453	-0.0233432	0.206759	-0.386378	0.699217
ZNF486	69.6601	-0.162123	0.34645	-0.386359	0.699231	0.958649
DNMT3A	443.831	-0.19888	0.292713	-0.386114	0.699412	0.958649
FNDC7	0.384158	0.158397	0.19528	0.386113	0.699413
C1QTNF6	72.3308	-0.0723501	0.341104	0.386079	0.699438	0.958649
ATP1A3	24.6046	-0.0466982	0.34608	0.386071	0.699444	0.958649
HLA-DPB2	0.878559	-0.271418	0.222386	0.385971	0.699518
ZNRF3	16.9045	-0.120926	0.345238	-0.385969	0.69952	0.958649
INSL6	0.462709	0.106542	0.195265	0.385953	0.699531
C19orf60	42.2716	-0.00931079	0.342877	-0.385906	0.699566	0.958649
UGDH	144.29	0.0104261	0.322672	-0.3859	0.699571	0.958649
UPF3B	130.036	0.0681582	0.333706	0.385857	0.699603	0.958649
PRKRA	116.096	-0.0846124	0.343609	-0.385843	0.699613	0.958649
SLFN12L	178.742	0.0596033	0.343103	0.385799	0.699646	0.958649
KCNK10	1.33894	-0.857886	0.327698	0.38578	0.699659
GPR27	0.389	0.139944	0.195201	0.38577	0.699667
SNORA50	0.668938	-0.150056	0.27558	-0.38573	0.699696
LOC101927268	0.703541	-0.0217516	0.228165	0.385664	0.699745
MAB21L1	2.01835	0.28222	0.319409	0.385501	0.699867
LONP2	603.587	0.0700821	0.191175	0.385474	0.699886	0.95872
LOC101928092	8.29239	0.0599707	0.336936	0.38547	0.69989	0.95872
TIA1	871.186	0.0799145	0.238575	0.385281	0.700029	0.95872
NPAP1	0.679556	0.204693	0.23071	0.385254	0.700049
ACSS1	239.341	0.177421	0.334249	0.385105	0.70016	0.95872
NPIPB11	318.709	0.10741	0.320268	0.385099	0.700164	0.95872
HBA2	80.1757	0.542939	0.331139	0.385069	0.700186	0.95872
RYR3	4.57008	-0.108292	0.337062	-0.385007	0.700232	0.95872
RNF144A	140.818	-0.0987903	0.340473	-0.384971	0.700259	0.95872
NR2E1	1.46301	-0.297003	0.311067	-0.384891	0.700318
CNST	345.737	0.0550229	0.213516	0.384858	0.700342	0.95872
LOC101060181	28.8019	-0.446827	0.346497	-0.384812	0.700376	0.95872
WNK3	11.7296	-0.12547	0.346779	-0.384795	0.700389	0.95872
MICU2	135.32	0.23069	0.340483	0.384708	0.700454	0.95872
ATF7IP	2260.4	-0.0893199	0.214948	-0.384672	0.700481	0.95872
LINC00563	1.92945	-0.0236935	0.262745	-0.384556	0.700567
DNM1P50	0.443714	0.11867	0.195481	0.384548	0.700573
TMEM41A	142.089	0.146199	0.309698	0.384414	0.700672	0.95884
LOC101928489	0.617732	-0.159526	0.209535	0.384409	0.700676
LOC101926937	0.48258	-0.158715	0.195486	-0.384358	0.700713
ADAT3	28.1215	-0.134693	0.345869	-0.384189	0.700838	0.95884
RGS8	0.216812	0.109511	0.197098	-0.384171	0.700852
SLC7A2	73.6059	0.0132791	0.345604	0.384122	0.700888	0.95884
STAM2	268.319	-0.0838456	0.262165	-0.38408	0.700919	0.95884
FBXO48	33.514	-0.162354	0.3463	-0.383881	0.701067	0.95884
TRAPPC3L	0.437862	0.123293	0.195481	0.383872	0.701073
ACVR2B-AS1	0.667908	0.233	0.233925	0.383772	0.701147
RP11-637A17.2	16.0929	-0.157318	0.343134	-0.383685	0.701212	0.95884
BIVM	129.491	-0.189885	0.338281	-0.383647	0.70124	0.95884
LOC102724409	27.5885	0.292261	0.298558	0.383603	0.701273	0.95884
AKAP8	229.829	-0.102264	0.320085	-0.383571	0.701297	0.95884
THUMPD3-AS1	152.431	-0.115501	0.324899	-0.383541	0.701319	0.95884
CXorf21	66.86	0.198809	0.343556	0.383527	0.701329	0.95884
SDHB	98.2951	0.157303	0.342643	0.383409	0.701416	0.95884
MFSD9	104.62	-0.189323	0.335852	-0.383389	0.701431	0.95884
SMIM6	1.01764	-0.0158808	0.270023	-0.38321	0.701564
KCNJ13	23.5368	-0.0703935	0.345117	-0.383185	0.701583	0.95884
CDH24	18.312	-0.0582063	0.345712	0.383097	0.701648	0.95884
LOC101928829	2.33622	0.168937	0.323417	0.383004	0.701716
MARVELD2	8.8523	0.092664	0.344909	-0.382927	0.701774	0.95884
CA8	13.0822	-0.362581	0.330415	-0.38292	0.701779	0.95884
ST8SIA1	192.354	-0.46659	0.346083	-0.382765	0.701894	0.95884
DLGAP1-AS5	2.03128	0.156295	0.291514	-0.382683	0.701955
HINFP	74.2668	-0.0629158	0.340499	-0.382547	0.702056	0.95884
LOC101928806	1.86406	0.0958177	0.318373	0.382511	0.702082
IGSF6	99.1557	0.00584112	0.342059	-0.38249	0.702098	0.95884
COL12A1	492.703	-0.170283	0.344459	0.382316	0.702227	0.95884
BORA	100.918	0.0362328	0.338075	0.382273	0.702259	0.95884
CCDC64	186.595	0.210391	0.338627	0.382129	0.702366	0.95884
LOC102723335	1.16414	0.160472	0.29001	0.382012	0.702452
LOC388813	1.35214	0.316727	0.287517	0.381939	0.702507
ING3	79.0729	-0.145067	0.323913	-0.381933	0.702511	0.95884
PIK3AP1	1199.63	-0.0643916	0.28335	-0.381852	0.702571	0.95884
DRC1	0.741657	-0.0126482	0.211321	0.381783	0.702622
CWF19L1	147.808	-0.0970931	0.232967	-0.38177	0.702632	0.95884
BCL2L1	496.015	-0.100776	0.284779	-0.381721	0.702668	0.95884
C19orf70	24.2536	0.00535476	0.345685	0.381671	0.702706	0.95884
MMP15	14.259	-0.126669	0.34276	0.381605	0.702755	0.95884
ZNF429	45.6566	0.119561	0.345821	0.381531	0.702809	0.95884
VPS52	230.133	0.113248	0.315278	0.381468	0.702856	0.95884
ZNF157	1.70444	-0.114636	0.312779	0.381436	0.70288
LOC100287852	0.564424	-0.065469	0.205523	-0.381429	0.702885
BBS2	67.7164	0.137221	0.342297	0.381304	0.702978	0.95884
CAND2	12.5918	-0.0111257	0.345245	0.381171	0.703076	0.95884
MRTO4	141.702	0.138051	0.341681	0.381127	0.703109	0.95884
THSD7A	26.555	0.00212672	0.346559	-0.381095	0.703133	0.95884
TAAR3	0.378423	0.156352	0.195257	0.381081	0.703143
ZNF672	249.955	0.0356187	0.273334	0.381024	0.703185	0.95884
SIRT6	46.0889	-0.0475635	0.341679	-0.380984	0.703215	0.95884
AFAP1L1	45.9511	-0.175642	0.344588	-0.380982	0.703217	0.95884
POGK	449.48	-0.0932821	0.22998	-0.380951	0.70324	0.95884
PPIP5K1	332.467	0.042965	0.287029	0.380946	0.703243	0.95884
PTTG2	3.58461	0.187782	0.331389	0.38092	0.703262
FXYD7	0.830836	-0.0628467	0.197955	-0.380919	0.703264
CABP1	1.1333	-0.178346	0.241077	-0.380905	0.703273
AURKC	5.00252	0.309253	0.341315	0.380904	0.703275	0.95884
GTF3A	351.063	0.106656	0.287124	0.380898	0.703279	0.95884
GNL2	168.06	-0.121224	0.317011	-0.380877	0.703294	0.95884
RIPK2	142.357	0.00640474	0.339718	-0.380829	0.70333	0.95884
PICALM	974.277	0.118775	0.242091	0.380829	0.70333	0.95884
OR1L6	0.380463	0.143528	0.195161	0.380714	0.703415
RP11-14N7.2	5.27074	-0.39345	0.339287	0.380654	0.70346	0.95884
GNA14	29.131	0.185244	0.346392	0.380612	0.703491	0.95884
SLC25A44	336.243	-0.153181	0.280972	-0.380506	0.70357	0.95884
TCP11	0.482425	0.0947701	0.195609	0.380414	0.703638
LOC102723849	5.57632	-0.104804	0.199748	-0.380395	0.703652	0.95884
KIF12	0.910625	-0.0382096	0.219306	0.380385	0.70366
DHX58	50.4332	0.206817	0.344539	0.380372	0.70367	0.95884
ZYG11A	90.9027	-0.0734702	0.345772	0.380245	0.703764	0.95884
IL21R-AS1	87.1411	-0.261918	0.333446	-0.380165	0.703823	0.95884
CD84	1717.29	0.175314	0.310051	0.380159	0.703828	0.95884
KCNMB2	0.40561	0.138613	0.195351	0.380144	0.703839
AMY1A	0.37816	0.155825	0.195251	0.380131	0.703848
TGFB2	9.62053	0.619502	0.345949	0.380091	0.703878	0.95884
LINC00158	15.8355	-0.126318	0.340271	-0.380088	0.70388	0.95884
H2BFXP	2.10722	-0.117322	0.298071	0.379892	0.704026
FAM73A	197.808	-0.0793025	0.321902	-0.379881	0.704034	0.958967
HAS2	56.983	-0.188996	0.344524	-0.379664	0.704195	0.959105
RP11-127L20.3	2.27328	-0.19526	0.311277	-0.379533	0.704292
TESPA1	169.24	-0.150993	0.344727	-0.379493	0.704322	0.959158
DAB1	1.06747	-0.0983289	0.223907	0.379477	0.704334
PDCD10	126.252	-0.10869	0.33285	-0.379449	0.704355	0.959158
NFIA	215.965	0.112424	0.330575	0.37933	0.704443	0.959197
SCGB2B3P	0.43919	0.107945	0.195245	0.379276	0.704483
RUNDC3A	2.63939	-0.200094	0.287949	-0.379266	0.70449
TRAPPC1	144.12	0.106362	0.250598	0.379225	0.704521	0.959221
LOC729468	0.576157	0.0589435	0.196105	0.379207	0.704534
ATP6V1D	118.029	-0.13779	0.302343	-0.379096	0.704617	0.959269
LOC101927121	9.44568	-0.197587	0.336108	-0.378772	0.704857	0.959384
NPR3	6.95482	0.0760813	0.336613	-0.378741	0.70488	0.959384
THOC1	160.856	-0.199941	0.319226	-0.378739	0.704882	0.959384
LILRA6	63.5508	-0.0223802	0.345008	-0.378552	0.705021	0.959491
ZNRF2	330.7	0.254886	0.317598	0.378419	0.705119	0.959543
C2orf43	204.478	-0.115834	0.337313	-0.378261	0.705237	0.959621
AK1	97.8003	-0.0995874	0.346002	0.378105	0.705353	0.959697
DPT	44.4453	-0.224931	0.346102	0.377992	0.705437	0.959729
LRRC19	3.40551	-0.251856	0.31059	0.377901	0.705504
C5orf34	28.0038	-0.227671	0.343061	-0.377833	0.705555	0.959802
CEP192	1048.42	0.0965638	0.260565	0.377757	0.705611	0.959802
GJB4	0.37451	0.15489	0.195243	0.37765	0.705691
GOLGA2P7	42.8254	0.207354	0.346311	0.377517	0.70579	0.959901
ATCAY	0.501224	0.0853701	0.19576	0.377502	0.705801
TRAPPC8	587.316	-0.0737952	0.234072	-0.377441	0.705846	0.959901
ELMO1	690.548	0.0888855	0.325477	0.377375	0.705895	0.959901
ALG8	89.7999	-0.0541456	0.34309	-0.377335	0.705925	0.959901
LINC01097	0.374028	0.154837	0.19524	0.377322	0.705934
SPATA3	0.374028	0.154837	0.19524	0.377322	0.705934
SNORA43	3.68109	0.234905	0.33629	0.377242	0.705993
DPYS	1.81935	0.329287	0.280586	0.377209	0.706018
SNHG9	1.17552	0.377989	0.298641	0.377205	0.706021
RBX1	82.7311	-0.0883352	0.344248	-0.377202	0.706023	0.959953
COL8A2	56.7896	0.0789727	0.340045	0.376836	0.706295	0.960193
KCNK4	0.670761	0.0259208	0.196559	0.37683	0.7063
DTNB	103.317	0.0257281	0.329433	0.376802	0.706321	0.960193
RHAG	0.375998	0.128522	0.195114	0.376624	0.706453
EPB42	0.375998	0.128522	0.195114	0.376624	0.706453
LOC101928190	0.375998	0.128522	0.195114	0.376624	0.706453
KCNJ1	0.980904	0.0748585	0.220917	-0.376579	0.706486
LOC101927131	1.36897	0.12042	0.282048	0.376468	0.706569
NCOA1	733.656	-0.0755479	0.264831	-0.376455	0.706579	0.960322
VPS26A	200.96	-0.0720415	0.303117	-0.376432	0.706596	0.960322
KIF3A	170.542	0.119335	0.325238	0.376432	0.706596	0.960322
LOC101928767	4.32223	-0.193329	0.289704	-0.376336	0.706667
SIKE1	426.586	-0.106075	0.287597	-0.376323	0.706677	0.960338
PRO2852	95.1271	-0.142588	0.334814	-0.376253	0.706729	0.960338
RNF113B	0.744258	0.14337	0.261653	0.37609	0.70685
AC012507.3	1.85732	-0.162364	0.222581	0.37609	0.70685
LOC100131107	0.434159	0.102183	0.19523	0.376087	0.706852
ST6GAL2	8.75313	-0.0776724	0.314363	0.376038	0.706889	0.960422
LOC100505710	0.696644	-0.0872727	0.210557	-0.376014	0.706907
AGBL3	3.46199	-0.163645	0.327335	0.37597	0.706939
DDX11L9	0.889333	0.0654624	0.239821	-0.375966	0.706942
PSMD3	232.164	0.0617127	0.276829	0.375939	0.706962	0.960422
OR7E37P	0.375133	0.127432	0.195105	0.375887	0.707001
DNAJC15	139.998	-0.0257965	0.327639	-0.375872	0.707012	0.960422
SLC35B3	104.484	0.132563	0.331774	0.375808	0.707059	0.960422
LOC100506990	77.2439	0.0400385	0.345185	0.375611	0.707206	0.960422
ZNF32-AS1	0.702176	-0.24747	0.250827	-0.375575	0.707233
TIGD7	51.3493	-0.00504115	0.344169	-0.375553	0.707249	0.960422
EPM2A	63.8983	-0.329682	0.330041	-0.37547	0.707311	0.960422
MAP3K4	284.081	0.0134728	0.302711	0.375406	0.707359	0.960422
CKMT1A	0.619973	0.0392722	0.19635	0.375296	0.70744
C8orf34	0.371044	0.153722	0.195231	0.375259	0.707468
NIF3L1	86.0159	-0.239916	0.341936	-0.375199	0.707512	0.960422
PLBD2	208.995	0.147015	0.290928	0.374962	0.707689	0.960422
LIMD1	1346.47	-0.0669869	0.194294	-0.374959	0.707691	0.960422
SMARCC2	636.659	0.0917427	0.236605	0.374941	0.707705	0.960422
PDZK1	5.23431	-0.058145	0.344025	0.37494	0.707705	0.960422
PHACTR3	0.596055	0.0439323	0.195936	0.374783	0.707822
GAN	132.384	-0.159376	0.336308	-0.374776	0.707827	0.960422
ATP9B	379.103	-0.0732157	0.276862	-0.374776	0.707827	0.960422
ENKUR	0.74989	0.179156	0.215164	0.374714	0.707874
LOC389906	103.542	-0.092829	0.343255	0.374642	0.707927	0.960422
CCT7	454.707	-0.234153	0.339795	-0.374538	0.708004	0.960422
LRP2BP	33.1417	0.0608892	0.342734	-0.374335	0.708155	0.960422
TRNT1	219.441	-0.09652	0.248496	-0.374314	0.70817	0.960422
TP53INP2	137.859	0.0861916	0.314324	0.374272	0.708202	0.960422
TFG	221.508	-0.0541665	0.303719	-0.374213	0.708246	0.960422
LOC643733	5.09485	-0.0122515	0.316486	-0.37421	0.708248	0.960422
SHKBP1	320.913	0.0470887	0.290358	0.374151	0.708292	0.960422
AC016629.8	14.4409	-0.268933	0.345387	-0.374149	0.708293	0.960422
CYP2F1	0.400701	0.135727	0.195338	0.374135	0.708304
BST1	26.4868	0.540505	0.346604	0.374065	0.708356	0.960422
LRTM1	0.70967	-0.0412101	0.196701	-0.374063	0.708357
SNORD10	29.6775	-0.135623	0.335619	-0.37404	0.708375	0.960422
TEK	25.8266	0.104023	0.346351	0.373851	0.708515	0.960422
CAND1.11	0.924039	-0.236816	0.239762	-0.373833	0.708529
LOC101928621	42.8578	-0.208534	0.345827	-0.373772	0.708574	0.960422
YTHDF3	529.515	-0.077933	0.223114	-0.373752	0.708589	0.960422
GLS2	5.35668	0.14648	0.345573	0.373737	0.7086	0.960422
LOC100130899	0.589217	-0.0409245	0.19617	-0.373536	0.70875
MGAT5B	1.79482	-0.0457788	0.287055	-0.37343	0.708829
ATP6V0A1	476.393	-0.0792842	0.283897	-0.373395	0.708854	0.960501
FNTA	165.966	-0.084621	0.321895	-0.373382	0.708864	0.960501
MDC1	542.97	-0.142467	0.268346	-0.373214	0.708989	0.960501
DLGAP1-AS1	45.0132	0.134841	0.335375	0.373047	0.709114	0.960501
HIST1H3G	186.568	-0.112404	0.342625	-0.373045	0.709115	0.960501
TAB3	633.087	0.141792	0.278842	0.373	0.709148	0.960501
TRIT1	64.4626	0.117675	0.3355	0.372887	0.709233	0.960501
WIBG	50.8193	0.238573	0.344917	0.372853	0.709258	0.960501
FAM19A4	0.462851	-0.0198448	0.195561	-0.372804	0.709294
NDRG3	152.952	-0.071735	0.338648	-0.372782	0.709311	0.960501
ATP10D	267.169	0.223083	0.323825	0.372734	0.709347	0.960501
EMC4	75.4241	0.212735	0.341334	0.37269	0.709379	0.960501
ITGA11	41.8052	-0.311579	0.346446	0.372647	0.709411	0.960501
EFTUD1P1	1.1877	-0.212611	0.228271	0.372587	0.709456
SCARNA8	0.527421	-0.25142	0.226412	-0.37255	0.709483
PPIEL	71.9875	-0.105402	0.322466	-0.372549	0.709484	0.960501
CBWD5	232.905	-0.222704	0.332271	-0.372524	0.709503	0.960501
RP11-81N13.1	7.95379	-0.0235807	0.338293	-0.372364	0.709622	0.960581
DRAXIN	0.417246	0.122065	0.195414	0.372272	0.709691
HOGA1	1.94501	-0.0681448	0.259847	-0.372166	0.709769
LOC101928281	1.09766	0.243138	0.261329	0.372146	0.709784
TMEM251	58.2262	0.16654	0.335857	0.372109	0.709812	0.960662
CHPT1	78.7343	0.154144	0.34382	0.37204	0.709863	0.960662
ZNF557	261.328	-0.167783	0.321442	-0.371951	0.709929	0.960662
HIST2H3D	78.2985	-0.138249	0.344617	-0.371923	0.70995	0.960662
LOC100289333	0.460215	0.0976297	0.195556	0.37178	0.710057
MYO16	18.3219	-0.792257	0.337551	0.371775	0.71006	0.960662
SNRPG	94.2109	-0.145932	0.342407	-0.371749	0.71008	0.960662
CIDEB	64.1176	-0.0356721	0.323309	0.371663	0.710144	0.960662
FBXL3	413.275	-0.0815487	0.239605	-0.371625	0.710172	0.960662
A2ML1	0.130885	-0.207193	0.199259	-0.371532	0.710242
FASTKD3	63.8735	-0.0717933	0.345157	-0.371518	0.710252	0.960662
CETN4P	0.656688	0.026579	0.196492	0.371501	0.710265
VWA5B2	0.475367	0.0772003	0.195254	0.371385	0.710351
ZNF788	45.7122	0.136393	0.345345	0.371355	0.710373	0.960662
ZNF204P	15.0446	0.221269	0.34579	0.37135	0.710377	0.960662
DSCR9	4.25457	-0.00178991	0.325632	0.371341	0.710384
FOXQ1	1.11305	-0.0518633	0.207747	0.371321	0.710398
GTF3C5	127.787	0.145329	0.34331	0.371219	0.710474	0.960662
FAM86JP	4.24105	-0.0144166	0.319491	-0.371212	0.710479
LOC100996246	7.93482	-0.0379186	0.329629	-0.371197	0.710491	0.960662
RANBP3	236.766	-0.104055	0.269654	-0.371149	0.710526	0.960662
CD86	248.743	0.240139	0.306921	0.370951	0.710674	0.96072
LOC100505534	0.363655	-0.147753	0.199217	0.370912	0.710703
MMP13	0.494887	0.0817676	0.195734	0.37088	0.710727
CHD1L	221.056	-0.134975	0.291012	-0.370836	0.71076	0.96072
EID3	52.7265	0.180816	0.34096	0.370753	0.710821	0.96072
DNAJC2	133.676	-0.183331	0.337631	-0.3707	0.710861	0.96072
MCM3AP-AS1	19.1738	-0.086784	0.346191	-0.3706	0.710935	0.96072
ZNF385A	160.796	0.20056	0.341204	0.370496	0.711013	0.96072
ACPL2	63.7513	0.00205246	0.346321	0.370449	0.711048	0.96072
GAS6-AS1	18.1023	-0.0134132	0.346289	-0.370443	0.711052	0.96072
C11orf53	0.394567	0.11761	0.195154	0.37043	0.711062
NDUFA9	147.503	-0.0841943	0.334585	-0.37024	0.711203	0.960783
CPXM2	29.7107	0.0465387	0.34595	0.370187	0.711243	0.960783
LGALS2	18.6802	-0.082282	0.342127	-0.370138	0.71128	0.960783
CXCL16	299.305	0.194436	0.342081	0.369938	0.711429	0.960902
RSC1A1	199.259	-0.132747	0.319208	-0.36985	0.711494	0.96091
LOC100289561	33.0101	-0.135534	0.344151	-0.369419	0.711815	0.961092
GLIPR1	294.873	0.15434	0.325981	0.369332	0.711881	0.961092
ACER2	66.4864	-0.482765	0.345876	0.369266	0.71193	0.961092
KCNJ10	358.073	0.183126	0.341681	0.369213	0.711969	0.961092
KCNJ15	48.2177	0.37656	0.346537	0.369174	0.711998	0.961092
ARMC5	62.4797	-0.105824	0.319682	-0.369096	0.712056	0.961092
FAM27E3	56.6548	-0.0955226	0.346042	0.369071	0.712075	0.961092
OR2T29	0.362153	0.220357	0.197816	0.369036	0.712101
PAGR1	244.579	0.0925364	0.304387	0.36902	0.712113	0.961092
FAM133A	0.425218	0.115044	0.195453	0.36873	0.712329
ZKSCAN3	88.6472	0.0970315	0.339454	0.36872	0.712336	0.961131
LOC101929145	23.7156	-0.0417317	0.346094	0.368713	0.712342	0.961131
TOMM40	160.256	-0.112442	0.344325	-0.368655	0.712385	0.961131
LOC101927792	0.431434	0.10974	0.195479	0.368632	0.712402
PRKCQ-AS1	81.0995	-0.204272	0.344427	-0.368601	0.712425	0.961131
PCED1A	145.755	0.0587663	0.311568	0.368577	0.712443	0.961131
UBE2Q2L	1.5059	-0.149455	0.236067	0.368554	0.71246
FAM71D	0.824382	-0.0812621	0.234481	0.368369	0.712598
TWF1	297.418	0.135348	0.263321	0.368341	0.712619	0.961287
LOC101929531	4.2558	0.296177	0.328428	0.36832	0.712634
OR4C12	0.36092	0.151709	0.195209	0.368207	0.712719
SNORD8	0.866473	-0.102907	0.279872	-0.368015	0.712862
STAG3	54.9712	-0.432217	0.342974	-0.368	0.712873	0.961425
PLCL2	576.704	-0.106154	0.253974	-0.367969	0.712897	0.961425
STX1A	26.6427	-0.406608	0.346101	0.367961	0.712903	0.961425
GPATCH2	186.686	0.0713336	0.286121	0.367769	0.713046	0.961459
ATP6V1B1	1.30114	-0.210476	0.266345	0.367766	0.713048
CALML4	106.071	-0.116279	0.324438	-0.367765	0.713048	0.961459
NAT16	0.40895	0.12113	0.195388	0.367687	0.713107
NPEPPS	788.269	0.0489036	0.181562	0.367611	0.713163	0.961531
DCTN1	353.205	0.103942	0.257413	0.367531	0.713223	0.961531
GALNT9	0.704478	0.010483	0.196682	0.367455	0.713279
DNMT1	676.15	0.0878544	0.325526	0.367442	0.71329	0.96154
MORN3	1.2629	-0.147294	0.26222	0.36722	0.713455
GPR108	97.5219	0.198998	0.337851	0.367113	0.713535	0.961604
ZNF852	93.9565	0.103228	0.329426	0.367107	0.713539	0.961604
PBX3	66.6933	-0.0137647	0.340058	-0.367106	0.71354	0.961604
PPP1R7	153.96	0.00101603	0.319455	0.367043	0.713587	0.961604
ARHGAP39	11.5129	-0.189402	0.344113	-0.366961	0.713648	0.961604
FAM215A	0.483727	0.0800847	0.195631	0.366912	0.713685
CTNNB1	1254.25	-0.0748035	0.208688	-0.366693	0.713848	0.961604
FADD	80.4138	0.0426254	0.33267	0.366611	0.713909	0.961604
M6PR	891.63	0.129941	0.248304	0.366553	0.713953	0.961604
C9orf85	20.9645	-0.152055	0.346408	-0.366553	0.713953	0.961604
TNNT3	0.609375	-0.193775	0.266481	0.366551	0.713954
LOC101927105	0.356759	0.151092	0.195207	0.366549	0.713955
DGKH	288.963	-0.0778729	0.296272	-0.366542	0.713961	0.961604
MGARP	0.234315	-0.195807	0.19935	-0.366515	0.713981
DET1	52.2544	0.0328941	0.33853	0.366473	0.714012	0.961604
MSLN	1.50752	0.131921	0.262348	0.366449	0.71403
MARK3	437.555	0.135639	0.317822	0.366338	0.714113	0.961604
BNC1	1.36261	-0.15848	0.288443	0.366331	0.714118
FIGNL1	239.765	-0.0411407	0.34089	-0.366239	0.714187	0.961604
ACOT12	0.357088	0.151204	0.195205	0.366214	0.714206
TRIM5	172.038	0.192637	0.318511	0.36611	0.714283	0.961604
MYH7	1.96726	-0.349575	0.242834	-0.366103	0.714288
RPRD1B	329.104	0.102855	0.245619	0.365969	0.714388	0.961604
EFCC1	2.7867	-0.173637	0.308606	-0.365863	0.714468
PNMA2	18.6719	-0.109379	0.33288	-0.365833	0.714489	0.961604
C5orf63	155.182	-0.318361	0.338773	-0.365827	0.714494	0.961604
GTSE1-AS1	5.31593	-0.203264	0.337765	-0.365739	0.71456	0.961604
IL18	189.815	0.255162	0.345122	0.365725	0.71457	0.961604
TTYH1	2.14664	0.111098	0.274898	0.365724	0.714571
FBXO22	206.993	-0.119379	0.322374	-0.365705	0.714585	0.961604
UACA	138.173	-0.232185	0.340841	-0.365678	0.714605	0.961604
LINC00670	0.357342	0.150539	0.195204	0.365656	0.714622
LOC100129316	24.4922	0.297959	0.345979	0.365576	0.714682	0.961612
TRNS1	2.32775	0.209795	0.323375	-0.365573	0.714684
SYNJ2BP	365.316	-0.10988	0.271011	-0.365443	0.714781	0.961612
FAM166B	1.0098	0.0177403	0.252652	0.365426	0.714794
TIMM8A	51.6139	-0.0805318	0.345295	-0.365074	0.715056	0.961612
RP11-486A14.2	0.408995	0.118621	0.195386	0.365052	0.715072
ZNF208	38.2379	0.188659	0.346496	0.364945	0.715153	0.961612
PDHB	129.298	0.159761	0.322454	0.364939	0.715157	0.961612
ZBED3-AS1	1.89096	-0.393906	0.282962	0.364936	0.715159
KANSL1-AS1	8.08491	0.176807	0.339382	0.364834	0.715236	0.961612
BTBD19	61.5706	-0.12127	0.343245	0.364817	0.715248	0.961612
PCNA	352.308	-0.171999	0.333722	-0.364738	0.715307	0.961612
NECAP1	176.79	0.143573	0.310943	0.364709	0.715329	0.961612
KLHL13	5.2779	-0.15625	0.299277	-0.364625	0.715391	0.961612
MVB12A	35.6679	0.190796	0.341379	0.364452	0.715521	0.961612
CORO2B	10.7779	-0.0824606	0.345046	0.364429	0.715537	0.961612
DLEU7-AS1	6.48112	-0.353762	0.334609	-0.364388	0.715568	0.961612
AIRE	0.395923	-0.0732037	0.197961	0.364339	0.715605
FAM110A	48.5875	-0.030558	0.342716	0.364257	0.715666	0.961612
COA4	90.5453	0.0501929	0.338344	0.364205	0.715705	0.961612
SPATA21	23.5583	0.109142	0.344911	-0.364176	0.715727	0.961612
GPHA2	1.44545	0.0499904	0.217512	-0.364049	0.715822
AZI1	45.806	0.132504	0.344796	0.364047	0.715823	0.961612
C8orf82	49.6891	0.183845	0.343257	0.363976	0.715876	0.961612
KLF14	0.353881	0.150466	0.195199	0.363956	0.715891
PMCHL1	0.353881	0.150466	0.195199	0.363956	0.715891
NBEAP1	0.353881	0.150466	0.195199	0.363956	0.715891
SLCO4A1	109.168	-0.105636	0.342303	0.363955	0.715892	0.961612
LOC100130301	0.353798	0.150253	0.195195	0.363829	0.715985
HMCN1	82.7942	-0.0921996	0.345292	-0.363821	0.715992	0.961612
FOXJ3	513.704	-0.0735415	0.240829	-0.363734	0.716057	0.961612
SUSD3	40.8637	0.131349	0.34466	0.363702	0.716081	0.961612
CFI	25.5358	0.00881708	0.346383	0.363653	0.716117	0.961612
LOC101927546	0.793103	-0.0419293	0.215208	0.363593	0.716162
PHAX	175.646	-0.165585	0.321711	-0.363424	0.716289	0.961612
EBNA1BP2	79.2678	0.0864021	0.344901	0.363413	0.716296	0.961612
TUBE1	37.3245	0.0446436	0.34355	-0.363306	0.716376	0.961612
ASCC3	1132.59	0.0977594	0.242186	0.36329	0.716388	0.961612
NEUROG2	0.813278	-0.0644129	0.202559	-0.363189	0.716463
LOC100130207	0.715808	0.00431561	0.196731	0.36317	0.716478
C3orf72	0.164954	0.160503	0.19771	-0.363121	0.716515
ARMCX4	74.8535	0.195947	0.344831	0.363076	0.716548	0.961612
GPN2	61.8325	-0.00932972	0.333328	-0.36303	0.716582	0.961612
CCR9	1.72845	0.602307	0.292077	0.36298	0.71662
C8orf58	32.3637	0.0277534	0.345902	0.362978	0.716621	0.961612
RP11-586D19.1	4.09982	0.0610955	0.318871	0.362949	0.716643
CCDC110	1.47345	-0.145556	0.24535	-0.362903	0.716677
PAQR6	71.2263	-0.493186	0.344192	0.362902	0.716678	0.961612
NTHL1	21.7743	-0.234548	0.345892	0.362889	0.716688	0.961612
UBR5	2079.91	-0.0707472	0.196524	-0.362874	0.716699	0.961612
FCHO1	93.0809	0.0646921	0.330095	0.36279	0.716762	0.961612
SLC35A5	191.666	0.0384552	0.33745	-0.362645	0.71687	0.961612
USP28	308.588	-0.0840697	0.322419	-0.362598	0.716905	0.961612
SNORA12	4.44374	0.146184	0.343401	-0.362557	0.716936
PRAF2	41.8641	-0.125211	0.338768	-0.362287	0.717138	0.961612
LOC100506974	11.9001	0.0570019	0.346328	-0.362285	0.717139	0.961612
LOC102724175	1.09049	-0.0767278	0.207209	0.362266	0.717153
SHARPIN	62.6676	0.117932	0.326795	0.362189	0.717211	0.961612
COL5A2	563.363	-0.0704403	0.340001	-0.36218	0.717217	0.961612
PDE8A	170.998	0.0572182	0.29775	0.361972	0.717373	0.961612
RP4-777D9.2	0.38195	0.124504	0.195189	0.36188	0.717442
LOC101928173	35.2605	0.039805	0.346583	-0.361863	0.717454	0.961612
SH3BGRL	552.7	-0.0360507	0.293073	-0.361847	0.717466	0.961612
ZNF343	120.377	-0.177724	0.322299	-0.361681	0.71759	0.961612
ADGB	0.849376	-0.0793654	0.199088	-0.361663	0.717604
LOC100130238	0.353043	0.143528	0.195161	0.361659	0.717607
SF1	1247.73	-0.0766152	0.20572	-0.361612	0.717642	0.961612
CD226	138.312	-0.0565069	0.335641	-0.361611	0.717642	0.961612
GLCE	57.2274	-0.120752	0.339097	-0.361558	0.717682	0.961612
LINC00854	6.65969	0.0806412	0.338413	0.361558	0.717682	0.961612
TPRA1	71.8583	-0.117971	0.327072	-0.361536	0.717699	0.961612
LOC101928123	6.00114	0.358643	0.334246	0.361529	0.717704	0.961612
LARS2-AS1	0.859628	0.0340016	0.266158	0.361519	0.717711
EDIL3	4.41525	-0.12616	0.301731	-0.361508	0.71772
TPTE2P1	3.95777	0.168498	0.323252	0.361406	0.717796
FLJ35282	0.857624	-0.0529417	0.197191	-0.361344	0.717842
INADL	282.617	-0.204619	0.321961	-0.361271	0.717897	0.961612
ZNF773	82.8094	-0.192285	0.337332	-0.361229	0.717928	0.961612
BHMT2	3.62386	0.100163	0.318463	0.361142	0.717993
GLUD1P7	20.3698	-0.371159	0.346427	-0.36112	0.71801	0.961612
RALB	304.797	-0.141177	0.296356	-0.361076	0.718042	0.961612
SEMA3G	15.0204	0.0263068	0.345003	-0.360949	0.718137	0.961612
TEX10	187.943	-0.117814	0.295682	-0.360925	0.718156	0.961612
FAM53C	287.427	0.081883	0.273379	0.360855	0.718208	0.961612
FBXO39	2.95275	0.0194191	0.306416	-0.360795	0.718253
CNTN3	3.9362	-0.309404	0.312315	-0.36068	0.718338
CXCR2P1	131.031	-0.0326262	0.343913	-0.360613	0.718389	0.961612
TRIM52-AS1	14.8934	-0.0812817	0.342624	-0.360565	0.718424	0.961612
AC022173.2	0.627081	0.0116492	0.207052	0.36049	0.718481
LOC100130075	0.38605	0.131855	0.195267	0.360456	0.718506
FAM90A1	3.68836	-0.0904035	0.333407	0.360435	0.718522
MAP3K19	2.21031	-0.253192	0.285786	-0.360424	0.71853
NPAS3	2.45717	-0.256244	0.311391	-0.360337	0.718595
RP11-379K22.2	1.25416	0.0940217	0.276689	-0.360323	0.718606
LOC102724108	4.9728	0.226182	0.335231	0.360314	0.718613	0.961612
KRTAP5-1	0.379161	0.132201	0.195249	0.360289	0.718631
CTNNBL1	164.305	-0.12684	0.258144	-0.360213	0.718687	0.961612
ZNF283	34.2706	0.0581899	0.340655	0.360144	0.71874	0.961612
TRAM1L1	0.67072	0.325756	0.248826	0.360118	0.718759
TEN1	15.5181	0.0494469	0.33768	-0.359911	0.718913	0.961612
SGCB	142.47	-0.154702	0.330979	-0.359896	0.718925	0.961612
AC004053.1	0.652825	0.0187391	0.19648	0.359892	0.718928
RP11-141O11.2	0.551499	0.0502597	0.195997	0.359867	0.718946
ZNF195	232.273	0.0839209	0.331295	0.359848	0.718961	0.961612
LPAR2	122.121	-0.00666124	0.334648	0.359701	0.719071	0.961612
PSMC1	269.04	-0.125143	0.3105	-0.359666	0.719097	0.961612
DHX15	776.587	0.0793848	0.250027	0.359504	0.719218	0.961612
MYRF	50.1358	-0.350865	0.342443	-0.359445	0.719262	0.961612
ZNF566	105.178	0.101809	0.294061	0.359228	0.719425	0.961612
WHSC1L1	1244.98	-0.0697332	0.200953	-0.35921	0.719438	0.961612
TMEM200C	7.77289	0.0572531	0.345459	-0.359189	0.719454	0.961612
FAM204A	214.391	-0.0246159	0.324518	-0.359133	0.719496	0.961612
ITPR1	1597.63	0.136518	0.283041	0.35913	0.719498	0.961612
RPS6KA3	1096.24	-0.0658358	0.252484	-0.359117	0.719507	0.961612
HIP1	233.661	-0.134305	0.290186	-0.359114	0.71951	0.961612
TEC	85.6267	0.22959	0.343365	0.359079	0.719536	0.961612
LOC102724761	7.94989	0.0147943	0.345131	0.359051	0.719557	0.961612
AGO2	330.776	0.0886897	0.281914	0.358907	0.719665	0.961612
FLJ32790	5.17498	0.0924142	0.344889	0.358903	0.719668	0.961612
PDLIM2	90.359	-0.0175148	0.337187	0.358879	0.719686	0.961612
LOC554223	0.377842	-0.0557697	0.197618	0.358866	0.719696
TDRKH	62.3991	-0.00210722	0.33968	-0.358834	0.719719	0.961612
RGMB	77.404	0.0175129	0.342302	-0.358801	0.719744	0.961612
ACAP2	1069.82	0.0949	0.222712	0.358757	0.719777	0.961612
CERS6	656.621	0.100454	0.312711	0.358745	0.719786	0.961612
HIST1H2BF	91.8119	0.038729	0.34556	0.358699	0.71982	0.961612
SRXN1	97.7287	0.203636	0.334833	0.358639	0.719865	0.961612
NT5C2	505.426	0.0946743	0.256004	0.358495	0.719973	0.961675
ADH5	254.389	-0.123574	0.320182	-0.358138	0.72024	0.961935
RP11-346I3.4	30.8134	-0.356274	0.345354	0.358032	0.720319	0.961935
IMPG1	0.462316	0.0831515	0.19557	0.35791	0.720411
RPL10	3207.68	0.160828	0.314811	0.357873	0.720438	0.961935
UBR1	616.023	0.116078	0.297102	0.357791	0.7205	0.961935
TBX21	108.652	0.267345	0.346101	0.357787	0.720503	0.961935
ANKRD6	36.9754	0.168118	0.345873	0.357703	0.720566	0.961935
ING2	29.4851	0.236098	0.345644	0.357648	0.720607	0.961935
PREP	221.42	-0.0350354	0.334256	-0.357537	0.72069	0.961935
LOC102723316	0.648493	0.0180296	0.196458	0.357509	0.720711
ELP2	251.162	-0.147456	0.33908	-0.357417	0.720779	0.961935
CAPRIN2	192.718	0.0921292	0.296183	0.357401	0.720792	0.961935
CKAP2	278.071	0.119725	0.330165	0.357347	0.720832	0.961935
RNVU1-19	0.572964	0.0290021	0.205718	0.357261	0.720897
LOC101928794	0.41496	0.11333	0.19536	0.35724	0.720912
TCERG1L	0.611465	0.0280994	0.196302	0.357239	0.720913
SKA1	137.622	0.143775	0.343736	0.35711	0.721009	0.962052
MYO15A	4.80414	0.091075	0.341267	0.357069	0.72104	0.962052
LPPR1	0.346647	0.143528	0.195161	0.356999	0.721092
LOC286189	0.346647	0.143528	0.195161	0.356999	0.721092
USP10	525.115	-0.110212	0.289523	-0.356988	0.721101	0.962052
LOC102723541	0.550884	-0.000580945	0.19597	-0.356932	0.721143
C6orf10	0.769871	-0.0119492	0.196911	0.356837	0.721214
FLJ45974	0.370385	0.132495	0.195237	0.356835	0.721215
SF3B2	539.676	0.0738195	0.23742	0.356771	0.721263	0.96211
MPP4	1.10755	-0.0807831	0.22497	0.356726	0.721297
ZNF212	114.125	-0.00877007	0.295876	0.356676	0.721334	0.96211
KLHL11	78.467	0.0536979	0.342156	0.356617	0.721378	0.96211
FAM195B	77.571	-0.0120935	0.335824	-0.356607	0.721386	0.96211
LOC101929047	30.0899	-0.116801	0.339794	-0.356463	0.721494	0.962117
FAM43B	0.620711	0.0250202	0.196334	0.35644	0.721511
TEX30	24.6657	-0.337696	0.34294	0.356383	0.721554	0.962117
C14orf2	70.9446	-0.051024	0.342503	-0.356358	0.721573	0.962117
TNXA	0.75491	0.0167427	0.196824	-0.356343	0.721584
LINC00102	1.06323	-0.103475	0.272887	0.356338	0.721588
SIAH3	0.880255	-0.253877	0.253497	-0.356317	0.721603
SPATA13-AS1	0.62308	0.00993261	0.196288	-0.3563	0.721616
ESM1	8.25341	0.507065	0.3335	0.356264	0.721643	0.96213
LOC102724611	29.2696	0.199484	0.346194	0.356104	0.721763	0.96221
ELP4	65.0837	0.103409	0.339002	0.355999	0.721842	0.962232
FITM1	2.19597	0.353908	0.272013	0.355997	0.721843
LOC102723965	2.85177	0.0289574	0.310068	0.35592	0.721901
AGO1	898.236	0.0737637	0.233216	0.355832	0.721967	0.962232
RCVRN	0.506591	-0.0566457	0.202407	-0.355821	0.721975
RLTPR	299.975	0.069605	0.325178	0.355754	0.722025	0.962232
ANAPC4	297.239	0.0521836	0.234895	0.355742	0.722034	0.962232
LOC101927417	0.459001	0.0941421	0.197954	-0.355676	0.722083
LRRC69	4.77059	-0.104399	0.342541	0.355662	0.722094	0.962232
FIBCD1	0.344883	0.138344	0.195153	0.355544	0.722182
CDK7	47.8454	0.0217375	0.342042	-0.355543	0.722183	0.962232
CRYBB2	0.345144	0.135231	0.195149	0.355531	0.722192
CHD3	1220.04	-0.109253	0.244846	-0.355496	0.722218	0.962232
TK1	86.1099	-0.110564	0.343187	-0.355435	0.722263	0.962232
TIMM23	116.319	-0.0746755	0.339675	-0.35528	0.72238	0.962306
INCENP	198.985	0.0265047	0.32956	0.355176	0.722457	0.962306
TRAM1	692.689	0.229526	0.343064	0.35512	0.7225	0.962306
KHDC1L	0.343927	0.143528	0.195161	0.354993	0.722595
PLCG2	1295.91	0.102806	0.287527	0.354737	0.722787	0.962607
TAS2R9	0.675628	0.00910178	0.196571	0.35469	0.722822
CYP4B1	0.365714	-0.0937444	0.198236	0.354627	0.722869
RUFY3	803.271	0.119844	0.278383	0.354479	0.72298	0.962784
CNGA1	1.11835	-0.0469233	0.255657	0.354426	0.723019
CLECL1	53.7719	-0.0260182	0.346107	-0.354292	0.72312	0.96289
PRICKLE2-AS3	1.5996	0.0923581	0.28631	-0.354279	0.72313
CCT5	550.65	-0.146745	0.304609	-0.354139	0.723235	0.962907
RUNDC3B	6.61614	-0.0885156	0.347046	-0.354114	0.723254	0.962907
LOC101928764	0.515619	-0.0435774	0.195753	-0.354041	0.723308
PCDHB9	6.9618	-0.153192	0.331798	-0.35402	0.723324	0.96292
TSPAN8	0.534986	0.210911	0.20003	-0.353987	0.723349
POLR2H	87.42	-0.111943	0.337437	-0.353833	0.723464	0.963
HPCA	0.381813	0.129086	0.195259	0.353817	0.723476
ROR2	17.0786	0.317042	0.345347	0.353729	0.723542	0.963
NFYC-AS1	113.657	0.170981	0.33091	0.353526	0.723694	0.963
CCL11	1.16543	-0.134214	0.214556	-0.353522	0.723697
RNASEH2B-AS1	0.57206	0.0269859	0.196028	-0.353517	0.723701
LOC102724884	27.7958	0.0588859	0.345334	0.353507	0.723709	0.963
CASP4	186.862	0.195059	0.32717	0.353459	0.723744	0.963
FOXD4L4	12.3248	0.373164	0.342531	0.353456	0.723747	0.963
LOC440602	0.398048	0.112361	0.195348	0.353265	0.72389
LOC729683	87.5003	0.104395	0.334405	0.353247	0.723903	0.963128
LOC100129637	255.448	0.0787233	0.277045	0.353165	0.723965	0.963129
MOG	0.437012	0.0872079	0.19542	0.3531	0.724014
PRSS16	17.3502	0.0449972	0.338353	-0.353059	0.724044	0.963154
ANTXRLP1	23.0548	-0.351718	0.344491	-0.352927	0.724143	0.963197
LOC101929761	0.85313	-0.315736	0.255013	-0.352766	0.724264
ARL15	94.7508	0.106833	0.335057	0.352746	0.724279	0.963197
FKTN	299.211	-0.128964	0.265956	-0.352735	0.724287	0.963197
ITSN1	120.248	-0.222217	0.333957	-0.352673	0.724334	0.963197
LOC100128593	0.44628	0.0923612	0.198868	0.352652	0.72435
SCYL2	449.585	0.0863317	0.228643	0.352598	0.72439	0.963197
LINC00648	0.339387	0.14487	0.195168	0.352431	0.724515
ERGIC3	235.634	0.0708815	0.261272	0.352392	0.724544	0.963197
LOC100996571	0.813094	0.101206	0.214173	0.352328	0.724593
MAP3K5	516.934	-0.102911	0.303035	-0.352297	0.724616	0.963197
FKBP4	305.165	-0.101992	0.322173	-0.352263	0.724641	0.963197
RBMS3-AS2	0.576854	0.0372199	0.196089	0.352236	0.724661
IFIT1B	0.481041	0.0706742	0.19566	0.352153	0.724724
TRMT10A	22.4961	0.175458	0.345397	0.352108	0.724757	0.963197
ZEB1-AS1	89.0681	-0.0769586	0.334614	-0.352083	0.724776	0.963197
RAB22A	454.928	-0.0542426	0.183313	-0.352047	0.724803	0.963197
KLRK1	138.933	0.182027	0.345782	0.352019	0.724824	0.963197
AMIGO1	10.1856	0.0628509	0.341643	0.351968	0.724863	0.963197
FAM209A	0.682371	-0.0192145	0.212385	0.351815	0.724977
IL10RB-AS1	1.79912	0.289877	0.31929	0.35167	0.725085
GPAT2	54.1911	-0.572658	0.342876	-0.351641	0.725108	0.963442
OR51I1	1.30306	-0.172353	0.230558	-0.351527	0.725193
LOC102723816	0.389215	0.10817	0.195217	0.351444	0.725255
REEP4	71.9191	0.0359341	0.342048	0.351442	0.725257	0.963446
TMEM256	23.2205	0.296153	0.34554	0.351417	0.725275	0.963446
COMMD1	51.0818	0.220402	0.325439	0.351395	0.725292	0.963446
LOC101929132	0.584089	0.0323603	0.19615	0.351063	0.725541
FBXO8	66.2178	0.0963582	0.328394	0.350999	0.725589	0.963632
DUX4	0.433775	0.187133	0.198132	0.350986	0.725599
ATF5	371.803	0.180638	0.341337	0.350965	0.725614	0.963632
RP5-1120P11.1	0.424491	0.0947356	0.195475	0.350929	0.725642
RASA4	406.766	0.114041	0.319137	0.350912	0.725654	0.963632
C8orf44	47.1169	-0.128618	0.33892	-0.350886	0.725674	0.963632
LOC101929130	0.545773	-0.078609	0.195908	-0.350851	0.7257
NDUFB9	70.5656	0.156906	0.345852	0.350795	0.725742	0.963642
SULT4A1	0.38238	0.123395	0.195107	0.350765	0.725764
SNX15	45.635	0.0132294	0.342104	0.350569	0.725912	0.963787
C20orf144	0.367404	0.115346	0.195163	0.350436	0.726011
RNASEH2B	130.614	-0.00209111	0.34248	-0.350381	0.726053	0.963894
LOC729083	0.818012	-0.131415	0.251377	0.350305	0.72611
LOC102723471	0.430784	0.0781859	0.195252	0.350288	0.726122
ISLR2	1.96566	-0.329903	0.302919	0.350075	0.726282
ABCG4	0.484552	0.0606903	0.195583	0.350048	0.726303
RASGEF1B	148.004	0.178527	0.335738	0.349883	0.726427	0.964284
CFD	13.675	-0.0548021	0.344851	-0.349772	0.72651	0.964284
RP11-75C9.1	0.335497	0.145515	0.195165	0.34958	0.726654
PROSC	233.884	-0.0622316	0.310809	-0.34955	0.726676	0.964284
LOC101926893	2.1024	0.0302739	0.27423	-0.34955	0.726677
ZNF559	150.03	0.135906	0.316957	0.349487	0.726724	0.964284
LOC101927921	1.99417	-0.312167	0.262534	0.349459	0.726745
PPAPDC1A	0.343692	0.134288	0.195204	0.349292	0.72687
NAALADL2	8.22302	0.279371	0.342608	0.349246	0.726905	0.964284
KANK2	99.6738	0.111222	0.342428	-0.349242	0.726908	0.964284
MIP	1.05218	-0.20275	0.258991	0.349211	0.726931
C10orf95	7.34517	-0.450511	0.33565	-0.349193	0.726944	0.964284
RP11-416O18.1	0.798303	-0.0224966	0.196998	0.349174	0.726959
THOC2	751.462	-0.0717559	0.246768	-0.349089	0.727023	0.964284
SERAC1	39.9914	0.322414	0.344078	0.349056	0.727047	0.964284
HEXB	250.929	0.213446	0.32935	0.349039	0.72706	0.964284
CLOCK	420.901	-0.0551939	0.316601	-0.349036	0.727062	0.964284
HCG8	40.8711	-0.200339	0.344498	-0.349021	0.727073	0.964284
C1orf177	1.55284	-0.281314	0.250977	-0.348977	0.727107
LOC100289361	1.39525	0.0552296	0.284105	0.348865	0.727191
TUBB2A	20.639	0.0198762	0.346229	-0.348358	0.727571	0.96466
GNRHR	8.32957	0.463028	0.346368	0.348321	0.727599	0.96466
ALDH5A1	272.52	0.0847598	0.343602	-0.348178	0.727707	0.96466
LOC102723953	1.78437	0.135394	0.291574	-0.34813	0.727742
LIPT1	26.6975	0.201922	0.344043	0.348127	0.727745	0.96466
MRAS	129.48	0.245328	0.336917	0.347977	0.727857	0.96466
UBE2G2	710.266	-0.0752961	0.224256	-0.347834	0.727965	0.96466
UNC5C	21.7318	-0.0830202	0.346069	-0.347667	0.72809	0.96466
AFF2	136.264	0.107348	0.342796	0.347659	0.728096	0.96466
DGCR6	0.335772	0.128522	0.195114	0.347624	0.728123
MTM1	95.8405	0.122774	0.326799	0.347586	0.728151	0.96466
LOC101927628	47.3528	-0.0597582	0.345817	0.347571	0.728162	0.96466
ARF1	791.487	-0.0528034	0.221668	-0.347525	0.728197	0.96466
LINC00202-2	0.560728	0.0409905	0.203857	0.347499	0.728216
ADAM21	2.67643	-0.253178	0.2893	-0.34739	0.728298
MRPS9	61.1519	0.135676	0.340854	0.347319	0.728352	0.96466
KIAA1683	34.6493	-0.19003	0.34581	0.347301	0.728365	0.96466
SEPW1	151.936	0.132193	0.32399	0.347285	0.728377	0.96466
LOC401463	2.10747	0.237327	0.263149	0.347257	0.728398
FAM134B	54.3924	-0.231824	0.345231	0.34722	0.728426	0.96466
FLT4	74.5951	-0.0720946	0.342337	0.347206	0.728436	0.96466
CD8B	71.4058	0.239868	0.346437	0.347098	0.728517	0.96466
C1orf27	202.346	0.100685	0.291727	0.347031	0.728568	0.96466
LOC101928635	0.809783	-0.0953344	0.236021	0.346977	0.728608
ZNF436	141.605	0.106216	0.261695	0.346942	0.728635	0.96466
HUS1	154.382	0.0413166	0.341699	-0.346935	0.72864	0.96466
NDUFAF2	19.0943	-0.0537843	0.346683	-0.346837	0.728714	0.96466
MEA1	87.8279	0.0725019	0.329217	0.346819	0.728727	0.96466
LOC101927279	0.709735	-0.0160994	0.211163	0.346812	0.728733
ZNF480	149.654	-0.153559	0.324511	-0.346788	0.728751	0.96466
FAM219A	161.218	0.13087	0.317208	0.346629	0.72887	0.964687
TIMM13	63.1685	0.0818431	0.342285	0.3466	0.728892	0.964687
LOC102723381	0.40286	0.104326	0.19523	0.346425	0.729024
COL3A1	4002.79	-0.13699	0.346088	-0.346268	0.729142	0.96476
SSTR2	35.3225	-0.109235	0.346491	-0.346081	0.729282	0.96476
NCCRP1	1.71586	-0.232839	0.283549	-0.346071	0.729289
ACACA	569.219	0.0986593	0.266059	0.346034	0.729317	0.96476
LOC100505736	5.7541	0.1489	0.343455	-0.345996	0.729346	0.96476
TBC1D17	95.3874	0.172332	0.333005	0.345995	0.729346	0.96476
CCDC36	9.73915	-0.0259258	0.336083	-0.345957	0.729375	0.96476
AC004019.13	4.7502	0.214113	0.334388	0.345944	0.729385	0.96476
KIF16B	145.036	-0.151012	0.286029	-0.345881	0.729432	0.96476
PEX7	13.6333	0.00724103	0.344954	-0.345773	0.729513	0.964787
LINC00636	0.638734	0.0125532	0.196409	0.34567	0.729591
LOC101929724	1.33065	0.0220563	0.269059	0.34563	0.729621
PPP5C	114.045	-0.11082	0.328345	-0.345355	0.729828	0.965019
RTN4IP1	42.3662	0.076035	0.340421	0.345325	0.72985	0.965019
PRELID1	249.595	0.136667	0.337788	0.345291	0.729876	0.965019
NDNF	1.37059	0.221067	0.259681	-0.345178	0.72996
VPS4A	192.225	0.122631	0.31922	0.345165	0.72997	0.965019
IGLL3P	1.01116	0.0957874	0.199093	0.345098	0.730021
PI4KB	399.17	0.0686975	0.279751	0.345029	0.730072	0.965019
PIAS3	150.547	-0.114936	0.306588	-0.344991	0.730101	0.965019
PPFIA3	14.7197	-0.142554	0.345868	-0.344975	0.730113	0.965019
ZDHHC20	871.193	-0.0652429	0.245698	-0.344734	0.730295	0.965179
RP11-88I21.2	0.344846	-0.0966647	0.207615	-0.344621	0.730379
COMMD7	127.875	0.130413	0.272087	0.34445	0.730508	0.965282
LOC100507547	0.764746	0.136856	0.217663	0.344447	0.73051
TMEM18	90.7188	0.00315364	0.330138	0.34444	0.730515	0.965282
FAM91A1	721.756	0.0613031	0.169434	0.344389	0.730554	0.965282
HGD	1.73263	0.284713	0.277374	-0.34431	0.730613
COA1	321.624	0.0553516	0.312369	0.344211	0.730688	0.965314
COPS8	112.178	-0.0072433	0.333962	-0.344129	0.73075	0.965314
LRRC45	32.2551	0.015404	0.341619	-0.344115	0.73076	0.965314
LOC101927376	0.520413	-0.0997067	0.198266	0.344086	0.730782
SNAPC4	140.384	-0.0124645	0.331073	0.343872	0.730943	0.965361
TRIM13	363.205	-0.106699	0.27835	-0.343862	0.73095	0.965361
AC009948.5	115.96	0.086024	0.31626	0.343826	0.730977	0.965361
ELMSAN1	859.598	0.0783178	0.236841	0.343725	0.731053	0.965377
RP11-736K20.6	0.358414	0.124999	0.195189	0.343699	0.731073
KRTAP5-AS1	2.63889	0.10225	0.297295	0.34366	0.731102
LOC102724026	1.33482	0.165831	0.243027	0.34363	0.731125
CLEC2B	57.9935	0.270222	0.343852	0.343518	0.731209	0.965377
RP11-1078H9.5	0.632268	0.0120401	0.196392	0.343471	0.731244
TRAPPC6B	314.604	-0.0639411	0.247002	-0.343443	0.731265	0.965377
EML2	136.859	0.0929189	0.334551	0.343349	0.731336	0.965377
RTN4	728.096	-0.0693489	0.237025	-0.343299	0.731373	0.965377
EAF1	459.336	-0.0610302	0.265846	-0.343255	0.731406	0.965377
TTI2	68.6888	0.151629	0.332937	0.343245	0.731414	0.965377
SLC26A8	1.63012	0.35007	0.300251	0.342979	0.731614
CD160	7.57082	0.0141662	0.34222	0.342844	0.731716	0.965575
LINC01165	0.326659	0.143471	0.19516	0.342798	0.731751
PKIA	43.5615	-0.120155	0.3453	-0.342759	0.73178	0.965575
MEG9	1.88572	0.212422	0.27695	-0.342758	0.731781
MYCN	6.62411	-0.434381	0.298985	-0.342727	0.731804	0.965575
ZBTB43	354.733	-0.0912957	0.247601	-0.342646	0.731865	0.965575
FOXP3	46.0895	-0.215939	0.34636	-0.342642	0.731867	0.965575
DSG2	48.549	0.285796	0.328452	-0.342553	0.731935	0.965584
MARCH10	1.08368	0.262248	0.244425	0.342474	0.731994
TNNT1	0.587737	-0.0806616	0.22401	-0.342399	0.73205
PLG	0.471562	0.0642986	0.195603	0.342299	0.732126
SOX2	0.48824	0.033028	0.218676	0.34219	0.732208
KL	19.5601	-0.228781	0.346333	-0.342167	0.732225	0.965765
VKORC1L1	360.637	0.0379613	0.29119	0.342159	0.732231	0.965765
ZC3H13	617.735	-0.126588	0.269062	-0.341983	0.732364	0.965765
HTRA4	74.9021	0.318846	0.346337	0.341844	0.732468	0.965765
NETO2	106.037	-0.0431485	0.34629	-0.341826	0.732482	0.965765
LOC101927894	6.17015	0.397423	0.340262	0.341825	0.732482	0.965765
TEX11	2.68563	0.184214	0.289194	-0.34182	0.732486
SP6	9.49418	0.183694	0.340879	0.341762	0.73253	0.965765
SRGAP3	59.7219	-0.309581	0.344347	-0.341691	0.732584	0.965765
ZNF706	220.039	-0.104115	0.289603	-0.341631	0.732628	0.965765
SRPK3	0.597739	0.0096822	0.205815	0.341584	0.732664
MSH3	266.046	0.0876254	0.326843	0.341501	0.732726	0.965765
MAGED1	186.323	0.0831092	0.323783	0.341484	0.732739	0.965765
STAU1	437.543	-0.0757055	0.196826	-0.341259	0.732909	0.965909
LINC01091	0.68296	0.0857229	0.210719	0.340842	0.733222
CPNE3	534.994	-0.104173	0.297901	-0.340788	0.733263	0.966194
OSBPL6	32.3375	-0.307902	0.346443	-0.340758	0.733286	0.966194
HIST1H4D	163.081	-0.1483	0.343455	-0.340729	0.733307	0.966194
GPR87	0.952255	-0.0138706	0.252776	-0.340424	0.733538
SAMD10	62.6847	-0.0517868	0.344389	0.340325	0.733612	0.966515
PI4KAP2	75.6074	0.0515392	0.327777	0.34013	0.733759	0.966595
COX4I2	0.942606	-0.100094	0.223885	0.340071	0.733803
LAMA3	87.9159	0.0838852	0.346382	0.339999	0.733857	0.966595
SLC6A20	0.625636	0.210166	0.231895	0.33994	0.733902
ATP5B	1039.72	-0.111096	0.278363	-0.339808	0.734001	0.966595
MAP1LC3B	403.397	-0.0268304	0.271956	-0.339793	0.734013	0.966595
FRMPD4	0.504651	0.0503995	0.195776	0.339764	0.734035
TPP2	587.696	0.0704098	0.238271	0.339724	0.734064	0.966595
PDZD7	3.63619	-0.0688211	0.314953	0.339619	0.734144
LOC100133050	0.534994	0.0390752	0.19592	0.339468	0.734257
DIS3L2	228.881	0.0217101	0.33323	0.339305	0.73438	0.966595
APOO	18.0362	0.0476694	0.346174	-0.339287	0.734393	0.966595
SNRK	437.993	-0.0807573	0.247222	-0.33927	0.734407	0.966595
LOC102724307	0.346872	0.126056	0.195194	0.339206	0.734455
UQCR11	103.202	0.073418	0.322332	0.339178	0.734476	0.966595
ABCC8	0.958579	-0.0664747	0.204458	0.339171	0.734481
RALGAPA1	654.911	0.0934181	0.267746	0.339137	0.734506	0.966595
SATB2	47.2638	0.00273546	0.343288	0.339134	0.734508	0.966595
ARHGEF3	329.659	-0.0480163	0.31784	-0.339088	0.734543	0.966595
EPHX2	23.1976	-0.216974	0.345449	-0.339053	0.73457	0.966595
PRKAR2A	436.504	-0.0725463	0.311874	-0.338956	0.734643	0.966595
ZNF662	35.7125	-0.000305527	0.344963	0.338905	0.734681	0.966595
FBXO34	207.063	-0.156504	0.336998	-0.338893	0.73469	0.966595
FAM47E	0.476493	0.0534609	0.198798	0.338813	0.734751
RP5-1043L13.1	5.26655	-0.0476581	0.318724	0.338781	0.734775	0.966595
FGF10-AS1	0.653089	0.0108702	0.195605	0.338742	0.734804
PLET1	0.505203	-0.00961874	0.238271	0.338687	0.734845
C1orf145	6.94383	0.026447	0.325838	-0.338579	0.734927	0.966595
PMPCA	162.408	0.0577269	0.334354	0.33856	0.734941	0.966595
OMG	8.03097	0.162728	0.342327	0.338504	0.734984	0.966595
ATP6V0D2	6.54279	0.584047	0.332972	0.338488	0.734996	0.966595
NME8	3.29227	0.351983	0.304634	0.338481	0.735001
PKN2	400.458	0.0759926	0.219265	0.338417	0.735049	0.966595
LOC101928816	2.37133	-0.222932	0.322726	-0.338408	0.735055
CCSER2	793.966	-0.141492	0.2807	-0.338391	0.735069	0.966595
RP11-132A1.4	0.914135	-0.129977	0.239818	0.338306	0.735133
NEDD8-MDP1	1.6858	-0.0678617	0.214655	-0.33825	0.735175
GNG4	15.9139	0.0479429	0.342121	0.338245	0.735178	0.966659
LOC101593348	2.90938	0.0890184	0.326896	0.338229	0.735191
ATE1-AS1	1.04537	-0.0770027	0.22201	-0.338151	0.73525
DIAPH3-AS1	0.359537	0.114908	0.195227	0.33815	0.73525
WSB2	303.267	-0.0807	0.264085	-0.338149	0.735251	0.966675
ODF3L2	0.352023	0.0207253	0.195116	-0.33813	0.735265
LOC102724272	0.323477	0.12663	0.19513	0.338039	0.735334
KIR2DL3	0.562218	0.179017	0.199093	0.337961	0.735393
C1orf109	82.8447	-0.152472	0.340735	-0.337949	0.735402	0.966752
TRPA1	22.5276	0.489007	0.344319	0.337906	0.735434	0.966752
TXNDC9	88.1585	-0.168825	0.340412	-0.337762	0.735543	0.966752
RCAN3	162.759	-0.0932759	0.329613	-0.337741	0.735558	0.966752
PPP1R1B	0.520367	0.209583	0.199665	0.337644	0.735631
LINC00662	33.2271	-0.175799	0.339868	-0.337584	0.735677	0.966752
LGALS4	2.15682	0.486737	0.267072	0.337582	0.735678
PCDHGB4	28.8457	0.0943832	0.342148	-0.33753	0.735717	0.966752
PACS1	621.543	-0.081981	0.324807	-0.337507	0.735735	0.966752
CAP2	3.04394	-0.0956136	0.321733	-0.33734	0.73586
TPI1	876.493	-0.0677679	0.320027	-0.337268	0.735915	0.966909
FOXK1	887.486	-0.0890251	0.227554	-0.337171	0.735988	0.966925
RIOK3	479.488	-0.0663541	0.260998	-0.337008	0.736111	0.967007
CLDN9	0.34481	0.125588	0.195188	0.336993	0.736122
GLRA1	0.475713	-0.00463705	0.195558	-0.336853	0.736227
CPQ	51.7585	0.133538	0.34468	0.336785	0.736279	0.967051
NELFA	110.328	0.0461235	0.326811	0.336654	0.736378	0.967051
IFIT3	189.777	0.250951	0.346112	0.336642	0.736387	0.967051
SLC2A4	4.38231	0.0428702	0.329421	0.336607	0.736413
SESN1	99.4091	0.281913	0.344969	0.336519	0.736479	0.967051
PPEF2	0.341662	0.124141	0.19521	0.336484	0.736506
SUSD5	6.08298	-0.0326564	0.319003	-0.336438	0.736541	0.967051
NYAP1	1.83745	0.0362947	0.261207	-0.33632	0.73663
OSGIN1	5.06264	0.0740134	0.321384	-0.336261	0.736674	0.967051
LOC101927340	9.86723	-0.258175	0.343435	0.336226	0.736701	0.967051
FLJ39632	28.7673	0.240593	0.34328	0.336144	0.736762	0.967051
SNORA14B	1.86943	-0.3205	0.267269	0.336091	0.736802
SLC16A9	18.3232	0.0688452	0.338289	-0.336019	0.736857	0.967051
RP11-53O19.1	1.63916	0.141398	0.258792	0.335956	0.736904
VTRNA2-1	0.375878	-0.100992	0.19521	-0.335739	0.737068
TMEM110-MUSTN1	7.76294	-0.28918	0.231938	0.335654	0.737132	0.967051
SYN2	1.78328	-0.128181	0.275271	-0.335645	0.737138
MMRN2	76.0615	0.0288798	0.325384	0.335629	0.73715	0.967051
GTF2I	1251.1	-0.119375	0.329258	-0.335623	0.737155	0.967051
GVINP1	1582.93	-0.0484158	0.305475	-0.335615	0.737161	0.967051
CXCL12	651.118	-0.232006	0.338914	-0.335577	0.73719	0.967051
LINC00856	0.373103	0.106859	0.195267	0.335405	0.73732
ZDHHC22	1.67943	0.0374234	0.327041	-0.335369	0.737347
FCGBP	79.3439	0.469417	0.346387	0.335282	0.737412	0.967051
FAM134A	371.573	0.0865228	0.268404	0.335188	0.737483	0.967051
ZNF256	40.7437	-0.0193989	0.346105	-0.335019	0.737611	0.967051
NARFL	58.4637	0.189396	0.345661	0.334932	0.737677	0.967051
ARPC4	696.553	0.134682	0.324108	0.33491	0.737693	0.967051
EPHA8	0.346425	0.123373	0.195193	0.334902	0.737699
NUDT12	25.0963	0.0428967	0.346198	0.334873	0.737721	0.967051
CD79B	212.918	0.0287696	0.346258	-0.334848	0.73774	0.967051
CITED4	16.8609	-0.17522	0.344652	0.334604	0.737924	0.967051
TMEM235	0.347228	0.103276	0.195107	0.334546	0.737967
MPV17L2	43.8452	-0.434389	0.346262	-0.334523	0.737985	0.967051
ZNF165	11.6492	0.0241277	0.345212	0.334384	0.73809	0.967051
KCNJ8	22.9962	-0.170728	0.345822	-0.334367	0.738103	0.967051
CHD4	1617.12	-0.0733111	0.190933	-0.334357	0.73811	0.967051
CROT	53.7117	0.348684	0.345191	0.334351	0.738114	0.967051
ASPM	1025.39	-0.100785	0.323534	-0.334299	0.738154	0.967051
MGC16142	15.3138	-0.135425	0.345175	-0.334266	0.738178	0.967051
ZNF670-ZNF695	1.04352	-0.111728	0.204912	-0.334253	0.738189
PTGFRN	74.7227	0.148527	0.344608	0.334211	0.73822	0.967051
ELP3	124.52	-0.0475026	0.315121	-0.33419	0.738236	0.967051
TSPEAR-AS1	0.892321	-0.212655	0.254592	-0.334124	0.738286
PKMYT1	83.0031	0.121576	0.345075	0.334088	0.738313	0.967051
GRK5	129.79	-0.109862	0.322631	-0.334081	0.738318	0.967051
LINC00467	12.4633	-0.0985324	0.345042	-0.333998	0.738381	0.967051
FOXA2	0.481913	0.0670045	0.195586	0.333953	0.738415
SPECC1	235.74	0.0654262	0.332395	0.333883	0.738468	0.967051
EFCAB11	45.1509	-0.107839	0.342775	-0.333871	0.738477	0.967051
EPDR1	36.5414	-0.227705	0.346212	-0.333841	0.7385	0.967051
RCOR1	396.457	-0.0865873	0.254879	-0.333776	0.738549	0.967051
NAT8	0.395986	0.039646	0.19518	-0.333756	0.738564
GDPD3	14.0028	-0.112025	0.346078	-0.333747	0.738571	0.967051
NT5E	66.2995	0.175944	0.343234	0.333742	0.738574	0.967051
MMP23A	3.00507	0.153462	0.299356	0.333681	0.73862
AC104777.2	0.315083	0.140609	0.19515	0.333633	0.738657
LOC101929670	1961.74	-0.0837112	0.338231	-0.333598	0.738683	0.967106
ZNF502	24.9927	-0.0888628	0.34578	0.333422	0.738816	0.967106
NEIL3	47.857	-0.140168	0.345459	-0.33334	0.738878	0.967106
FLJ45513	37.8106	0.0181532	0.327323	0.333128	0.739037	0.967106
RP11-418J17.1	13.0774	0.24049	0.344865	0.333074	0.739078	0.967106
NCOA2	767.044	-0.054404	0.269077	-0.333062	0.739088	0.967106
PAPD4	463.374	-0.0722569	0.233054	-0.332967	0.739159	0.967106
LOC102723845	9.46283	0.321859	0.339859	0.332961	0.739164	0.967106
ZSCAN31	8.29918	0.214333	0.342625	0.332943	0.739178	0.967106
LOC102723761	1.27828	0.0913798	0.275003	-0.332919	0.739195
INVS	204.368	-0.185508	0.311582	-0.332735	0.739334	0.967106
MIPEP	41.4431	-0.0385118	0.341424	-0.332687	0.73937	0.967106
ARSD	92.818	-0.120498	0.33771	-0.33268	0.739375	0.967106
SLC22A31	2.41543	0.0862643	0.296716	0.332656	0.739394
LINC00964	0.468532	0.0349953	0.195499	-0.33264	0.739406
E2F6	95.9878	0.0692108	0.339368	0.332563	0.739464	0.967106
LOC100506161	0.819127	0.0376197	0.249282	0.332541	0.73948
SCAMP5	65.6228	-0.167807	0.346001	-0.332531	0.739489	0.967106
CORO7	285.551	0.116879	0.340989	0.332332	0.739639	0.967106
ZNF609	673.885	-0.098628	0.261179	-0.33232	0.739647	0.967106
UPRT	85.1512	-0.0218103	0.336144	-0.332319	0.739648	0.967106
ITPRIPL1	64.8609	-0.0872505	0.334307	-0.332223	0.739721	0.967122
FAM211B	8.11752	-0.0349073	0.336532	-0.332012	0.73988	0.967151
ZNF12	322.747	0.152033	0.319932	0.331995	0.739893	0.967151
CASC10	2.89269	-0.227947	0.32851	-0.331952	0.739925
B4GALT5	462.301	-0.0518411	0.274633	-0.331839	0.740011	0.967151
FAM183A	0.315133	0.128522	0.195114	0.331685	0.740127
MUC21	0.315133	0.128522	0.195114	0.331685	0.740127
CDC42BPG	14.1032	-0.00362566	0.339327	-0.331664	0.740143	0.967151
ECT2L	1.2377	0.0778282	0.279588	0.3316	0.740191
INTS8	314.656	-0.130795	0.315067	-0.331428	0.740321	0.967151
ZBTB11	341.048	-0.0610092	0.284384	-0.331379	0.740358	0.967151
DIP2A-IT1	0.832344	0.0366765	0.234981	-0.331366	0.740368
CDK13	576.083	0.10735	0.323058	0.331316	0.740406	0.967151
MTCP1	27.8063	0.0976324	0.345942	0.331301	0.740417	0.967151
LRRC41	228.22	-0.0874881	0.323053	-0.331061	0.740598	0.967151
TSSK1B	0.314303	0.128522	0.195114	0.331016	0.740633
USP21	71.0365	0.162579	0.327554	0.331004	0.740642	0.967151
CLEC1A	18.9043	-0.264333	0.345256	-0.330937	0.740692	0.967151
PAK1	259.929	0.17269	0.323194	0.330925	0.740701	0.967151
LOC644172	46.2181	0.128393	0.271912	0.330916	0.740708	0.967151
LOC101928083	23.9739	0.0452631	0.345974	0.33091	0.740713	0.967151
POLQ	567.045	0.0986497	0.322203	0.330899	0.740721	0.967151
RP11-65J3.1	3.38549	-0.0264414	0.322021	-0.330875	0.740739
PPWD1	200.47	-0.121189	0.298054	-0.330871	0.740742	0.967151
NSMCE1	59.3213	0.125882	0.339959	0.330773	0.740816	0.967151
MCU	116.971	-0.128835	0.322638	-0.330746	0.740836	0.967151
PPP1R35	51.4228	-0.172505	0.344115	-0.330616	0.740934	0.9672
LOC101927665	0.431522	0.0727916	0.195501	0.330535	0.740995
TPRG1L	99.7216	-0.0707987	0.320278	-0.330478	0.741039	0.967226
GPR19	15.7349	0.215152	0.344175	0.330384	0.74111	0.967226
PNRC1	1157.67	0.117788	0.286494	0.330348	0.741137	0.967226
LOC101927568	1.66325	0.425353	0.312844	0.330339	0.741144
XRCC6BP1	14.593	0.239485	0.34646	0.330136	0.741297	0.967356
FAM45A	104.428	0.210158	0.338527	0.329911	0.741467	0.967424
DISP2	4.67809	-0.419056	0.329952	-0.329906	0.741471	0.967424
LOC101929727	0.312661	0.128522	0.195114	0.329688	0.741635
LOC729159	0.312661	0.128522	0.195114	0.329688	0.741635
PHIP	1429.41	0.109241	0.259569	0.329657	0.741659	0.96759
LOC102724829	0.474431	0.0535759	0.195639	0.329458	0.741809
FAM173B	120.582	-0.0447273	0.337474	-0.329372	0.741874	0.967792
FTCDNL1	3.45628	-0.0127485	0.319627	-0.329193	0.74201
LINC01021	3.34821	0.319809	0.243329	0.329063	0.742108
LINC00698	0.311809	-0.0469787	0.197193	0.328985	0.742167
SNORA44	1.21019	0.146016	0.305946	-0.328976	0.742174
MAGEC1	0.31169	0.128522	0.195114	0.328901	0.742231
RP4-655J12.4	6.59609	0.38005	0.34365	0.328878	0.742248	0.968111
TUBG1	88.1452	-0.0767548	0.343117	-0.328856	0.742264	0.968111
ZNF789	53.4728	-0.119286	0.337051	-0.328807	0.742302	0.968111
KIF4B	0.539117	0.0297929	0.195928	0.328768	0.742331
MATK	22.2542	-0.0759646	0.345943	0.328642	0.742427	0.96812
DDX55	139.119	-0.0773446	0.343496	-0.328606	0.742453	0.96812
TICRR	247.035	0.0315087	0.334048	0.328557	0.742491	0.96812
CEP164	210.574	0.0541385	0.322842	0.328452	0.74257	0.968144
TRIM39-RPP21	1.51748	-0.11487	0.199983	-0.328434	0.742584
EGF	0.42905	0.0714072	0.195507	0.328429	0.742587
C1orf229	0.861652	0.043127	0.248817	0.328421	0.742593
SLC25A29	304.63	-0.00850673	0.339932	0.328264	0.742712	0.968249
RP11-138B4.1	0.862216	-0.138627	0.198877	0.328104	0.742833
CPLX1	11.8642	-0.411508	0.343286	0.327903	0.742985	0.968401
POLR3D	91.1	0.0192371	0.331054	0.327888	0.742996	0.968401
LOC102723319	0.70113	-0.0143598	0.19665	0.327877	0.743005
CHCHD4	41.6335	0.160305	0.34423	0.32783	0.74304	0.968401
NPIPB3	1403.3	0.0136209	0.326759	0.327789	0.743071	0.968401
GNG8	0.471943	0.0526732	0.195645	0.327754	0.743098
LOC102723797	52.828	-0.0812872	0.344073	-0.327572	0.743235	0.96847
ENDOU	2.26958	0.0942472	0.303991	0.32757	0.743236
LOC102724377	0.822852	-0.0730515	0.218037	0.327537	0.743262
CYB5A	46.3023	-0.158155	0.343243	-0.327496	0.743293	0.96847
NDUFAF5	48.7414	-0.0936675	0.337394	-0.327478	0.743306	0.96847
LOC285762	4.68262	-0.268355	0.313129	0.327322	0.743424	0.968544
PLA2G5	2.51809	0.109015	0.297088	0.327305	0.743437
RP11-264C15.2	0.339503	0.115864	0.195153	0.327259	0.743472
PIAS4	52.357	0.0976169	0.343102	0.327002	0.743667	0.96869
PSMA3	171.396	-0.0592094	0.338112	-0.326955	0.743702	0.96869
AGO3	232.455	0.0562393	0.324332	0.326897	0.743746	0.96869
LOC101927814	1.2377	0.151183	0.241945	0.326806	0.743815
NFKB1	582.913	0.0750166	0.24329	0.326784	0.743831	0.96869
BCAS3	219.203	0.0856054	0.325619	0.326772	0.743841	0.96869
KCNJ9	2.17299	-0.221678	0.31821	-0.326756	0.743852
LPAR5	83.1432	0.0360083	0.339118	-0.326638	0.743942	0.96874
LOC101927723	2.83229	0.067912	0.31384	-0.326568	0.743994
LRRC4	43.7187	0.0372064	0.338647	-0.32656	0.744001	0.96874
HGC6.3	0.410025	0.0584456	0.1952	0.326234	0.744248
FAM107A	21.8082	0.0353945	0.34535	-0.326229	0.744251	0.968922
WBP2	263.411	0.0812403	0.322545	0.326214	0.744262	0.968922
GS1-600G8.3	0.307141	0.134927	0.195135	0.326165	0.7443
LRRC27	33.7863	0.220783	0.345732	0.326117	0.744336	0.968939
CCIN	0.648139	-0.019019	0.208326	0.325864	0.744527
TTC18	42.564	0.44068	0.345084	0.325761	0.744605	0.969039
CECR7	41.4253	-0.083149	0.34382	-0.325754	0.74461	0.969039
SLC25A3	770.233	-0.0986997	0.29087	-0.325628	0.744706	0.969039
FAM131B	9.27035	-0.00959765	0.342926	0.325615	0.744716	0.969039
RP11-890B15.2	134.796	0.157125	0.3359	0.325601	0.744726	0.969039
LOC646862	0.52404	0.047546	0.195712	0.32557	0.74475
LINC00470	0.358346	-0.0935616	0.198012	0.325542	0.744771
DFNB59	13.4449	-0.0201571	0.346725	-0.325491	0.74481	0.969039
PABPN1L	0.337105	0.102478	0.19511	0.325454	0.744838
UBR2	819.757	0.137792	0.266681	0.325453	0.744839	0.969039
LOC101930452	20.7553	-0.20435	0.343674	-0.325363	0.744906	0.969048
RP5-1086L22.1	0.449893	0.0601662	0.195568	0.325291	0.744961
RP11-203B9.4	0.772845	0.0821974	0.229012	0.325275	0.744973
LOC101927520	12.6907	0.240637	0.342469	0.325148	0.745069	0.969173
LOC102723736	1.07728	-0.126214	0.238408	-0.325028	0.74516
DDO	6.17053	0.0426646	0.339235	-0.324975	0.7452	0.969173
PRR9	1.44268	0.126681	0.318447	-0.32497	0.745204
OGFR-AS1	0.734072	-0.0233163	0.196769	0.324958	0.745212
RPLP1	1304.4	-0.0800357	0.313749	-0.324943	0.745224	0.969173
KCTD20	851.667	0.0819434	0.226054	0.324841	0.745301	0.969173
POFUT1	357.611	-0.178798	0.295358	-0.324834	0.745307	0.969173
DNAH3	3.89122	0.335303	0.300232	0.3247	0.745408
AC005592.2	0.363018	0.102965	0.195236	0.324442	0.745604
ZNF415	9.35329	0.154078	0.338721	0.324439	0.745606	0.969429
RECK	67.9605	-0.0284204	0.344755	0.324412	0.745626	0.969429
AGK	145.99	0.170949	0.335654	0.324148	0.745826	0.969519
HIRIP3	54.1769	0.104398	0.343412	0.323979	0.745954	0.969519
FLYWCH2	18.7584	-0.0295096	0.34633	-0.323921	0.745998	0.969519
OTOF	9.66462	0.0419181	0.327767	0.32383	0.746067	0.969519
FSD1	8.80122	-0.0494893	0.342833	-0.323769	0.746113	0.969519
XRCC2	126.156	0.0976006	0.341876	0.323736	0.746138	0.969519
FRK	29.2228	0.214092	0.346525	-0.323677	0.746182	0.969519
ZNF217	980.597	-0.10782	0.245966	-0.32362	0.746225	0.969519
LOC100303749	5.30783	0.192937	0.343937	-0.323537	0.746288	0.969519
BAIAP2-AS1	20.3354	-0.11698	0.346088	-0.323448	0.746356	0.969519
ZNF84	353.835	-0.0639919	0.321344	-0.323194	0.746549	0.969519
SFI1	328.782	-0.0899577	0.298207	-0.323116	0.746608	0.969519
NNAT	7.22895	-0.376853	0.345796	0.323053	0.746655	0.969519
TIMELESS	290.092	-0.170644	0.32942	-0.322993	0.7467	0.969519
EXD1	0.401833	-0.0336672	0.195292	-0.322929	0.746749
WTIP	7.81874	0.125398	0.338685	0.322835	0.74682	0.969519
PHLPP1	105.983	-0.132884	0.343837	-0.322801	0.746846	0.969519
PCBD1	73.4872	-0.0102778	0.342587	0.322723	0.746905	0.969519
ZIK1	44.8478	-0.119305	0.343571	-0.322654	0.746957	0.969519
MOAP1	150.223	-0.108294	0.310268	-0.322651	0.74696	0.969519
FCER1G	264.056	0.187479	0.342089	0.322634	0.746972	0.969519
KCTD12	1251.47	0.16104	0.304918	0.322633	0.746973	0.969519
LOC102723482	1.80236	-0.331563	0.262305	-0.322558	0.74703
LOC101929159	2.18977	0.113288	0.267942	-0.322465	0.7471
TAL2	0.411856	0.0691847	0.195343	0.322392	0.747156
RP11-557H15.4	0.301431	-0.0716834	0.197566	0.322252	0.747262
UBXN8	31.2783	0.0907046	0.337616	0.322204	0.747298	0.969767
DYNC1LI1	190.448	-0.0544104	0.301661	-0.322178	0.747318	0.969767
ANAPC5	458.465	0.0820264	0.292587	0.322139	0.747347	0.969767
RIMBP3C	1.55885	0.0852368	0.199119	-0.322137	0.747349
LOC100287387	0.865483	0.0738594	0.221476	0.322114	0.747366
PPP1R2P9	0.306975	0.229004	0.199028	0.322057	0.74741
LOC102724009	2.46856	0.0728742	0.3222	0.321931	0.747505
SERF1B	73.761	-0.155771	0.342699	-0.321891	0.747536	0.96982
SALL1	1.19675	0.255206	0.214499	0.321887	0.747539
IL4	0.48892	-0.095312	0.198017	0.321835	0.747578
COX6B1	159.474	-0.0830194	0.329182	-0.321773	0.747625	0.96982
SP100	1077.7	0.0929961	0.242298	0.321747	0.747644	0.96982
FAM81A	10.7026	-0.122814	0.336411	0.321726	0.74766	0.96982
ATP6V0A2	458.312	-0.137109	0.270537	-0.321642	0.747724	0.96982
GPX7	53.7036	-0.298774	0.343473	-0.321603	0.747754	0.96982
BRD7P3	5.36801	-0.210196	0.345937	0.321421	0.747891	0.969857
LOC102724328	0.340788	0.10239	0.195093	0.321389	0.747916
FXR2	118.926	0.0690869	0.322648	0.321336	0.747956	0.969857
RPUSD4	133.149	-0.0181691	0.335314	-0.321324	0.747965	0.969857
FAM182B	1.70462	0.148421	0.284695	0.32132	0.747968
RP11-134O21.1	0.382486	0.0878825	0.195312	0.321293	0.747988
EEF1DP3	0.453277	0.0624827	0.19546	0.321024	0.748192
SNRNP25	50.8243	-0.262609	0.345107	-0.320707	0.748432	0.970276
PACSIN3	1.58256	0.00854326	0.284723	-0.32065	0.748476
TUSC5	0.433857	0.0628104	0.195517	0.320632	0.748489
TBCB	100.916	0.0576014	0.317577	0.320383	0.748678	0.970276
FAM133DP	90.1332	-0.0303164	0.34252	-0.320276	0.748759	0.970276
LOC100507387	4.197	-0.0275319	0.312263	-0.320161	0.748846
AHCYL2	180.998	0.13445	0.324917	0.320134	0.748867	0.970276
LOC102723675	0.514279	0.0241129	0.202167	0.320093	0.748898
MTTP	0.934536	0.268553	0.252892	0.320034	0.748942
KIRREL2	7.4318	0.0370836	0.340759	-0.319966	0.748994	0.970276
STAC	11.9303	-0.544002	0.335967	-0.319926	0.749025	0.970276
SCRN1	251.049	-0.0579436	0.318858	-0.319906	0.74904	0.970276
C17orf99	6.32979	-0.0204042	0.290498	-0.319905	0.74904	0.970276
NEFM	0.300973	0.128522	0.195114	0.319901	0.749043
APOC4	0.300766	0.128522	0.195114	0.319869	0.749068
OR5K2	0.300766	0.128522	0.195114	0.319869	0.749068
LINC01018	0.300766	0.128522	0.195114	0.319869	0.749068
LOC102724683	0.300766	0.128522	0.195114	0.319869	0.749068
KRT7	4.24626	0.131612	0.315023	-0.319859	0.749075
PCDHB2	1.10271	0.242612	0.243541	0.319851	0.749081
TTC39B	127.356	-0.0488088	0.342855	-0.319511	0.749339	0.970276
ZNF32-AS2	1.21805	-0.0618582	0.239663	-0.319394	0.749428
FAM78B	28.2218	-0.41498	0.340929	0.319389	0.749431	0.970276
GPSM3	321.735	0.0744788	0.275875	0.319364	0.74945	0.970276
MKLN1	1298.24	0.101481	0.246182	0.319327	0.749479	0.970276
RP11-699L21.1	0.67321	-0.0144393	0.196562	0.319303	0.749497
RP11-387D10.3	0.32779	0.113841	0.195139	0.319192	0.749581
HSPB6	9.19076	-0.0626074	0.344063	-0.319048	0.74969	0.970276
NR5A1	8.63675	0.0523411	0.199921	-0.319018	0.749713	0.970276
BCL2L11	780.764	0.111267	0.336039	0.318963	0.749754	0.970276
DYNLRB2	0.387887	0.0859024	0.19532	0.318933	0.749777
SERPINB8	136.097	-0.160609	0.337483	-0.318929	0.74978	0.970276
LOC101928880	0.780558	0.0206489	0.215707	-0.318837	0.74985
GUCY1B2	2.21107	-0.110845	0.296702	-0.318835	0.749852
GBP6	4.65995	0.677059	0.339326	0.31883	0.749856	0.970276
RP11-626I20.3	1.24796	-0.062186	0.198044	-0.318778	0.749895
EMR1	32.0368	-0.0531802	0.342364	-0.318759	0.74991	0.970276
CAPN12	16.2203	0.25392	0.345975	0.318667	0.749979	0.970276
HAUS3	272.324	0.0854725	0.321737	0.318666	0.74998	0.970276
HIST1H4F	90.4633	0.00314514	0.346319	-0.318661	0.749983	0.970276
ADAMTS17	20.7642	0.0651839	0.346244	0.318546	0.750071	0.970276
MAP7D2	6.05415	0.238979	0.299228	0.318396	0.750184	0.970276
SORBS3	127.06	-0.0789282	0.340611	-0.318303	0.750255	0.970276
RSBN1	351.169	-0.0604209	0.24047	-0.318282	0.750271	0.970276
GNB5	123.964	0.0152763	0.343216	-0.318134	0.750383	0.970276
TFIP11	142.751	0.0423113	0.300245	0.318092	0.750415	0.970276
LOC553103	5.25445	-0.46153	0.334487	-0.318084	0.750421	0.970276
RP11-569G13.2	0.349201	0.0859943	0.195125	0.317916	0.750549
LOC101928424	0.936808	-0.0263806	0.235797	-0.317882	0.750574
LOC101928344	64.3149	0.0881693	0.34638	0.317854	0.750596	0.970276
ZBED5-AS1	28.0982	-0.0583509	0.346067	0.317783	0.750649	0.970276
C3orf20	5.28017	0.34839	0.3387	0.317755	0.750671	0.970276
PPP1R3E	250.82	0.119047	0.316736	0.317649	0.750752	0.970276
PDCL3	57.9936	-0.24271	0.342686	-0.317597	0.750791	0.970276
ITIH4	65.3527	-0.275551	0.342479	-0.317062	0.751196	0.970276
APOB	0.401168	0.196597	0.198589	0.317057	0.7512
PSMC2	282.342	-0.0487146	0.306433	-0.317055	0.751202	0.970276
DMBX1	0.337089	0.116694	0.195154	0.316998	0.751245
TTTY14	0.417599	0.198472	0.198837	0.316898	0.751321
ZNF418	43.008	0.147462	0.346211	0.316866	0.751345	0.970276
FAM24B-CUZD1	0.380386	0.0805252	0.195238	0.316851	0.751356
UMODL1	0.983728	-0.0106233	0.253661	-0.316829	0.751373
TEX264	56.6227	-0.0356826	0.335088	-0.316749	0.751434	0.970276
KRT23	0.709451	-0.0238337	0.19669	0.316722	0.751455
ACTN2	1.11821	-0.228205	0.244785	0.316618	0.751533
FECH	113.593	0.176312	0.324543	0.316483	0.751636	0.970276
WNT3A	0.300225	-0.17437	0.199495	0.316449	0.751662
LOC102723922	2.15535	-0.298919	0.289525	0.316424	0.75168
ITIH5	101.029	-0.188054	0.346444	0.316415	0.751688	0.970276
LOC102724147	0.6495	-0.029893	0.210339	0.316408	0.751693
USP45	231.307	0.12082	0.316082	0.316403	0.751697	0.970276
LOC285043	0.297596	-0.0944175	0.197952	0.316402	0.751697
SMLR1	0.798375	-0.0754878	0.233905	-0.316352	0.751735
IFI6	100.914	0.469806	0.345827	0.316316	0.751763	0.970276
SENP1	286.087	-0.0628251	0.309239	-0.316295	0.751778	0.970276
NDUFA11	81.1639	0.00771327	0.342624	-0.316277	0.751793	0.970276
VIPR2	7.3358	-0.140267	0.330823	-0.316251	0.751812	0.970276
NUP153	1045.88	-0.0928116	0.263897	-0.316244	0.751818	0.970276
CORIN	2.18956	-0.0785148	0.30929	-0.316123	0.751909
DIO1	4.05057	0.354404	0.345563	0.316107	0.751921
PSMB4	274.816	-0.119041	0.328075	-0.316097	0.751929	0.970276
PKN3	40.6108	0.276202	0.344443	0.316024	0.751984	0.970276
SEMA5B	3.68325	-0.0564658	0.329823	0.315927	0.752058
FAM106A	39.8906	-0.14677	0.346178	-0.315882	0.752092	0.970276
TMEM139	1.33951	0.326852	0.264446	-0.315816	0.752142
ZNF618	116.437	-0.00819435	0.338672	0.315758	0.752186	0.970276
SCN2B	0.502781	-0.00985566	0.195294	-0.315722	0.752214
BCAR3	150.536	0.0884657	0.329406	0.315607	0.752301	0.970276
MAN1A1	819.104	-0.0434884	0.3377	-0.315575	0.752325	0.970276
GHR	12.2224	-0.177907	0.342619	-0.315574	0.752326	0.970276
VAMP3	314.647	0.110227	0.306138	0.315544	0.752349	0.970276
C1orf111	0.365104	0.0519167	0.195146	-0.3155	0.752382
LOC100506870	3.09999	0.0945065	0.297534	-0.315418	0.752444
PAXBP1	324.213	-0.0891841	0.322803	-0.315412	0.752449	0.970276
CTCFL	1.29294	0.0167928	0.235861	0.315391	0.752465
CDKN2AIP	83.7355	-0.0370933	0.325669	-0.315313	0.752524	0.970276
EIF2B3	101.849	0.0936893	0.332752	0.3152	0.75261	0.970276
GPR182	1.58121	-0.0192274	0.293871	0.315123	0.752668
DZIP1	62.0408	-0.0173665	0.344491	0.315037	0.752734	0.970276
ZNF319	76.8453	0.124423	0.342448	0.315008	0.752756	0.970276
LOC102723324	1.05616	-0.0431478	0.237472	-0.314947	0.752802
ZNF501	22.4875	-0.0339028	0.346631	-0.314932	0.752814	0.970276
CPNE4	1.3562	-0.130644	0.25669	-0.314793	0.752919
C9orf9	5.33288	-0.0394642	0.343513	-0.314687	0.752999	0.970276
POLR1B	265.969	-0.137541	0.333852	-0.314658	0.753021	0.970276
LINC00886	10.0157	-0.0492172	0.343321	0.314579	0.753082	0.970276
S100P	0.295931	0.224456	0.198222	0.314507	0.753136
LCAT	29.9287	0.0467727	0.342099	-0.314479	0.753157	0.970276
CEACAM19	7.95079	0.143144	0.341692	0.314359	0.753248	0.970276
HIGD1C	1.37558	-0.239746	0.248228	-0.314344	0.753259
ALG1L9P	11.4887	-0.121263	0.339605	0.314324	0.753275	0.970276
ZNF620	36.7007	0.150102	0.336907	0.314285	0.753305	0.970276
PHKG1	42.8875	0.211313	0.337151	0.314195	0.753373	0.970276
CDH11	181.243	-0.0321842	0.320118	0.314168	0.753393	0.970276
NUPL2	85.4388	-0.160966	0.344566	-0.313931	0.753573	0.970276
LOC101928422	1.1737	0.0522118	0.199547	0.313915	0.753586
LOC102724436	14.6632	0.0376305	0.346731	-0.313815	0.753662	0.970276
FAM26E	18.1173	0.224712	0.34541	0.313797	0.753675	0.970276
CCDC108	0.29318	0.218487	0.197608	0.313792	0.753679
HKR1	179.409	-0.164476	0.330624	-0.313787	0.753683	0.970276
CCDC61	46.2868	0.0207659	0.345108	0.313772	0.753694	0.970276
LOC102724423	55.6347	-0.10707	0.340674	-0.313743	0.753716	0.970276
PTPRB	186.847	-0.0383235	0.333419	0.313587	0.753835	0.970276
GFRA1	39.1802	-0.303838	0.343479	-0.313582	0.753839	0.970276
UBE2L3	328.118	-0.113358	0.315502	-0.313479	0.753917	0.970276
ACTR10	102.691	0.198846	0.336986	0.313467	0.753926	0.970276
AAMP	106.758	0.0854512	0.339428	0.313433	0.753952	0.970276
RP11-61I13.3	17.1322	0.57991	0.344981	0.313416	0.753964	0.970276
TMEM9B-AS1	14.1064	0.123566	0.34657	-0.313387	0.753986	0.970276
HYDIN2	16.9576	-0.582552	0.344607	-0.313233	0.754103	0.970276
ZNF101	364.539	-0.137305	0.327603	-0.313215	0.754118	0.970276
DPP8	735.079	-0.113862	0.253322	-0.313192	0.754135	0.970276
NUDT9	59.4957	-0.187737	0.339832	0.313185	0.75414	0.970276
CXCL14	68.5582	-0.103785	0.346311	0.313161	0.754158	0.970276
HTR6	5.6364	0.0818249	0.337925	0.313155	0.754163	0.970276
LOC101927632	0.457618	0.040138	0.195506	0.313121	0.754189
TBC1D14	402.551	0.096499	0.262494	0.313052	0.754241	0.970276
IGFBP7	217.993	0.143735	0.342312	0.313031	0.754257	0.970276
ALYREF	114.858	-0.0608674	0.343464	-0.312998	0.754282	0.970276
CIR1	94.5598	0.243831	0.336221	0.312962	0.754309	0.970276
ZDHHC13	104.781	0.194328	0.342061	0.312918	0.754343	0.970276
TRIM58	2.3629	0.106755	0.298898	0.312918	0.754343
HIST2H2AA3	630.676	0.133643	0.3382	0.312849	0.754396	0.970276
S1PR4	79.4523	0.0500407	0.340508	0.312843	0.7544	0.970276
TMEM66	712.881	-0.0593157	0.264636	-0.312825	0.754414	0.970276
EDN1	19.8903	0.281451	0.345949	0.312783	0.754445	0.970276
RAB12	179.434	0.224569	0.318838	0.312727	0.754488	0.970276
VPS13C	5385.44	0.0753516	0.230056	0.312638	0.754556	0.970276
UBXN2B	267.573	0.0726797	0.252708	0.312524	0.754643	0.970276
HLA-L	269.485	-0.0169983	0.341776	0.312513	0.754651	0.970276
TP53TG5	0.852977	0.259484	0.254772	0.312486	0.754671
RP11-143M1.2	0.366491	0.0766566	0.1951	0.312482	0.754674
INO80E	400.011	-0.0988233	0.277119	-0.312297	0.754815	0.970276
PIGQ	108.243	0.0371176	0.328441	0.312283	0.754825	0.970276
LOC149351	1.48654	-0.132701	0.314224	0.312165	0.754915
RUFY2	188.27	0.0658569	0.330737	0.312055	0.754999	0.970276
LOC102724897	1.08383	0.265657	0.231216	0.311937	0.755089
FMO3	5.156	-0.135763	0.337885	-0.311883	0.75513	0.970276
HS3ST3B1	220.442	0.0786815	0.316293	0.311815	0.755181	0.970276
UTS2B	10.6227	0.310388	0.335578	-0.311757	0.755225	0.970276
CCBL2	118.683	-0.0579759	0.336021	-0.311707	0.755263	0.970276
RITA1	63.6624	0.0445967	0.337643	0.311665	0.755295	0.970276
DCXR	39.4767	-0.210887	0.331373	-0.311558	0.755376	0.970276
GALE	27.0771	0.249585	0.345877	0.311494	0.755425	0.970276
ECM2	19.2552	-0.345439	0.345626	-0.311439	0.755467	0.970276
RP5-1139I1.1	1.81641	0.123978	0.268884	-0.311406	0.755492
LOC102723929	4.52333	0.176523	0.343151	-0.311394	0.755501
ALPL	49.184	-0.0856658	0.345846	-0.311391	0.755503	0.970276
SREBF2	810.653	0.122724	0.333386	0.311388	0.755506	0.970276
LINC01023	0.378325	0.0803183	0.195275	0.311348	0.755536
ABCC9	132.352	-0.0839234	0.318689	-0.31133	0.75555	0.970276
DNAJC16	268.62	0.148619	0.301832	0.31118	0.755664	0.970276
ADCYAP1	0.594356	0.0489408	0.210691	0.311126	0.755705
SLC35D1	403.543	-0.094192	0.324751	-0.311101	0.755724	0.970276
CBFA2T3	222.673	0.0768378	0.338709	0.311097	0.755727	0.970276
IL15	43.0282	-0.145211	0.346503	-0.311071	0.755747	0.970276
FAM212B-AS1	2.97933	-0.0625294	0.295591	-0.311036	0.755773
EED	204.946	0.143451	0.333606	0.31097	0.755823	0.970276
PDE1B	155.723	0.0948742	0.340753	0.310939	0.755847	0.970276
DPAGT1	112.133	0.166002	0.338717	0.310891	0.755884	0.970276
CHMP4C	4.50592	0.123275	0.316418	-0.310882	0.755891
CD6	265.973	0.0537905	0.341976	0.310842	0.75592	0.970276
STC2	19.009	0.0393805	0.346082	0.310809	0.755946	0.970276
EDC3	231.216	0.14446	0.321308	0.31076	0.755983	0.970276
IL12RB2	88.4369	0.0507671	0.34595	0.310734	0.756003	0.970276
ICAM5	22.8246	-0.235192	0.344753	0.310693	0.756034	0.970276
DBH	4.75989	-0.11721	0.323667	-0.310685	0.75604	0.970276
LOC102724543	124.567	0.159248	0.346011	0.310619	0.75609	0.970276
ASRGL1	19.4623	-0.0621575	0.345715	0.310515	0.75617	0.970276
LOC101927030	3.1343	0.170219	0.30496	0.310382	0.756271
GABRG3	0.791194	0.0640219	0.214262	0.310379	0.756273
SPRED2	170.386	-0.192552	0.334069	-0.31028	0.756348	0.970276
PTOV1-AS1	12.1418	-0.233046	0.346188	-0.310242	0.756377	0.970276
TEX19	0.316379	0.116442	0.195151	0.310239	0.756379
ELMOD1	1.24952	0.0838774	0.269132	0.309973	0.756581
PIR	9.33681	0.25655	0.34456	-0.309864	0.756664	0.970276
PRDX1	852.75	-0.0420069	0.274551	-0.309836	0.756686	0.970276
SSR2	412.485	0.126174	0.300508	0.309803	0.756711	0.970276
LOC102723433	4.76879	0.462163	0.333857	-0.309766	0.756739	0.970276
BCAM	21.6307	0.050241	0.345029	0.309741	0.756758	0.970276
SLC35F6	235.345	0.133618	0.320893	0.309726	0.75677	0.970276
PDE7B	38.8908	-0.0847607	0.34651	-0.309708	0.756783	0.970276
AC002480.3	29.9275	-0.525696	0.342802	-0.309699	0.75679	0.970276
BTRC	189.274	-0.115321	0.276099	-0.309608	0.756859	0.970276
CHAF1A	208.373	0.0804717	0.330949	0.309465	0.756968	0.970276
PRKXP1	705.843	-0.0394895	0.323499	0.309274	0.757113	0.970276
TNRC6B	2011.75	-0.0575877	0.186965	-0.30924	0.757139	0.970276
ZNF366	30.2182	-0.235405	0.346346	-0.309204	0.757166	0.970276
MRPS24	62.2607	-0.143772	0.33651	-0.309172	0.757191	0.970276
MRPL20	141.333	0.152635	0.30421	0.309144	0.757212	0.970276
CROCCP3	98.3619	-0.0291883	0.326903	0.30897	0.757344	0.970276
FAM111A	949.182	-0.064593	0.241276	-0.308937	0.757369	0.970276
IFT57	115.609	0.0305256	0.335392	-0.308806	0.757469	0.970276
MAP3K2	1244.28	-0.0519323	0.206354	-0.308788	0.757483	0.970276
C7orf60	108.333	-0.0180655	0.32272	-0.308705	0.757546	0.970276
TTLL12	159.576	-0.132443	0.333374	-0.308699	0.75755	0.970276
TXN2	126.774	-0.0881315	0.334297	-0.308552	0.757662	0.97032
EYS	9.00658	-0.00647432	0.345002	0.308494	0.757706	0.97032
C3orf65	0.445016	0.0472774	0.196611	0.308484	0.757714
NT5C1B	0.693808	-0.0242542	0.196614	0.30842	0.757763
DPM2	61.6999	0.143784	0.340907	0.308143	0.757974	0.970495
CCDC116	1.89155	-0.0706331	0.288265	0.30805	0.758044
LANCL2	71.5493	-0.0764096	0.342583	0.307976	0.7581	0.970495
ACKR4	10.35	0.0502752	0.343088	0.307917	0.758146	0.970495
MYBL2	484.492	-0.226205	0.328518	-0.307858	0.758191	0.970495
FGFBP3	14.0462	0.0839916	0.345749	0.307798	0.758236	0.970495
CLK4	127.213	0.0794616	0.341211	0.307754	0.75827	0.970495
SMIM10	9.56268	-0.397068	0.339752	-0.307737	0.758282	0.970495
LOC100507747	23.6154	0.139428	0.34634	0.30763	0.758364	0.970495
METRN	9.80824	0.114283	0.343125	0.307593	0.758392	0.970495
RHOXF1	1.68478	-0.116186	0.231883	-0.307553	0.758423
LOC102723356	0.9679	0.164791	0.22132	0.307539	0.758433
CACHD1	44.9324	-0.309314	0.345511	0.307312	0.758606	0.970595
DKFZP434L187	0.381874	0.0752271	0.195314	0.307251	0.758653
PPIL3	55.8501	-0.0455667	0.334782	-0.307192	0.758697	0.970595
CBLB	907.498	0.139931	0.31775	0.30715	0.758729	0.970595
KNG1	0.393183	0.0566414	0.195206	0.307054	0.758803
MLLT3	217.854	-0.0370149	0.332574	0.306999	0.758844	0.970595
MRO	0.818698	-0.0839322	0.217722	0.30698	0.758859
KLRB1	23.5606	0.0400852	0.342511	-0.306947	0.758884	0.970595
RP3-510O8.4	1.29404	0.100096	0.27006	0.306871	0.758941
LOC285638	55.3405	-0.0586974	0.34172	-0.306853	0.758955	0.970595
NPIPB6	140.447	0.128894	0.338737	0.306802	0.758994	0.970595
LOC101927685	2.77444	0.227647	0.324812	-0.306777	0.759013
GNE	235.803	0.0732167	0.320851	0.306772	0.759017	0.970595
LOC102723361	8.00142	0.627251	0.341151	0.30677	0.759018	0.970595
TDRD10	6.81537	-0.31999	0.334125	0.306637	0.75912	0.97064
BEX2	14.9016	-0.592676	0.345041	-0.306533	0.759199	0.97064
UPK3A	0.351782	0.0797618	0.195182	0.306506	0.759219
ZBTB21	216.025	0.0774746	0.254456	0.306474	0.759244	0.97064
PHYHIPL	0.371644	0.0799911	0.195267	0.306413	0.75929
DNAL4	22.8399	-0.147934	0.345155	-0.306358	0.759332	0.97064
EBP	56.9606	-0.000120272	0.34473	0.306292	0.759383	0.97064
TRIM34	89.2964	-0.184304	0.342989	-0.306224	0.759434	0.97064
SWI5	13.4922	-0.20887	0.344335	-0.306163	0.759481	0.97064
FAM110C	6.66413	0.0255309	0.3286	-0.305967	0.75963	0.970735
NAA38	33.1036	-0.180811	0.342414	-0.305835	0.75973	0.970735
SRR	45.1888	0.311959	0.340303	0.305825	0.759738	0.970735
FAM3C	255.85	0.0996853	0.343869	-0.305712	0.759824	0.970768
PMF1-BGLAP	1.64861	0.209809	0.274869	0.305583	0.759922
PCDHGA12	50.4398	0.0231173	0.346455	0.305424	0.760044	0.970969
RBM12B	614.317	-0.103035	0.248217	-0.305288	0.760147	0.970969
PLA1A	41.3342	0.197583	0.346472	0.305188	0.760223	0.970969
S100A12	0.308672	0.102633	0.195117	0.305177	0.760232
ZBED3	7.80387	0.0146213	0.343547	-0.305176	0.760232	0.970969
GMFG	110.026	-0.121564	0.338967	-0.305084	0.760302	0.970969
CCDC3	32.1985	-0.0960274	0.346134	0.305023	0.760349	0.970969
TUBB2B	16.8389	-0.555506	0.328041	0.30483	0.760496	0.970969
GPR174	187.812	-0.0891131	0.317927	-0.304762	0.760548	0.970969
LOC102723866	1.02239	0.0527629	0.222658	-0.30476	0.760549
MDH2	279.625	0.0784761	0.276854	0.304648	0.760635	0.970969
LOC101928573	0.309411	0.114924	0.19514	0.304557	0.760704
ATP5J2-PTCD1	0.28416	0.231685	0.199789	0.304512	0.760738
RP11-536C5.7	8.98935	-0.221861	0.340872	0.304485	0.760758	0.970969
LINC00984	148.962	-0.10502	0.322332	-0.304394	0.760828	0.970969
ZNF185	81.778	-0.0236701	0.345291	-0.304387	0.760833	0.970969
CLEC14A	22.5953	0.188841	0.346239	0.304364	0.760851	0.970969
LOC102723332	3.57281	0.149981	0.319712	0.304264	0.760926
SLPI	7.23335	0.260333	0.299422	0.30425	0.760937	0.970969
C9orf169	1.66602	0.00513413	0.28654	0.304238	0.760947
LINC00862	2.89018	-0.20399	0.30703	-0.304209	0.760968
ATP5D	80.9903	-0.124434	0.336334	-0.304184	0.760988	0.970969
PSMD1	422.765	0.0856766	0.274101	0.304146	0.761017	0.970969
RPS16P5	307.269	-0.00977664	0.322031	-0.304009	0.761121	0.970969
LOC101927326	2.65699	-0.0310273	0.328229	0.303984	0.76114
MARCH8	241.629	-0.0385056	0.321952	-0.303975	0.761147	0.970969
KPNA1	600.63	0.103403	0.257853	0.303971	0.76115	0.970969
AC074138.3	3.63638	-0.103307	0.328356	-0.303869	0.761228
PBK	48.9419	-0.00203678	0.345067	0.303829	0.761258	0.970969
LOC101927975	0.738295	-0.0191994	0.213056	-0.303715	0.761345
ZNF596	21.6063	-0.0107504	0.345111	0.303705	0.761353	0.970969
VWA3B	2.50995	-0.0556131	0.296021	-0.303657	0.761389
ICOSLG	62.293	-0.0361868	0.324405	0.303574	0.761452	0.970969
GORAB	92.0769	0.202161	0.327795	0.303506	0.761504	0.970969
LOC101926997	9.3499	0.352906	0.347513	-0.303304	0.761658	0.970969
MYL12B	455.034	0.103926	0.273484	0.303208	0.761732	0.970969
ERGIC2	139.197	-0.0505065	0.302375	-0.303149	0.761776	0.970969
TCAP	2.08402	-0.479987	0.268528	-0.303135	0.761787
SLK	438.92	-0.0701242	0.256934	-0.303112	0.761804	0.970969
FAU	387.842	-0.0732273	0.298393	-0.303104	0.761811	0.970969
LOC101926977	2.30428	-0.0411428	0.309178	-0.303101	0.761813
GOLGA8CP	0.393948	0.0550987	0.195212	0.303101	0.761813
CTSV	0.906684	-0.260366	0.238523	-0.303097	0.761816
POLH	550.423	-0.0641454	0.239455	-0.303075	0.761832	0.970969
CA12	190.174	0.226518	0.341863	0.303067	0.761839	0.970969
PPP2CB	125.68	0.000519252	0.331255	-0.303024	0.761872	0.970969
HIST1H2AH	53.9517	-0.149042	0.346289	-0.302918	0.761952	0.970994
LOC102724783	0.311827	0.207549	0.197776	0.302913	0.761956
LOC100996713	0.458815	0.0356108	0.197453	0.302845	0.762008
NRROS	174.737	0.0338907	0.327483	0.302783	0.762055	0.97103
PAPPA2	2.53527	-0.443295	0.266264	-0.302733	0.762093
GTF2IRD2	39.7598	0.199697	0.345067	0.30272	0.762103	0.97103
PRKG2	0.87873	0.157065	0.236824	0.302651	0.762156
TMEM182	23.9344	0.0158186	0.346677	0.302612	0.762186	0.971058
ANKRD20A11P	0.83481	0.0495054	0.233122	0.302577	0.762212
LOC100129455	2.36342	-0.470912	0.288465	-0.302528	0.76225
TCEB3CL	0.598766	-0.109184	0.19814	0.302455	0.762305
RFC1	344.335	-0.0687621	0.280939	-0.302448	0.762311	0.971084
SRGAP2	632.87	0.0165708	0.28754	0.302376	0.762366	0.971084
DEAF1	80.928	0.0973936	0.341422	0.30231	0.762416	0.971084
METTL13	162.809	0.179898	0.342878	0.302265	0.76245	0.971084
VWCE	18.0577	-0.0344466	0.342151	0.302166	0.762526	0.971084
SLC26A2	346.04	-0.0995455	0.331318	-0.302105	0.762572	0.971084
RIBC1	1.79611	0.0920381	0.326014	-0.30204	0.762622
SEZ6L2	3.13243	0.251045	0.299158	0.301897	0.762731
C12orf57	35.7766	0.29243	0.341228	0.301731	0.762857	0.971104
SNHG11	14.5619	-0.11987	0.346121	-0.30162	0.762942	0.971104
ATP12A	1.05072	-0.152432	0.199011	0.301562	0.762986
ERF	160.073	-0.122085	0.28515	-0.301463	0.763061	0.971104
HEPHL1	0.784339	-0.00369285	0.196982	-0.301438	0.76308
OR51B5	0.586796	-0.0702533	0.198479	0.301435	0.763083
RP5-1125A11.1	6.07613	-0.203657	0.34459	-0.301304	0.763183	0.971104
HCFC1	1030.79	0.0563215	0.218393	0.301272	0.763207	0.971104
LDHAL6A	0.83501	0.2942	0.296496	-0.301248	0.763225
SERPINI2	1.46392	0.366325	0.280489	0.301176	0.76328
HSF1	228.669	0.0714495	0.337613	0.300947	0.763455	0.971104
CASR	2.05773	-0.00840493	0.301255	0.300864	0.763518
STIL	230.707	-0.0589126	0.339062	-0.300859	0.763522	0.971104
HTATSF1	239.573	-0.135509	0.282055	-0.300837	0.763539	0.971104
LOC400891	0.51516	0.0176289	0.195807	0.300665	0.76367
CRHBP	1.51784	-0.0013731	0.258491	-0.300509	0.763789
SEC22A	107.326	0.128636	0.33658	0.300408	0.763866	0.971104
NR2F2-AS1	5.10378	-0.0228048	0.323575	-0.300382	0.763886	0.971104
SLFNL1	47.8979	-0.313115	0.346196	0.300214	0.764014	0.971104
C11orf35	9.53241	-0.162774	0.343268	0.30021	0.764017	0.971104
YIF1B	51.6999	-0.0560045	0.34431	-0.3	0.764177	0.971104
RP11-436K8.1	0.506092	0.0195544	0.195769	0.29994	0.764223
EGFL6	20.7628	0.118623	0.335959	-0.299899	0.764254	0.971104
SLC6A17	1.18177	0.309544	0.260592	0.299842	0.764298
LOC102724808	0.379089	0.0657792	0.195147	0.299814	0.764319
KLHDC2	88.3181	0.0460115	0.328048	0.299646	0.764447	0.971104
RORA	745.608	0.0642488	0.322261	0.299576	0.764501	0.971104
UBE2V2	192.916	-0.0751937	0.327531	-0.299563	0.76451	0.971104
ZNF763	41.3486	0.0746555	0.345941	-0.299449	0.764597	0.971104
IMP4	90.8956	0.121983	0.342216	0.299395	0.764639	0.971104
ABT1	107.767	0.060224	0.322466	0.299388	0.764644	0.971104
GJA1	118.208	0.0740249	0.330879	0.299383	0.764648	0.971104
MAP10	62.892	-0.0230177	0.338122	0.299335	0.764684	0.971104
SUV420H1	338.884	-0.059883	0.317305	-0.299241	0.764756	0.971104
TMX3	728.771	-0.0914185	0.257017	-0.299206	0.764783	0.971104
MIDN	575.902	-0.0722928	0.216779	-0.299107	0.764858	0.971104
SPTB	14.9511	0.342451	0.34587	0.299088	0.764873	0.971104
TMED10	1256.28	-0.0453555	0.268866	-0.299068	0.764888	0.971104
PARP4	868.997	0.0871468	0.247032	0.298968	0.764965	0.971104
ZNF564	173.946	0.12652	0.33192	0.298898	0.765018	0.971104
ZNF181	89.6473	0.0227673	0.325963	-0.29888	0.765032	0.971104
RP11-143M1.3	0.335662	0.0946169	0.19516	0.298875	0.765035
CYR61	207.881	0.31735	0.342128	0.298804	0.765089	0.971104
ZNF19	26.608	-0.197523	0.344368	-0.298762	0.765121	0.971104
LOC389332	0.575765	0.00578727	0.195965	0.29866	0.7652
PTK7	46.3627	0.304994	0.344115	0.298653	0.765205	0.971104
SH3KBP1	613.653	0.0771367	0.296421	0.298649	0.765207	0.971104
TPM2	55.2075	0.075286	0.342698	0.298618	0.765231	0.971104
C6orf106	703.549	-0.0390536	0.254519	-0.298589	0.765254	0.971104
LOC440895	0.687486	-0.169759	0.199348	0.298555	0.76528
FLG	4.9012	-0.53618	0.329666	-0.29852	0.765306	0.971104
LOC101927471	0.616723	-0.0120297	0.196281	0.298407	0.765393
LMBRD2	140.066	-0.0501312	0.313885	-0.298391	0.765405	0.971104
TMC1	0.350015	0.0817997	0.195189	0.298374	0.765418
COX6B2	0.328524	0.0911777	0.195142	0.298364	0.765426
ADCK1	39.7148	-0.147043	0.345174	0.298075	0.765646	0.971104
HIPK1	1126.51	0.0752802	0.254175	0.297916	0.765768	0.971104
NR1D1	34.7729	0.130495	0.346248	0.297859	0.765811	0.971104
FBXL17	260.157	-0.0757977	0.294764	-0.297799	0.765857	0.971104
RPS10-NUDT3	148.902	-0.00449954	0.308666	-0.297653	0.765968	0.971104
TMEM184C	150.856	0.0454938	0.327366	0.297593	0.766014	0.971104
LSS	311.115	-0.0498274	0.335321	-0.297541	0.766053	0.971104
PACRGL	33.2949	-0.147175	0.341711	-0.297512	0.766075	0.971104
EFCAB8	0.472607	0.0290918	0.195647	0.297446	0.766126
MMP2	439.106	0.110186	0.346409	-0.297172	0.766335	0.971104
LOC102724857	0.333755	0.00419446	0.195127	-0.297133	0.766365
TPX2	423.872	0.0393966	0.302152	0.297125	0.766371	0.971104
LOC102724231	0.307837	0.101771	0.195107	0.297085	0.766401
LPCAT4	121.565	0.00284439	0.322616	0.297062	0.766419	0.971104
LOC101928636	0.536647	-0.0686745	0.203179	-0.297026	0.766447
LOC100506114	16.3323	-0.0192296	0.346299	-0.297011	0.766458	0.971104
DKFZp667F0711	87.3752	-0.104807	0.342511	-0.296927	0.766522	0.971104
RP11-10L7.1	0.576905	-0.00279049	0.196086	0.296916	0.766531
TSPAN3	387.993	0.144514	0.323395	0.296913	0.766533	0.971104
HEATR6	139.914	-0.128185	0.331896	0.2969	0.766543	0.971104
FAM98C	19.8882	-0.0262831	0.345405	0.296865	0.76657	0.971104
ATG4C	65.6566	-0.103858	0.341296	-0.296841	0.766588	0.971104
LOC730183	3.81798	0.285369	0.342288	0.29672	0.76668
BBS9	139.2	-0.090862	0.33827	-0.296672	0.766717	0.971104
SPATA33	26.5987	-0.13316	0.346133	0.296646	0.766737	0.971104
RRAGD	216.84	0.115191	0.331742	0.296556	0.766805	0.971104
HIST1H2BJ	118.667	-0.119091	0.345136	-0.296498	0.76685	0.971104
ZNF431	240.444	0.0607217	0.317585	0.296426	0.766905	0.971104
CREB3	71.1999	-0.0852978	0.328148	-0.296356	0.766958	0.971104
TGFBR3	122.28	-0.0519506	0.341153	-0.296332	0.766977	0.971104
LOC102724384	13.9187	-0.177041	0.343973	0.296294	0.767005	0.971104
MPPE1	109.21	0.121101	0.333144	0.296263	0.767029	0.971104
B4GALT3	166.321	-0.0393573	0.338582	-0.296245	0.767043	0.971104
ADSSL1	5.52235	0.138916	0.339346	0.296202	0.767076	0.971104
ANAPC10	29.2033	0.242751	0.344836	0.296125	0.767135	0.971104
HLX-AS1	0.27385	0.125312	0.195112	0.296104	0.76715
MYL6B	36.7003	0.169322	0.343353	0.296083	0.767166	0.971104
TBCK	242.318	0.0990759	0.318982	0.295962	0.767259	0.971104
BRIP1	154.769	-0.100595	0.332518	-0.295889	0.767315	0.971104
SLC25A14	30.9782	0.139386	0.346455	0.295872	0.767328	0.971104
THAP6	213.465	-0.0889047	0.336409	-0.295869	0.76733	0.971104
LPCAT1	834.409	0.130502	0.307015	0.295832	0.767358	0.971104
LOC101928978	0.273325	-0.191726	0.199769	0.295804	0.767379
SFMBT1	250.279	0.080156	0.325991	0.295801	0.767382	0.971104
SOX9	13.0181	-0.143987	0.327924	-0.295776	0.767401	0.971104
RPS2P32	5.23895	0.0688272	0.343943	0.295735	0.767433	0.971104
FAM221A	67.2124	0.23009	0.345047	0.295705	0.767455	0.971104
LOC729652	9.49217	-0.166255	0.337126	0.295679	0.767475	0.971104
LOC101927254	0.8194	-0.0550436	0.19702	0.295482	0.767626
IQCF1	0.271911	0.128394	0.195114	0.295481	0.767627
MTRNR2L6	0.302897	-0.00303545	0.195092	-0.295396	0.767691
LOC101927848	25.4535	0.1967	0.34046	-0.295371	0.76771	0.971104
FAM117A	126.161	0.171963	0.339787	0.295347	0.767729	0.971104
LOC101928005	7.60363	0.158061	0.343494	0.295341	0.767733	0.971104
MCAM	154.178	-0.106015	0.336172	-0.295293	0.76777	0.971104
FAM149B1	103.075	0.073434	0.341817	0.29529	0.767772	0.971104
CTAGE8	21.7924	0.45649	0.33835	0.29494	0.76804	0.971104
LOC102724476	3.63669	0.309553	0.339735	0.294928	0.768049
GOLGA6L5P	27.1645	0.15096	0.345012	0.294824	0.768128	0.971104
NEO1	76.9083	-0.175728	0.33789	-0.29479	0.768155	0.971104
KLRC4	17.7309	0.0731272	0.333149	0.294707	0.768217	0.971104
DNAJC28	2.80926	0.0686479	0.339231	-0.294705	0.768219
LINC01193	0.272216	0.127994	0.195113	0.294702	0.768221
LOC102723517	0.272216	0.127994	0.195113	0.294702	0.768221
LOC101929427	0.272216	0.127994	0.195113	0.294702	0.768221
TCTE3	0.272216	0.127994	0.195113	0.294702	0.768221
PUS7	128.317	-0.304427	0.337051	-0.294665	0.76825	0.971104
OSGEPL1	36.4132	0.157079	0.342344	0.294627	0.768279	0.971104
CHDC2	0.622798	-0.0172136	0.19633	0.294486	0.768386
LOC101926931	4.65802	-0.0894301	0.318611	0.294449	0.768415	0.971104
LINC01141	1.08368	-0.116342	0.278275	-0.294418	0.768439
SLC22A10	0.370068	0.0545107	0.19516	0.294334	0.768503
ALDH7A1	27.2655	-0.0715421	0.346211	-0.294267	0.768554	0.971104
MRPS18C	39.2029	0.0581415	0.343804	-0.294256	0.768563	0.971104
LOC101929533	12.1009	0.144172	0.337008	0.294192	0.768611	0.971104
HTATIP2	120.948	-0.0387965	0.342541	0.294151	0.768642	0.971104
KIAA0196	313.555	0.0757201	0.229462	0.294136	0.768654	0.971104
MRPL12	90.6346	0.155234	0.340941	0.294125	0.768663	0.971104
C4B	236.344	0.0845939	0.34269	0.294084	0.768694	0.971104
TBC1D23	230.868	-0.071667	0.273719	-0.293992	0.768764	0.971104
WHSC1	1774.3	-0.0659992	0.251348	-0.293872	0.768855	0.971104
PID1	17.9563	0.0852996	0.345944	-0.293864	0.768862	0.971104
MRM1	50.0767	-0.0585787	0.345213	0.293804	0.768908	0.971104
KDR	90.0465	0.11285	0.330556	0.293773	0.768932	0.971104
SEC22C	380.247	0.112506	0.275159	0.29377	0.768934	0.971104
CNTN2	3.63289	-0.301504	0.322156	-0.293761	0.768941
LOC102723824	4.76895	0.161009	0.345444	0.293731	0.768964	0.971104
CEP78	179.756	-0.172457	0.278258	-0.293642	0.769032	0.971104
RRP12	198.144	-0.0270011	0.34234	0.293528	0.769119	0.971104
ASIC4	0.597018	0.00346067	0.19597	0.293394	0.769221
CERS1	2.20207	0.0148337	0.276539	-0.293335	0.769266
THY1	145.845	-0.0814433	0.340255	0.293275	0.769312	0.971104
TNFSF13B	201.76	0.146802	0.344428	0.293126	0.769426	0.971104
CX3CR1	44.5602	-0.132788	0.346474	-0.29305	0.769484	0.971104
ETV1	41.0034	-0.0943514	0.34624	-0.292991	0.769529	0.971104
IL13	0.574129	-0.00465824	0.196072	0.29293	0.769576
LOC101928692	1.1724	0.0135019	0.241187	-0.292906	0.769594
CYP4V2	209.186	0.0819132	0.325275	0.292775	0.769694	0.971104
MATN3	1.54763	-0.218572	0.2381	0.292762	0.769704
LGMN	355.239	-0.110843	0.331342	-0.292731	0.769728	0.971104
FCRL3	754.007	0.0291589	0.331403	-0.292709	0.769744	0.971104
PCIF1	138.773	0.120761	0.337083	0.292705	0.769747	0.971104
GAS8	25.7657	0.0124667	0.345943	0.292701	0.769751	0.971104
HIST1H4B	133.112	-0.116155	0.34467	-0.292647	0.769792	0.971104
C19orf84	2.31623	0.165877	0.310591	-0.292647	0.769792
PLD6	56.0105	-0.0265715	0.342809	0.292504	0.769902	0.971104
TBC1D22B	119.289	-0.0447614	0.291985	-0.292384	0.769993	0.971104
APLNR	71.0534	-0.0805947	0.346401	0.292352	0.770017	0.971104
FAM83A	1.1147	0.0126641	0.207503	-0.2923	0.770058
CAAP1	91.4815	-0.159468	0.33096	-0.292271	0.770079	0.971104
ALG1L2	0.319677	0.0923417	0.195154	0.292234	0.770107
NCALD	171.231	-0.152907	0.339416	-0.292231	0.77011	0.971104
RNA5S1	3.10694	-0.148722	0.342966	-0.292099	0.770211
MED7	61.8161	-0.0479101	0.334788	-0.292042	0.770255	0.971104
ZNF608	215.765	0.209226	0.346199	0.291927	0.770342	0.971104
MRPS12	54.2195	-0.078106	0.340485	0.291778	0.770456	0.971104
ENTPD3-AS1	4.29529	0.418254	0.336988	0.291761	0.770469
RNF214	125.538	0.0122776	0.31626	0.291734	0.77049	0.971104
RP11-426L16.8	0.34613	0.0669389	0.195142	0.291709	0.770509
PPM1E	14.8805	-0.459751	0.337986	-0.291672	0.770538	0.971104
LILRB5	38.0498	0.428432	0.342766	0.291556	0.770626	0.971104
PALM	9.77808	0.0942341	0.343698	-0.291472	0.77069	0.971104
UTRN	3188.47	0.0509991	0.319059	0.291417	0.770732	0.971104
LOC101927754	6.08428	0.332129	0.33394	0.291411	0.770737	0.971104
HNMT	132.566	-0.11244	0.334481	-0.291379	0.770761	0.971104
SPNS1	98.7031	0.134714	0.344637	0.291375	0.770765	0.971104
MYO3B	53.429	-0.0370937	0.321309	0.291275	0.770841	0.971104
LOC100129518	2.04139	-0.0200479	0.306867	0.29127	0.770845
PPEF1	1.39291	0.132177	0.251245	-0.291218	0.770884
ACTA2	171.384	0.0875617	0.340421	0.291156	0.770932	0.971104
F11R	368.543	0.0948129	0.275596	0.290932	0.771103	0.971104
CCL16	0.761992	0.0503036	0.229265	0.290908	0.771121
PRNP	339.665	0.111575	0.328728	0.290772	0.771226	0.971104
MRPL54	22.8515	0.299602	0.344839	0.290754	0.77124	0.971104
MED8	146.612	0.00419518	0.308343	0.290678	0.771298	0.971104
CNGA3	0.816846	0.0526681	0.196924	-0.290668	0.771305
PTCHD2	2.10044	0.141897	0.269597	-0.290543	0.771401
PCNP	444.776	-0.0376085	0.216459	-0.290353	0.771546	0.971104
LOC101929738	0.361936	0.0754984	0.195235	0.290308	0.771581
SNX16	64.3318	-0.088445	0.324597	-0.290223	0.771646	0.971104
NSFL1C	151.011	0.0892311	0.317142	0.290216	0.771651	0.971104
GJA9	0.937008	0.0908916	0.199027	0.290213	0.771653
LDB2	31.4561	0.10852	0.346598	-0.290146	0.771705	0.971104
IFNLR1	168.52	0.31954	0.337609	0.290135	0.771713	0.971104
ARHGEF4	21.1301	-0.191271	0.339939	-0.290093	0.771745	0.971104
GRIN2D	24.3735	-0.0108103	0.345695	-0.290027	0.771796	0.971104
HEG1	737.3	0.0500872	0.283543	0.289947	0.771856	0.971104
CDCA8	127.838	-0.114024	0.342222	-0.289921	0.771877	0.971104
MB21D2	47.5193	-0.195589	0.346313	-0.2899	0.771893	0.971104
MPI	81.7308	0.207604	0.337031	0.289892	0.771899	0.971104
LOC102724634	116.553	-0.170728	0.336526	-0.289882	0.771906	0.971104
ID4	19.0946	0.263573	0.339678	0.289802	0.771968	0.971104
TNIP3	83.1166	0.230678	0.344255	0.289683	0.772059	0.971104
LOC100129203	3.74362	0.0417371	0.338062	-0.289576	0.77214
TTC7B	88.484	-0.153659	0.334255	-0.289567	0.772147	0.971104
KIAA1456	34.9989	-0.134627	0.345733	-0.289253	0.772388	0.971104
LOC102724873	42.083	-0.0357285	0.345875	-0.289219	0.772414	0.971104
FAM110D	4.72501	-0.0850282	0.312911	-0.289156	0.772462	0.971104
CDC34	77.4696	-0.0751674	0.338663	-0.289109	0.772498	0.971104
GPRIN1	46.9767	-0.416564	0.346249	-0.289105	0.772501	0.971104
LOC145783	22.2569	0.238212	0.345366	0.289091	0.772512	0.971104
NUF2	59.2692	0.0770615	0.345402	0.289082	0.772518	0.971104
HS3ST6	0.440993	0.0350102	0.195534	0.289046	0.772546
CPEB3	98.363	0.250394	0.336251	0.288899	0.772659	0.971104
AGBL1	0.26597	-0.137526	0.19864	0.288806	0.77273
PPP1R36	0.344149	-0.059871	0.197042	0.288789	0.772743
METTL2A	85.2657	0.115282	0.325709	0.288702	0.772809	0.971104
BTBD7	429.648	0.0665638	0.262003	0.288669	0.772835	0.971104
C16orf45	23.3319	0.0367552	0.346305	0.288636	0.77286	0.971104
RP11-66B24.1	0.558568	-0.00305058	0.195989	0.288599	0.772888
DEXI	78.9011	0.0055403	0.342146	0.28859	0.772895	0.971104
ATP2A3	1489.4	-0.0536365	0.318384	-0.288548	0.772927	0.971104
ASB9P1	1.50973	0.412225	0.316047	0.288413	0.773031
LOC101927595	7.72808	-0.0551384	0.341442	0.288242	0.773161	0.971104
LOC102724596	1.83461	-0.267749	0.280052	0.28822	0.773179
LINC00506	8.99008	0.348072	0.344448	0.288156	0.773227	0.971104
RARG	43.3141	-0.0805407	0.34403	0.288142	0.773238	0.971104
EGR2	144.544	-0.145404	0.330374	-0.288133	0.773245	0.971104
PLB1	7.97197	0.120965	0.340432	0.288052	0.773307	0.971104
RPS6KA2-IT1	0.418887	0.0425753	0.195466	0.288035	0.77332
C9orf72	318.617	-0.0638021	0.297189	-0.288026	0.773327	0.971104
PTGER4	390.058	0.076916	0.316806	0.288002	0.773346	0.971104
POLR2K	73.314	-0.00379644	0.34375	-0.287975	0.773366	0.971104
LOC102724466	31.4054	0.0864477	0.346506	-0.287946	0.773388	0.971104
TRIM21	114.499	-0.0561993	0.320214	-0.287894	0.773428	0.971104
HMGN4	415.92	-0.0813216	0.27327	-0.287871	0.773446	0.971104
LINC00907	1.20344	-0.0775183	0.282312	0.287856	0.773457
AC105253.1	0.740411	-0.0730666	0.214308	0.28774	0.773545
HPGD	20.5389	0.0540723	0.341104	0.287672	0.773598	0.971104
ZBTB45	53.6544	0.0754371	0.342126	0.287647	0.773617	0.971104
PTGES2	136.336	-0.00618825	0.324568	0.287634	0.773627	0.971104
LOC102724851	20.1592	0.0460919	0.347024	-0.287627	0.773632	0.971104
LOC101928897	18.6527	0.113423	0.346519	-0.287554	0.773688	0.971104
LOC80154	75.0246	0.0536129	0.346265	0.287414	0.773796	0.971163
C2orf15	3.0086	0.152271	0.31366	-0.287396	0.773809
AXL	123.025	0.26358	0.338607	0.287182	0.773973	0.971309
RP4-553F4.6	0.383538	0.0505579	0.195097	0.287135	0.774009
KIR2DS4	0.499115	0.0139962	0.195725	0.287024	0.774094
NEMF	365.175	-0.0990317	0.280984	-0.286844	0.774232	0.971495
CCDC149	15.5453	-0.0788248	0.345714	0.286829	0.774243	0.971495
FLJ41309	12.9053	0.119595	0.343082	0.28646	0.774526	0.971699
SLMAP	543.752	-0.0579704	0.210624	-0.286457	0.774528	0.971699
RP11-197N18.7	0.492311	0.0126004	0.195688	0.286322	0.774631
LOC102723421	0.262881	0.217962	0.197575	0.286134	0.774775
ANXA5	561.012	-0.0232518	0.271589	-0.286116	0.774789	0.97195
LOC101927009	0.631611	-0.132995	0.196178	-0.286115	0.77479
LOC101927094	0.262569	0.125238	0.195106	0.285901	0.774954
CXorf49	0.262569	0.125238	0.195106	0.285901	0.774954
SPATA22	0.586047	-0.0122348	0.196129	0.285679	0.775124
MCL1	6192.68	-0.042411	0.244046	-0.285475	0.77528	0.972216
VAMP4	230.76	0.119774	0.266673	0.285437	0.775309	0.972216
COMMD5	131.615	-0.0279929	0.322295	0.285417	0.775325	0.972216
PRKCG	1.35799	-0.276893	0.274352	0.285333	0.775389
HIST1H3C	119.989	-0.0858568	0.346317	-0.285318	0.775401	0.972216
AC137932.6	11.3595	0.294762	0.344878	0.285243	0.775458	0.972216
COPS5	105.935	-0.0363915	0.314697	-0.285235	0.775464	0.972216
ANKRD61	7.4129	-0.237362	0.339688	0.285223	0.775474	0.972216
CYP4F3	3.10216	0.159139	0.293266	-0.285097	0.77557
RP11-710F7.3	1.80029	0.189464	0.288517	0.285086	0.775578
MORF4L2	491.457	-0.0736329	0.264454	-0.285074	0.775587	0.972216
ZCCHC18	23.3871	-0.046047	0.345081	0.284974	0.775664	0.972216
TARBP1	616.718	0.00916902	0.284543	0.284922	0.775704	0.972216
CHRND	0.714077	-0.0423559	0.196684	0.284914	0.77571
ZNF354B	69.4862	-0.0635947	0.332829	0.28486	0.775751	0.972216
CKAP2L	86.6995	-0.0346103	0.341381	-0.28482	0.775782	0.972216
CYCS	478.453	-0.0700675	0.295785	-0.284804	0.775794	0.972216
GSTM1	26.2592	0.22778	0.331886	0.284699	0.775875	0.97224
PNISR	1413.16	-0.0710761	0.268224	-0.284513	0.776017	0.972342
UBE2Q1	227.103	0.106954	0.327634	0.284364	0.776132	0.972409
WDR86	37.16	-0.458519	0.346182	-0.284271	0.776203	0.972421
GPR18	67.2629	0.0466417	0.34113	0.284141	0.776303	0.97247
LINC00924	2.55691	-0.868182	0.326089	-0.284044	0.776377
TIGIT	381.878	0.167063	0.328998	0.284038	0.776381	0.972492
CPEB2	309.638	0.00252281	0.319413	0.283893	0.776493	0.972555
AKR1C3	2.91395	-0.0782515	0.327052	-0.283586	0.776727
BAALCOS	0.347756	0.0729941	0.195204	0.283576	0.776735
HOTAIRM1	28.2871	0.2096	0.346456	0.28357	0.77674	0.972789
DPY19L2P1	0.406357	0.0444495	0.195414	0.283462	0.776822
DAAM2	94.8121	0.0845681	0.343164	0.283327	0.776926	0.972876
TMEM161B	166.434	-0.0348062	0.333485	-0.283319	0.776933	0.972876
LOC102724943	0.284459	0.108087	0.195124	0.283245	0.776989
EGLN2	239.675	0.0413392	0.284173	0.2832	0.777023	0.972914
LRRC37A2	298.501	-0.169362	0.337292	-0.282971	0.777199	0.972992
ZNF285	8.43738	-0.0965193	0.332037	-0.282959	0.777208	0.972992
ZNF702P	18.0547	0.340031	0.343018	0.28259	0.777491	0.97318
SMO	29.3105	-0.500868	0.345564	-0.28254	0.77753	0.97318
FLJ25917	0.430254	0.033831	0.1955	0.282459	0.777592
LOC101928399	55.3647	0.0938855	0.345942	-0.282427	0.777616	0.97318
LOC653653	0.525258	0.00164069	0.195846	0.282386	0.777648
ORAI3	116.33	-0.111858	0.311299	-0.282359	0.777669	0.97318
LOC102724143	1.9364	-0.150229	0.285788	0.282277	0.777731
SRP14-AS1	36.4029	-0.0326904	0.344508	-0.28217	0.777813	0.97318
EPHA10	8.69306	0.324704	0.342244	0.282114	0.777856	0.97318
RBM34	112.626	-0.00256139	0.335341	-0.281948	0.777983	0.97318
WWTR1-AS1	0.401305	0.045235	0.195396	0.281894	0.778025
ZNF197	203.741	0.0698264	0.31797	0.281837	0.778068	0.97318
CAMK1	23.0959	0.144155	0.34276	0.281812	0.778088	0.97318
RAD23A	247.598	0.065218	0.263667	0.281757	0.77813	0.97318
PQLC1	150.702	-0.0762191	0.330199	-0.281734	0.778148	0.97318
AFG3L1P	135.318	0.00686433	0.330718	0.28168	0.778189	0.97318
ISOC1	97.304	-0.0187189	0.342298	-0.2816	0.778251	0.97318
BMS1P2	123.966	-0.214879	0.343976	-0.281452	0.778363	0.97318
PNPLA3	3.27529	0.0474143	0.315654	-0.281445	0.778369
NTN4	26.1737	0.118553	0.344679	-0.281277	0.778498	0.97318
APLF	83.8322	-0.269421	0.341366	-0.281274	0.7785	0.97318
PCDHGA8	36.2199	0.119491	0.343128	-0.281255	0.778515	0.97318
CEACAM1	72.9074	0.156337	0.345258	0.281227	0.778536	0.97318
LOC101928803	6.65899	-0.308885	0.335667	-0.281207	0.778551	0.97318
OVCH1	0.738193	-0.0486382	0.196761	0.281199	0.778558
TUBA1C	368.064	-0.126276	0.331177	-0.281169	0.778581	0.97318
LOC100505727	0.413097	0.0252875	0.195256	0.281156	0.77859
SLC45A1	2.3937	-0.243147	0.3002	-0.281099	0.778634
DCAF7	1138.92	-0.0396987	0.139125	-0.281012	0.778701	0.973254
ZNF843	1.03361	0.135683	0.267612	0.280945	0.778753
SHC3	11.9767	0.403869	0.346771	0.28091	0.778779	0.973276
CLDN2	0.259899	0.231202	0.199652	0.28079	0.778871
TMEM221	0.527276	-0.0393521	0.222078	0.280755	0.778899
NPIPA2	83.4953	-0.045839	0.344205	-0.280702	0.778939	0.973373
ARL6IP5	558.539	-0.0282335	0.265603	-0.280525	0.779075	0.973373
DOK1	98.4285	0.0980596	0.341151	0.280432	0.779146	0.973373
LOC101929451	5.8732	0.0356515	0.339777	0.280399	0.779172	0.973373
WSCD1	9.30695	0.161065	0.3412	0.280367	0.779196	0.973373
GM2A	1522.75	-0.0121699	0.305527	-0.28033	0.779224	0.973373
PYDC2	0.576429	-0.0133275	0.196079	0.280163	0.779352
RRAGB	84.283	-0.0388439	0.337212	-0.280139	0.779371	0.97348
RP11-486O12.2	34.537	0.0200062	0.345028	0.280021	0.779461	0.973516
TMEM158	24.6398	-0.0639514	0.341979	-0.279915	0.779543	0.973521
GFRA2	13.1472	-0.0845767	0.343523	0.279857	0.779587	0.973521
NRBF2	107.849	-0.1291	0.296075	-0.279735	0.779681	0.973548
SIPA1L1	637.9	-0.0846381	0.290633	-0.279576	0.779803	0.973548
UBE2D1	157.126	-0.0290696	0.326355	-0.27951	0.779853	0.973548
SLX1A	94.2088	0.162067	0.342541	0.279444	0.779904	0.973548
RP11-163N6.2	0.850183	-0.0259381	0.19812	-0.279399	0.779939
TIMP2	604.327	0.0694089	0.32053	0.279375	0.779957	0.973548
C1orf213	38.1288	-0.0520384	0.342294	-0.279164	0.780119	0.973548
NCKIPSD	72.7684	0.162413	0.342183	0.279108	0.780162	0.973548
RPLP0	2654.66	0.070244	0.318222	0.279095	0.780172	0.973548
QKI	1412.14	-0.0603047	0.259789	-0.27908	0.780183	0.973548
LOC101929287	0.449722	0.0242642	0.195565	0.279043	0.780212
IFT81	42.1059	0.0720436	0.340283	0.27903	0.780222	0.973548
PVRIG2P	79.9234	0.181764	0.336723	0.278864	0.780349	0.973548
AIRN	7.65049	0.0658507	0.342348	0.278815	0.780387	0.973548
NANOS1	17.4483	0.132063	0.346322	0.278623	0.780534	0.973548
GAMT	13.7498	-0.143442	0.345344	-0.27857	0.780575	0.973548
ETV2	0.337058	0.0774211	0.195151	0.278368	0.78073
RAB11FIP1	736.301	0.15036	0.328463	0.278284	0.780794	0.973548
C5orf46	0.254427	0.117825	0.195113	0.278226	0.780839
LOC645513	45.187	0.109071	0.344869	0.278225	0.78084	0.973548
ARSK	22.0599	-0.00119853	0.34489	-0.278161	0.780889	0.973548
KLHL34	1.28513	-0.0910809	0.302899	-0.278153	0.780895
OR5B12	0.876442	-0.0760041	0.201732	0.278049	0.780975
TRDMT1	212.624	-0.16967	0.292455	-0.277891	0.781096	0.973548
TMEM241	46.3096	0.0233776	0.342219	-0.277849	0.781128	0.973548
AGAP4	173.203	0.0358355	0.330987	0.277648	0.781282	0.973548
HMGCLL1	2.34435	-0.166423	0.274742	-0.277582	0.781333
CETN3	29.0001	0.0400507	0.344253	-0.277496	0.781399	0.973548
SRSF4	486.471	-0.0529878	0.316676	-0.277481	0.781411	0.973548
HDGFRP3	85.6387	-0.0601553	0.341365	0.27734	0.781519	0.973548
HOXA4	8.65341	0.262501	0.345171	-0.277238	0.781598	0.973548
FAM194A	0.383646	0.0470665	0.19529	0.277169	0.781651
KCNT1	0.402431	0.183099	0.198458	0.277158	0.781659
LOC101928061	30.2383	0.231837	0.343678	0.277141	0.781672	0.973548
LRRC23	7.10358	0.0930611	0.342713	-0.27714	0.781673	0.973548
LCN10	11.084	-0.0775632	0.341972	-0.277115	0.781692	0.973548
SP3	1049.29	-0.0680793	0.233148	-0.277048	0.781743	0.973548
HMMR	138.573	0.0967882	0.34194	0.276995	0.781784	0.973548
L3MBTL1	36.7346	-0.106846	0.342528	-0.276964	0.781807	0.973548
TRAF3IP2-AS1	77.5383	0.0713504	0.336533	0.276902	0.781855	0.973548
RP11-182I10.3	10.1619	-0.126052	0.33482	0.2769	0.781857	0.973548
RP11-15A1.7	3.35668	0.23823	0.32282	0.276693	0.782016
JAZF1	118.299	0.0184172	0.327376	-0.276542	0.782131	0.973548
CCAT1	1.93427	0.176263	0.271596	0.276531	0.78214
INPP5D	1167.65	0.086897	0.281967	0.276407	0.782235	0.973548
RP11-72L22.1	0.440071	0.0461038	0.195228	-0.276359	0.782272
TREML4	3.31321	0.14972	0.286871	0.276304	0.782314
SPATA6	51.2294	-0.288388	0.341799	-0.276237	0.782366	0.973548
TANC2	161.811	-0.0296678	0.339336	-0.276213	0.782385	0.973548
NPY6R	8.73782	0.266878	0.347503	-0.276205	0.782391	0.973548
ZNF853	12.8702	0.343781	0.343572	0.276201	0.782394	0.973548
MKS1	26.7004	0.108684	0.345336	0.276195	0.782398	0.973548
LOC102724490	5.33301	0.0166636	0.344876	-0.276195	0.782398	0.973548
EBF3	49.9719	-0.512071	0.345416	0.27618	0.78241	0.973548
ADAMTS7P1	2.6277	-0.227157	0.307707	-0.276157	0.782428
FLRT2	119.452	-0.116734	0.339372	-0.276151	0.782432	0.973548
EVI2B	484.05	0.123672	0.32782	0.276129	0.782449	0.973548
CYP4Z1	0.257035	-0.202569	0.199959	0.276126	0.782451
MMP10	0.292509	0.223353	0.199283	0.276124	0.782453
FCN3	3.8852	0.0220262	0.267628	-0.276111	0.782462
NPL	385.787	0.133549	0.314774	0.27611	0.782464	0.973548
LOC102723518	5.89851	-0.238378	0.308013	-0.276016	0.782536	0.973548
ZRSR2	66.1336	-0.046349	0.343954	-0.275962	0.782577	0.973548
C18orf8	167.857	0.0743851	0.26238	0.275939	0.782595	0.973548
CPVL	116.265	-0.146814	0.340321	-0.275899	0.782625	0.973548
LOC101928717	2.87063	-0.0511787	0.319263	-0.275859	0.782657
STAG3L4	69.2092	0.0446775	0.324684	0.275856	0.782659	0.973548
CARKD	194.426	-0.129644	0.28761	-0.275847	0.782666	0.973548
FAP	50.7385	0.0787941	0.346325	0.27558	0.78287	0.973588
ESR1	52.1547	-0.035467	0.338142	-0.275433	0.782984	0.973588
CYP2D7P	6.9688	-0.0382438	0.343076	0.275329	0.783064	0.973588
HEATR4	1.29934	-0.512251	0.299497	0.275297	0.783088
SCUBE2	9.15038	-0.0313593	0.34088	-0.275283	0.783099	0.973588
AOAH-IT1	14.6037	-0.335017	0.341877	0.275266	0.783112	0.973588
JUND	607.419	0.0804056	0.280643	0.275186	0.783173	0.973588
TAS2R46	40.6242	0.108699	0.342822	0.275172	0.783184	0.973588
KCNH4	14.4437	-0.277206	0.340097	-0.275141	0.783208	0.973588
TOMM40L	67.001	0.111926	0.327139	0.275089	0.783248	0.973588
SCN5A	0.974663	-0.198188	0.22478	-0.274889	0.783402
MTA1	279.771	0.023083	0.296195	0.274884	0.783406	0.973638
HOXA7	3.60859	0.0121923	0.314123	0.274767	0.783495
WFDC3	0.38003	0.0472857	0.195306	0.274707	0.783541
C1orf210	0.348092	0.189369	0.198213	0.274608	0.783618
PAN3-AS1	71.9867	-0.208439	0.34296	0.274606	0.783619	0.973638
CCDC174	118.291	0.185757	0.329235	0.274581	0.783638	0.973638
EIF6	112.584	0.0518963	0.337614	0.274568	0.783648	0.973638
AHCTF1P1	2.03187	-0.133882	0.276363	-0.274465	0.783727
CIZ1	201.681	-0.135354	0.316561	-0.274399	0.783778	0.973638
SSH3	40.1758	-0.0100747	0.34616	0.274369	0.783801	0.973638
CMIP	543.589	0.0686946	0.251366	0.27433	0.783831	0.973638
PHF11	209.015	-0.0314633	0.312817	-0.274257	0.783887	0.973638
LOC100128398	36.8733	-0.0231516	0.346412	0.273965	0.784112	0.973638
PRIMPOL	63.4815	-0.0930671	0.33387	-0.273941	0.78413	0.973638
PFDN6	20.5916	-0.0636839	0.345628	-0.273862	0.784191	0.973638
LOC102724428	370.475	0.00918972	0.338484	-0.273825	0.784219	0.973638
LDHC	1.64782	-0.0574109	0.244137	-0.273741	0.784284
TUSC3	20.2684	0.00505549	0.346084	-0.273724	0.784297	0.973638
SEPT3	13.4449	0.34798	0.346709	0.273661	0.784345	0.973638
LOC101929371	0.479605	0.0186228	0.195604	0.273642	0.78436
NPAS4	0.313815	-0.167357	0.199213	0.273634	0.784366
BAZ1B	1002.95	-0.0420548	0.278968	-0.273608	0.784386	0.973638
PDCL	108.811	-0.031631	0.333514	-0.273602	0.784391	0.973638
FAM178A	748.209	-0.0668856	0.23909	-0.273582	0.784406	0.973638
MKRN3	17.9109	-0.174219	0.329785	-0.273511	0.78446	0.973638
ZNF683	1.08374	-0.180906	0.245445	0.273483	0.784482
GNN	16.7465	0.0908984	0.346107	-0.273441	0.784515	0.973638
ST8SIA4	753.962	-0.0783346	0.273624	-0.27334	0.784592	0.973638
RP11-713P17.3	1.78077	0.0394317	0.273143	-0.273319	0.784608
RP1-232P20.1	4.72524	-0.0513116	0.340081	-0.273309	0.784616	0.973638
DIMT1	65.1072	-0.141225	0.345312	-0.273286	0.784634	0.973638
C9orf43	2.80118	-0.116669	0.315771	-0.273241	0.784668
CDH9	0.494385	-0.0327956	0.201102	-0.273198	0.784701
SLC24A1	103.409	-0.193898	0.322393	-0.273125	0.784757	0.973715
GTF2H2	42.7135	0.294553	0.344599	0.272902	0.784928	0.973774
PCMTD1	554.961	-0.00549802	0.323208	-0.272817	0.784994	0.973774
VCAN	982.92	0.00664912	0.343309	0.272707	0.785078	0.973774
CERKL	59.4564	-0.4659	0.346138	-0.272687	0.785094	0.973774
APOPT1	65.6232	0.120862	0.302928	0.272665	0.78511	0.973774
LOC101929666	0.907251	-0.120926	0.219562	0.272588	0.78517
ATPAF2	57.4408	-0.291377	0.343816	-0.272575	0.78518	0.973785
HIST1H3D	269.415	0.0419374	0.344251	0.272367	0.78534	0.973907
PIGU	39.4523	-0.0176062	0.340314	-0.272198	0.78547	0.973992
MRPL40	43.2717	-0.173704	0.343251	-0.271877	0.785716	0.974194
PI15	319.01	0.588187	0.3437	0.271743	0.78582	0.974194
OR2G6	1.96437	-0.304751	0.287967	-0.271736	0.785825
TRIM52	125.236	0.0738923	0.337739	0.271675	0.785872	0.974194
CYP11A1	1.39079	0.183186	0.269077	-0.271653	0.785889
ZNF543	139.42	-0.055738	0.311975	-0.27162	0.785914	0.974194
ZNF575	9.60929	-0.132905	0.338767	0.271507	0.786001	0.974194
TDRD15	0.99355	-0.135694	0.204255	-0.271447	0.786047
NUP160	446.79	-0.0871528	0.291613	-0.271255	0.786195	0.974194
CLTC	2450.24	-0.0519727	0.221596	-0.271252	0.786197	0.974194
SLC35B4	235.965	-0.0740082	0.338692	-0.271148	0.786277	0.974194
PAXBP1-AS1	32.1559	0.108765	0.345585	0.27108	0.786329	0.974194
GFOD1	156.799	0.02962	0.344118	-0.271064	0.786342	0.974194
BTNL2	0.679263	-0.0679839	0.211305	-0.271063	0.786342
RC3H2	495.59	-0.059163	0.216174	-0.270927	0.786447	0.974194
RP11-692N5.1	1.55099	0.137771	0.243317	0.270871	0.786491
LOC100128573	0.792409	-0.0634933	0.198281	0.270819	0.78653
KCNIP2-AS1	1.01367	0.179814	0.240044	0.270816	0.786532
FRAS1	14.1952	0.100475	0.341032	0.270709	0.786615	0.974194
C2CD4B	16.0273	-0.601617	0.329563	-0.270623	0.786681	0.974194
KCNA7	0.319956	0.0678611	0.195137	0.270615	0.786687
NOA1	114.383	-0.116409	0.338295	-0.270477	0.786793	0.974194
MXRA7	139.938	-0.0659576	0.315814	-0.2704	0.786852	0.974194
COL7A1	174.153	0.00413091	0.345072	0.270384	0.786865	0.974194
FAM126B	696.908	-0.0266014	0.296152	-0.270351	0.78689	0.974194
CD3D	84.4947	-0.0323116	0.345267	0.270343	0.786896	0.974194
FAM122B	606.947	0.0480876	0.281274	0.270333	0.786904	0.974194
PYROXD2	38.3165	-0.104904	0.339737	-0.270307	0.786924	0.974194
FAM222A	8.21583	-0.107566	0.336877	-0.27026	0.78696	0.974194
FLJ37505	0.472399	-0.0542918	0.21865	-0.270229	0.786984
SMCO4	72.624	0.214788	0.341636	0.270172	0.787028	0.974194
TDRD7	131.739	0.103024	0.332993	0.270132	0.787059	0.974194
MED27	66.9086	-0.0309237	0.339663	0.270077	0.787101	0.974194
EMR3	1.13072	0.0443339	0.241161	-0.269965	0.787187
RILPL1	27.2212	-0.286869	0.346072	0.269963	0.787189	0.974228
RPP14	200.604	-0.0978182	0.282371	-0.269785	0.787326	0.974275
KRTAP5-8	0.455389	0.0168153	0.195572	0.269761	0.787344
RRM2	750.896	-0.149605	0.340798	-0.269754	0.78735	0.974275
SUMO1P1	0.547375	0.141088	0.198604	0.269731	0.787367
SEPT7P2	59.0615	-0.0588795	0.342347	-0.26967	0.787414	0.974279
SMCO2	1.72526	0.239246	0.275661	0.269561	0.787498
MIR941-1	0.365911	0.0433515	0.195218	0.269498	0.787546
RAET1E-AS1	0.415962	0.0315274	0.195277	0.269365	0.787649
RHBDD3	70.7772	0.140722	0.343149	0.269266	0.787725	0.974588
AC087859.1	0.420941	0.0533519	0.195317	-0.269057	0.787886
TRMT10C	105.839	0.00313709	0.337504	0.269016	0.787918	0.97475
KCNB1	0.416001	0.0323827	0.195411	0.268979	0.787946
LOC344887	4.90255	0.58092	0.342988	0.268869	0.78803	0.974814
C8orf59	39.6003	0.331266	0.343487	0.268705	0.788157	0.974895
CCDC147-AS1	3.29842	0.304693	0.308632	0.26868	0.788176
LOC101930114	4.23555	0.188281	0.338672	-0.268657	0.788194
SNORA6	3.47475	0.151355	0.344705	-0.268592	0.788243
SNHG3	826.652	0.0345783	0.300955	0.268528	0.788293	0.974988
AR	16.1492	-0.211668	0.345527	-0.26841	0.788384	0.975016
LINC00959	15.3609	-0.130186	0.345813	-0.268339	0.788438	0.975016
PURG	3.73767	-0.404528	0.32221	-0.268259	0.7885
LOC102723352	0.414547	0.0346944	0.195375	0.268222	0.788528
LINC00693	0.394762	0.0360777	0.195377	0.268183	0.788558
LOC102723652	8.55406	-0.0148972	0.344474	-0.267938	0.788747	0.975214
TMEM120A	36.713	-0.0526082	0.346276	-0.26777	0.788877	0.975214
LINC00883	59.0922	0.0504688	0.342958	0.267715	0.788919	0.975214
KIAA1652	78.7346	-0.041071	0.330456	-0.26771	0.788923	0.975214
AC020571.3	8.88843	0.490356	0.340077	0.267699	0.788931	0.975214
GGT6	0.378069	-0.0783156	0.19812	0.267692	0.788936
CCNH	186.029	-0.062142	0.308447	-0.267653	0.788966	0.975214
NWD1	0.335773	0.191794	0.198235	0.267644	0.788973
GS1-259H13.2	2.41062	0.164501	0.309163	0.267619	0.788993
LOC100132781	0.360085	-0.0144991	0.195118	-0.267586	0.789018
KLHL31	2.60849	0.0432964	0.297611	0.267443	0.789128
PAPPA-AS1	22.1617	0.259498	0.345144	0.267396	0.789164	0.975353
ANKRD20A8P	2.83671	0.230933	0.290234	0.267349	0.7892
EOGT	243.794	0.0949449	0.303202	0.267348	0.789201	0.975353
ALDH3B2	0.367552	-0.159403	0.199001	0.26728	0.789254
RAPGEF4-AS1	0.328939	0.0628136	0.195124	0.267002	0.789467
USP34	3260.79	-0.0594146	0.226957	-0.266963	0.789498	0.975424
HEY1	20.7566	-0.453435	0.346216	-0.266901	0.789546	0.975424
MMS19	249.349	-0.106648	0.266429	-0.266884	0.789559	0.975424
C12orf66	109.735	-0.129467	0.340596	-0.266861	0.789577	0.975424
PI3	8.40164	0.312393	0.32875	-0.266791	0.78963	0.975424
PBLD	17.5621	0.33752	0.346594	0.266776	0.789642	0.975424
THPO	1.65997	0.174944	0.304915	-0.266759	0.789655
DHRS4L2	31.8904	0.291646	0.34625	0.266716	0.789687	0.975424
STBD1	15.2573	0.110147	0.346263	0.266505	0.78985	0.975495
SIPA1L3	413.393	0.166784	0.331661	0.266483	0.789867	0.975495
RBM24	0.749292	-0.0579515	0.196771	0.266373	0.789952
FBLN5	42.037	-0.202363	0.345764	-0.26636	0.789962	0.975537
FTO-IT1	14.6077	0.214356	0.346154	0.266278	0.790025	0.975538
AGBL4	1.13072	0.0587118	0.208966	-0.266234	0.790059
FIBIN	15.0527	0.188729	0.344853	-0.266174	0.790105	0.975562
TMEM70	71.416	-0.0884606	0.342726	-0.266068	0.790187	0.975587
OR7E2P	0.477326	0.00612873	0.195634	0.266043	0.790206
SLC39A7	183.068	0.159662	0.331051	0.265969	0.790263	0.975605
CFLAR	3860.27	-0.0610266	0.215909	-0.265844	0.790359	0.975648
U2AF2	394.108	-0.0763797	0.324944	-0.265669	0.790494	0.975701
PPP1R12B	740.857	0.0848698	0.332135	0.265629	0.790525	0.975701
RP11-540K16.1	0.881458	0.044667	0.201913	-0.265546	0.790589
CDK8	91.319	0.138755	0.341862	0.265483	0.790637	0.975765
PIP5K1P1	1.69242	0.0114708	0.322041	0.265342	0.790746
GFAP	0.552366	-0.000310666	0.195709	0.265226	0.790835
PSMD9	91.855	-0.145354	0.319413	-0.265183	0.790869	0.97594
ZC2HC1B	0.515149	-0.0955228	0.195704	-0.265022	0.790992
SNRNP70	404.455	-0.106581	0.276936	-0.264973	0.79103	0.97594
ZNF474	0.675563	-0.10953	0.231155	0.264916	0.791074
DLEU7	7.05927	0.117496	0.31687	0.26486	0.791117	0.97594
GFM1	233.309	0.0634982	0.30384	0.264796	0.791167	0.97594
SFT2D2	140.646	0.111906	0.319395	0.26473	0.791218	0.97594
FN1	3582.69	0.0909435	0.345626	0.264723	0.791223	0.97594
KCTD14	10.7333	-0.0348714	0.233836	-0.264709	0.791234	0.97594
PFKM	155.777	0.0866089	0.341093	0.264662	0.79127	0.97594
LOC101928533	1.71515	-0.252649	0.243122	0.264474	0.791414
CASP1	228.28	0.0831539	0.330833	0.264338	0.791519	0.976098
RUFY4	28.8414	0.174373	0.345192	0.264267	0.791574	0.976098
ITIH2	0.609562	-0.0757573	0.211676	0.264238	0.791597
INSR	353.262	0.14079	0.31813	0.264236	0.791598	0.976098
ELAC2	299.196	-0.109746	0.293016	-0.264177	0.791643	0.976098
NUDT16L1	40.6541	0.220232	0.341739	0.264053	0.791739	0.976141
BCHE	0.743765	-0.148031	0.199073	-0.264046	0.791744
OR1K1	0.586861	-0.0457057	0.205991	-0.264009	0.791773
KATNBL1	154.968	-0.00054601	0.278924	0.263821	0.791918	0.976286
RRH	2.49966	0.123828	0.272704	0.263797	0.791936
RELL1	171.675	0.0465553	0.321245	0.263734	0.791985	0.976293
LOC100996288	0.505275	0.00120734	0.19566	0.263732	0.791986
SNORA33	0.805238	0.13125	0.278215	-0.263631	0.792065
PCGF2	52.9792	-0.0870689	0.342745	-0.263625	0.792069	0.976321
LOC101927055	2.02945	0.173749	0.317081	-0.263555	0.792123
LOC101928965	2.19114	0.0436689	0.277336	-0.263528	0.792144
PCDHGA3	6.11382	0.152669	0.30699	0.263494	0.79217	0.976341
TMEM161B-AS1	3.70575	0.0491884	0.328758	0.263419	0.792228
KIFAP3	196.532	0.126874	0.325771	0.263413	0.792233	0.976341
PPP1R12A	715.043	-0.0407663	0.225621	-0.263316	0.792307	0.976341
STMN2	0.685673	-0.0491973	0.196554	0.263244	0.792363
MYD88	470.991	-0.0780705	0.287331	-0.26323	0.792373	0.976341
MRPL15	73.6018	-0.0289465	0.342039	-0.263206	0.792392	0.976341
LOC102724280	0.751729	-0.0607387	0.196785	0.263057	0.792507
UBXN2A	82.5183	-0.067593	0.334506	-0.263047	0.792514	0.976392
VPS36	543.834	0.0716771	0.27712	0.262992	0.792556	0.976392
LINC00338	127.687	-0.221097	0.334704	-0.262914	0.792617	0.976392
CDH26	10.8699	-0.201458	0.342062	-0.262738	0.792753	0.976431
THAP9-AS1	137.257	-0.121158	0.296801	-0.262695	0.792786	0.976431
SLC9A9	238.718	0.0958873	0.339137	0.262634	0.792832	0.976431
ATG4A	70.2184	0.223418	0.342187	0.262534	0.79291	0.97645
ZRANB2	672.833	0.0852151	0.237153	0.262261	0.79312	0.976605
HIST1H3J	128.119	0.00992313	0.346379	0.262212	0.793158	0.976605
LOC100507165	1.94	0.0622533	0.288397	-0.262122	0.793227
RP11-620J15.3	10.1539	0.293966	0.345828	0.262012	0.793312	0.976719
DOC2GP	0.343979	0.0532109	0.195207	0.261503	0.793704
HMBOX1	1606.38	0.0713114	0.234735	0.261339	0.793831	0.977212
MIEF2	30.7054	-0.282783	0.346044	-0.261333	0.793835	0.977212
ZNF695	14.4461	-0.503016	0.333901	0.261212	0.793929	0.977252
GRB14	0.915248	-0.218627	0.257962	0.261088	0.794025
CFLAR-AS1	6.9115	0.403967	0.346371	0.261018	0.794078	0.977256
WFDC1	1.15555	0.0872601	0.249714	0.26099	0.7941
LYPD6B	0.419204	0.0210357	0.195463	0.26092	0.794154
GPR156	2.0649	0.18962	0.264059	0.260833	0.794221
CCDC17	22.8304	0.153256	0.34627	0.260807	0.794242	0.977256
IRF3	421.41	0.0229331	0.287916	0.260652	0.794361	0.977256
COL5A1	695.647	-0.188926	0.345246	-0.260645	0.794366	0.977256
OR2AG1	0.653732	-0.05861	0.211553	0.260628	0.794379
ZNF25	132.074	0.0576818	0.313359	0.260512	0.794469	0.977256
LOC155060	49.2808	0.0595562	0.346308	-0.260493	0.794484	0.977256
NOG	1.13089	0.0164467	0.227015	0.260475	0.794497
LOC100129550	101.708	-0.0321328	0.335653	0.260422	0.794538	0.977256
C3orf67	5.48642	0.0396142	0.335708	0.26027	0.794655	0.977256
RAD9B	9.76439	-0.210626	0.346696	0.260252	0.794669	0.977256
MEIS3P1	25.2921	-0.0349572	0.346516	-0.260233	0.794684	0.977256
PTTG3P	0.33096	0.0521319	0.195103	0.26017	0.794733
RP11-84C10.4	2.0162	0.103572	0.304783	0.260143	0.794754
USP41	0.233592	-0.167307	0.199131	0.260049	0.794826
XKR4	12.499	-0.384561	0.337317	0.259993	0.794869	0.977256
LINC00909	80.7288	0.262648	0.342106	0.259959	0.794896	0.977256
ZNF266	501.217	-0.121153	0.312114	-0.259938	0.794912	0.977256
PBDC1	78.4956	0.205033	0.337831	0.259937	0.794912	0.977256
ANKRD46	58.6217	-0.0151374	0.342408	-0.25988	0.794957	0.977256
GUCY1A3	198.423	0.0615218	0.336123	0.259848	0.794981	0.977256
GATS	112.097	-0.131469	0.328061	0.259809	0.795011	0.977256
MICU1	153.519	0.00799659	0.330731	-0.259775	0.795037	0.977256
SYCP3	1.69564	-0.19733	0.294528	-0.259675	0.795114
DUSP22	695.96	0.0439983	0.332048	0.259636	0.795144	0.977258
HELB	318.525	-0.109964	0.331473	-0.259614	0.795161	0.977258
LOC102723582	11.5361	0.245823	0.346891	-0.25949	0.795257	0.9773
GCM1	1.95056	0.0265565	0.258046	0.259395	0.795331
RP11-452H21.4	14.5918	-0.133417	0.346367	-0.259021	0.795619	0.977319
SF3B14	62.0405	-0.0235115	0.340567	-0.258998	0.795637	0.977319
LOC101928970	20.0193	-0.361545	0.346045	-0.258978	0.795652	0.977319
SBK1	35.5955	0.0169867	0.345513	0.258971	0.795658	0.977319
CERK	465.251	-0.0465469	0.32137	-0.258955	0.79567	0.977319
LOC100128560	0.463695	-0.122229	0.195468	-0.258858	0.795745
SH2D3A	40.5369	0.147969	0.342278	0.258842	0.795757	0.977319
HIST1H2BH	127.35	0.0742884	0.346381	0.25884	0.795759	0.977319
CTD-2270F17.1	1.92111	0.177026	0.270467	-0.258836	0.795761
MALL	34.4676	0.137003	0.346269	0.258818	0.795776	0.977319
GCSAML-AS1	0.454496	0.0121657	0.195521	0.258778	0.795807
LOC102724675	0.804415	-0.0708191	0.196928	0.258753	0.795826
HNRNPUL2-BSCL2	157.195	-0.0238573	0.342856	0.25874	0.795836	0.977319
TEAD3	38.7471	-0.319295	0.34628	-0.258675	0.795886	0.977319
KCNG3	1.30062	-0.0422211	0.225911	-0.258663	0.795895
CNDP1	1.7771	0.107111	0.238272	-0.258605	0.79594
FZD7	33.115	-0.0760773	0.344317	-0.258508	0.796015	0.97734
MNX1-AS1	0.358752	0.048491	0.195236	0.2584	0.796098
LOC102724149	0.543153	-0.0374532	0.195908	-0.258373	0.796119
KIF25	1.38699	-0.00909166	0.258992	-0.258345	0.796141
NR2F1-AS1	23.913	-0.0390863	0.346538	-0.258338	0.796146	0.97734
PCDHGA5	20.6583	0.209125	0.344307	0.258317	0.796162	0.97734
ELTD1	79.3583	0.180493	0.346122	-0.258301	0.796175	0.97734
PPIAL4C	2.09468	0.0798437	0.303137	0.258293	0.796181
LOC101929484	0.234282	0.212549	0.197187	0.258266	0.796201
PTN	1.19865	0.0649385	0.256133	0.25809	0.796337
ARHGEF39	42.3592	0.0754285	0.345149	0.258071	0.796352	0.97734
SRGAP2B	145.626	-0.110903	0.34645	-0.258049	0.796369	0.97734
ZNF30	17.6112	-0.129664	0.346335	0.257819	0.796547	0.97734
HAR1A	2.59928	-0.136692	0.315364	0.257799	0.796562
LOC101929046	31.1776	-0.109626	0.340516	-0.257792	0.796568	0.97734
PPARGC1A	4.71363	0.201031	0.305154	0.257791	0.796569	0.97734
DRAP1	76.0777	0.0641702	0.337913	0.257776	0.79658	0.97734
IMMP2L	23.2259	0.19331	0.345896	0.25772	0.796623	0.97734
TAS2R41	3.20608	-0.214459	0.297761	0.257644	0.796682
FBXO40	2.21059	-0.0679758	0.287292	0.257627	0.796695
TNFRSF25	69.6411	-0.306543	0.3455	-0.257624	0.796697	0.97734
LOC100499194	9.67148	0.0919783	0.34592	0.257618	0.796702	0.97734
LCN12	1.89213	0.119604	0.276373	0.257536	0.796765
LOC101927029	0.324427	0.059146	0.195143	0.257533	0.796767
GNG12	150.41	0.0980961	0.326839	0.257421	0.796854	0.977452
ST13P4	0.513617	-0.0124143	0.195786	0.257394	0.796875
SYT3	0.55647	-0.101595	0.198566	0.257335	0.79692
CDH8	0.972888	-0.156348	0.199387	-0.257322	0.79693
LINC01152	3.62104	0.0190175	0.289205	-0.257178	0.797042
LOC100506100	9.46469	0.251554	0.346362	0.257176	0.797043	0.977466
TBK1	241.033	0.133871	0.314894	0.257114	0.79709	0.977466
LOC102723827	1.25238	-0.228792	0.255022	-0.257087	0.797112
KIR3DX1	11.6944	0.0207299	0.34307	0.257055	0.797136	0.977466
GALT	53.1852	0.130973	0.336646	0.257034	0.797152	0.977466
P2RY13	157.539	-0.222703	0.342417	-0.256831	0.797309	0.977466
TIFAB	49.4803	0.00322346	0.34652	-0.256749	0.797372	0.977466
RP11-423C15.3	0.327934	0.0508642	0.195097	0.256707	0.797405
TACC3	288.227	-0.104783	0.327439	-0.256615	0.797476	0.977466
LOC100499484-C9ORF174	49.8638	-0.104218	0.345705	-0.256353	0.797678	0.977466
MGLL	381.626	0.125948	0.298529	0.256337	0.797691	0.977466
DNTTIP1	35.0292	-0.0120635	0.345338	0.256337	0.797691	0.977466
PPAPDC3	2.98175	0.0131976	0.327837	0.256333	0.797694
ADAMTSL2	16.764	0.114162	0.343006	0.256315	0.797707	0.977466
CYP3A4	0.358909	0.0381427	0.195126	0.256293	0.797725
OR2D2	3.23154	0.207637	0.306149	0.256236	0.797768
LOC100505767	8.58563	0.160529	0.346756	-0.256225	0.797777	0.977466
MKL1	423.817	-0.0750061	0.275325	-0.256044	0.797917	0.977466
TMED6	2.38198	-0.00237573	0.324149	-0.25589	0.798035
CYP26C1	5.1568	-0.100777	0.299543	0.255853	0.798064	0.977466
TASP1	47.2676	0.257189	0.34512	0.255785	0.798117	0.977466
ZNF610	9.46541	0.322543	0.344951	0.255611	0.798252	0.977466
NMNAT1	82.8616	0.0692036	0.30764	0.255509	0.79833	0.977466
LOC102724169	25.7568	0.118499	0.346614	0.255496	0.79834	0.977466
SLC24A4	45.6086	-0.182931	0.346465	-0.255413	0.798404	0.977466
BST2	143.489	0.219797	0.332963	0.25538	0.798429	0.977466
LOC101929054	2.16476	-0.0873346	0.305888	0.25535	0.798453
AQP7P3	1.59726	0.0616264	0.259926	-0.255312	0.798482
TTC3P1	16.1973	0.035545	0.344043	0.255272	0.798513	0.977466
NDUFAB1	52.2772	0.117858	0.345484	0.255177	0.798586	0.977466
LINC00933	0.655726	-0.0210341	0.196513	-0.255102	0.798645
ZNF3	219.935	0.0248954	0.329951	0.25504	0.798692	0.977466
RP11-538P18.2	0.886558	-0.0328703	0.291265	-0.254929	0.798778
ELK1	179.734	-0.0335862	0.333877	-0.254827	0.798856	0.977466
COX7B	69.8612	0.0980714	0.342976	0.254819	0.798863	0.977466
SLC25A30	160.073	0.182039	0.326409	0.254765	0.798904	0.977466
PRIM1	56.9793	-0.15247	0.337111	-0.254763	0.798906	0.977466
NKAPP1	61.5849	-0.0725584	0.339851	0.254668	0.79898	0.977466
CD9	38.2635	0.022134	0.342397	-0.254607	0.799027	0.977466
LEKR1	7.83761	-0.243484	0.325496	-0.254516	0.799097	0.977466
TRIM14	732.017	0.0976499	0.302429	0.254403	0.799184	0.977466
HYAL4	0.5177	-0.176867	0.199333	0.254331	0.79924
POTEH	19.6537	0.159192	0.224926	0.25428	0.799279	0.977466
GAB1	229.429	0.00140647	0.338074	-0.254262	0.799293	0.977466
KIF15	164.202	-0.0444818	0.345409	-0.254251	0.799301	0.977466
MZT2A	41.2033	0.189039	0.342065	0.254191	0.799348	0.977466
TSPO2	0.541215	-0.0640233	0.222865	-0.254146	0.799383
SCARNA10	1690.44	-0.0342753	0.28145	-0.25408	0.799434	0.977466
LAIR2	5.00572	-0.13901	0.320195	-0.253973	0.799517	0.977466
MBLAC1	4.69629	-0.0563668	0.335389	0.253967	0.799521	0.977466
EFNA4	15.9454	-0.0155653	0.345741	-0.253857	0.799606	0.977466
CSF2	1.14563	0.101171	0.22431	-0.253793	0.799656
LOC440434	83.2159	0.085529	0.345703	0.253759	0.799681	0.977466
C15orf57	178.592	-0.058693	0.257405	-0.25365	0.799766	0.977466
SCO1	95.0253	-0.0310681	0.341392	-0.253639	0.799775	0.977466
ARHGAP28	30.3883	-0.218831	0.34606	-0.253472	0.799903	0.977466
STX16	1450.99	-0.066311	0.235654	-0.253452	0.799919	0.977466
MCM7	480.776	-0.136288	0.336093	-0.253177	0.800132	0.977466
FDX1	137.115	-0.108873	0.315576	-0.25314	0.80016	0.977466
REREP3	1.96172	-0.0258961	0.295688	0.253061	0.800221
PRDM8	82.2117	0.0506209	0.346106	0.252941	0.800314	0.977466
SFTPD	0.259775	0.222733	0.199138	0.252912	0.800336
CRYM	0.439465	0.189807	0.199213	0.252872	0.800367
DIP2B	585.589	-0.0771088	0.241694	-0.252817	0.800409	0.977466
LINC00965	10.4589	0.285453	0.338455	0.252808	0.800417	0.977466
MTHFS	46.5555	-0.0354953	0.340246	-0.252732	0.800476	0.977466
IDUA	53.586	0.141978	0.33916	0.252636	0.800549	0.977466
SLC25A19	119.514	-0.181999	0.338757	-0.252575	0.800597	0.977466
ZNF658	43.1052	0.206719	0.346242	0.252483	0.800668	0.977466
SIRPD	5.44353	0.338846	0.345197	0.252481	0.80067	0.977466
CRYGS	8.05298	0.173179	0.343417	0.252391	0.800739	0.977466
PJA1	61.3145	-0.0139871	0.334793	-0.252389	0.800741	0.977466
GLUD1P3	90.9606	0.141438	0.340972	0.252374	0.800752	0.977466
LOC101929937	7.35178	0.207971	0.342605	0.25231	0.800802	0.977466
LOC101927898	4.65013	0.100157	0.338453	0.252283	0.800822	0.977466
ZYX	743.753	0.0728662	0.239995	0.252254	0.800845	0.977466
TUBB1	6.82757	-0.141905	0.341819	0.25224	0.800856	0.977466
GRPR	3.36944	0.260245	0.327165	0.252239	0.800857
DDX31	142.18	0.0533512	0.306035	0.25213	0.800941	0.977466
KIFC2	148.285	-0.178455	0.326517	-0.25207	0.800987	0.977466
SOX9-AS1	1.78961	-0.325199	0.257396	0.252063	0.800993
HCLS1	810.709	0.0857131	0.27644	0.251841	0.801164	0.977466
SDCCAG3	182.807	-0.126008	0.275988	-0.251743	0.801239	0.977466
ANAPC1P1	15.4688	0.0932432	0.33754	0.251711	0.801265	0.977466
BMPR1B	1.41532	0.179537	0.277373	-0.251692	0.801279
C9orf153	1.54409	-0.0509276	0.270898	-0.251631	0.801326
CD302	147.67	0.100572	0.333068	-0.251523	0.80141	0.977466
MKKS	89.6542	-0.026946	0.298991	0.251513	0.801418	0.977466
RNF125	225.382	-0.146596	0.323044	0.251486	0.801438	0.977466
TNFAIP8L1	179.524	-0.092646	0.335125	-0.251454	0.801463	0.977466
ANXA9	7.57529	-0.502217	0.325399	-0.25143	0.801482	0.977466
ACTG1P4	11.6131	-0.166846	0.34552	0.251349	0.801544	0.977466
TMED3	136.636	-0.0709664	0.314571	0.251297	0.801584	0.977466
SEPT6	1548.64	-0.128944	0.308503	-0.251286	0.801593	0.977466
LOC101929263	0.430707	0.00852537	0.195499	0.251205	0.801656
PAF1	98.3379	0.0305234	0.309677	0.251164	0.801687	0.977466
LINC00634	1.36147	-0.0533049	0.242255	-0.251146	0.801701
TAF7	407.3	0.0883578	0.293698	0.251107	0.801731	0.977466
NBR1	632.128	-0.0565639	0.239763	-0.251092	0.801743	0.977466
ZNF41	169.315	0.103407	0.320172	0.250955	0.801849	0.977466
LINC01176	10.2697	0.26168	0.339448	0.25086	0.801922	0.977466
AIM2	286.723	-0.0666804	0.328171	-0.250816	0.801956	0.977466
NAA40	344.861	0.0758886	0.238713	0.250721	0.80203	0.977466
C9orf170	0.612633	-0.00511358	0.195676	0.250691	0.802053
APBA1	22.0838	0.235814	0.345529	0.250558	0.802156	0.977466
MEG3	56.9456	-0.105293	0.346432	-0.250536	0.802173	0.977466
MIOX	8.37958	0.584311	0.340196	0.250534	0.802174	0.977466
CXXC4	21.0881	-0.146064	0.317705	-0.250519	0.802186	0.977466
RTN1	65.5392	0.0501108	0.345752	0.250464	0.802229	0.977466
MAP7	20.9522	-0.165635	0.343011	-0.250424	0.80226	0.977466
DDHD1	1163.58	-0.0987738	0.261995	-0.250398	0.802279	0.977466
RBAK	320.959	-0.0937107	0.291203	-0.250334	0.802329	0.977466
PF4	0.823864	0.0670209	0.196991	-0.250317	0.802342
GYPC	153	-0.0554443	0.322789	-0.250241	0.802401	0.97748
SNHG17	40.905	-0.177083	0.340426	-0.25003	0.802564	0.97755
HNRNPL	890.043	-0.0641833	0.242868	-0.250007	0.802582	0.97755
S100B	17.3239	-0.261026	0.34153	0.249779	0.802758	0.977647
GARS	515.248	-0.076882	0.334693	-0.249668	0.802844	0.977647
ACSM1	1.05869	-0.149211	0.206344	-0.249594	0.802901
RNF13	307.874	0.224798	0.324068	0.249581	0.802911	0.977647
TPD52	425.156	0.015099	0.328699	-0.249578	0.802914	0.977647
IL23A	3.35422	0.0329765	0.320193	0.249562	0.802926
SLC7A1	644.844	0.0941793	0.291454	0.249507	0.802969	0.977647
PAH	1.99478	-0.286957	0.267984	-0.249429	0.803029
MDM2	2561.38	-0.0330637	0.25209	-0.249423	0.803033	0.977651
C20orf24	191.903	0.0923607	0.318988	0.249253	0.803165	0.977737
AKR7A2P1	1.98661	-0.161038	0.30256	0.249176	0.803225
HAVCR1P1	0.432746	-0.138355	0.199052	0.249093	0.803289
FOXS1	4.12656	-0.0818876	0.328607	0.249065	0.803311
LOC101927670	0.84934	-0.052659	0.19717	-0.24903	0.803337
LOC100996492	0.843688	-0.236625	0.236158	-0.248927	0.803417
CSPG4	50.3179	-0.103943	0.345211	0.248816	0.803503	0.97805
TNKS	641.484	-0.0262012	0.31472	-0.248761	0.803545	0.97805
LGALS12	0.389071	0.0218292	0.19535	0.248697	0.803595
RANGRF	38.3263	0.0228442	0.341233	-0.24862	0.803655	0.978105
LOC102723402	0.284219	-0.158915	0.198984	0.248594	0.803675
RP11-506B6.6	1.18634	0.236108	0.230539	0.248484	0.80376
SETX	2912.69	-0.046217	0.214752	-0.248351	0.803863	0.978105
S1PR3	175.042	0.0122761	0.333077	0.248335	0.803875	0.978105
NT5DC2	103.909	0.127762	0.346183	0.248281	0.803917	0.978105
LOC101929401	1.89036	-0.310886	0.277199	-0.248245	0.803945
DYRK1B	77.5287	0.0970362	0.339486	0.24818	0.803995	0.978105
STOX2	37.7767	-0.209214	0.346248	0.248096	0.80406	0.978105
ATG2B	743.635	0.0340678	0.218765	0.248026	0.804114	0.978105
JAM2	45.1293	-0.0495669	0.343179	0.248	0.804134	0.978105
PSMC5	187.976	-0.0962675	0.256076	-0.247988	0.804144	0.978105
PLSCR2	0.495372	-0.00865257	0.199707	0.247888	0.804221
KDM3B	887.15	-0.0448815	0.186329	-0.247777	0.804307	0.978176
MAN1A2	688.471	0.0805939	0.268636	0.247755	0.804324	0.978176
FGFBP2	3.60303	0.218126	0.298967	0.247709	0.804359
OR1N2	0.390562	0.028721	0.195274	0.247537	0.804492
LOC101927663	10.9685	-0.0646452	0.340134	-0.24747	0.804544	0.978369
LRRC71	0.419121	0.0110822	0.19542	0.247221	0.804737
GDPD4	0.701916	-0.0617379	0.196601	0.247147	0.804795
MISP	0.240759	0.178573	0.199967	0.247132	0.804806
TUBGCP5	165.55	-0.140423	0.307112	-0.247099	0.804832	0.978609
ATP8A2	23.0828	-0.125215	0.343459	-0.247056	0.804865	0.978609
DIRC2	67.3644	0.209622	0.345255	0.24692	0.80497	0.978623
ERCC5	444.645	0.0371679	0.26218	0.246882	0.805	0.978623
LOC101060632	0.578814	-0.053836	0.1961	-0.246849	0.805025
VAPB	374.23	-0.0395051	0.206253	-0.246668	0.805166	0.978642
MYLK4	7.83627	-0.00918458	0.343191	-0.246659	0.805172	0.978642
SBF2-AS1	43.1973	-0.267753	0.345641	-0.246624	0.805199	0.978642
C9orf106	2.48638	0.153955	0.306601	0.246602	0.805217
ROPN1L	0.920184	-0.142431	0.222454	0.24658	0.805233
VAV2	378.528	-0.0172095	0.321438	0.246415	0.805361	0.978644
LOC101929356	47.9175	-0.192734	0.344372	0.246377	0.80539	0.978644
ZNF354A	85.3496	-0.00221938	0.342918	-0.246305	0.805446	0.978644
CCDC151	0.257608	-0.188981	0.19961	0.246281	0.805465
TCEAL7	0.467105	-0.0120727	0.199612	0.246206	0.805523
SRPR	655.858	0.100951	0.291014	0.246158	0.80556	0.978644
SLC34A2	4.43867	0.61444	0.280213	0.246142	0.805572
LOC102724238	18.1749	-0.140917	0.340819	-0.246091	0.805612	0.978644
AMDHD2	89.0378	-0.0705249	0.333745	-0.246013	0.805672	0.978644
ZFP30	137.551	0.0239769	0.327455	0.246007	0.805677	0.978644
ZNF98	0.248937	-0.192097	0.199664	0.245906	0.805755
CPED1	55.1027	0.2141	0.346427	0.245817	0.805824	0.978644
LOC102724607	117.066	0.0242733	0.316833	0.245783	0.80585	0.978644
SMG9	138.423	0.121281	0.312298	0.245773	0.805858	0.978644
EMR4P	59.6353	0.141726	0.346428	0.24567	0.805937	0.978644
UBL3	236.47	0.0955043	0.314943	0.245615	0.805981	0.978644
LOC101928051	0.466888	0.00155072	0.195496	0.245591	0.805999
LOC101928089	0.447899	-0.0133818	0.198375	-0.245569	0.806016
AP3M1	445.811	-0.0396935	0.230849	-0.245508	0.806063	0.978644
KIAA1598	238.774	-0.0384241	0.342298	-0.245379	0.806163	0.978644
SNORD14D	0.39996	0.0200569	0.195327	0.245348	0.806187
LINC00989	0.362636	0.025419	0.195204	0.245335	0.806197
LOC100996663	0.525604	0.137657	0.195766	0.245296	0.806228
NUMB	381.295	0.128903	0.285061	0.245158	0.806334	0.978644
LOC101928277	2.49863	0.0666897	0.293031	0.245126	0.806359
LOC101928641	271.855	-0.0398938	0.300105	-0.245091	0.806386	0.978644
SAP130	174.579	0.0480284	0.332437	0.24509	0.806387	0.978644
DPF1	2.69807	-0.0498428	0.31324	-0.245017	0.806444
UTP11L	78.1978	-0.139031	0.336906	-0.244973	0.806477	0.978644
AC007551.3	16.9659	0.332929	0.347236	-0.244873	0.806555	0.978644
GNAS	1618.86	0.0427769	0.249778	0.244839	0.806581	0.978644
TMEM101	37.9128	0.0171655	0.339986	-0.244755	0.806646	0.978644
PRKCE	261.069	0.11391	0.33898	0.244732	0.806664	0.978644
OTX1	3.70948	-0.44459	0.29947	-0.24466	0.80672
LOC102724209	1.28135	0.11113	0.233947	-0.244614	0.806756
BARX1	0.488395	0.0161109	0.195617	-0.244508	0.806837
HCG23	0.392745	0.0244867	0.195254	0.244484	0.806856
CERS4	79.9093	-0.135775	0.345235	-0.244257	0.807032	0.978644
PDE6D	75.9385	-0.0966074	0.342004	-0.244005	0.807227	0.978644
GNAI1	16.6012	0.218178	0.346784	0.243922	0.807291	0.978644
FAM122C	114.619	0.143242	0.336977	0.243871	0.807331	0.978644
LOC284837	51.4952	-0.0933857	0.345507	-0.243773	0.807406	0.978644
BCS1L	121.059	0.0756258	0.34355	0.243759	0.807417	0.978644
ACTA1	0.525339	-0.202793	0.199909	0.243721	0.807447
C16orf3	0.480278	0.0106704	0.20066	-0.243678	0.807481
C15orf38-AP3S2	44.8995	0.0601094	0.284225	-0.243479	0.807635	0.978644
GRM5	0.468575	0.121186	0.197908	0.243407	0.80769
LGR5	1.67957	0.133787	0.284229	-0.243367	0.807721
VEGFB	151.961	0.0557225	0.259847	0.243193	0.807856	0.978644
DEPDC5	275.076	0.0338703	0.245112	0.243164	0.807879	0.978644
AC006272.1	0.630419	-0.0509751	0.196306	0.243088	0.807937
RABEPK	56.9983	0.110163	0.342936	0.243051	0.807966	0.978644
TUG1	1713.31	0.0593851	0.245591	0.242985	0.808017	0.978644
ARPP21	0.573556	0.0677184	0.19555	0.242885	0.808094
GUCA1A	0.243755	-0.171258	0.199149	0.242783	0.808174
LOC102724361	3.79298	-0.432867	0.296872	0.242695	0.808241
ZNF428	25.4123	0.29536	0.343236	0.242645	0.808281	0.978644
HIPK4	0.524581	-0.0270597	0.195823	0.24257	0.808339
COX15	432.524	0.00265598	0.313382	-0.242472	0.808414	0.978644
DOLK	27.2211	-0.0283761	0.346106	0.242444	0.808436	0.978644
IFRD2	79.9366	0.0287989	0.34069	0.242416	0.808458	0.978644
KLK13	0.215821	-0.15313	0.198684	0.242364	0.808498
CYP3A7-CYP3AP1	0.927937	0.0708443	0.197308	-0.242363	0.808499
VN1R2	0.347075	0.031204	0.195206	0.242159	0.808657
TMEM256-PLSCR3	48.4425	0.21204	0.315571	0.242144	0.808669	0.978644
LOC101928668	0.528654	-0.0283755	0.195836	0.242108	0.808696
OMP	0.689758	-0.062881	0.196545	0.241931	0.808834
SPEF1	0.537613	-0.0307105	0.195874	0.241899	0.808858
CHRNA2	3.74236	-0.479917	0.337786	0.241813	0.808925
MROH9	0.995571	-0.059923	0.226966	-0.241571	0.809112
ZNF511	28.2769	-0.0721293	0.345996	0.241479	0.809184	0.978644
LOC101928853	23.2759	-0.109865	0.345563	0.24131	0.809315	0.978644
CREBL2	480.821	0.121386	0.276677	0.241256	0.809357	0.978644
MIF	156.613	-0.0110186	0.342773	0.24125	0.809362	0.978644
MTIF2	141.937	-0.0397236	0.31883	-0.241216	0.809388	0.978644
MPDU1	103.692	-0.0103119	0.342437	-0.24119	0.809408	0.978644
RP11-305P22.9	0.467092	-0.0112896	0.195615	0.241152	0.809437
LOC102724599	0.461532	-0.00826906	0.195583	0.24101	0.809548
SLC26A5	1.74992	-0.277731	0.256694	0.240954	0.809591
DNAJC27-AS1	1.34622	0.163369	0.297714	-0.240858	0.809665
MBTPS2	145.026	-0.0364302	0.319385	-0.240817	0.809697	0.978644
ACY3	18.2857	0.394271	0.336308	0.240797	0.809712	0.978644
PPP2R1A	529.265	-0.0759141	0.276729	-0.240763	0.809739	0.978644
LOC100505798	0.288478	0.0519558	0.1951	0.240687	0.809797
THRSP	0.298272	0.171865	0.19735	0.240678	0.809805
ATP1A1OS	30.2265	0.0264665	0.344035	0.240637	0.809836	0.978644
LINC00870	14.6555	0.0625389	0.244151	-0.240555	0.8099	0.978644
RLIM	991.619	0.0721286	0.227271	0.240526	0.809923	0.978644
JMJD6	104.24	0.16939	0.343351	0.240498	0.809944	0.978644
LRP11	46.8086	-0.173303	0.341592	-0.240411	0.810011	0.978644
UTP14A	95.5327	-0.0978031	0.29166	-0.240352	0.810057	0.978644
CYP4F11	2.00216	-0.0607309	0.250313	0.240346	0.810062
RP11-673E1.1	0.242506	-0.0831838	0.196959	0.240336	0.81007
ZNF441	94.6107	-0.190449	0.342607	-0.240319	0.810083	0.978644
OXLD1	16.9262	-0.0115586	0.345593	-0.240316	0.810085	0.978644
FCRL5	1387.5	0.226101	0.342296	0.240274	0.810118	0.978644
PCDHGA9	39.5609	0.111167	0.345671	-0.24027	0.810121	0.978644
CABLES1	24.9932	-0.0642805	0.34639	-0.240204	0.810172	0.978644
FAM72B	84.7372	-0.0465651	0.34413	-0.240145	0.810218	0.978644
CHRNB2	6.85576	0.201142	0.345082	0.24002	0.810315	0.978644
MTMR6	347.472	0.0749397	0.266782	0.239984	0.810343	0.978644
DCLRE1A	123.479	0.0202892	0.334714	-0.239978	0.810347	0.978644
MRPS31P5	80.1974	-0.0983164	0.336675	-0.239888	0.810417	0.978644
ATP5G1	46.9986	-0.265214	0.344726	-0.239738	0.810533	0.978644
ETV5	133.662	-0.106276	0.341964	-0.239611	0.810632	0.978644
HCN3	29.2402	-0.124573	0.346458	-0.239537	0.810689	0.978644
KLHDC10	380.536	-0.0487183	0.225691	-0.239478	0.810735	0.978644
ZNF664-FAM101A	0.267928	0.0766664	0.195099	0.239363	0.810824
TBX1	10.2783	0.0768445	0.343076	0.239352	0.810833	0.978644
SPG21	399.448	-0.063908	0.31577	-0.239201	0.81095	0.978644
AC007966.1	0.293518	0.0602204	0.19514	0.239163	0.810979
PPP1R32	4.09573	0.181157	0.331262	0.239124	0.811009
SLU7	231.384	0.040231	0.312147	-0.239107	0.811023	0.978644
RING1	65.5527	-0.143412	0.343951	0.23904	0.811074	0.978644
ARL5B	473.008	-0.0161356	0.275686	-0.238904	0.81118	0.978644
AC002454.1	0.384618	0.0191977	0.195253	0.238904	0.81118
ADAM28	199.581	0.102768	0.340845	0.238839	0.811231	0.978644
ZNF134	96.2395	-0.0324449	0.338108	-0.238812	0.811251	0.978644
IL11RA	46.3137	-0.176053	0.344846	-0.238766	0.811287	0.978644
NOP14	232.811	-0.0781392	0.257961	-0.238762	0.81129	0.978644
RP5-977B1.7	10.1894	-0.161973	0.345865	-0.238665	0.811366	0.978644
RNF152	69.4337	0.10626	0.346109	0.238631	0.811392	0.978644
AC009299.3	38.6954	0.201082	0.345437	0.238596	0.811419	0.978644
SERPINA9	7.82754	-0.286948	0.280659	-0.238456	0.811527	0.978644
C22orf26	4.73367	-0.301536	0.330063	0.238456	0.811527	0.978644
TMEM154	227.4	0.176955	0.3437	0.23842	0.811556	0.978644
F7	0.489669	0.0626636	0.195534	-0.238384	0.811583
TNFRSF10B	649.962	0.0860557	0.269332	0.238263	0.811677	0.978644
ZDHHC11	26.9906	0.030963	0.345849	0.238242	0.811693	0.978644
URI1	307.981	-0.0721474	0.240853	-0.238206	0.811722	0.978644
RPP25	27.2169	-0.161316	0.345175	0.238161	0.811756	0.978644
LOC100507054	0.79252	-0.171947	0.200854	0.238101	0.811803
VPS41	481.31	-0.0412017	0.321044	-0.238083	0.811817	0.978644
C11orf63	24.3874	-0.330976	0.34624	0.238079	0.81182	0.978644
AC006372.4	0.317255	-0.101596	0.197342	0.237967	0.811906
AFTPH	712.218	-0.0479337	0.268864	-0.237836	0.812009	0.978644
TULP4	939.498	0.0676044	0.234086	0.237808	0.81203	0.978644
SPPL3	228.43	0.0544703	0.321003	0.237771	0.812058	0.978644
FRMD3	38.1037	0.17717	0.346526	0.237769	0.812061	0.978644
BRE	160.811	0.0451565	0.280437	0.237673	0.812134	0.978644
AP4S1	112.886	0.0260182	0.333065	0.237659	0.812145	0.978644
TSSC1	66.4506	0.159055	0.341644	0.237645	0.812157	0.978644
LOC729451	2.56843	0.229631	0.295024	-0.237597	0.812194
MAEA	264.985	0.0756757	0.287373	0.237535	0.812242	0.978644
WDR70	131.777	-0.0999919	0.337718	-0.237532	0.812244	0.978644
CRYBB2P1	43.3904	-0.188057	0.342698	-0.23751	0.812261	0.978644
LOC441454	24.5867	-0.341917	0.34521	0.237483	0.812282	0.978644
USP6NL-IT1	78.9724	0.0661601	0.343959	-0.237447	0.81231	0.978644
KIAA1919	292.167	-0.0734221	0.2731	-0.237375	0.812366	0.978644
MTPAP	240.46	-0.0773026	0.31587	-0.237345	0.812389	0.978644
ARHGAP30	1298.21	-0.0533826	0.213115	-0.237323	0.812406	0.978644
PABPC1L	184.743	-0.19235	0.328542	-0.237316	0.812412	0.978644
LOC100289092	1.17938	0.0400682	0.256953	-0.237234	0.812475
SEMA6D	22.8798	0.0464849	0.345133	0.237153	0.812538	0.978644
SAMD9	758.542	0.116781	0.294378	0.237119	0.812564	0.978644
SBF1P1	0.999353	-0.103164	0.266606	0.237093	0.812584
ZNF594	215.973	0.102978	0.336239	0.237083	0.812592	0.978644
SNX1	840.168	-0.0516229	0.226152	-0.236971	0.812679	0.978644
LOC101929070	38.492	0.0396806	0.343286	-0.236963	0.812685	0.978644
LOC101059948	0.316654	0.0509717	0.195097	0.236953	0.812693
DPH6	52.4528	-0.0408647	0.341544	-0.236907	0.812729	0.978644
ZNF254	176.188	-0.359285	0.342557	-0.236895	0.812738	0.978644
CARD16	43.173	0.220828	0.342236	0.236811	0.812803	0.978644
ACKR3	35.3798	0.103048	0.346105	0.236679	0.812906	0.978644
RP11-214C8.2	4.78517	-0.226085	0.328944	0.236659	0.812921	0.978644
TOP3B	145.089	0.0427478	0.323942	0.236638	0.812938	0.978644
INPP1	44.3637	0.207908	0.34116	0.236559	0.812999	0.978644
TMEM53	18.8719	-0.447324	0.345774	-0.236551	0.813005	0.978644
IL7	40.6359	-0.131418	0.344207	0.236531	0.813021	0.978644
RP3-476K8.3	24.1726	-0.0715054	0.345466	-0.236482	0.813059	0.978644
DCAF5	597.573	0.0539482	0.214995	0.236469	0.813069	0.978644
RP11-395P17.3	302.955	-0.0911001	0.321304	0.236441	0.813091	0.978644
LOC101929328	7.72792	-0.0982929	0.339371	-0.236389	0.813131	0.978644
PTPRVP	15.4927	0.159344	0.345078	0.236337	0.813171	0.978644
GS1-251I9.4	44.1491	-0.150005	0.341498	-0.236289	0.813208	0.978644
LINC01030	0.541422	-0.0420699	0.20248	0.236211	0.813269
CD22	782.269	0.0480011	0.340843	0.236201	0.813277	0.978644
LOC102723558	0.353461	0.0385062	0.195144	0.23599	0.813441
GRAPL	16.5724	-0.225764	0.341353	-0.235883	0.813523	0.978644
LINC00843	202.515	-0.0859373	0.269555	-0.235621	0.813727	0.978644
RP11-436I24.1	15.5872	-0.0511817	0.346202	0.235598	0.813745	0.978644
FAM120A	1432.01	0.0506293	0.195045	0.235587	0.813754	0.978644
RNF180	58.9665	-0.231383	0.343842	0.235532	0.813796	0.978644
LINC00477	0.236585	0.165401	0.199755	0.235515	0.813809
WNT7A	1.0398	-0.109016	0.197482	0.235501	0.81382
CES3	13.4394	-0.167232	0.329938	-0.235446	0.813862	0.978644
JTB	252.379	0.0613768	0.342382	-0.235434	0.813872	0.978644
PDHA1	205.264	-0.0750296	0.260851	-0.235389	0.813907	0.978644
UBE2J1	1424.2	0.159831	0.324445	0.235363	0.813927	0.978644
DDA1	135.372	-0.0726229	0.314612	-0.23526	0.814007	0.978644
TPGS2	338.731	-0.039058	0.287528	-0.235211	0.814045	0.978644
C1orf21	181.025	0.0565503	0.303615	0.235183	0.814066	0.978644
CD3E	367.009	0.105935	0.33718	0.235144	0.814097	0.978644
RASAL2-AS1	1.95544	0.201726	0.276911	0.235142	0.814098
SESTD1	273.364	0.104478	0.320409	0.23514	0.8141	0.978644
CCDC183	1.75538	-0.192618	0.24722	0.235067	0.814157
LOC102724715	0.347522	0.0282645	0.195229	0.235061	0.814162
UNC119	89.383	0.022847	0.342064	0.235053	0.814168	0.978644
ICK	125.59	0.155459	0.31818	0.235036	0.814181	0.978644
SYNM	106.928	0.0571271	0.345268	0.235035	0.814182	0.978644
CPE	25.6611	0.0434265	0.346288	-0.234882	0.8143	0.978644
PALM3	0.356258	-0.172303	0.199132	0.234813	0.814354
NUDT11	3.81532	-0.17321	0.322415	-0.234656	0.814476
COL4A6	12.9859	-0.425719	0.319189	-0.234653	0.814478	0.978644
WDR11-AS1	3.78871	0.251186	0.320857	-0.234644	0.814485
TMEM11	41.1738	0.222816	0.344854	0.234641	0.814487	0.978644
TFCP2L1	50.5138	-0.22739	0.344854	-0.234594	0.814524	0.978644
DNAAF2	56.3184	0.0353136	0.337061	0.234537	0.814568	0.978644
LOC101928595	7.80222	0.0106092	0.340867	-0.234461	0.814627	0.978644
CABLES2	83.6375	-0.0883046	0.335961	-0.234416	0.814662	0.978644
TTC21A	29.6721	0.210581	0.345651	0.234389	0.814683	0.978644
ABCA7	369.523	-0.0655607	0.293427	-0.234385	0.814686	0.978644
PDE6B	16.2494	0.19577	0.345792	0.234319	0.814737	0.978644
FAM217B	217.207	-0.1017	0.327011	-0.234275	0.814771	0.978644
CA11	7.46372	0.0850805	0.344436	-0.234048	0.814948	0.978644
PRORSD1P	31.0313	0.100764	0.343395	0.233866	0.815089	0.978644
FLT3LG	26.8992	-0.096529	0.346236	0.233832	0.815115	0.978644
ANGPT1	4.80278	0.212062	0.325477	0.233822	0.815124	0.978644
ZKSCAN4	53.1611	0.0118926	0.32072	0.233771	0.815163	0.978644
GCH1	568.133	-0.0267907	0.330238	-0.233739	0.815188	0.978644
LOC100130673	0.208668	0.0722096	0.196547	-0.233721	0.815201
LOC102724455	242.098	-0.259884	0.336226	-0.233648	0.815258	0.978644
RACGAP1	252.029	-0.087285	0.324608	-0.233611	0.815287	0.978644
SYAP1	243.147	-0.0574408	0.27152	-0.233543	0.81534	0.978644
C12orf65	59.2445	-0.296058	0.344172	-0.233501	0.815372	0.978644
XRCC3	137.546	-0.12586	0.338603	-0.233436	0.815423	0.978644
PPIC	22.9641	-0.207587	0.346236	-0.233424	0.815432	0.978644
GSK3A	152.84	-0.103868	0.312685	-0.233364	0.815478	0.978644
PGM5P2	7.27557	-0.146483	0.345866	-0.23333	0.815505	0.978644
DIAPH1	1454	-0.0500407	0.200914	-0.233227	0.815585	0.978644
CCDC134	51.1158	-0.0243943	0.345496	0.233223	0.815588	0.978644
PCDHA2	0.343455	0.0275214	0.195232	0.233213	0.815596
TUB	16.8096	-0.250019	0.345895	0.233062	0.815714	0.978658
MYO1A	5.11328	-0.018982	0.316607	0.232952	0.815799	0.978658
PCYOX1L	100.346	-0.0333822	0.336157	0.232921	0.815823	0.978658
DSEL	41.189	-0.329669	0.346422	-0.232892	0.815845	0.978658
C1orf110	0.0401363	0.169018	0.196132	-0.23279	0.815924
LOC100996634	2.13103	-0.133131	0.263447	-0.232679	0.816011
GATA4	1.03416	0.142138	0.204354	0.232675	0.816014
LRRC59	330.311	-0.0495347	0.323063	-0.232357	0.816261	0.97901
PIK3R1	716.728	-0.0355813	0.281591	-0.232355	0.816262	0.97901
ASPRV1	14.6983	0.0466674	0.346038	0.232259	0.816337	0.979026
RP11-234B24.2	0.4803	-0.170362	0.195399	-0.231877	0.816633
LOC102724814	135.092	0.00456374	0.329923	-0.231767	0.816719	0.979194
LYL1	76.485	-0.0370078	0.34408	0.231716	0.816759	0.979194
IFNAR1	947.399	0.0726606	0.24942	0.231671	0.816793	0.979194
LMBR1	371.098	0.0972267	0.320852	0.231667	0.816796	0.979194
RNF157	109.724	0.00130968	0.346445	0.231607	0.816844	0.979194
MACROD1	8.22481	0.0600746	0.345131	-0.231604	0.816845	0.979194
FAM122A	202.892	-0.0750831	0.262806	-0.231492	0.816933	0.979225
GOLGA8S	1.16327	-0.289242	0.262988	0.231442	0.816972
TBC1D29	0.456659	-0.16488	0.195349	-0.231297	0.817084
FBXL6	60.3403	0.0715771	0.34276	0.231293	0.817087	0.979264
ZNF177	28.279	-0.173071	0.345879	-0.231086	0.817248	0.979264
RAD51-AS1	64.5044	0.156499	0.328491	0.230984	0.817327	0.979264
ABCD2	208.994	-0.0802445	0.312629	-0.230908	0.817387	0.979264
EPM2AIP1	1134.36	0.0544712	0.235547	0.230797	0.817473	0.979264
PYGO1	45.5842	-0.331423	0.346197	-0.230667	0.817573	0.979264
HNF1B	6.86506	0.47327	0.333467	0.230638	0.817596	0.979264
LOC101929165	53.2145	-0.119608	0.34158	-0.230594	0.81763	0.979264
LOC100507033	2.87583	0.00385501	0.337529	0.230588	0.817635
NDUFA7	20.7384	-0.107743	0.346112	-0.230517	0.81769	0.979264
LOC101929290	15.0346	0.18615	0.34415	-0.230495	0.817707	0.979264
SEL1L	1252.39	0.168063	0.307605	0.230449	0.817743	0.979264
HSPE1	92.2224	0.148788	0.342003	0.230402	0.817779	0.979264
PALMD	13.2036	-0.150063	0.345646	-0.23019	0.817944	0.979264
GCC2	700.99	-0.0262179	0.25879	-0.230187	0.817947	0.979264
LOC101060236	0.309243	0.0173209	0.2226	0.230092	0.81802
CDC20	119.14	-0.15135	0.3404	-0.230041	0.81806	0.979264
CYP2J2	2.47094	0.230869	0.265512	0.229925	0.81815
ANKRD31	4.47919	-0.512276	0.333825	-0.229892	0.818176
ANKRD54	76.5079	0.0651632	0.342786	0.229712	0.818316	0.979264
C2orf44	142.521	-0.142315	0.329891	-0.2296	0.818402	0.979264
SGOL2	160.961	-0.0997228	0.337607	-0.229597	0.818405	0.979264
POLE4	36.1779	-0.129335	0.344839	-0.229565	0.81843	0.979264
LTA	65.193	0.0163685	0.346466	-0.229534	0.818454	0.979264
LOC101928555	0.850988	0.0523548	0.25101	-0.22951	0.818473
VAC14-AS1	3.0179	-0.244825	0.335659	0.229478	0.818497
NAGS	4.25029	0.111793	0.328678	0.229454	0.818516
ZNF398	198.814	0.0640093	0.234785	0.229414	0.818547	0.979264
LOC100996873	10.8612	0.0864425	0.345649	-0.229324	0.818617	0.979264
TSACC	1.36464	-0.158955	0.217616	0.229261	0.818666
RP11-319G6.1	0.386377	-0.0321031	0.195312	-0.229254	0.818672
CCL22	1574.3	-0.457192	0.34595	-0.229234	0.818687	0.979264
TREML3P	0.316944	0.0381462	0.195127	0.22914	0.81876
DONSON	114.935	-0.108923	0.339312	-0.229096	0.818795	0.979264
SNF8	71.7494	0.0438376	0.314379	0.229095	0.818795	0.979264
USE1	18.9274	0.0729388	0.346177	-0.229092	0.818798	0.979264
ST7-AS2	1.76218	0.104925	0.274948	-0.22905	0.81883
NUFIP1	48.2948	-0.23315	0.342342	-0.229005	0.818865	0.979264
SLC25A40	208.202	0.0303092	0.329282	-0.228988	0.818878	0.979264
ALG10B	333.022	-0.11185	0.307954	-0.228958	0.818901	0.979264
FOXM1	261.331	0.0688987	0.336804	0.228949	0.818909	0.979264
RAB38	21.6644	0.437145	0.346654	0.228909	0.81894	0.979264
SORCS1	13.6382	0.277548	0.341582	0.228801	0.819023	0.979264
LOC100101148	5.14655	-0.13815	0.342945	0.228761	0.819055	0.979264
SETD8	238.428	-0.0279663	0.309897	-0.228733	0.819077	0.979264
GNRH2	0.709296	-0.115779	0.23357	0.228574	0.8192
ENOX2	88.2849	0.0593793	0.328201	0.228508	0.819251	0.979264
SNORA75	1.06645	0.0742663	0.23821	0.22845	0.819296
LOC283693	9.01799	-0.285086	0.342887	-0.228434	0.819309	0.979264
SLC39A5	0.701295	0.0436485	0.210031	0.228403	0.819333
SYT1	2.13888	0.279123	0.277221	-0.228273	0.819434
TBC1D8B	52.4911	0.0547297	0.346362	0.228186	0.819502	0.979264
PCDHAC2	21.4781	-0.118837	0.338678	0.228146	0.819533	0.979264
CTBP1	1029.53	-0.0390891	0.219882	-0.228057	0.819602	0.979264
KCNA6	16.4827	-0.169913	0.34184	0.228051	0.819607	0.979264
SMIM20	59.4447	-0.0339681	0.308164	-0.227962	0.819676	0.979264
ANK2	175.139	-0.164105	0.338577	-0.227926	0.819704	0.979264
MFAP2	6.05318	0.239331	0.33382	-0.227683	0.819893	0.979264
REV3L	807.265	-0.0544818	0.223992	-0.227662	0.819909	0.979264
DDRGK1	52.3581	-0.00408674	0.339304	0.227634	0.819931	0.979264
GALNT4	147.412	-0.0105929	0.343886	-0.227572	0.819979	0.979264
AS3MT	8.07431	0.013136	0.326665	0.227435	0.820086	0.979264
CCNYL1	185.967	0.0659129	0.317948	0.227421	0.820096	0.979264
RAI14	196.731	-0.0652836	0.321538	-0.227186	0.820279	0.979264
ECT2	251.912	0.0934814	0.340017	0.227172	0.82029	0.979264
ARMCX5	53.9952	0.0354505	0.344503	0.227062	0.820376	0.979264
SH3RF1	106.629	0.0185069	0.332412	-0.226992	0.82043	0.979264
RBFOX1	0.289138	0.0495759	0.195097	0.226871	0.820524
KDM8	29.1412	0.126412	0.344351	0.226734	0.820631	0.979264
LOC102724765	72.6672	0.0535398	0.344071	-0.226707	0.820652	0.979264
VIPAS39	99.1997	-0.0738433	0.317222	-0.226687	0.820667	0.979264
PELI1	449.553	-0.0490494	0.275675	-0.226505	0.820809	0.979264
YIPF6	336.753	0.0588195	0.218546	0.226443	0.820857	0.979264
GPLD1	43.9965	-0.126696	0.34354	-0.226398	0.820892	0.979264
CCDC160	0.0375726	-0.186112	0.19563	-0.226393	0.820896
HCG4	4.35639	-0.274794	0.322084	0.226268	0.820993
LINC00954	45.962	0.0864546	0.346441	0.226261	0.820999	0.979264
KLHL20	125.542	0.10626	0.331683	0.22624	0.821015	0.979264
FAM227A	32.8704	-0.0795708	0.345517	0.226227	0.821025	0.979264
NSUN4	238.89	-0.0609045	0.253818	-0.226178	0.821063	0.979264
TCEB1	93.6926	-0.00580215	0.338087	-0.226169	0.82107	0.979264
PDHX	150.513	-0.0886995	0.325407	-0.226094	0.821128	0.979264
TRIM27	313.845	0.0505936	0.204788	0.22603	0.821178	0.979264
PAM16	9.24922	0.0903725	0.336848	0.225913	0.821269	0.979264
LCP2	571.832	0.100985	0.313414	0.225857	0.821313	0.979264
BIK	41.0993	-0.00670197	0.34543	-0.225751	0.821395	0.979264
MTOR-AS1	1.1788	-0.0412676	0.220371	-0.225707	0.82143
PSMD7	231.376	0.0127898	0.320087	0.225677	0.821452	0.979264
FAS	710.757	0.0561382	0.286428	0.225661	0.821465	0.979264
BTD	58.917	0.0353202	0.342998	-0.2256	0.821513	0.979264
LMAN2L	73.5886	-0.0657405	0.34114	-0.225565	0.82154	0.979264
C6orf62	2003.15	-0.0641248	0.258921	-0.225467	0.821616	0.979264
TFAP2A	7.15562	-0.0171469	0.324287	-0.225463	0.821619	0.979264
EMG1	88.0903	-0.0378962	0.33755	0.225437	0.821639	0.979264
CREG1	624.839	0.156586	0.313212	0.225403	0.821666	0.979264
NTRK1	0.965234	-0.160133	0.223483	0.225375	0.821687
SH2D1A	309.196	0.123738	0.343804	0.225101	0.8219	0.979264
SPECC1L-ADORA2A	129.741	-0.157182	0.300258	0.22508	0.821917	0.979264
PFAS	270.23	-0.0976013	0.296712	-0.225077	0.82192	0.979264
LOC643770	1.35432	-0.0388762	0.269876	-0.224924	0.822038
TOR1B	141.961	-0.153789	0.30851	-0.224886	0.822068	0.979264
TET2	1055.34	0.0476559	0.295077	0.22485	0.822096	0.979264
TDP1	217.601	0.118161	0.321483	0.224823	0.822117	0.979264
DUX4L7	0.196988	-0.110728	0.199518	0.224816	0.822122
LBP	7.3891	-0.300557	0.319639	-0.224732	0.822188	0.979264
LOC101928817	6.93962	-0.134298	0.345314	-0.224696	0.822216	0.979264
APBA2	36.8037	-0.302645	0.345694	-0.224679	0.822229	0.979264
MAGEB10	0.197024	-0.112752	0.197443	0.224675	0.822232
HES2	2.16193	0.395	0.277303	-0.224641	0.822258
FAM210B	98.2876	0.176449	0.34063	0.224571	0.822313	0.979264
CDH5	85.5401	-0.0349187	0.340779	-0.224568	0.822316	0.979264
RP11-355N15.1	0.429793	-0.00980617	0.195469	0.224535	0.822341
PCSK9	1.2386	-0.162706	0.214015	0.224406	0.822441
CAP1	1240.09	-0.0416999	0.254402	-0.22417	0.822625	0.979362
N6AMT2	8.80864	0.119923	0.344215	0.224114	0.822669	0.979362
DEGS2	3.84779	0.0894893	0.33198	0.224033	0.822732
LINC00593	1.00822	-0.0473947	0.220877	0.223984	0.82277
LOC101928042	55.3268	0.154637	0.322932	0.223862	0.822864	0.979362
SNHG12	46.6419	-0.0985895	0.345064	-0.223846	0.822877	0.979362
ZNF143	107.328	0.147063	0.333871	0.223795	0.822917	0.979362
TAS2R43	50.6929	0.103062	0.344208	0.22375	0.822952	0.979362
SEMA4F	57.7269	-0.0934017	0.328871	0.223726	0.82297	0.979362
DYNLL1-AS1	29.1918	0.013984	0.340124	0.223717	0.822977	0.979362
FLJ46836	0.649845	-0.0378959	0.196438	-0.223652	0.823028
SNAPC1	52.6669	0.151606	0.345987	-0.223631	0.823045	0.979362
FAM205A	0.386291	0.00728727	0.195308	0.223626	0.823048
RAC2	926.495	0.0838729	0.277864	0.223574	0.823089	0.979362
LOC646278	0.48428	-0.186788	0.203164	0.223572	0.823091
DMXL1	1189.48	0.0505523	0.205263	0.223563	0.823097	0.979362
DSC3	1.83754	-0.00994915	0.263192	-0.223539	0.823116
PRKAB1	136.302	0.142861	0.337125	0.223513	0.823136	0.979362
LOC101928825	3.47073	0.184871	0.319579	0.22348	0.823162
PRR15L	2.55151	0.542952	0.320281	-0.223398	0.823226
SEMA6C	29.1114	-0.0783126	0.345148	0.223366	0.82325	0.979424
COLEC11	3.40226	0.133384	0.300039	-0.22333	0.823279
COL6A6	3.99224	-0.0888214	0.331146	0.223316	0.82329
LOC101927954	21.4683	0.0319838	0.342394	0.223244	0.823346	0.979442
TMEM205	47.9974	-0.0453542	0.343555	-0.223189	0.823388	0.979442
LOC100288562	0.400948	0.139731	0.197975	0.223112	0.823448
COMMD3	72.3119	0.0901706	0.345984	-0.22305	0.823497	0.979478
HARBI1	18.3099	0.128436	0.346293	0.222993	0.823541	0.979478
RP11-97O12.2	0.574479	0.0344169	0.206205	-0.222984	0.823548
SH3TC2	25.1005	-0.0380675	0.345549	0.222884	0.823626	0.979505
HERC2P9	110.127	0.0356835	0.342543	0.222762	0.823721	0.979514
LOC101929977	0.356348	0.0200976	0.195202	0.222734	0.823742
ZC3HC1	58.5053	-0.0372819	0.342373	-0.222627	0.823826	0.979514
LOC101929270	4.29469	0.449652	0.33268	0.222627	0.823826
NID1	238.354	0.116091	0.330747	0.222474	0.823945	0.979514
HBB	116.885	0.30985	0.346393	-0.222413	0.823992	0.979514
SPRYD7	36.7614	0.127227	0.344769	0.222401	0.824001	0.979514
CYB5R4	128.849	0.155514	0.333442	0.222236	0.82413	0.979514
WNT10B	20.8757	0.196252	0.342464	0.222232	0.824133	0.979514
LOC652276	105.667	-0.0356513	0.311951	0.222219	0.824143	0.979514
FAM189B	82.254	-0.0216537	0.324667	0.222109	0.824229	0.979514
LOC101927151	48.6438	0.214411	0.34222	0.222084	0.824249	0.979514
RSPO1	3.65669	0.0735753	0.318347	-0.22196	0.824345
ADM5	22.4177	-0.169982	0.345974	0.221907	0.824386	0.979603
CCL3L3	16.0659	-0.100224	0.343015	-0.22183	0.824446	0.979603
LINC00176	26.9277	-0.145556	0.344857	-0.221729	0.824525	0.979607
LOC101927644	19.5911	-0.226157	0.346374	-0.221563	0.824654	0.979607
ZNF136	175.186	0.0556401	0.25879	0.221504	0.8247	0.979607
AC091729.9	18.9759	0.143249	0.346347	-0.221468	0.824728	0.979607
MGAT3	223.215	0.0146451	0.346333	-0.221325	0.824839	0.979607
LOC100271836	5350.77	0.0650029	0.259126	0.221249	0.824899	0.979607
HIST1H2AG	173.76	-0.0973171	0.345121	-0.221195	0.824941	0.979607
CGRRF1	22.5973	-0.174865	0.346503	-0.221193	0.824942	0.979607
LOC145474	68.5013	0.0891025	0.343446	-0.221064	0.825043	0.979614
HOXB3	57.0895	0.111174	0.345834	0.221027	0.825071	0.979614
LOC345051	3.30824	0.14492	0.305997	0.220978	0.82511
TMEM110	354.287	-0.0572342	0.264873	-0.220705	0.825322	0.97974
NADK2	120.679	0.0590748	0.325535	-0.220697	0.825329	0.97974
LOC647859	1.91641	0.0154724	0.252486	0.220655	0.825361
ARMCX3	436.439	-0.0314823	0.259785	-0.220654	0.825362	0.97974
RP11-572M11.3	1.19677	0.160778	0.248902	-0.220621	0.825388
GOLGA6A	0.218359	-0.19917	0.199776	0.220564	0.825432
C3orf14	14.8737	0.0166711	0.332783	-0.220501	0.825481	0.979754
LOC102724833	11.5262	0.111167	0.345851	-0.220481	0.825496	0.979754
TACC2	21.2686	0.1652	0.341597	0.22031	0.82563	0.979839
RNF166	246.559	0.0579023	0.323614	0.220042	0.825839	0.979911
MOGAT2	0.760062	-0.0174477	0.196747	-0.220022	0.825854
LINC00892	2.55393	-0.330398	0.252847	0.219792	0.826033
HTR7P1	19.8629	-0.178656	0.345684	-0.219787	0.826037	0.979911
CCDC115	132.819	0.0297275	0.304338	-0.219785	0.826038	0.979911
SLX1B-SULT1A4	14.1639	0.0861071	0.200056	-0.219784	0.82604	0.979911
LOC101929781	2.40992	0.191177	0.33538	-0.219717	0.826092
NDRG2	35.1268	-0.0910181	0.346329	-0.219579	0.826199	0.979911
CSTF3	160.101	0.154883	0.327686	0.219525	0.826241	0.979911
POLR3B	93.1513	0.0457041	0.313895	0.219302	0.826414	0.979911
PROS1	44.0604	-0.126209	0.341171	0.219261	0.826447	0.979911
LOC102724545	6.79169	-0.0967372	0.346153	0.219179	0.82651	0.979911
CBWD3	106.271	-0.215043	0.341846	-0.219063	0.826601	0.979911
LRRC57	109.434	-0.111281	0.327414	-0.219003	0.826648	0.979911
TMC2	0.400776	-0.00725432	0.195386	0.218928	0.826706
LGALS9	314.059	-0.0151874	0.31658	-0.218917	0.826715	0.979911
BRINP2	0.516325	-0.0415584	0.195771	0.218819	0.826791
FRY	133.26	-0.101153	0.335094	-0.218814	0.826795	0.979911
HOXD-AS1	12.0548	0.0136426	0.338508	-0.218802	0.826804	0.979911
C11orf74	5.3343	0.199195	0.33611	-0.218789	0.826815	0.979911
FBXO7	337.996	0.13066	0.308627	0.21873	0.82686	0.979911
C14orf64	7.35268	-0.127813	0.338251	0.218687	0.826894	0.979911
ASIC3	5.24624	0.0735377	0.337358	-0.218683	0.826897	0.979911
MED14	712.33	-0.0769559	0.256156	-0.218678	0.826901	0.979911
LOC101927119	3.81812	-0.425228	0.335596	-0.21861	0.826954
LOC644249	3.00433	0.0702884	0.296923	-0.218596	0.826965
IARS	1076.64	-0.0563415	0.271933	-0.2184	0.827117	0.979911
UQCRC2	364.167	-0.0911654	0.321977	-0.218369	0.827141	0.979911
TAS2R30	84.5835	-0.0830002	0.339076	-0.218328	0.827173	0.979911
ALS2CR12	5.63686	-0.024092	0.340188	-0.218313	0.827186	0.979911
DPYD-AS2	1.164	-0.00311491	0.197932	-0.218229	0.827251
LOC100507195	34.3698	-0.309378	0.344545	-0.218048	0.827392	0.979911
PGLS	77.4805	-0.019702	0.339812	-0.218016	0.827417	0.979911
DPH3	156.228	-0.118812	0.335742	-0.217979	0.827445	0.979911
SLX4IP	45.5963	0.204712	0.344603	0.217954	0.827465	0.979911
SLC25A24	212.945	0.0725458	0.325124	0.217789	0.827594	0.979911
FAM133B	135.184	0.023631	0.344711	-0.217767	0.827611	0.979911
RAB35	322.402	0.0523923	0.233343	0.217761	0.827615	0.979911
PDE6G	7.43838	0.247097	0.341489	0.217694	0.827668	0.979911
RP4-544H6.2	0.448677	-0.0208523	0.195529	0.21762	0.827725
HORMAD1	14.7832	0.212285	0.34417	0.21752	0.827803	0.979911
HOXC8	7.1024	-0.13071	0.339821	-0.217502	0.827817	0.979911
STARD3NL	119.181	0.000540912	0.299087	-0.217446	0.827861	0.979911
LOC102723466	1.68734	0.07424	0.273065	-0.217331	0.827951
IFFO2	202.584	0.00054751	0.308173	0.217326	0.827954	0.979911
SPPL2B	192.118	0.0191338	0.340739	0.217274	0.827995	0.979911
MOSPD3	12.8052	0.0953357	0.345862	0.217151	0.828091	0.979911
SPDYE2	154.99	0.0242092	0.343036	0.21706	0.828162	0.979911
ZFYVE21	51.2697	-0.10428	0.335464	-0.21703	0.828185	0.979911
SCUBE1	1.19358	0.0776393	0.226287	-0.217018	0.828194
TP53RK	145.546	-0.0292188	0.333859	-0.216916	0.828274	0.979911
AP5S1	46.4767	-0.0212598	0.335587	-0.216895	0.82829	0.979911
ANGEL2	280.223	-0.0380444	0.265181	-0.216882	0.828301	0.979911
EIF3K	207.038	-0.0535984	0.339402	-0.216836	0.828337	0.979911
LINC00565	4.24882	-0.0753554	0.31833	-0.216801	0.828364
ARHGAP35	733.094	0.0491011	0.23073	0.216642	0.828488	0.979947
SPATA5	325.23	0.0638665	0.242185	0.216639	0.82849	0.979947
SCARNA3	1.31516	0.0948609	0.259828	-0.216424	0.828657
KLHL42	450.736	-0.0529272	0.286677	-0.216362	0.828706	0.979988
TSSC4	63.1071	-0.0858864	0.333181	-0.216358	0.828709	0.979988
PVALB	0.69496	-0.075093	0.196541	0.216354	0.828712
VSIG8	0.342019	0.0185931	0.19521	0.216347	0.828717
LOC102724368	0.487804	-0.0705178	0.239437	0.216291	0.828761
INIP	127.187	-0.01918	0.299407	-0.21596	0.829019	0.979988
ENPP6	2.66422	0.204295	0.310571	-0.215937	0.829037
EPHX1	56.1101	-0.0872799	0.344001	0.215889	0.829074	0.979988
ZNF189	282.435	0.071611	0.288092	0.215869	0.82909	0.979988
PTPLAD1	184.745	-0.0614632	0.336884	-0.215841	0.829112	0.979988
POM121C	654.008	-0.0481818	0.315537	-0.21582	0.829128	0.979988
FABP2	0.0345511	0.220312	0.198831	-0.215714	0.829211
MAP2K2	269.627	0.140532	0.33746	0.215695	0.829225	0.979988
HEPACAM	0.512537	-0.0430931	0.19576	0.215665	0.829249
UBL5	79.0438	-0.123722	0.336533	-0.21534	0.829502	0.979988
RFTN2	12.4981	-0.158962	0.342038	-0.215256	0.829567	0.979988
ATAD3C	16.061	0.376653	0.345662	0.215196	0.829615	0.979988
STOML2	168.77	0.0264125	0.327363	0.215186	0.829623	0.979988
CLIC6	34.6741	-0.0633484	0.341909	-0.215098	0.829691	0.979988
DNAJB11	211.899	0.0904128	0.332121	0.214923	0.829827	0.979988
CCDC74A	7.34692	0.0713451	0.339483	-0.214821	0.829907	0.979988
MCM4	486.187	-0.0936268	0.324491	-0.214741	0.829969	0.979988
BMP8B	32.515	-0.344714	0.346308	-0.21472	0.829986	0.979988
FER	88.6935	-0.0399716	0.327212	-0.214658	0.830034	0.979988
TTLL2	0.335628	-0.143553	0.19517	-0.21452	0.830142
RGL4	35.7502	0.224921	0.343009	0.214511	0.830149	0.979988
RP11-16E12.2	42.9622	0.176957	0.344898	0.214499	0.830158	0.979988
CPT2	87.3392	-0.0805588	0.336219	-0.214448	0.830198	0.979988
DDX5	4824.83	0.0326187	0.206609	0.214395	0.830239	0.979988
ROMO1	24.7519	0.117044	0.346054	0.214366	0.830262	0.979988
LOC100289673	0.281472	-0.167116	0.198902	0.214286	0.830324
FAM192A	410.728	-0.0300359	0.309325	-0.214245	0.830356	0.979988
INGX	1.18868	-0.234671	0.255251	-0.214161	0.830422
KLRC2	7.68128	0.397364	0.328106	0.21416	0.830422	0.979988
STK32C	11.8243	0.149658	0.340375	0.214152	0.830429	0.979988
C11orf68	84.3195	-0.147983	0.340465	-0.214148	0.830431	0.979988
TMEM232	4.68398	0.131352	0.341526	0.214044	0.830513	0.979988
SUCNR1	20.0882	-0.128163	0.344583	-0.213988	0.830556	0.979988
CCDC132	188.813	-0.103232	0.32626	-0.213957	0.83058	0.979988
SLC19A3	3.8624	0.182541	0.326206	0.213842	0.83067
COMMD4	62.8529	-0.0242647	0.344297	0.213791	0.83071	0.979988
LOC101927886	3.42218	0.178902	0.326205	-0.213763	0.830732
PPFIA1	367.822	0.045198	0.242515	0.213716	0.830768	0.979988
SLC25A21-AS1	0.978031	0.0192592	0.202648	-0.213702	0.830779
MEF2A	909.32	0.0733098	0.246407	0.213596	0.830862	0.979988
ZNF383	67.5076	0.0630909	0.339874	-0.213586	0.83087	0.979988
MT3	0.519714	-0.0466272	0.195782	0.213512	0.830927
C12orf60	7.72922	0.543802	0.347211	0.213456	0.830971	0.979988
CLEC4A	23.1577	-0.0327298	0.346036	-0.213359	0.831047	0.979988
SLC18B1	42.0169	0.128945	0.346085	0.213342	0.83106	0.979988
ZNF317	242.252	0.0537614	0.265464	0.213272	0.831115	0.979988
TMEM209	191.772	-0.0309283	0.317466	-0.213147	0.831212	0.979988
PNO1	83.8619	-0.0877901	0.316249	-0.213143	0.831215	0.979988
CNP	316.872	-0.0637938	0.312004	-0.213112	0.831239	0.979988
PIK3CB	418.734	0.0500916	0.260625	0.21297	0.831351	0.979988
ZC3H10	54.8751	0.043399	0.342329	0.212924	0.831386	0.979988
MICALL1	209.865	0.0454794	0.324095	0.2129	0.831405	0.979988
PRKD1	24.3634	-0.0643054	0.346453	-0.21275	0.831522	0.979988
CTHRC1	27.1013	-0.106495	0.346476	-0.212661	0.831591	0.979988
SOX11	1.86304	-0.0183283	0.205804	-0.21264	0.831608
FBXO18	395.777	0.10169	0.326468	0.212515	0.831705	0.979988
RP2	131.835	0.185742	0.328888	0.212471	0.83174	0.979988
SNAPC2	33.2903	0.101297	0.330577	0.212388	0.831804	0.979988
AC008703.1	2.22215	-0.408597	0.313179	0.212358	0.831828
HTRA1	63.0184	-0.0793766	0.344622	0.21232	0.831858	0.979988
LCMT2	67.5119	0.027883	0.344425	0.212157	0.831985	0.979988
YY1AP1	505.141	-0.0545582	0.315179	-0.212154	0.831987	0.979988
MAPK8	232.85	0.0527165	0.285903	0.212136	0.832001	0.979988
MOCS3	36.7308	0.0669435	0.335854	0.212125	0.83201	0.979988
USP47	536.476	0.0753385	0.318799	0.21211	0.832021	0.979988
ARID3B	227.55	-0.0967062	0.339816	-0.212067	0.832055	0.979988
GRK7	0.755897	0.0216532	0.19689	0.212025	0.832088
HMSD	11.7374	0.177586	0.341486	0.211941	0.832153	0.979988
GIT2	691.182	-0.0649803	0.320293	-0.211876	0.832204	0.979988
TMEM81	10.6442	0.028344	0.343062	-0.211835	0.832236	0.979988
SPACA6P	35.5612	-0.313363	0.34565	0.211821	0.832246	0.979988
MORC3	375.009	-0.0486863	0.240786	-0.211639	0.832389	0.979988
ACTR3C	40.2061	-0.0446009	0.344277	-0.21159	0.832427	0.979988
PVT1	119.278	-0.118689	0.319372	-0.211493	0.832503	0.979988
