## Supplementary Table 5 for "*PD-L1*–linked spatial decoupling of tumour–immune interactions in EBV-positive DLBCL" (part 2 of 3)

### Sheet: LatencyType_3_vs_1 (continued)
Gene	baseMean	log2FoldChange	lfcSE	stat	pvalue	padj
RNF170	138.372	-0.106164	0.293911	-0.211488	0.832507	0.979988
SUCLG1	122.256	-0.249244	0.342078	-0.211356	0.832609	0.979988
MTSS1L	75.1507	-0.0128301	0.342533	0.211279	0.83267	0.979988
RNMTL1	51.4649	-0.206971	0.337846	-0.21126	0.832685	0.979988
EVL	911.986	0.0560613	0.310634	0.211221	0.832715	0.979988
OLIG1	0.182326	-0.122389	0.197512	0.21119	0.832739
LOC392196	0.672996	-0.103687	0.212392	0.211132	0.832784
C8G	1.70182	0.161581	0.275673	-0.211126	0.832789
ATG16L1	219.513	0.0600803	0.328287	0.211121	0.832793	0.979988
SAP30BP	144.059	-0.0288032	0.287168	-0.21107	0.832833	0.979988
LGALSL	33.2469	0.123044	0.346479	0.210794	0.833048	0.980159
COX19	223.986	0.024814	0.267578	0.210726	0.833101	0.980159
LOC101928370	3.94884	-0.0780868	0.326841	0.210661	0.833151
FOXR1	0.269899	0.0500136	0.195097	0.210641	0.833167
ATXN7L1	200.75	0.00573167	0.334006	-0.210575	0.833219	0.980192
EIF2B4	64.4336	-0.0389694	0.335541	0.210496	0.83328	0.980192
LOC100506157	19.6335	-0.152822	0.345909	-0.210453	0.833314	0.980192
LOC101927249	1.17557	0.0974951	0.228365	-0.210405	0.833351
PTGES2-AS1	4.51172	0.0584827	0.343439	-0.210389	0.833364
C21orf49	8.97149	0.557594	0.344919	0.210313	0.833423	0.980248
ACVR2B	164.916	0.0865955	0.326737	0.210214	0.8335	0.980248
EXOC3L2	8.6789	-0.196364	0.342843	0.210152	0.833549	0.980248
RP4-565E6.1	0.719891	-0.0635987	0.196649	0.210134	0.833563
GPRC5D	0.375606	-0.00044452	0.195303	0.210092	0.833596
UBE3C	681.834	0.0787077	0.317917	0.209969	0.833692	0.980248
PERM1	0.97241	-0.21471	0.199805	-0.209947	0.833709
RAD54L	106.4	-0.161707	0.344342	-0.209936	0.833718	0.980248
EDEM3	640.289	-0.0155832	0.269084	-0.209918	0.833731	0.980248
AC005594.3	9.47803	-0.192216	0.345769	-0.209822	0.833807	0.980265
CEACAM3	3.58411	0.28086	0.306715	-0.209762	0.833853
NPC1L1	0.907447	0.233655	0.205588	0.209725	0.833883
ZNF800	548.799	0.05391	0.239098	0.209683	0.833915	0.980309
BDNF-AS	3.12716	-0.0768927	0.312216	-0.209628	0.833958
NRIP1	488.085	0.0575972	0.275791	0.209578	0.833997	0.980309
SNORA70	8.626	0.432421	0.346556	0.209512	0.834049	0.980309
LOC102724240	7.46336	0.0888641	0.346287	0.209458	0.834091	0.980309
PTH2R	0.702798	0.0628317	0.218138	0.209343	0.83418
NDUFC1	36.9418	0.150681	0.345879	0.209224	0.834273	0.980406
ADAM17	257.713	-0.0298102	0.25039	-0.209195	0.834296	0.980406
RPGRIP1	3.70979	0.0728323	0.322651	-0.209168	0.834317
LOC102723983	0.777544	0.0566297	0.200874	0.208993	0.834454
UBXN10-AS1	1.23113	-0.00845008	0.270369	0.208843	0.83457
LOC102723398	7.76214	-0.0850595	0.336476	0.208751	0.834642	0.98071
LINC00336	0.720252	-0.11702	0.215011	0.20873	0.834659
ANKS3	31.8956	0.181635	0.341397	0.208699	0.834683	0.98071
OGN	10.9919	0.321847	0.346933	-0.208568	0.834785	0.98071
PLS1	12.6202	0.337426	0.334082	0.208425	0.834897	0.98071
CHURC1-FNTB	22.0133	-0.070324	0.295727	-0.208421	0.8349	0.98071
ARNT2	127.159	0.069311	0.345144	0.20839	0.834925	0.98071
LOC100507562	0.512229	-0.0472518	0.195747	0.20837	0.83494
PAM	319.937	0.0912305	0.281888	0.208308	0.834989	0.980713
TMEM159	59.522	-0.195837	0.341374	-0.20821	0.835065	0.98073
LINC00589	1.80839	0.183393	0.256204	-0.208093	0.835157
PLA2G2F	0.368079	-0.210615	0.200061	0.207873	0.835328
C12orf29	53.259	0.127966	0.339905	0.207836	0.835357	0.980863
UBAC2	158.744	0.166993	0.324159	0.207746	0.835428	0.980863
ZNF701	175.624	0.0692841	0.338832	0.207741	0.835431	0.980863
RBPMS-AS1	0.369497	-0.0136932	0.209719	0.207675	0.835483
HCP5	871.651	-0.0664137	0.280878	-0.207638	0.835512	0.980863
LOC101929336	9.91587	-0.232592	0.342379	0.207557	0.835575	0.980863
LINC00086	5.16449	0.146262	0.321165	-0.207545	0.835584	0.980863
LOC101928236	2.13559	0.0333235	0.294302	-0.207407	0.835692
CNPY2	122.93	0.0475851	0.262245	0.207394	0.835702	0.980863
RAB7B	19.86	-0.0561166	0.346335	-0.207389	0.835706	0.980863
OPA1	610.693	-0.0390605	0.286939	-0.207355	0.835733	0.980863
LOC102724797	0.299263	0.0265733	0.1951	0.207142	0.835899
RP3-365O12.2	0.194839	-0.135607	0.198021	0.2071	0.835932
ARID5B	1148.35	-0.0485951	0.26595	-0.207081	0.835946	0.980865
FBF1	45.8721	0.14312	0.342482	0.207079	0.835948	0.980865
LOC100506730	26.7628	0.157293	0.346365	0.207076	0.83595	0.980865
DPCR1	2.26857	0.00984155	0.265356	0.207065	0.835959
LOC101927531	0.372722	0.0127938	0.195145	0.207041	0.835978
TFPI	148.856	0.0625746	0.330974	0.206927	0.836067	0.980865
LINC00992	0.376732	0.0127226	0.195145	0.206906	0.836084
C16orf80	22.7712	0.119138	0.346281	0.206834	0.83614	0.980865
ZKSCAN5	162.169	-0.00129274	0.334278	-0.206723	0.836227	0.980865
PANK1	68.4173	-0.137977	0.343312	-0.206678	0.836262	0.980865
SDCCAG8	111.49	-0.0177407	0.313432	0.206634	0.836296	0.980865
TGM4	0.783969	-0.0738494	0.19706	0.206631	0.836298
FBXO15	0.694735	-0.0403199	0.249208	0.206582	0.836336
SLC17A8	0.596006	-0.0560498	0.196091	0.206543	0.836366
LINC00521	0.693904	0.141686	0.198833	-0.206519	0.836385
C2orf49	250.281	-0.0851461	0.274117	-0.206468	0.836426	0.980865
PHGDH	34.3201	-0.0331497	0.341091	0.206386	0.836489	0.980865
OLR1	15.1857	0.0567722	0.314393	0.206358	0.836511	0.980865
GRIK2	0.528103	-0.0394308	0.195791	0.206324	0.836538
NTNG1	19.2516	0.0269711	0.294256	-0.206297	0.836559	0.980865
PRSS54	0.624069	-0.046647	0.19627	0.206149	0.836674
CPNE9	0.500479	-0.0388064	0.19571	0.206135	0.836685
PAPOLB	1.57747	-0.136093	0.287956	0.206119	0.836698
LOC285389	0.70976	-0.0824331	0.196564	0.206077	0.836731
SAMD12-AS1	0.367963	0.0122535	0.195146	0.20601	0.836783
PSMB11	0.77576	-0.0938321	0.196779	0.205949	0.836831
TMEM171	2.53408	0.0685685	0.316951	-0.205945	0.836834
ELAC1	32.8656	0.095034	0.345911	0.205866	0.836896	0.980865
LOC100093631	409.236	-0.137097	0.334593	-0.205861	0.836899	0.980865
SLC29A1	184.88	-0.128448	0.312771	-0.205845	0.836912	0.980865
PRKCSH	274.113	0.0344869	0.255908	0.205814	0.836937	0.980865
LGALS7B	0.193941	-0.159126	0.198681	0.205771	0.83697
LOC101927934	0.542591	0.001018	0.195242	0.205664	0.837054
MNAT1	62.5436	0.0262772	0.329664	-0.205657	0.837059	0.980865
TRIM15	0.21416	0.228938	0.199009	0.205591	0.837111
LOC101059915	0.345664	0.0247786	0.195096	0.205568	0.837129
RP11-629G13.1	0.569535	-0.00670237	0.195331	0.205551	0.837142
C19orf80	0.341917	0.0130262	0.195138	0.20555	0.837143
OR5AK2	0.304018	0.0254518	0.195095	0.205546	0.837145
CHST8	0.550335	-0.0568733	0.195891	0.205516	0.837169
LACC1	179.846	-0.15274	0.338893	-0.205379	0.837276	0.980865
RP5-1119D9.4	0.228676	-0.0569626	0.196547	0.205357	0.837294
PXMP4	80.6465	-0.116267	0.32574	0.205278	0.837355	0.980865
CAPN14	15.8217	0.0478824	0.341235	-0.205273	0.837359	0.980865
AP3M2	207.803	0.0214302	0.320574	0.205257	0.837371	0.980865
THRB-AS1	0.328076	0.0245224	0.195096	0.205232	0.837391
ATAD3A	91.8008	0.0272429	0.342723	0.205189	0.837425	0.980865
TMEM25	25.2525	0.0343809	0.345157	0.205176	0.837435	0.980865
KBTBD12	1.25077	0.0280721	0.21041	-0.205144	0.83746
BTK	391.545	0.0298372	0.286456	0.205057	0.837527	0.980865
UBLCP1	192.236	0.00912636	0.339668	-0.20504	0.837541	0.980865
PVRL1	54.8947	-0.0361788	0.342862	0.204992	0.837579	0.980865
LOC101930275	0.389396	0.145308	0.197958	0.204984	0.837585
GGH	50.2436	-0.10518	0.346462	-0.204871	0.837673	0.980865
DNAJB12	194.912	-0.00361407	0.326846	0.204842	0.837696	0.980865
LOC152225	0.288602	0.025668	0.195096	0.204841	0.837696
IGBP1P1	0.373485	0.011855	0.195146	0.204835	0.837701
IL17B	0.303536	0.0459243	0.195115	0.20473	0.837783
C14orf142	54.5611	0.0181222	0.33605	-0.204592	0.837891	0.980865
LOC101926948	0.46018	-0.0239772	0.195543	0.204551	0.837923
PAX6	3.9222	0.0202536	0.309906	-0.204525	0.837943
OR7E12P	2.84466	-0.173149	0.28586	-0.20452	0.837947
ZNF821	21.7253	-0.0188839	0.345791	-0.204462	0.837992	0.980865
CAMTA1	79.2308	0.0924472	0.342999	-0.204412	0.838032	0.980865
RNF34	235.25	0.0294501	0.229206	0.20433	0.838095	0.980865
ABLIM2	23.0669	0.0622527	0.346178	0.204221	0.838181	0.980865
TTC30A	29.1623	0.0100353	0.345476	-0.204203	0.838195	0.980865
FAM187B	0.509485	0.0239655	0.195096	0.204146	0.838239
LINC00346	4.56395	-0.211527	0.334798	-0.204043	0.83832	0.980865
LENG8	3038.27	0.0478465	0.261322	0.204032	0.838328	0.980865
NPFF	13.005	0.0371698	0.346058	0.203994	0.838358	0.980865
TMEM160	20.0126	0.00704842	0.344423	-0.203719	0.838573	0.980865
CD80	530.381	-0.0374006	0.312511	-0.203567	0.838692	0.980865
RNASEH2A	40.3171	0.00633778	0.343957	-0.203469	0.838768	0.980865
C6orf136	38.0619	-0.0592081	0.334618	0.20346	0.838776	0.980865
ST6GAL1	1945.09	0.109294	0.327669	0.203365	0.83885	0.980865
AKR1A1	268.337	0.0699351	0.290892	0.203221	0.838962	0.980865
LOC101928427	0.432907	-0.0155034	0.19542	0.203162	0.839008
LOC102724144	7.25878	0.0672649	0.338924	0.203155	0.839014	0.980865
ZNF720	281.065	0.0413278	0.248902	0.203057	0.839091	0.980865
SEC14L6	0.956883	-0.134142	0.205647	0.20301	0.839127
NLK	396.858	-0.0742057	0.284706	-0.202966	0.839161	0.980865
ANKDD1B	6.35691	0.24144	0.335925	0.202957	0.839169	0.980865
TBC1D31	122.575	-0.0979986	0.328745	-0.202921	0.839197	0.980865
ADRB1	8.65677	-0.0357878	0.302733	-0.202742	0.839337	0.980865
KLK6	0.413536	-0.0241614	0.195417	0.202728	0.839348
HSF5	31.6123	0.025883	0.345858	0.202707	0.839364	0.980865
GIMAP5	357.602	0.11435	0.34108	0.202698	0.839371	0.980865
SRL	7.38037	-0.0239467	0.338001	0.202686	0.83938	0.980865
PXK	298.397	0.204857	0.33777	0.202648	0.83941	0.980865
AKTIP	127.436	-0.00837417	0.341019	0.202599	0.839449	0.980865
IL21R	963.647	-0.116245	0.302668	-0.202565	0.839475	0.980865
LYSMD3	273.31	0.118977	0.309084	0.202558	0.83948	0.980865
CBR3	5.99583	0.179179	0.341394	0.20253	0.839503	0.980865
CRY2	186.211	-0.0794013	0.324629	-0.202116	0.839826	0.980865
MGST1	32.0007	0.176659	0.34183	-0.202021	0.839901	0.980865
SPRR2E	0.19051	-0.10557	0.197188	0.201948	0.839958
KIAA0232	406.361	-0.0431782	0.235505	-0.201837	0.840044	0.980865
FLG2	0.378108	-0.212093	0.200123	0.201813	0.840063
ACSL6	30.0495	-0.224155	0.345857	-0.2018	0.840073	0.980865
DAD1	134.317	0.0286354	0.341261	-0.201773	0.840094	0.980865
LMAN1L	0.76697	0.0733519	0.218945	0.201641	0.840198
SLC25A28	363.461	0.000288298	0.310609	0.201475	0.840327	0.980865
SNX14	297.067	0.0940358	0.315163	0.201455	0.840343	0.980865
LAGE3	30.0377	0.0536851	0.34609	-0.201374	0.840406	0.980865
LOC100128653	11.7414	0.201133	0.343513	0.20136	0.840417	0.980865
OAZ1	1029.28	-0.0299751	0.257108	-0.201359	0.840418	0.980865
C7orf34	0.817973	-0.178883	0.236636	0.201322	0.840447
PODXL	218.941	-0.0627065	0.31535	-0.201245	0.840507	0.980865
LOC101927256	6.68138	0.356821	0.34367	0.201163	0.840571	0.980865
MFN2	475.112	0.0324937	0.246918	0.201162	0.840572	0.980865
ALKBH3	31.5761	0.179557	0.343504	0.201137	0.840592	0.980865
LOC102724350	0.335458	0.010106	0.195133	0.20109	0.840628
DLG5	96.8497	-0.14565	0.342373	-0.201052	0.840658	0.980865
LIN52	54.4635	-0.0243744	0.339424	-0.200949	0.840738	0.980865
RSRC1	82.2725	-0.269971	0.343956	-0.200912	0.840768	0.980865
TCEANC	51.7544	-0.0690421	0.340124	-0.200844	0.84082	0.980865
NKX2-5	0.538519	-0.0594435	0.195837	0.200704	0.84093
FANCD2	445.38	-0.020811	0.311395	0.200683	0.840947	0.980865
LOC102724162	0.596603	0.0283265	0.222576	0.200616	0.840999
C1orf56	26.4933	0.303325	0.342974	-0.200616	0.840999	0.980865
INHBA	41.3343	0.0722058	0.337622	-0.200577	0.841029	0.980865
ANAPC11	39.6995	-0.0336234	0.346127	0.20057	0.841035	0.980865
LOC100507131	83.8252	-0.0217915	0.331378	-0.200522	0.841073	0.980865
ZNF160	362.483	-0.0385653	0.269642	-0.20023	0.841301	0.980865
RFX4	0.17607	-0.207475	0.199971	0.200214	0.841313
C19orf54	117.676	-0.10635	0.338459	-0.200195	0.841328	0.980865
FPGT-TNNI3K	3.22239	0.182484	0.313381	0.200115	0.841391
CRIPAK	122.17	0.0351709	0.332888	-0.200111	0.841394	0.980865
FAM208B	1415.24	0.0325392	0.235655	0.200074	0.841423	0.980865
BLK	254.567	0.0786099	0.346383	0.199946	0.841522	0.980865
NF2	358.389	0.0304695	0.3374	0.199941	0.841527	0.980865
SACM1L	384.026	0.0664951	0.29456	0.199906	0.841554	0.980865
ENTPD1-AS1	21.787	-0.0205568	0.34464	-0.199858	0.841592	0.980865
MSANTD3-TMEFF1	7.77631	0.272101	0.327002	0.199854	0.841595	0.980865
CWC27	127.276	0.0629594	0.338376	0.199798	0.841639	0.980865
HSD17B1	16.9816	0.182229	0.344013	0.199682	0.841729	0.980865
NES	82.4726	0.206067	0.343249	0.199479	0.841888	0.980865
KIAA0895L	108.797	0.0325414	0.316144	0.1994	0.841949	0.980865
VPS45	153.85	0.0600482	0.328729	-0.19931	0.842021	0.980865
SLIT3	74.0923	-0.350653	0.346158	0.199257	0.842062	0.980865
RPL41	1723.95	-0.0235139	0.278622	-0.199202	0.842105	0.980865
ADAMTS1	142.455	0.108771	0.344137	-0.199152	0.842144	0.980865
TMEM254-AS1	4.83369	0.154626	0.332146	0.199116	0.842172	0.980865
RGS7	2.21696	0.14445	0.222985	0.198862	0.84237
MCM5	343.068	0.00540295	0.321788	0.198826	0.842399	0.980865
MOCOS	6.98566	0.209627	0.329294	0.198709	0.842491	0.980865
NOSIP	47.5758	-0.0736662	0.339751	0.198677	0.842516	0.980865
HJURP	165.848	-0.0194661	0.316159	0.198663	0.842526	0.980865
BMX	2.25299	0.0915359	0.303553	-0.198594	0.84258
COBLL1	488.37	0.0242815	0.342709	0.198578	0.842593	0.980865
LINC00630	18.3561	-0.00715973	0.346581	-0.198538	0.842624	0.980865
PSMD5-AS1	253.879	0.0408248	0.340665	0.19848	0.842669	0.980865
KPTN	21.5658	-0.467603	0.345345	0.198415	0.84272	0.980865
N4BP3	57.5306	0.0312226	0.345623	-0.198325	0.842791	0.980865
CCR7	584.728	-0.39607	0.340009	-0.198304	0.842807	0.980865
C10orf71	0.507496	-0.0550273	0.195724	0.198255	0.842846
HIST1H2BO	121.135	-0.0330293	0.339259	0.198239	0.842858	0.980865
SLC34A3	0.654948	-0.0769431	0.196369	0.198223	0.842871
CD180	325.335	-0.0512041	0.3352	-0.198123	0.842949	0.980865
C1orf180	0.498108	-0.0542271	0.200124	0.198095	0.842971
PYHIN1	224.642	0.153966	0.3462	0.197987	0.843055	0.980865
LOC102724872	10.5912	-0.120858	0.340629	-0.197974	0.843065	0.980865
SOCS2-AS1	0.89637	-0.181383	0.203791	-0.197953	0.843082
THOP1	150.137	-0.13702	0.338497	0.197946	0.843087	0.980865
TM4SF1	52.5416	0.163736	0.346041	-0.197872	0.843145	0.980865
AP4E1	298.488	-0.0560854	0.249357	-0.197856	0.843158	0.980865
BTBD11	81.1374	0.0310944	0.346017	0.197818	0.843187	0.980865
DUSP5P1	12.9575	-0.00295236	0.338096	-0.197795	0.843205	0.980865
CDA	3.59792	0.110457	0.290126	-0.19763	0.843334
BRINP3	0.187383	0.230099	0.199335	0.197613	0.843348
SENP8	6.07692	0.0237396	0.339892	0.197553	0.843395	0.980865
HYI	19.0357	0.171793	0.345767	0.19747	0.84346	0.980865
ATF4	734.437	-0.0285293	0.28217	-0.197393	0.84352	0.980865
LOC101927011	1.19099	-0.0997628	0.239173	-0.197347	0.843556
APOM	6.22981	0.104918	0.336023	0.197198	0.843673	0.980865
NME1	145.274	-0.13675	0.345324	-0.197099	0.84375	0.980865
LINC00673	4.30547	-0.0501665	0.322873	0.197088	0.843759
ARR3	0.98639	-0.0450935	0.257984	-0.197052	0.843787
RP6-206I17.2	32.7648	0.154066	0.335408	0.197052	0.843787	0.980865
TMEM80	49.2121	-0.0457857	0.342206	-0.196966	0.843854	0.980865
DNM1P46	2.97954	-0.0430085	0.321374	0.19695	0.843866
C9orf142	38.2727	0.00308342	0.344616	0.196933	0.84388	0.980865
RPS19	1030.7	-0.0209704	0.303354	-0.196783	0.843997	0.980865
MSN	3022.75	-0.0417193	0.22137	-0.196738	0.844032	0.980865
GRIN3B	1.21318	0.305533	0.304556	-0.196671	0.844085
EMX2	0.888298	-0.114888	0.197105	0.19666	0.844094
SLC38A9	158.592	0.0680024	0.295979	0.196594	0.844145	0.980865
ARHGEF6	733.074	0.036644	0.269196	0.196523	0.844201	0.980865
WDR90	161.232	0.183266	0.343477	0.196478	0.844236	0.980865
PAX3	0.434613	0.122848	0.195441	0.196476	0.844238
ZBTB26	93.279	-0.0644716	0.314945	-0.196441	0.844265	0.980865
MRPS34	61.3231	0.0955777	0.343539	0.196284	0.844388	0.980865
SLC39A4	14.3109	-0.201995	0.345355	-0.196155	0.844489	0.980865
SLC25A46	520.011	-0.0130884	0.31541	-0.19615	0.844493	0.980865
LOC101929393	0.379311	-0.0180152	0.195315	0.196049	0.844572
POLR2J	72.308	-0.0666194	0.343538	0.196032	0.844585	0.980865
KANK1	81.1859	0.706446	0.341715	-0.19602	0.844595	0.980865
CENPT	159.32	0.056516	0.319175	0.195979	0.844626	0.980865
DOK5	4.73888	0.0240472	0.325126	-0.195959	0.844642	0.980865
TIMMDC1	149.641	0.202041	0.336364	0.195864	0.844716	0.980865
LOC729291	13.8252	0.0257297	0.346279	0.195834	0.84474	0.980865
LOC101928645	1.11929	0.0256525	0.23889	-0.195728	0.844823
ZCCHC4	73.4183	0.212508	0.342097	0.195724	0.844826	0.980865
PDCD2L	15.562	-0.128128	0.344477	0.195683	0.844858	0.980865
LINC00536	1.61919	0.16843	0.254222	-0.195622	0.844906
SPDYE3	18.7949	0.125663	0.344949	-0.195375	0.845099	0.980865
SCML4	137.834	-0.15729	0.34275	-0.195301	0.845157	0.980865
NENF	38.8431	-0.0223004	0.344166	-0.195207	0.845231	0.980865
RQCD1	531.087	-0.0504847	0.229386	-0.195206	0.845232	0.980865
LOC101928318	2.94705	0.20883	0.333763	-0.195172	0.845258
HIST2H2AC	88.9296	0.0349764	0.336066	0.195108	0.845309	0.980865
RNF144A-AS1	3.47527	0.258373	0.325362	0.195103	0.845312
TMEM169	8.57253	0.182026	0.34121	-0.194923	0.845454	0.980865
CPNE7	29.9794	-0.276057	0.344627	-0.194868	0.845496	0.980865
CNRIP1	17.2089	-0.111266	0.346245	0.194775	0.845569	0.980865
PRM2	0.470035	-0.15944	0.206187	0.194743	0.845595
LRRC28	86.6148	-0.0452489	0.319164	0.19473	0.845604	0.980865
JARID2-AS1	3.69528	0.0874046	0.339189	-0.194588	0.845716
GPR128	0.161212	0.23027	0.199387	0.19458	0.845722
LINC00514	0.293644	-0.209281	0.200053	0.194479	0.845801
SEPT10	83.1316	0.103597	0.338737	0.194033	0.84615	0.980865
LARP1B	231.944	0.17668	0.329816	0.193996	0.846179	0.980865
DDX19A	185.867	-0.0315726	0.335255	-0.193853	0.846291	0.980865
TNFSF14	89.9352	-0.327939	0.345157	-0.19385	0.846293	0.980865
TMEM199	67.4863	0.124864	0.340366	0.193828	0.84631	0.980865
ZEB2-AS1	2.13362	0.0305807	0.330073	-0.19372	0.846395
LOC101929683	1.1319	0.0291323	0.25421	0.19364	0.846458
SLC22A4	8.44615	-0.151533	0.34126	-0.193587	0.846499	0.980865
DMAP1	53.741	-0.214341	0.344227	0.193543	0.846534	0.980865
CRABP1	1.83308	0.0108014	0.210889	-0.193538	0.846538
REC8	78.0134	-0.226834	0.344066	-0.193535	0.84654	0.980865
LOC102723813	0.313647	-0.108001	0.198285	0.193522	0.846551
LRRC17	2.3938	0.094427	0.31183	-0.193483	0.846581
PES1	177.885	-0.109863	0.340608	-0.193391	0.846652	0.980865
LOC100996717	7.78166	-0.231249	0.305241	0.193358	0.846678	0.980865
LOC100996660	6.97269	0.100766	0.327571	0.193344	0.846689	0.980865
TUBB6	101.828	-0.0440327	0.342115	-0.193271	0.846746	0.980865
LOC100507507	13.6439	-0.0028062	0.344419	0.19316	0.846834	0.980865
B3GALT2	10.9327	-0.0636158	0.346058	0.193141	0.846848	0.980865
FGL2	614.815	-0.0162742	0.341793	-0.193028	0.846937	0.980865
ART1	0.800256	-0.0156461	0.213754	0.192901	0.847036
SRSF11	919.889	-0.0377094	0.214091	-0.192895	0.847041	0.980865
RPF1	75.9531	0.0183775	0.34405	-0.192808	0.847109	0.980865
ZNRF1	254.11	-0.106929	0.334209	-0.192706	0.847189	0.980865
AQP3	59.0996	-0.343411	0.346368	-0.192641	0.84724	0.980865
ANKRD26P3	1.74782	0.207957	0.285781	0.19264	0.847241
JMJD4	105.112	-0.0504199	0.323436	-0.192623	0.847254	0.980865
RP11-234K24.3	0.54792	-0.0644807	0.195865	0.192574	0.847293
GBAS	176.827	-0.0541656	0.307558	-0.192437	0.8474	0.980865
RASL11B	3.49772	0.0138359	0.319847	0.192371	0.847452
RAB26	5.07359	-0.0933408	0.333455	-0.192362	0.847458	0.980865
ZNF700	331.419	0.0670789	0.299182	0.192345	0.847472	0.980865
GRM2	2.87399	-0.0975208	0.287184	0.192336	0.847479
SSX1	0.102952	-0.198918	0.197756	-0.192255	0.847542
ZNF443	87.151	-0.119752	0.343123	-0.192214	0.847575	0.980865
ZDHHC8P1	0.619267	-0.0831787	0.196192	0.192172	0.847608
LOC101929719	8.84715	0.0767136	0.342237	0.19209	0.847671	0.980865
TMEM14E	59.0266	-0.0112563	0.343155	0.192046	0.847706	0.980865
RP11-54O15.3	1.27936	0.128084	0.302769	0.192033	0.847717
PDZRN3	22.4631	-0.0580205	0.346332	-0.191996	0.847746	0.980865
BHLHE22	11.9669	-0.0399755	0.342104	-0.191994	0.847747	0.980865
C14orf93	37.7759	-0.0257129	0.339118	-0.191991	0.847749	0.980865
ESYT2	645.701	-0.0329988	0.245846	-0.191893	0.847826	0.980865
RBBP9	186.417	-0.0717972	0.328077	-0.191873	0.847842	0.980865
SLC40A1	434.342	-0.199588	0.345325	0.191801	0.847898	0.980865
REEP2	6.068	-0.421711	0.337422	-0.191727	0.847956	0.980865
GALNT1	600.618	0.00669121	0.328209	-0.191665	0.848005	0.980865
CLDND2	13.8005	0.361337	0.345233	-0.191648	0.848018	0.980865
LOC100131825	19.1384	-0.0711061	0.344155	0.191572	0.848077	0.980865
SNTB2	661.455	0.0621971	0.264624	0.19157	0.848079	0.980865
NVL	166.651	0.0106981	0.320383	0.191534	0.848107	0.980865
CCDC73	9.71617	0.140597	0.341798	0.191446	0.848176	0.980865
RNFT2	36.799	-0.158485	0.346236	-0.191406	0.848208	0.980865
RP11-367J11.2	40.7697	0.146985	0.344078	0.191386	0.848223	0.980865
FRG1B	39.2834	0.045493	0.346402	0.191345	0.848255	0.980865
LRIG2	300.071	-0.0657966	0.282648	-0.19129	0.848298	0.980865
SSBP4	135.415	-0.0475326	0.289293	-0.191281	0.848306	0.980865
WDR44	204.584	0.057864	0.30217	0.191115	0.848435	0.980865
SLC26A7	21.3496	-0.415738	0.325257	0.19107	0.848471	0.980865
EMCN	12.93	-0.00863798	0.344733	0.19105	0.848487	0.980865
ZNF600	151.655	0.047153	0.332596	0.191029	0.848503	0.980865
GPBAR1	6.27966	0.038594	0.327036	-0.191009	0.848519	0.980865
NBPF8	636.314	0.119955	0.328986	0.190966	0.848552	0.980865
HERC4	794.937	0.0390447	0.17752	0.190956	0.84856	0.980865
LOC101929536	0.960304	-0.0367134	0.221854	-0.19092	0.848588
GTF2H2B	402.896	-0.0464002	0.273177	-0.190918	0.84859	0.980865
UTP14C	223.245	-0.029591	0.334428	-0.190845	0.848647	0.980865
DNAJA1	446.455	-0.0738375	0.303475	-0.190721	0.848744	0.980865
SLC35G1	26.9585	-0.425045	0.346378	0.190696	0.848764	0.980865
SNCA	4.39744	0.280583	0.336675	0.1906	0.848839
NEDD4	89.665	-0.153009	0.333186	-0.190546	0.848881	0.980865
RHNO1	109.373	-0.0250632	0.320268	-0.190472	0.84894	0.980865
FGF5	0.675735	-0.214256	0.251232	0.190396	0.848999
GTF2A1L	2.5804	0.13391	0.239167	0.190395	0.849
C1orf220	83.7533	-0.031154	0.344307	0.190319	0.84906	0.980865
MUC6	11.4701	1.2085	0.346264	-0.190218	0.849139	0.980865
ALDH3A2	166.216	0.06225	0.319142	0.190199	0.849153	0.980865
TBX3	58.6736	-0.0401118	0.346397	0.190179	0.849169	0.980865
KIAA1462	175.974	0.065369	0.335542	0.190122	0.849213	0.980865
VPS28	88.2475	-0.0691986	0.341938	-0.189923	0.849369	0.980865
ZNF81	328.607	-0.0965947	0.327596	-0.189768	0.849491	0.980865
SNORA71B	0.895027	0.191885	0.295643	-0.189689	0.849553
PODNL1	1.80971	0.0432878	0.258617	0.189647	0.849585
MINOS1	104.435	-0.00989395	0.335844	-0.189627	0.849602	0.980865
LRRC56	17.1428	-0.110501	0.345389	-0.189573	0.849644	0.980865
TCL6	6.62803	0.227609	0.334368	-0.189408	0.849773	0.980865
FAM35DP	12.3667	-0.632556	0.338363	-0.189329	0.849835	0.980865
SYNDIG1	8.40759	-0.072164	0.328943	0.189287	0.849868	0.980865
CCDC13	1.86869	-0.0606178	0.302523	-0.189115	0.850002
KCNMA1	822.67	-0.256047	0.341885	-0.189062	0.850045	0.980865
ZNF829	43.9789	0.119477	0.34272	-0.18904	0.850061	0.980865
MAP2K1	266.539	-0.00331391	0.319677	-0.188943	0.850138	0.980865
TNFAIP8L2-SCNM1	7.28885	0.0382778	0.291215	-0.188935	0.850144	0.980865
LHB	0.432582	-0.0262612	0.195417	0.188853	0.850208
ATP6V0E2	61.7432	0.121622	0.343058	0.188813	0.850239	0.980865
C12orf10	32.9818	-0.109089	0.344138	-0.188788	0.850259	0.980865
KLF16	131.742	-0.113626	0.306703	-0.188714	0.850317	0.980865
MGC12916	147.244	0.0880026	0.339068	0.188695	0.850332	0.980865
C7orf72	0.249679	0.0277521	0.195096	0.188681	0.850343
AC007246.3	4.4429	-0.076278	0.329236	-0.188632	0.850381
TTLL9	5.31913	-0.242988	0.334944	-0.188499	0.850486	0.980865
ULK4P1	2.83593	0.122262	0.316251	0.188292	0.850648
SLC43A3	552.764	0.0240437	0.293949	0.188145	0.850763	0.980865
AC079610.2	0.531262	0.0865279	0.206077	-0.188137	0.850769
LGALS8-AS1	1.02221	-0.18391	0.25794	-0.188043	0.850843
PLP1	0.0933393	0.212807	0.198825	-0.188005	0.850873
QRSL1	132.642	0.0475906	0.32456	0.187941	0.850923	0.980865
DVL3	433.508	0.054296	0.324077	0.18786	0.850986	0.980865
RP5-855F14.1	2.06353	-0.233242	0.27767	-0.187818	0.851019
LOC101929566	0.25511	0.025082	0.195094	0.187815	0.851022
DAND5	0.537642	-0.0401284	0.203919	-0.187525	0.851249
CLEC4C	11.2678	-0.438498	0.322563	-0.187444	0.851312	0.980865
PPP3CB	466.297	0.0482042	0.262562	0.187412	0.851338	0.980865
GSG1L	0.745954	0.083252	0.196752	-0.187399	0.851348
CIAPIN1	127.515	-0.0461693	0.325634	0.187221	0.851488	0.980865
METTL7B	14.2065	0.227526	0.331583	0.187157	0.851537	0.980865
BEND4	217.026	0.0168175	0.34607	0.187137	0.851553	0.980865
MXRA5	481.556	-0.0228527	0.345128	-0.187067	0.851608	0.980865
LOC102724642	9.73402	0.024904	0.344394	0.187025	0.851641	0.980865
DOCK4-AS1	6.6298	0.13631	0.332124	-0.186989	0.85167	0.980865
FUT8-AS1	29.593	0.322286	0.346326	0.186981	0.851676	0.980865
SNORD3D	8.323	-0.249964	0.339874	0.186977	0.851678	0.980865
ZNF74	29.276	0.137069	0.337562	0.186887	0.851749	0.980865
C6orf226	4.36112	-0.129517	0.326718	-0.186742	0.851863
SIGLEC16	9.61786	0.0475243	0.334036	0.186517	0.852039	0.980865
LOC102724364	183.086	0.0966538	0.33343	0.186464	0.852081	0.980865
NAAA	107.241	-0.0291698	0.336826	0.186458	0.852086	0.980865
PRRT4	0.460751	-0.0416123	0.199069	0.186452	0.85209
ARHGAP15	344.492	-0.00378616	0.305188	0.186408	0.852125	0.980865
SIX5	31.9259	0.0374571	0.34492	-0.186383	0.852145	0.980865
LOC102724506	0.461418	-0.0519242	0.198522	0.186269	0.852234
LOC494141	0.902243	-0.154877	0.222042	0.186257	0.852243
CCDC109B	141.434	-0.10788	0.33525	-0.186191	0.852295	0.980865
PEG3	18.0194	0.0430503	0.346524	-0.186155	0.852323	0.980865
PDCD11	510.345	-0.120741	0.288139	-0.186145	0.852331	0.980865
TRNAU1AP	56.773	0.0947635	0.335538	0.186125	0.852347	0.980865
SYN3	0.619147	0.0780874	0.261138	-0.186072	0.852388
DCLK1	97.1813	-0.114383	0.345584	-0.186008	0.852438	0.980865
B3GAT2	0.981027	0.144081	0.268224	0.185882	0.852537
CD19	283.197	-0.155968	0.345252	-0.185761	0.852632	0.980865
MTFR2	33.3906	0.0163049	0.344037	-0.185759	0.852634	0.980865
CYBB	3346.48	0.1429	0.321515	0.185676	0.852699	0.980865
LOC283070	27.7383	0.545329	0.335253	-0.185526	0.852816	0.980865
LOC101927765	0.78163	-0.0646099	0.232554	-0.18547	0.85286
LOC102723663	0.535171	-0.157613	0.195641	-0.185382	0.852929
HIST1H1D	348.914	0.0647795	0.337978	0.185267	0.85302	0.980865
NHLRC4	6.5668	0.104694	0.330574	0.185257	0.853027	0.980865
ZC3H18	270.253	0.0308248	0.235079	0.185052	0.853188	0.980865
HIST4H4	61.5149	0.145551	0.344846	0.185017	0.853216	0.980865
HOXB6	5.19364	-0.0136432	0.340511	0.184931	0.853284	0.980865
BRPF3	278.254	-0.00820179	0.32404	0.184885	0.853319	0.980865
CCDC170	19.0417	0.0368142	0.346217	-0.184815	0.853374	0.980865
RP11-367N14.2	3.58157	0.0578856	0.332941	-0.184784	0.853398
TSPAN6	12.1811	0.255832	0.347082	-0.184731	0.85344	0.980865
C6orf89	551.168	0.0373275	0.222549	0.18472	0.853449	0.980865
SF3B1	2701.33	0.033514	0.212653	0.184658	0.853498	0.980865
MFAP4	53.2371	-0.000639775	0.345994	-0.184653	0.853501	0.980865
LOC100507530	7.33202	-0.444266	0.339786	-0.184585	0.853554	0.980865
DUSP19	28.1335	-0.0620383	0.346515	-0.184553	0.85358	0.980865
ZDHHC5	578.042	0.0465243	0.217072	0.184504	0.853618	0.980865
CLEC12A	56.2797	0.123682	0.346248	-0.184451	0.85366	0.980865
LOC102724571	12.3145	-0.138854	0.339836	-0.184401	0.853699	0.980865
RP11-267N12.1	0.785652	0.0288446	0.231464	-0.184359	0.853732
FAM214A	631.339	-0.0210854	0.294815	-0.18428	0.853794	0.980865
MGST2	20.2184	0.0729369	0.345508	0.184159	0.853888	0.980865
DHX36	372.307	0.0574686	0.254229	0.184072	0.853957	0.980865
CHCHD6	5.28036	-0.338552	0.342494	-0.184026	0.853993	0.980865
FAIM2	7.00181	0.1863	0.331874	-0.184003	0.854011	0.980865
TUFM	341.764	0.0162484	0.265618	0.183985	0.854025	0.980865
FCRL4	28.9971	0.214927	0.342663	-0.183959	0.854046	0.980865
LOC101928408	1.5377	-0.0331856	0.284092	-0.183946	0.854056
C12orf49	425.604	0.111533	0.330618	0.183905	0.854088	0.980865
CCHCR1	67.8432	-0.102884	0.341914	0.183863	0.854121	0.980865
DICER1	1581.67	0.0425303	0.233248	0.183823	0.854152	0.980865
WDR83OS	108.774	-0.197921	0.337299	-0.183779	0.854187	0.980865
LOC101928343	0.95637	-0.157835	0.224733	0.183739	0.854218
HCG18	768.167	0.0217877	0.254108	0.183713	0.854239	0.980865
N4BP2L2-IT2	480.028	0.0181916	0.304713	0.183621	0.854311	0.980865
TMEM258	66.6259	0.128684	0.339243	0.183599	0.854328	0.980865
WIZ	226.45	0.0556003	0.321511	0.183548	0.854368	0.980865
PKD2L1	0.505	0.0395467	0.195694	-0.183521	0.854389
LOC101929469	16.2422	0.167694	0.341414	0.183495	0.854409	0.980865
CISD2	141.363	0.125179	0.322205	0.18346	0.854437	0.980865
RP4-591N18.2	24.0865	-0.00422351	0.344563	-0.18344	0.854453	0.980865
FNDC1	50.893	-0.302648	0.345879	0.183427	0.854463	0.980865
HFM1	3.316	-0.354943	0.300344	0.183424	0.854465
EIF4E3	367.453	0.121768	0.308134	0.18339	0.854492	0.980865
C8orf48	0.778552	-0.136759	0.220038	0.183362	0.854514
TMEM253	0.394959	-0.0268081	0.195328	0.183333	0.854537
RAX	1.23481	0.0617897	0.227254	-0.183302	0.854561
KIF18A	106.796	0.00223127	0.339407	0.183283	0.854576	0.980865
TLE1	110.916	-0.205023	0.344212	-0.183278	0.85458	0.980865
MAPK3	108.382	0.0415032	0.333174	0.183273	0.854584	0.980865
RPSA	2188.34	-0.0846277	0.299301	-0.183269	0.854587	0.980865
RPP30	142.74	-0.102011	0.342336	-0.183177	0.85466	0.980865
CCDC68	8.70194	0.304614	0.318599	0.183118	0.854706	0.980865
SPTBN1	1769.77	-0.0483035	0.280691	-0.183089	0.854728	0.980865
FGGY	39.9825	0.284713	0.34094	0.182998	0.8548	0.980865
SNUPN	54.4501	-0.0366385	0.337842	-0.182991	0.854805	0.980865
SLCO4C1	2.15922	0.389058	0.324043	0.182971	0.85482
ZNF350	51.9014	-0.0804998	0.333405	-0.182863	0.854905	0.980865
PHC3	2135.29	0.0551024	0.229929	0.182849	0.854916	0.980865
CTNNBIP1	52.6656	-0.0718867	0.343865	0.182813	0.854945	0.980865
E2F1	109.649	-0.183939	0.335975	-0.182805	0.854951	0.980865
GPBP1	833.655	-0.0397558	0.207029	-0.182794	0.85496	0.980865
ASB7	191.783	0.030491	0.334414	-0.182774	0.854975	0.980865
ICOS	133.967	-0.300238	0.345839	-0.18275	0.854994	0.980865
SLCO5A1	85.3642	-0.240771	0.345721	-0.182632	0.855087	0.980865
MMP3	2.05373	0.264843	0.266385	-0.182528	0.855168
TMPPE	218.591	-0.0404434	0.270463	-0.182422	0.855252	0.980865
ATXN2	208.977	-0.0132376	0.322682	-0.182361	0.8553	0.980865
LOC101930644	0.321655	-0.115698	0.195164	-0.182344	0.855312
SCEL	0.153649	-0.170903	0.198717	0.182342	0.855314
IGFN1	3.92845	0.372555	0.303238	0.18233	0.855324
CALD1	554.839	0.064941	0.318817	0.182278	0.855364	0.980865
DCAF15	118.479	-0.00748031	0.322953	0.1822	0.855426	0.980865
TRIM37	249.78	0.0239691	0.230311	0.1822	0.855426	0.980865
MAOA	22.6683	0.137672	0.345178	0.182073	0.855526	0.980865
TONSL	99.0431	-0.0867371	0.344371	-0.182046	0.855547	0.980865
ABHD8	35.1211	-0.16711	0.345998	0.182031	0.855558	0.980865
NSG1	11.8633	-0.649004	0.343438	-0.182019	0.855568	0.980865
LOC102724541	0.809273	-0.0937143	0.233617	-0.181999	0.855584
CCZ1B	119.633	-0.0463375	0.345885	-0.181869	0.855685	0.980865
DOC2A	7.71987	0.331609	0.342479	0.181816	0.855727	0.980865
JRK	501.147	-0.0727285	0.272436	-0.181779	0.855756	0.980865
KDM4D	3.56685	0.128128	0.339053	-0.181748	0.85578
HOMER1	40.1258	-0.0515304	0.346464	0.181743	0.855784	0.980865
HCN2	15.2116	0.191756	0.344844	0.181722	0.855801	0.980865
TAS2R5	10.2497	-0.0324632	0.342634	0.181621	0.85588	0.980865
SLC29A3	60.9713	0.0057928	0.341557	-0.181552	0.855934	0.980865
GRIN1	2.90655	-0.00507349	0.285928	-0.181537	0.855946
APOBEC3B	44.5964	-0.0178584	0.345131	0.181513	0.855965	0.980865
LOC101929819	76.0383	-0.508244	0.338423	0.181344	0.856098	0.980865
GTF2H3	228.131	0.0644772	0.285065	0.181334	0.856105	0.980865
USP49	225.28	0.0556627	0.302816	0.181279	0.856149	0.980865
ZNF616	85.8645	0.108545	0.322686	0.181207	0.856205	0.980865
CNTROB	149.819	-0.0548175	0.268005	-0.181176	0.85623	0.980865
ZNF271	269.464	-0.122853	0.326654	-0.181153	0.856247	0.980865
TEKT4	0.366964	0.00391305	0.195165	0.181096	0.856292
EPHA7	1.42945	-0.142744	0.244527	-0.180946	0.85641
SLCO3A1	206.42	0.0162226	0.296396	0.180828	0.856503	0.980988
ZNF83	387.563	-0.0728724	0.328495	-0.180783	0.856538	0.980988
LOC102724974	0.511535	0.0470062	0.222478	-0.180777	0.856542
C21orf140	1.53326	0.0372574	0.308156	-0.180711	0.856595
ZNF362	92.6415	-0.0133684	0.2978	0.18071	0.856595	0.980988
LRRC37BP1	144.901	0.10589	0.311994	0.180536	0.856732	0.980988
CENPE	454.245	-0.0762084	0.320577	-0.180509	0.856753	0.980988
LXN	22.3118	0.202343	0.345741	0.180445	0.856803	0.980988
DDX12P	243.703	0.00225076	0.340096	0.180391	0.856845	0.980988
RAET1E	0.376851	0.0038723	0.195132	0.180347	0.85688
GGT2	2.17125	-0.019643	0.295453	-0.18034	0.856886
NUFIP2	2872.13	-0.0387339	0.196698	-0.180232	0.856971	0.980988
RP11-547D23.1	8.14497	-0.12817	0.324491	-0.180123	0.857056	0.980988
HAND2	0.420925	0.217525	0.198777	0.180088	0.857083
TIMM50	87.2989	0.133677	0.342711	0.180065	0.857101	0.980988
ZNF736	77.7394	-0.026519	0.343281	-0.180042	0.857119	0.980988
EDNRB	49.6783	-0.226156	0.341307	-0.180034	0.857126	0.980988
SPINT1	36.3313	0.0495726	0.346225	0.179996	0.857156	0.980988
LOC100128325	0.404278	-0.0316722	0.19535	0.179899	0.857232
EGFLAM-AS2	0.289673	-0.105354	0.195119	-0.179817	0.857296
SART3	329.136	0.0900154	0.311893	0.17964	0.857436	0.981137
AFMID	82.762	-0.0931117	0.342989	-0.179632	0.857441	0.981137
TLDC1	197.938	-0.0916233	0.313021	0.179576	0.857486	0.981137
BLVRB	22.1622	0.165071	0.34609	-0.179516	0.857532	0.981137
BRF2	39.8665	-0.00599315	0.334271	0.179222	0.857764	0.981331
CYSLTR2	55.4014	-0.132473	0.341666	-0.179105	0.857855	0.981366
HSP90AA1	4583.56	-0.0244948	0.309654	-0.178895	0.85802	0.981452
BLOC1S4	45.6475	0.15974	0.341156	0.178852	0.858054	0.981452
SPIN2B	18.0201	-0.104576	0.344203	-0.178737	0.858144	0.981485
INE2	2.0015	0.32491	0.329766	0.178656	0.858208
SLC10A7	97.7007	0.141078	0.33926	0.178653	0.85821	0.981485
TRIM46	42.123	-0.226793	0.34616	0.178457	0.858364	0.981485
LIN54	211.971	-0.028896	0.325399	-0.178421	0.858392	0.981485
CDKL5	80.1188	-0.0209148	0.339132	-0.178355	0.858444	0.981485
ECHDC2	63.1289	-0.10507	0.338119	-0.178275	0.858507	0.981485
BTN3A3	448.71	-0.0439247	0.274752	-0.17818	0.858581	0.981485
PHF23	179.572	0.0526115	0.319395	0.17818	0.858582	0.981485
TMCC2	38.5093	-0.0401431	0.346147	0.178109	0.858638	0.981485
LOC101927562	1.8325	0.253772	0.256374	0.177911	0.858793
RNF150	36.618	0.146934	0.346287	0.177813	0.85887	0.98163
MAOB	24.9249	0.109878	0.34632	-0.177746	0.858923	0.98163
DGUOK	114.943	-0.0196441	0.283335	-0.177647	0.859	0.98163
TAF13	35.6896	-0.0454907	0.321191	0.17756	0.859068	0.98163
PI16	0.618535	-0.221247	0.214702	0.177474	0.859136
LOC102723331	0.973133	0.0441963	0.265223	0.177451	0.859154
WNT3	8.96831	0.0380693	0.333574	0.177425	0.859174	0.98163
G2E3	227.265	0.0605832	0.317896	0.177415	0.859182	0.98163
CDAN1	92.3572	0.0933311	0.34139	0.177398	0.859196	0.98163
LINC00599	4.24826	-0.114555	0.276766	0.177281	0.859288
LOC100996379	0.243589	-0.119234	0.196882	-0.17728	0.859288
ZNF491	24.5402	-0.268271	0.346559	-0.177154	0.859387	0.981709
VPREB3	9.5178	-0.0169756	0.322674	0.177153	0.859388	0.981709
GDF15	3.57873	0.258063	0.313222	0.177051	0.859468
UBE2Q2P2	22.3238	-0.0235944	0.346339	0.176986	0.85952	0.981789
ZNF552	116.449	-0.0716725	0.272828	-0.176751	0.859704	0.981929
SYT6	1.51185	0.268842	0.238565	0.176502	0.859899
TECTA	9.17934	0.213576	0.345432	-0.17632	0.860043	0.982005
LOC401098	3.53929	0.0133161	0.303918	-0.17627	0.860082
GINS1	158.365	-0.0933434	0.343907	-0.176194	0.860141	0.982005
PAXIP1	127.95	-0.0567826	0.340478	-0.176082	0.860229	0.982005
LOC102724854	1.51082	-0.199802	0.262218	-0.176067	0.860241
STRN4	253.851	-0.00821397	0.316302	0.176067	0.860241	0.982005
CORO1A	958.094	0.0384705	0.318057	0.176054	0.860252	0.982005
POTEM	250.817	0.155953	0.276754	-0.17601	0.860286	0.982005
MUT	117.058	0.108149	0.334066	0.175768	0.860476	0.982005
FARSA	137.032	0.0130448	0.336607	-0.175755	0.860487	0.982005
ZNF207	799.009	-0.0487128	0.201896	-0.175506	0.860682	0.982005
UBQLNL	4.64034	0.0979666	0.314851	-0.175498	0.860688	0.982005
SLC6A9	30.2409	-0.0837202	0.343659	0.175492	0.860693	0.982005
LEO1	118.187	-0.0876258	0.318196	-0.175451	0.860726	0.982005
UTP3	173.247	0.00782065	0.283268	0.17539	0.860773	0.982005
KLHL29	66.0642	-0.146958	0.341162	0.175176	0.860941	0.982005
CHRD	24.4784	-0.551172	0.341323	-0.175168	0.860948	0.982005
PPP2R5C	793.191	-0.0485503	0.238838	-0.175165	0.86095	0.982005
HCCS	72.9608	0.0129663	0.330119	-0.174926	0.861138	0.982005
LOC101929687	21.5552	0.0204717	0.345415	0.174919	0.861143	0.982005
PLXNB3	7.63301	-0.0177018	0.333482	0.174889	0.861167	0.982005
LOC102723535	4.11054	0.457225	0.337176	-0.174859	0.861191
DTYMK	70.8445	0.00825602	0.342608	0.174841	0.861205	0.982005
LOC100505585	2.65106	-0.0046	0.303053	-0.174784	0.861249
RFT1	274.342	-0.147859	0.338942	0.174673	0.861337	0.982005
TCEB2	69.3804	0.0327961	0.344032	0.174621	0.861378	0.982005
PDS5B	490.768	0.0422669	0.233568	0.174593	0.861399	0.982005
TRAF3IP2	121.689	0.066609	0.338303	0.17456	0.861425	0.982005
OCIAD2	28.3744	-0.0063835	0.345987	-0.174532	0.861447	0.982005
LST1	32.3035	0.133965	0.34612	-0.174324	0.861611	0.982005
TCTN3	163.37	0.122094	0.340737	0.174312	0.86162	0.982005
PLEKHA1	94.4965	0.182876	0.343402	0.174312	0.861621	0.982005
CREB3L1	36.6752	-0.074675	0.342054	0.174239	0.861678	0.982005
OLIG2	0.13986	0.212394	0.197173	0.174162	0.861738
GEN1	702.837	-0.0274545	0.290203	-0.174132	0.861762	0.982005
COPS6	114.183	-0.00847842	0.343452	-0.174097	0.861789	0.982005
LINC00472	30.8392	0.100909	0.346453	0.174077	0.861805	0.982005
FAM177A1	128.295	-0.00746654	0.323302	-0.174064	0.861815	0.982005
CPS1	13.0798	0.895253	0.345573	0.173958	0.861898	0.982005
ANKRD36BP1	30.3921	0.0635243	0.346105	-0.173919	0.861929	0.982005
NDUFV1	229.814	-0.107574	0.328891	-0.173806	0.862018	0.982036
DSERG1	3.39244	0.511947	0.337072	0.173789	0.862032
ABHD1	2.98563	0.320982	0.336599	0.173757	0.862056
SLAMF6	477.574	0.0962645	0.311503	0.173608	0.862174	0.982104
EPB41L2	386.697	-0.107206	0.274224	-0.173573	0.862201	0.982104
TMEM42	13.4387	0.027021	0.345398	0.173482	0.862273	0.982115
ATP7A	259.99	0.110738	0.31849	0.173314	0.862405	0.982146
SPTSSA	82.0634	0.0847985	0.340147	0.17329	0.862424	0.982146
CA7	0.249376	0.0188914	0.195103	0.173235	0.862467
EHBP1L1	1721.29	-0.0304724	0.299366	0.173055	0.862609	0.982287
RGS20	3.97606	0.372302	0.32749	-0.172991	0.862659
DNAJC14	228.537	-0.0221647	0.304927	-0.172892	0.862736	0.982362
LOC101928098	1.15899	-0.00536276	0.252893	0.172821	0.862792
PODXL2	9.86791	-0.467762	0.335594	0.172469	0.863069	0.982613
COX10	119.56	-0.0337551	0.315247	0.172455	0.86308	0.982613
NSF	461.759	0.0358051	0.329091	0.172298	0.863203	0.982682
KRBA1	47.3441	0.0023676	0.344794	-0.172084	0.863371	0.982689
CNTF	27.0258	0.167484	0.340241	0.172062	0.863389	0.982689
EIF3G	176.208	0.109083	0.30248	0.172056	0.863394	0.982689
PAPOLG	262.965	0.0474956	0.314375	0.171968	0.863462	0.982697
CDC45	61.679	-0.0779394	0.34521	0.171836	0.863567	0.982745
CACNA1I	18.3359	-0.101064	0.34581	-0.171666	0.8637	0.982827
NFX1	652.239	0.0364944	0.233758	0.171465	0.863858	0.982858
YAF2	484.143	-0.0346902	0.252707	-0.171422	0.863892	0.982858
SCARNA7	403.342	0.0881402	0.286688	0.171396	0.863912	0.982858
TRIM67	0.587244	-0.202625	0.199857	0.171338	0.863958
MARC2	41.7403	-0.172078	0.346541	-0.171282	0.864002	0.982889
TNFSF10	442.572	0.0581319	0.334064	0.171017	0.86421	0.983056
LOC101929004	5.87135	0.448004	0.334903	0.170935	0.864275	0.983059
WDR93	0.556036	-0.0819215	0.206651	0.17082	0.864365
DNAJA4	164.423	0.224468	0.343013	0.170742	0.864426	0.983105
IMPACT	118.984	0.0266267	0.340784	-0.170648	0.8645	0.983105
CCDC89	2.40348	0.0584747	0.294845	0.170502	0.864616
ABHD13	249.412	0.0705786	0.332661	-0.170455	0.864652	0.983105
ANAPC7	262.592	-0.0437156	0.243685	-0.170419	0.864681	0.983105
TREML2	45.1325	-0.499558	0.346021	-0.170283	0.864788	0.983105
USP42	143.908	0.0472828	0.331154	-0.170173	0.864874	0.983105
ZNF584	37.0852	0.0277874	0.345306	-0.170098	0.864933	0.983105
DRAM2	207.843	-0.0069699	0.315752	-0.170042	0.864977	0.983105
TMEM240	0.405997	-0.0317724	0.195303	0.169984	0.865023
SPOCK2	647.12	0.073464	0.31035	0.169941	0.865056	0.983105
RRP7A	347.067	0.0355404	0.320361	0.169919	0.865074	0.983105
HSD17B13	2.1473	-0.135404	0.29494	0.16972	0.86523
H2AFY2	13.467	0.1581	0.34597	0.169655	0.865281	0.983105
LOC100128233	1.19593	0.383849	0.300142	0.169622	0.865307
TOPORS-AS1	5.36863	0.0706036	0.339415	-0.169617	0.865312	0.983105
LOC102723365	5.5011	0.2479	0.335988	0.169488	0.865413	0.983105
ITGA6	231.334	-0.0688334	0.334416	-0.169476	0.865422	0.983105
PIGB	84.7263	0.0194052	0.315754	0.169469	0.865428	0.983105
LOC102724112	17.9286	-0.0556891	0.346521	-0.169254	0.865597	0.983105
EBI3	200.072	-0.136021	0.344849	-0.169232	0.865614	0.983105
CD5	142.915	0.039928	0.34617	-0.16908	0.865734	0.983105
FAM8A1	266.462	0.0423634	0.292099	-0.169078	0.865736	0.983105
ZNF611	262.708	0.0109004	0.337398	-0.168992	0.865803	0.983105
PMAIP1	112.965	0.085746	0.345374	0.168922	0.865858	0.983105
PTPRC	4068.38	-0.0351693	0.277082	-0.168829	0.865931	0.983105
LOC102723461	21.2757	0.068708	0.342719	0.168808	0.865948	0.983105
NOC2L	187.865	-0.06909	0.328574	-0.168757	0.865988	0.983105
TTC5	49.8532	0.0820845	0.339631	0.168704	0.86603	0.983105
NUAK2	120.554	-0.130185	0.295989	-0.168622	0.866094	0.983105
LOC101929800	0.584658	-0.00745503	0.195312	-0.168579	0.866128
LOC102724462	2.51284	-0.54858	0.322975	0.168567	0.866137
HDGFRP2	110.912	-0.0897324	0.319786	-0.168551	0.86615	0.983105
RP11-18F14.1	1.22995	-0.15714	0.245444	0.168519	0.866175
BCKDK	110.899	-0.0266047	0.337384	-0.168475	0.866209	0.983105
CATSPERG	4.96113	0.00774801	0.333368	-0.168465	0.866217	0.983105
C11orf42	0.595204	-0.0884733	0.207607	0.168413	0.866258
PARD6B	64.9339	-0.324081	0.343481	0.16839	0.866276	0.983105
CXorf65	11.6289	0.0164371	0.345788	-0.168368	0.866294	0.983105
WDR83	15.2613	0.0188325	0.346065	0.168323	0.866329	0.983105
C3orf38	238.223	0.0512154	0.300286	0.168235	0.866399	0.983105
PLAGL1	142.559	-0.0574314	0.323756	-0.168215	0.866414	0.983105
LOC101928421	1.26356	0.0385017	0.240252	-0.167976	0.866602
PPID	114.798	-0.0232161	0.312744	-0.167896	0.866665	0.983275
ATOX1	82.2766	0.0549186	0.343597	-0.167867	0.866688	0.983275
SPATA13	1082.1	-0.0273534	0.287343	-0.167704	0.866816	0.983319
NBPF3	47.02	-0.0873805	0.345823	-0.167634	0.866871	0.983319
FAM127B	38.8126	-0.098144	0.34537	0.167583	0.866911	0.983319
DENND2A	12.2516	0.0561062	0.344302	0.167195	0.867217	0.983375
PCNT	859.155	0.00844667	0.251261	0.167115	0.867279	0.983375
LOC101926936	7.56834	-0.00189027	0.34642	-0.167011	0.867362	0.983375
ZNF654	297.73	0.101263	0.320589	0.166956	0.867404	0.983375
LOC100240735	3.10405	0.243818	0.338292	-0.166953	0.867407
GDF6	1.6959	-0.15977	0.208809	0.166877	0.867466
PPP2R5D	156.594	0.0831747	0.342782	0.16683	0.867504	0.983375
KIDINS220	640.012	0.0276726	0.251887	0.166824	0.867509	0.983375
RNF40	361.019	0.0322917	0.233441	0.166816	0.867515	0.983375
LOC729041	1.59573	0.184126	0.262017	0.166783	0.867541
LOC101805489	0.539163	-0.0842463	0.204904	0.166683	0.86762
ABAT	80.2847	-0.0330951	0.322117	-0.166623	0.867667	0.983375
IMMP1L	27.4054	0.0473579	0.345923	-0.166617	0.867671	0.983375
FOXD4L3	3.74825	0.116252	0.298527	0.166486	0.867775
GNRHR2	6.99961	0.350091	0.34641	-0.16648	0.867779	0.983375
LOC101060195	25.9081	0.0326541	0.345843	-0.166413	0.867832	0.983375
CDIP1	79.619	-0.184256	0.33713	-0.166299	0.867922	0.983375
RP11-158M2.5	2.45526	-0.0475554	0.315674	0.165964	0.868185
CYP7B1	65.8672	0.115633	0.336157	0.165938	0.868205	0.983375
ARPC1A	177.966	0.0462932	0.312325	0.165849	0.868275	0.983375
CDKN2D	29.6417	0.0358691	0.342515	0.16583	0.868291	0.983375
RAE1	89.5673	-0.0353762	0.335948	-0.165825	0.868295	0.983375
LOC101928055	15.293	0.0831822	0.346631	-0.165801	0.868314	0.983375
MIA3	461.068	-0.0202246	0.285367	-0.165766	0.868341	0.983375
LOC102723750	1.74922	-0.02392	0.302739	0.165724	0.868374
C7orf25	64.9923	-0.0263899	0.336214	0.165689	0.868401	0.983375
LOC100128288	22.2028	0.205768	0.343763	0.165646	0.868435	0.983375
LOC101929385	517.054	-0.0526885	0.322787	-0.165518	0.868536	0.983375
KIAA1161	20.7396	0.0758924	0.34582	0.165494	0.868555	0.983375
DNTTIP2	229.531	-0.0181066	0.336344	-0.165477	0.868569	0.983375
RIOK2	111.654	-0.0571182	0.337194	-0.165413	0.868619	0.983375
OMA1	150.421	0.062199	0.331887	-0.165387	0.868639	0.983375
ANKRD18DP	4.16066	-0.632179	0.317555	-0.165342	0.868675
ZBTB39	184.058	-0.043624	0.228132	-0.165302	0.868706	0.983375
GJC2	4.88103	-0.165777	0.342297	-0.165301	0.868707	0.983375
CCR6	62.0464	0.0464308	0.345782	0.165276	0.868727	0.983375
ARHGEF7	827.664	-0.0487468	0.26714	-0.165182	0.868801	0.983375
B9D2	12.0702	0.0386112	0.342615	-0.165166	0.868814	0.983375
RP11-260E18.1	3.95244	-0.341704	0.344262	-0.164987	0.868954
ANXA2P1	0.397233	0.166281	0.197976	-0.164945	0.868987
SNORA38	0.651816	0.0470518	0.196442	-0.16487	0.869046
CASP12	0.555892	0.0744809	0.195826	-0.164713	0.86917
BLM	277.925	-0.053396	0.340315	-0.164694	0.869185	0.983381
NGLY1	220.158	0.121458	0.32126	0.164676	0.869199	0.983381
LOC102723671	0.598724	0.043591	0.196234	-0.16465	0.869219
LOC101928186	13.83	0.075584	0.343914	0.164628	0.869237	0.983381
TMA7	130.713	-0.0280868	0.299255	-0.164526	0.869317	0.983381
LOC101241902	11.1391	0.155508	0.342946	0.1645	0.869337	0.983381
CCM2L	9.19775	0.219626	0.331051	-0.164465	0.869365	0.983381
ZCCHC9	84.875	-0.0728378	0.339787	-0.164458	0.869371	0.983381
AKT2	445.251	0.0405555	0.261763	0.164363	0.869446	0.983381
AC003665.1	15.6626	0.22637	0.345942	0.164019	0.869716	0.983381
RPA2	129.143	0.054639	0.339032	0.163987	0.869742	0.983381
HEYL	37.0905	-0.0546282	0.343505	0.163945	0.869774	0.983381
PILRB	203.568	-0.0378916	0.340826	0.163874	0.86983	0.983381
LOC100652736	9.8946	-0.252124	0.345605	-0.163722	0.86995	0.983381
TMEM56-RWDD3	6.74813	-0.45532	0.338926	-0.163721	0.869951	0.983381
C19orf57	3.16468	-0.636017	0.319558	-0.163705	0.869963
EDAR	3.019	-0.376657	0.331009	-0.163649	0.870007
UNC5B	134.692	-0.0401646	0.3339	0.163586	0.870057	0.983381
IKZF4	97.2185	0.0998399	0.335489	0.163374	0.870224	0.983381
SMG1	4874.5	0.0259364	0.191623	0.16328	0.870298	0.983381
PHOSPHO2	13.5684	-0.0702359	0.345594	-0.163235	0.870333	0.983381
SIRPB1	101.914	0.105808	0.344781	0.163186	0.870372	0.983381
ZFX	718.346	0.0177456	0.322656	0.163177	0.870379	0.983381
DNM3	37.0823	0.12288	0.345053	0.163059	0.870472	0.983381
VIPR1	12.8737	-0.272428	0.336326	-0.163038	0.870489	0.983381
AC068831.10	0.917168	0.0739249	0.216974	0.162957	0.870552
ACAA1	125.419	-0.017173	0.335746	-0.162946	0.870561	0.983381
GULP1	7.91013	0.346509	0.335792	0.16292	0.870581	0.983381
LOC102724560	3.47349	-0.0164125	0.2867	-0.162787	0.870686
PDGFRL	0.674643	0.173892	0.212075	-0.162729	0.870732
MSX2	8.11248	-0.226041	0.324077	-0.162616	0.87082	0.983381
TRIP13	84.9036	-0.119201	0.340373	-0.162558	0.870867	0.983381
DOPEY2	353.814	-0.0763759	0.287667	-0.162428	0.870968	0.983381
UNC119B	198.624	-0.0437031	0.29539	-0.162379	0.871007	0.983381
ZNF830	76.1561	-0.0219549	0.334536	-0.162311	0.871061	0.983381
GABARAPL2	140.906	0.0724157	0.341817	-0.162193	0.871154	0.983381
SPATA41	5.37693	0.266376	0.321855	0.162137	0.871198	0.983381
NUP37	74.0173	-0.0520051	0.339662	-0.162124	0.871208	0.983381
LOC729162	86.4885	-0.059016	0.305477	0.16212	0.871211	0.983381
SNORD9	0.453774	-0.051031	0.19848	0.162042	0.871272
LOC102723901	17.833	0.176188	0.289997	-0.162039	0.871275	0.983381
SIT1	56.1644	0.219207	0.328183	0.162026	0.871285	0.983381
SNORA5A	1.75068	-0.0257482	0.319243	-0.162011	0.871297
SMIM5	31.9035	-0.171988	0.344958	0.161987	0.871316	0.983381
SWT1	76.2062	0.0170545	0.336229	0.161919	0.871369	0.983381
EMC9	36.5872	-0.0793223	0.342467	-0.161889	0.871393	0.983381
C4orf29	127.372	-0.0685619	0.315094	-0.161887	0.871395	0.983381
TGS1	246.695	-0.0302374	0.318356	0.16188	0.8714	0.983381
EVI5L	43.0319	0.00147552	0.342869	-0.161778	0.87148	0.983381
RP11-434C1.1	12.2283	-0.0499446	0.346056	-0.161752	0.871501	0.983381
LOC100505685	0.370131	-0.119334	0.211535	-0.161731	0.871518
LKAAEAR1	0.375044	-0.0153602	0.195227	0.161716	0.87153
POLK	370.696	-0.0329081	0.235363	-0.161712	0.871533	0.983381
PCDHB12	3.93702	0.0362749	0.327367	-0.161711	0.871533
MKI67	1987.06	0.0288834	0.299217	0.161707	0.871536	0.983381
EP400NL	36.7846	-0.214552	0.343148	0.161603	0.871618	0.983404
HEY2	3.19167	-0.0874192	0.333459	0.161397	0.871781
OIP5-AS1	404.672	-0.0209026	0.242278	-0.161334	0.87183	0.983456
TTC4	87.7183	-0.190177	0.336914	-0.161308	0.871851	0.983456
GNPTAB	640.08	0.0889249	0.254637	0.161131	0.871991	0.983456
TRPM2	243.743	0.137479	0.331203	0.161095	0.872018	0.983456
CNOT10	208.323	0.0334008	0.310136	0.160938	0.872142	0.983456
THEMIS	400.237	0.145994	0.343652	0.160937	0.872143	0.983456
CISH	103.649	-0.303523	0.338984	-0.16086	0.872204	0.983456
GMPR2	133.104	0.0355392	0.330688	-0.160844	0.872216	0.983456
SLC30A1	126.866	0.0194188	0.332981	0.160839	0.872221	0.983456
NRTN	0.39448	-0.0300902	0.195316	0.160727	0.872308
NEDD1	238.96	-0.0404756	0.30064	-0.160655	0.872365	0.983525
SRRM3	1.5922	0.0400164	0.292374	0.160648	0.872371
SDC4	272.82	0.287711	0.341691	0.160523	0.872469	0.983525
GNPDA2	80.3287	0.0794121	0.334195	-0.160426	0.872545	0.983525
NOL8	470.142	-0.0511695	0.258484	-0.160377	0.872584	0.983525
LOC101927255	11.5118	0.0162576	0.344124	-0.160369	0.872591	0.983525
MYADM	290.039	-0.0372622	0.31306	-0.160233	0.872698	0.983577
NANOS3	0.355962	-0.101212	0.195223	-0.160189	0.872732
LOC101930384	0.184879	-0.179754	0.199204	0.160139	0.872772
SCUBE3	25.9864	0.0212661	0.344874	-0.16006	0.872834	0.98366
LOC101927741	0.385619	-0.0225095	0.195238	0.159966	0.872908
RNVU1-4	0.287134	0.00404411	0.195099	0.15987	0.872983
CNKSR2	38.026	-0.00406249	0.346385	-0.159823	0.87302	0.983756
PSORS1C3	2.53515	0.0225139	0.274488	-0.159823	0.873021
MICU3	10.169	-0.121038	0.337989	-0.159618	0.873182	0.983756
GLB1	179.314	0.0373593	0.317155	-0.159582	0.873211	0.983756
MKRN7P	0.361093	-0.0234068	0.195247	0.159565	0.873224
RP11-378A12.1	0.160281	-0.192787	0.199479	0.159505	0.873271
SART1	134.027	0.0951613	0.333826	0.159492	0.873281	0.983756
STON1-GTF2A1L	6.39963	0.261458	0.306126	-0.15949	0.873283	0.983756
CEACAM21	23.8292	0.0738313	0.34636	0.159481	0.87329	0.983756
LOC102724213	0.282729	0.000320661	0.195102	0.159477	0.873293
KCNQ5-AS1	0.513322	-0.0137379	0.19515	0.159435	0.873326
STK4-AS1	0.878947	-0.121189	0.197045	0.159403	0.873351
CYP3A7	0.603882	-0.0650903	0.195875	0.159285	0.873445
ACTC1	1.64718	-0.200084	0.205137	0.159272	0.873455
DYNLT3	94.6764	-0.158126	0.331324	-0.159268	0.873457	0.98381
MRPL55	44.024	-0.15207	0.345547	0.159148	0.873552	0.98381
CLDN12	66.0327	0.156036	0.3444	-0.159138	0.87356	0.98381
NME3	51.9327	-0.149693	0.345709	0.159107	0.873584	0.98381
MC4R	0.424411	-0.0290642	0.195296	0.159003	0.873667
LOC101929846	0.552475	-0.0787806	0.195844	0.158967	0.873695
FAM104B	24.6424	0.135318	0.34665	-0.158967	0.873695	0.983864
PCSK1N	0.367738	-0.0399365	0.195297	0.158902	0.873746
LZTS1-AS1	0.414971	-0.022587	0.195226	0.158893	0.873753
ARHGAP19-SLIT1	0.561374	-0.0700077	0.195905	0.158882	0.873762
TP53TG3D	0.19044	-0.105825	0.196492	0.158839	0.873796
DENND5B-AS1	0.359557	-0.033496	0.195236	0.158838	0.873797
TEX29	0.80415	-0.109307	0.196852	0.158789	0.873835
RP11-150O12.6	0.154626	-0.175629	0.198879	0.158758	0.87386
LOC100288974	0.59408	-0.0417427	0.195509	0.158672	0.873927
TCAM1P	0.361385	-0.121375	0.197296	0.158668	0.87393
SLC38A6	61.3063	0.00999423	0.331809	0.158596	0.873987	0.984124
PIPSL	1.93641	0.0303088	0.307266	0.158537	0.874033
LOC100996696	0.15503	-0.100611	0.196551	0.158506	0.874058
PAXIP1-AS2	22.1638	0.155346	0.345583	0.158426	0.874121	0.984205
CBLC	0.149201	0.226454	0.198398	0.15831	0.874212
REG3A	0.163095	0.23302	0.200163	0.15831	0.874212
RHCG	0.157461	0.210519	0.19703	0.15831	0.874212
TBX4	0.299723	0.218453	0.197602	0.15831	0.874212
LIN7A	6.67425	0.292239	0.34552	0.158288	0.87423	0.984258
LENEP	0.309905	-0.0107166	0.195128	0.15824	0.874268
HOXC11	0.323431	0.123865	0.197335	0.15799	0.874465
PCDHGB2	37.8124	0.287624	0.346462	0.15798	0.874472	0.984438
LOC101927566	0.481662	-0.0567475	0.195608	0.157977	0.874475
LINC00544	0.370634	-0.00145422	0.195096	0.157966	0.874483
SCAMP4	146.748	-0.0971223	0.324737	-0.157856	0.87457	0.984438
DTD1	89.5823	-0.0192039	0.327093	-0.15785	0.874575	0.984438
FOXC2	0.424044	-0.0483243	0.195438	0.157837	0.874585
DNAH17-AS1	0.185544	0.194368	0.197091	0.157785	0.874626
USH2A	0.878207	-0.188082	0.206197	-0.157755	0.87465
GPR1-AS	0.36696	-0.0197975	0.195189	0.157672	0.874715
AURKAIP1	71.7694	0.0608631	0.329277	0.157667	0.874719	0.984486
TMEM62	95.0265	-0.044257	0.2951	-0.157638	0.874742	0.984486
FAM155B	0.416921	-0.118889	0.197503	0.157501	0.87485
LYRM9	15.5532	0.164323	0.345557	0.157369	0.874954	0.9846
SLC35A2	75.4876	-0.0670756	0.342316	-0.157353	0.874966	0.9846
APCDD1L-AS1	0.260934	0.17898	0.197867	0.157297	0.875011
ATP9A	353.043	0.124257	0.326519	0.157176	0.875106	0.984642
CLCN6	271.047	0.0931932	0.318606	0.157109	0.875159	0.984642
LOC102724812	0.550576	-0.0779028	0.195848	0.157058	0.875199
ADAM20P1	25.9346	-0.0992336	0.346363	0.157024	0.875226	0.984642
SMIM2-AS1	0.436675	-0.0306992	0.195318	0.157009	0.875238
LHX3	0.148124	0.217447	0.197538	0.156992	0.875251
FZD1	81.09	-0.124084	0.345375	0.156843	0.875369	0.984642
FAM46A	165.801	0.079278	0.342969	0.156786	0.875414	0.984642
OR1L8	0.447785	-0.0724586	0.195491	0.156778	0.87542
RPGR	96.4704	-0.0054914	0.321755	-0.156745	0.875446	0.984642
LINC01163	2.77195	0.0694076	0.297275	-0.156682	0.875495
C6orf132	15.6099	0.280987	0.346452	-0.156675	0.875501	0.984642
NPHP4	140.372	0.0489454	0.34115	0.1566	0.87556	0.984642
PCNXL2	496.45	-0.0351125	0.308053	0.156571	0.875583	0.984642
MRPL16	67.6349	-0.0447409	0.338353	-0.156511	0.87563	0.984642
NPTX2	4.3921	0.128242	0.309236	0.156452	0.875677
SVIP	33.8642	0.0354727	0.346562	0.156338	0.875767	0.984642
RNY3	55.4947	-0.190807	0.342106	-0.156311	0.875788	0.984642
ZNF468	98.0923	-0.0360809	0.308429	-0.156255	0.875832	0.984642
C21orf128	0.212241	-0.167913	0.198436	0.156204	0.875872
CCL1	0.355579	-0.0561326	0.199344	0.156159	0.875908
TIMM22	40.4885	-0.0365519	0.345163	-0.15614	0.875922	0.984642
COL6A4P1	0.93509	-0.117833	0.241499	0.156133	0.875928
SIK3	338.523	0.0922215	0.339422	0.156129	0.875931	0.984642
CKM	0.211088	-0.200821	0.199672	0.155987	0.876043
LOC101929422	0.179891	-0.0911472	0.196294	0.155979	0.87605
KIAA2018	781.33	0.0460958	0.241719	0.155952	0.876071	0.984665
PTCHD3P1	85.0956	0.00969985	0.326386	0.155944	0.876077	0.984665
ARMCX6	84.5982	0.0442754	0.331454	0.155797	0.876193	0.984665
LOC101928562	10.6963	0.191205	0.333054	-0.155788	0.8762	0.984665
PRSS21	2.57942	0.116161	0.296258	-0.155707	0.876264
ANKRD53	0.544827	-0.0691662	0.195815	0.15563	0.876324
SGK1	788.411	0.0375507	0.323444	0.15559	0.876357	0.984665
RECQL4	142.325	-0.0807024	0.328158	0.155562	0.876378	0.984665
INHBC	0.412264	-0.0480104	0.195329	0.155556	0.876383
KIR2DL4	2.81627	0.492945	0.319528	0.155502	0.876425
C10orf88	67.8081	0.0225032	0.342061	-0.155485	0.876439	0.984665
LACTB	219.604	-0.0555883	0.287874	-0.155476	0.876446	0.984665
SPRR2A	0.424063	-0.00307187	0.195097	0.155296	0.876588
C6orf57	5.49131	0.053897	0.326181	0.155294	0.87659	0.984735
ANKRD2	0.41148	-0.0568363	0.195389	0.155283	0.876598
CTC1	610.584	0.0297545	0.254614	0.155114	0.876731	0.984735
SNRPA1	92.5758	0.0590496	0.332787	0.155083	0.876756	0.984735
EMD	92.9358	0.0727292	0.328465	0.155077	0.876761	0.984735
GPR37	1.0678	-0.0195567	0.198716	-0.155031	0.876797
BRI3BP	56.046	-0.00527861	0.346335	0.154803	0.876977	0.984735
CCND2	3313.32	-0.107669	0.326079	-0.154775	0.876998	0.984735
EIF3B	719.409	0.021872	0.275299	0.154532	0.877191	0.984735
LIPM	0.985892	0.0777449	0.238414	-0.154452	0.877254
TNP2	0.169863	-0.112242	0.196559	0.15436	0.877326
ANAPC1	688.377	-0.102288	0.327583	-0.154183	0.877465	0.984735
RNF181	72.7483	0.0408037	0.338777	-0.154052	0.877568	0.984735
INO80B-WBP1	42.6757	-0.0673367	0.307982	-0.153901	0.877688	0.984735
ARL8A	158.456	-0.0171597	0.308584	0.153782	0.877781	0.984735
C14orf37	4.21256	-0.107501	0.336656	0.153708	0.87784
AIMP1	162.149	0.0837596	0.334697	0.153603	0.877923	0.984735
MKL2	352.693	0.0460319	0.326043	0.1536	0.877925	0.984735
SCML2	15.245	-0.135237	0.342046	0.153583	0.877939	0.984735
TTPA	0.362343	0.116565	0.195157	0.153546	0.877968
USP53	126.571	-0.0702643	0.3185	-0.153452	0.878042	0.984735
ZNF211	98.444	0.0970866	0.337785	-0.153191	0.878248	0.984735
PSMB5	75.6842	-0.0750055	0.337388	-0.153108	0.878313	0.984735
CD2	341.658	0.199199	0.344425	0.153086	0.87833	0.984735
RSG1	8.66774	0.113599	0.3459	0.152991	0.878405	0.984735
CHM	218.14	0.0793238	0.263661	0.152857	0.878511	0.984735
MFAP3L	7.1436	-0.0857568	0.339973	0.152795	0.87856	0.984735
PTPRF	159.678	-0.0876099	0.34079	-0.152775	0.878575	0.984735
LOC102723704	0.587706	-0.086715	0.195982	0.152769	0.878581
EFNA5	50.3339	0.371331	0.346111	0.152748	0.878597	0.984735
LINC00540	14.5436	-0.00626837	0.340378	0.15271	0.878627	0.984735
NDUFA4	117.336	-0.00305197	0.331746	-0.152708	0.878629	0.984735
TTLL10	0.139241	-0.135412	0.197301	0.152689	0.878644
DPH2	93.7904	-0.0236751	0.344673	0.152675	0.878655	0.984735
PDP2	195.902	-0.0311846	0.312974	-0.152602	0.878712	0.984735
RPAP2	295.875	-0.0237124	0.31859	-0.152527	0.878772	0.984735
CHL1	63.8375	-0.133649	0.343201	-0.152308	0.878944	0.984735
MFHAS1	464.341	0.0683724	0.31465	0.152301	0.87895	0.984735
VIT	0.276729	-0.118568	0.197091	0.152258	0.878984
F8	86.3605	-0.0795597	0.34645	-0.152178	0.879046	0.984735
BCRP3	2.81197	0.0644853	0.318986	0.152098	0.87911
LOC100507634	6.21294	-0.0758635	0.337618	-0.152045	0.879152	0.984735
KDM4A-AS1	6.55529	-0.320278	0.342704	0.15198	0.879203	0.984735
ANKRD44-IT1	76.7827	0.000434751	0.340012	-0.151923	0.879248	0.984735
SLC19A1	79.8914	-0.135095	0.3426	0.151708	0.879417	0.984735
POLR2E	222.254	-0.00377396	0.324163	-0.151555	0.879538	0.984735
NNT-AS1	76.4613	-0.0146866	0.328545	0.151533	0.879555	0.984735
KCNH1	2.06761	0.280983	0.323167	0.15153	0.879558
C1GALT1	436.694	0.00588611	0.325434	-0.151436	0.879632	0.984735
CHD7	701.612	-0.0569873	0.287562	-0.151364	0.879688	0.984735
LOC101928967	22.6822	0.222332	0.338257	0.151329	0.879716	0.984735
LOC102723451	0.771331	0.121118	0.215002	0.151308	0.879733
SLC4A9	0.60725	0.048136	0.196217	-0.15127	0.879762
ZNF649	78.933	-0.170095	0.320053	-0.151253	0.879776	0.984735
PAEP	0.518979	-0.0792913	0.195592	0.151245	0.879782
RNF208	10.5712	0.0755171	0.344488	0.151218	0.879803	0.984735
ACOX1	430.302	0.0220088	0.318472	-0.151174	0.879839	0.984735
UFL1	254.475	0.10386	0.309732	0.151124	0.879878	0.984735
ZFAND4	129.808	-0.0020142	0.34047	0.151079	0.879913	0.984735
ZNF259	130.529	0.0652371	0.343621	0.150977	0.879994	0.984735
LOC389765	41.9933	-0.108638	0.33576	0.15091	0.880047	0.984735
EXOC6B	137.521	-0.0662806	0.327197	0.15089	0.880062	0.984735
RP11-112H10.4	2.07703	0.0882299	0.263539	-0.15069	0.88022
LOC100128818	36.5727	0.0239155	0.333507	-0.150675	0.880232	0.984735
TINCR	3.35854	0.0332978	0.334519	0.150643	0.880258
WNT5A	111.503	-0.0311011	0.339286	-0.150623	0.880273	0.984735
C11orf71	67.7576	-0.00798605	0.339798	-0.150584	0.880304	0.984735
ARL4D	4.04055	-0.0712835	0.338849	-0.150566	0.880318
LETM2	25.2953	-0.30708	0.346274	-0.15051	0.880362	0.984735
TRAPPC2	154.802	-0.0125061	0.312565	-0.150487	0.88038	0.984735
NOP56	326.148	-0.196205	0.328729	-0.150485	0.880382	0.984735
KIFC1	192.387	0.0460688	0.333261	0.150385	0.880461	0.984735
SLFN5	889.481	0.0858947	0.312109	0.15038	0.880465	0.984735
RNF103	282.566	0.105085	0.301887	0.150336	0.8805	0.984735
GPATCH8	558.258	0.0546592	0.238881	0.150333	0.880502	0.984735
LOC101927071	2.28329	0.203257	0.299001	0.150174	0.880628
OR2T5	5.88607	0.0366324	0.279024	0.150111	0.880677	0.984735
FAM196A	4.75463	0.240413	0.341622	-0.150082	0.8807	0.984735
LOC101927613	4.95956	0.0849824	0.32418	-0.150051	0.880724	0.984735
ZMYND11	285.233	0.0443501	0.283825	0.149858	0.880877	0.984735
LOC101928830	5.17513	0.392163	0.346311	-0.149848	0.880884	0.984735
DPYSL2	793.24	-0.127035	0.297706	-0.1498	0.880922	0.984735
CEP89	32.6875	-0.0609599	0.340521	-0.149714	0.88099	0.984735
SGOL1	111.132	0.00762127	0.3435	-0.149644	0.881046	0.984735
WNK1	3322.75	0.0608437	0.233893	0.149562	0.88111	0.984735
PPP6R1	776.796	0.0249095	0.224148	0.14955	0.881119	0.984735
TIAM1	366.428	-0.0647075	0.339175	0.14953	0.881136	0.984735
ZFYVE20	355.309	-0.0780134	0.293054	-0.14947	0.881183	0.984735
HILS1	0.141595	-0.191636	0.199165	0.149458	0.881193
AUNIP	23.3426	-0.136113	0.344789	0.14942	0.881222	0.984735
RINT1	180.083	0.10085	0.339631	0.149383	0.881252	0.984735
LOC101928690	5.93206	0.486213	0.347693	0.149311	0.881308	0.984735
LOC101929216	1.13574	0.117986	0.256559	-0.149284	0.881329
CYP2C9	0.467032	0.167239	0.199097	0.149264	0.881345
VAV3	148.36	0.044499	0.339625	0.149252	0.881355	0.984735
HOXD-AS2	0.590863	0.0770936	0.198334	0.149238	0.881365
ATP6V1C2	46.5397	-0.0471343	0.343681	-0.149083	0.881488	0.984735
PHPT1	74.8086	0.173199	0.340906	0.14888	0.881649	0.984735
HERC6	84.7461	0.144832	0.346183	-0.148836	0.881683	0.984735
CEP95	269.181	-0.041664	0.246125	-0.14883	0.881688	0.984735
TMEM128	95.7657	-0.0798967	0.336762	-0.148826	0.881691	0.984735
ADD1	895.664	-0.0360688	0.181613	-0.148789	0.88172	0.984735
LINC01139	1.48638	-0.164398	0.24843	-0.148773	0.881732
FAM102B	324.269	0.087445	0.319228	0.148767	0.881738	0.984735
RNLS	9.93066	-0.422916	0.346119	-0.148736	0.881762	0.984735
MSH6	542.331	-0.131765	0.333434	-0.148685	0.881802	0.984735
NOP10	109.496	-0.00633559	0.332314	-0.148666	0.881817	0.984735
NOVA1	38.4724	-0.53713	0.334844	0.148602	0.881867	0.984735
LOC100996570	0.12011	-0.12019	0.196509	0.148454	0.881984
SEC62	527.61	0.0351508	0.294244	-0.148328	0.882084	0.984735
SPATA31C2	0.576015	-0.20182	0.200014	0.148066	0.882291
EMID1	20.0324	-0.383158	0.346007	-0.148048	0.882305	0.984735
QSER1	745.674	-0.050077	0.253071	-0.14799	0.882351	0.984735
CASC14	0.515732	-0.0335004	0.221731	-0.147971	0.882366
XPO6	1144.99	0.0182792	0.188332	0.147806	0.882496	0.984735
NAF1	68.9675	-0.0758895	0.337933	-0.147656	0.882614	0.984735
FOXO4	59.1355	0.0133476	0.335653	0.147655	0.882615	0.984735
ADPRH	187.387	0.237219	0.341002	0.147554	0.882695	0.984735
GSTCD	103.429	0.116766	0.339824	0.147548	0.8827	0.984735
ZNF471	29.0675	0.0536175	0.344771	-0.147487	0.882747	0.984735
ZNF711	30.8731	-0.296053	0.341054	-0.147472	0.882759	0.984735
MCTS1	434.999	0.0659491	0.325467	0.147374	0.882837	0.984735
PRNCR1	56.2932	-0.11167	0.345905	0.147302	0.882894	0.984735
PEAR1	42.6539	-0.078327	0.344999	-0.147248	0.882937	0.984735
CACNA2D1	41.7057	0.00939076	0.338639	0.147204	0.882971	0.984735
LRG1	14.6615	0.0299601	0.346015	-0.147082	0.883068	0.984735
UAP1	183.48	-0.0751999	0.327709	-0.147049	0.883093	0.984735
NUDC	137.178	0.131511	0.344471	0.14702	0.883117	0.984735
HSPA12A	20.4458	0.259219	0.346423	0.146941	0.883179	0.984735
MOV10L1	2.37771	0.116075	0.295853	0.146926	0.88319
PSMB1	144.72	-0.0196442	0.328681	-0.146877	0.883229	0.984735
LOC101929174	0.467081	0.0557442	0.195576	0.146835	0.883262
LONP1	199.243	0.106488	0.339501	0.14683	0.883266	0.984735
OCA2	5.05746	-0.280132	0.317992	-0.146827	0.883269	0.984735
ST7-AS1	5.78848	0.13407	0.342235	-0.1468	0.88329	0.984735
TOP1P1	6.60352	0.091762	0.340392	-0.146774	0.883311	0.984735
LOC102724314	11.9099	0.0856251	0.341072	0.146657	0.883403	0.984735
JMY	371.521	-0.129535	0.317034	-0.146613	0.883437	0.984735
STX6	475.514	-0.0134743	0.317092	-0.146596	0.883451	0.984735
KIAA1324L	86.2998	-0.0496621	0.346322	0.146559	0.88348	0.984735
FENDRR	7.43697	0.603097	0.330414	0.146476	0.883546	0.984735
LOC100506634	137.023	0.157482	0.336673	0.146385	0.883617	0.984735
BYSL	55.4047	0.0300596	0.338334	0.146355	0.883642	0.984735
LOC101929506	8.05854	0.225625	0.338358	0.146244	0.883729	0.984735
STAMBPL1	249.153	-0.051743	0.326686	-0.146131	0.883818	0.984735
TMEM132E	1.2182	-0.220936	0.234888	0.146115	0.883831
TTC36	0.681031	-0.120942	0.19636	0.146033	0.883895
RUVBL1	112.243	-0.0184887	0.327175	0.14601	0.883913	0.984735
FOXD4L1	3.14763	0.0598035	0.296979	-0.145972	0.883943
SCTR	0.505637	0.0754493	0.195759	0.145883	0.884013
GABPB2	82.814	-0.00199034	0.33282	0.145882	0.884015	0.984735
KRT17	2.12402	-0.241316	0.25423	-0.145705	0.884154
LILRB2	197.437	0.0139592	0.340282	0.145683	0.884172	0.984735
C18orf21	44.9387	0.0484346	0.345544	0.145676	0.884177	0.984735
IAH1	93.4215	0.0117278	0.334138	-0.145621	0.88422	0.984735
MYBBP1A	345.203	-0.0772259	0.330655	-0.145432	0.884369	0.984735
FBXL12	60.958	0.0598586	0.344732	0.145427	0.884374	0.984735
APLP1	7.43311	0.0425073	0.327519	0.145396	0.884398	0.984735
RNF41	235.713	-0.0129018	0.309959	-0.145367	0.884421	0.984735
CMTM7	126.333	0.060642	0.325753	0.145349	0.884436	0.984735
PRKAG1	140.121	-0.0181072	0.253571	-0.145318	0.88446	0.984735
TBCD	325.262	0.0327849	0.280625	0.145284	0.884486	0.984735
P4HA2	31.7884	0.0690796	0.345976	0.144925	0.88477	0.984877
BBIP1	46.028	0.0883251	0.332444	-0.144893	0.884796	0.984877
TRMT6	115.965	-0.0229054	0.300408	0.144844	0.884834	0.984877
SORL1	1329.94	0.0163757	0.325628	-0.144809	0.884861	0.984877
ZNF704	68.2271	-0.108427	0.343861	0.144679	0.884965	0.984923
TAS2R19	65.3233	0.0164666	0.344314	0.144502	0.885104	0.984972
EPC2	220.819	0.0327272	0.283056	0.144312	0.885254	0.984972
RYK	135.168	0.010584	0.3336	-0.144285	0.885276	0.984972
PDE10A	53.3643	-0.0309498	0.340296	-0.144265	0.885291	0.984972
MTX1	57.1248	-0.02474	0.342658	0.144205	0.885338	0.984972
GTF2F1	159.27	0.023051	0.33468	-0.144153	0.88538	0.984972
MFSD4	10.687	0.115779	0.344704	-0.143888	0.885589	0.984978
TAS2R3	22.9638	-0.0409037	0.345665	-0.143805	0.885655	0.984978
ZNF813	52.6188	-0.142735	0.345617	-0.143802	0.885657	0.984978
METTL7A	585.139	0.0411528	0.322938	-0.143766	0.885685	0.984978
LINC00493	28.7526	0.093207	0.344768	-0.143708	0.885731	0.984978
KIAA1211	61.9774	0.107662	0.345736	0.143663	0.885767	0.984978
STAG3L3	227.344	-0.0268885	0.33078	-0.143435	0.885947	0.984978
GYG2	1.92139	-0.180807	0.288067	-0.1433	0.886053
ARHGEF25	20.9811	-0.0970301	0.343171	0.143224	0.886114	0.984978
LOC101928069	3.66261	-0.465633	0.335615	0.143206	0.886128
E2F2	271.047	-0.0249159	0.345364	0.143115	0.886199	0.984978
SH3GL1	159.568	-0.00786693	0.335455	-0.143106	0.886206	0.984978
CHMP1B	192.287	0.0207199	0.286056	0.143079	0.886228	0.984978
TMEM74	4.65869	-0.338405	0.321139	-0.143059	0.886244	0.984978
PCDHA8	0.502183	0.0426657	0.198984	0.14302	0.886275
LOC101927506	27.3873	0.0795577	0.34515	0.143	0.88629	0.984978
CLEC2D	1014.38	0.0578486	0.296428	0.142914	0.886358	0.984978
IFT46	35.1983	-0.131515	0.339196	-0.142866	0.886396	0.984978
PLEKHH3	28.4776	0.0708969	0.345263	0.14259	0.886614	0.984978
LOC100288778	44.7985	-0.0497942	0.344785	-0.142579	0.886622	0.984978
CHAD	3.59625	0.197841	0.314038	0.14245	0.886725
FLJ43315	0.640432	0.0662632	0.196373	-0.142409	0.886757
CD300LG	0.476171	-0.196446	0.199546	-0.142381	0.886779
NCDN	135.582	0.044267	0.289415	0.142376	0.886783	0.984978
CLDN10	0.562416	-0.121233	0.226341	0.142149	0.886962
CHRNE	16.5506	0.137133	0.345743	-0.142147	0.886964	0.984978
LOC102723428	1.57285	0.0985457	0.27153	-0.142021	0.887064
KLHDC1	28.4691	0.114183	0.346633	-0.141993	0.887086	0.984978
KAT2A	248.295	-0.0185334	0.322823	0.141975	0.8871	0.984978
ZSCAN9	92.3602	-0.0506937	0.341793	0.141964	0.887109	0.984978
CARD11	313.089	0.11359	0.338763	0.14191	0.887151	0.984978
ATL1	5.72477	0.0705077	0.342017	0.141886	0.88717	0.984978
DTWD2	71.2652	0.272672	0.339204	0.141814	0.887227	0.984978
RGN	2.25626	0.326343	0.305962	0.141802	0.887237
LOC101927190	4.01917	0.453021	0.346411	0.14174	0.887285
ZNF419	72.776	-0.0671436	0.341083	-0.141698	0.887319	0.984978
ZNF696	79.1443	-0.0712328	0.274327	-0.141662	0.887347	0.984978
LOC100996741	945.805	-0.0814875	0.317962	-0.141578	0.887413	0.984978
GLRX	207.824	0.143429	0.338739	0.141574	0.887417	0.984978
FAM196B	52.2642	-0.0109903	0.341232	-0.141349	0.887594	0.984978
LRIF1	186.281	0.10317	0.335931	0.141155	0.887748	0.984978
CACUL1	655.619	0.00245831	0.320671	-0.141114	0.88778	0.984978
MSANTD3	55.7592	0.0497779	0.335822	0.14109	0.887799	0.984978
UBE2Q2P1	32.5288	-0.471249	0.34603	0.141072	0.887813	0.984978
AKR1CL1	0.920629	0.212564	0.223564	0.141066	0.887818
TTN	7896.04	0.0473621	0.326042	-0.141024	0.887851	0.984978
ACOT1	1.99478	0.12659	0.296686	0.141023	0.887852
ITGB5	56.0903	0.481596	0.346535	0.141002	0.887868	0.984978
ZNF554	29.9121	-0.0355215	0.345779	-0.140937	0.887919	0.984978
WASF3	36.364	0.0911518	0.343645	0.140929	0.887926	0.984978
KAZN	42.429	0.136753	0.346402	0.140929	0.887926	0.984978
MRPL45P2	27.8712	-0.0503845	0.346378	0.140866	0.887976	0.984978
HRK	5.49639	-0.322277	0.302076	-0.140838	0.887998	0.984978
LOC153684	76.9317	-0.0432645	0.346349	0.140808	0.888022	0.984978
ALG14	12.5337	0.228152	0.345783	0.140755	0.888063	0.984978
MBP	586.32	0.0342332	0.267643	0.140569	0.88821	0.984978
ZXDB	125.928	0.0321969	0.333007	-0.140527	0.888243	0.984978
UBALD1	51.5073	0.0440825	0.338381	-0.140469	0.888289	0.984978
ZSCAN16	24.5679	0.0582425	0.346491	-0.140451	0.888304	0.984978
C14orf164	1.49913	0.32419	0.307943	0.140402	0.888342
AC017060.1	1.55266	-0.0725357	0.285999	0.140296	0.888426
FLJ46363	52.2946	-0.0596969	0.338184	0.140185	0.888514	0.984978
CFHR1	5.04601	-0.154387	0.270969	0.140084	0.888594	0.984978
CD72	100.864	0.15456	0.344123	0.139937	0.88871	0.984978
HSPH1	743.734	0.00534977	0.320569	-0.13983	0.888795	0.984978
C1orf95	19.4144	0.190925	0.336822	0.139815	0.888806	0.984978
ADSL	140.486	-0.031308	0.336865	-0.139784	0.888831	0.984978
ZNF26	253.417	-0.00383236	0.33118	0.13976	0.88885	0.984978
CBWD1	153.638	-0.0398402	0.338039	-0.139697	0.8889	0.984978
LRRTM3	1.54745	0.106852	0.198341	-0.139613	0.888966
CASKIN2	40.0427	-0.0788744	0.337837	0.139513	0.889044	0.984978
PGAP2	86.3175	0.0100937	0.33955	0.139449	0.889095	0.984978
TCTN2	30.3067	0.0965724	0.343871	0.139421	0.889118	0.984978
LACE1	62.9698	-0.279945	0.344014	-0.139393	0.88914	0.984978
COA6	29.3702	-0.0587229	0.346189	-0.139368	0.88916	0.984978
ALKBH1	67.4348	-0.009543	0.341288	-0.139313	0.889203	0.984978
SUCO	393.814	-0.043237	0.250562	-0.139291	0.889221	0.984978
SLC9A5	29.3641	-0.100928	0.346138	-0.139198	0.889294	0.984988
TNFAIP1	192.352	0.0348061	0.321525	0.139051	0.88941	0.984988
FIZ1	61.9586	-0.13204	0.340123	-0.139044	0.889415	0.984988
SCFD1	213.712	0.0437154	0.337186	-0.138879	0.889546	0.985011
ADIRF	5.52788	-0.0438726	0.330595	0.138809	0.889601	0.985011
UNC45B	5.10939	0.277137	0.329074	0.138784	0.889621	0.985011
PTGER4P2-CDK2AP2P2	4.1685	0.0832585	0.329434	0.138771	0.889631
TPST1	49.2867	-0.0303957	0.338153	-0.138504	0.889842	0.985054
ZNF445	525.8	-0.0346818	0.229968	-0.138406	0.88992	0.985054
IL37	0.697882	0.101328	0.218657	0.138376	0.889944
ITGB4	50.2238	-0.0834316	0.345251	-0.138262	0.890034	0.985054
CD1C	18.2238	0.399599	0.33026	0.138186	0.890094	0.985054
GNG10	312.929	0.0156305	0.305739	0.138157	0.890117	0.985054
PCDHGA6	36.7122	0.310822	0.342946	0.138138	0.890131	0.985054
LOC101927826	7.00256	0.0152722	0.340315	0.138129	0.890139	0.985054
ZNF844	125.223	-0.0582443	0.331727	-0.138108	0.890155	0.985054
FRMPD1	3.8809	-0.283401	0.285764	-0.137974	0.890261
SLC16A11	3.06688	0.133112	0.324649	0.137931	0.890295
GREM2	2.18051	-0.0781682	0.276332	0.137928	0.890298
ZNF749	81.5381	-0.0446695	0.344409	-0.137907	0.890314	0.985119
RP11-14D22.5	4.29643	0.316387	0.313601	0.137902	0.890318
TCTE1	0.472966	0.207336	0.222466	0.137853	0.890357
LOC102724322	1.75691	-0.199048	0.323787	0.137816	0.890386
MAML3	61.2827	-0.0447608	0.344419	0.137765	0.890426	0.985119
MCMDC2	6.41704	0.157414	0.342547	0.137751	0.890437	0.985119
YJEFN3	20.2815	-0.0841729	0.346121	-0.137657	0.890511	0.985119
RAD51D	85.8974	-0.00444669	0.319607	0.137642	0.890523	0.985119
SMG8	111.116	-0.0268408	0.344272	-0.137486	0.890646	0.985187
HID1	31.1115	-0.0358279	0.346031	-0.137363	0.890744	0.985206
COL1A1	4038.32	-0.300859	0.346375	-0.137307	0.890788	0.985206
CHKB-AS1	2.71485	0.194473	0.312801	0.136855	0.891146
LOC101929178	1.43959	-0.0416506	0.293406	0.136819	0.891174
MKNK1-AS1	7.88536	0.222446	0.34314	-0.136737	0.891239	0.985636
FAM50B	9.17307	0.182681	0.330835	0.136495	0.89143	0.985718
LOC102723369	1.04641	-0.0297374	0.275667	-0.136491	0.891433
FRAT1	30.2191	0.0944599	0.344818	0.136486	0.891437	0.985718
LOC102724017	1.02007	0.153734	0.223103	0.136445	0.89147
FGFRL1	39.417	0.132184	0.345258	0.136409	0.891498	0.985718
NDUFS7	66.9803	0.166267	0.336583	-0.136128	0.89172	0.985877
SNAPC5	12.12	-0.194853	0.345905	-0.135991	0.891829	0.985877
ALKBH6	27.3919	0.00240505	0.346153	-0.135962	0.891851	0.985877
LOC100507071	0.554904	-0.156176	0.243283	0.135925	0.89188
C12orf4	251.834	0.0707275	0.313237	0.13586	0.891932	0.985877
LOC102724689	3.49881	-0.174014	0.257649	0.135858	0.891934
EHD1	760.708	-0.0300933	0.298521	-0.135716	0.892046	0.985877
FUK	62.0708	-0.00227597	0.339758	-0.135692	0.892065	0.985877
SLC15A4	223.981	0.0407934	0.285871	0.135679	0.892075	0.985877
FAM57B	1.33875	0.189035	0.288493	-0.135586	0.892148
LOC339622	0.960937	-0.257166	0.239994	0.135457	0.892251
C19orf12	272.984	0.144168	0.325431	0.135452	0.892255	0.986007
ARMC2	24.4975	-0.423589	0.346259	-0.135077	0.892551	0.986266
LIPH	2.43432	0.137382	0.228929	-0.134986	0.892623
LOC642852	124.646	-0.141427	0.329109	-0.134942	0.892658	0.986304
IFT74	31.3064	-0.263081	0.339593	-0.134806	0.892765	0.986304
ZNF526	120.914	-0.0220555	0.318242	0.134798	0.892772	0.986304
HRH4	3.14274	0.000872558	0.275134	-0.134707	0.892844
RTEL1-TNFRSF6B	22.3691	0.117733	0.242405	0.134652	0.892887	0.986364
FKBP1AP1	27.3209	-0.0895762	0.344693	-0.134477	0.893025	0.986447
LOC283788	238.445	-0.110147	0.340423	-0.134347	0.893128	0.986493
RSPH9	1.58142	0.177262	0.28605	0.13427	0.893189
OLAH	0.378476	0.101403	0.233245	0.134266	0.893193
TOPBP1	677.068	-0.0354422	0.280055	-0.134183	0.893258	0.986523
MYO3A	0.740469	-0.145944	0.21872	0.134143	0.893289
LOC101928255	0.820318	-0.0360578	0.197056	0.134119	0.893308
FREM3	1.5948	-0.154649	0.268947	0.133984	0.893415
POLA1	362.649	-0.00406708	0.303173	0.133956	0.893438	0.986523
BZRAP1-AS1	106.301	0.0808722	0.336929	0.133787	0.893571	0.986523
C11orf24	108.344	0.0603263	0.326808	0.133748	0.893602	0.986523
XXYLT1	47.8522	-0.0500901	0.340721	0.133628	0.893697	0.986523
MED21	167.485	-0.00385311	0.288526	0.13356	0.893751	0.986523
KBTBD2	453.435	-0.0302193	0.235822	-0.133462	0.893828	0.986523
NFYC	197.479	0.0577684	0.298096	0.133408	0.893871	0.986523
ADM2	40.955	0.0695995	0.346398	0.133361	0.893908	0.986523
LOC100499484	50.1279	-0.176192	0.346194	0.133264	0.893984	0.986523
RBM48	127.139	0.00932101	0.284678	-0.133205	0.894031	0.986523
SYT15	60.3972	-0.381616	0.34244	-0.1332	0.894035	0.986523
ECM1	15.1371	-0.00497225	0.345541	0.133163	0.894064	0.986523
RP11-106M7.1	1.92206	0.0633725	0.285525	-0.133083	0.894128
SEPHS1	177.193	-0.0296617	0.33402	-0.133075	0.894134	0.986523
RNF5	106	0.0327105	0.334344	-0.133028	0.894171	0.986523
AGBL2	24.2529	-0.31783	0.345668	0.132899	0.894273	0.986523
KCNJ2-AS1	6.26694	0.251106	0.340167	-0.132865	0.894301	0.986523
NKIRAS1	34.8558	0.0740745	0.340997	-0.132625	0.89449	0.986523
RFC3	193.857	0.0843337	0.342838	0.132615	0.894498	0.986523
SLC5A1	6.67998	0.111839	0.199816	-0.132614	0.894498	0.986523
SULF1	350.733	-0.218948	0.345313	-0.132581	0.894525	0.986523
SAMD5	19.1639	0.241228	0.343644	0.132544	0.894554	0.986523
PALB2	139.266	0.0329016	0.335149	-0.132511	0.89458	0.986523
LOC101928875	5.41572	0.179182	0.323039	0.132356	0.894703	0.986547
SDC2	51.4126	0.0599773	0.345308	-0.132327	0.894726	0.986547
NOB1	155.168	-0.0520673	0.331482	-0.13208	0.894921	0.986693
GCKR	1.81364	0.0992135	0.262861	-0.131897	0.895066
KLF1	0.773483	0.0693039	0.196814	-0.13166	0.895253
TUBA4A	168.212	0.0360113	0.341001	0.13162	0.895285	0.986972
SCN4B	3.83987	-0.676095	0.333062	0.131609	0.895293
REPS1	236.645	-0.0178111	0.331468	0.131599	0.895302	0.986972
DHX57	198.111	0.00653554	0.256294	0.131525	0.89536	0.986972
LRRC70	26.995	0.18453	0.346415	0.131328	0.895516	0.987076
LOC151174	7.62097	0.0301249	0.313981	-0.130788	0.895943	0.987259
LOC101060153	0.632474	-0.125582	0.211119	0.130775	0.895953
ZNF521	70.5851	-0.222989	0.342376	0.130708	0.896006	0.987259
ZNF80	30.5625	-0.0983059	0.345567	0.130702	0.896011	0.987259
CXorf40A	106.633	-0.0261848	0.341467	-0.130643	0.896057	0.987259
CACNA1H	19.88	0.212503	0.344199	0.130609	0.896085	0.987259
C1orf131	38.1907	-0.0128694	0.345783	0.130604	0.896089	0.987259
SEC61G	45.5605	0.300997	0.346063	-0.130569	0.896116	0.987259
ZKSCAN2	73.2417	-0.0529742	0.334586	-0.130464	0.896199	0.987262
NAGPA-AS1	1.32775	-0.545807	0.302323	-0.130419	0.896235
LOC441179	1.95342	-0.0504263	0.246663	-0.130239	0.896377
KLHL9	410.578	-0.0607472	0.285845	-0.130203	0.896406	0.987262
ZDHHC24	27.0605	0.170309	0.345606	0.130203	0.896406	0.987262
WEE2-AS1	3.4223	0.149542	0.3131	-0.130163	0.896437
LUM	314.342	-0.0902351	0.343392	-0.130159	0.89644	0.987262
LOC101926943	1.13894	0.0184965	0.281853	-0.129968	0.896591
ITGB1BP1	120.589	-0.0460296	0.329563	-0.129895	0.896649	0.987262
C19orf81	0.328495	-0.0296195	0.195161	0.129746	0.896767
SCARNA9L	10.5688	0.0789528	0.345905	-0.129742	0.89677	0.987262
SLC25A20	71.5934	0.0106142	0.335202	-0.129741	0.896772	0.987262
TMEM14C	83.3297	0.0967162	0.34295	-0.129658	0.896837	0.987262
NFU1	39.6144	-0.00818019	0.341198	-0.129586	0.896894	0.987262
MZT2B	115.58	-0.016801	0.341541	0.129571	0.896906	0.987262
SNORA64	1.28809	-0.0670049	0.281449	-0.129532	0.896937
LILRA5	18.0689	0.134578	0.343706	0.129524	0.896943	0.987262
PDLIM7	98.206	-0.034702	0.336415	0.129496	0.896965	0.987262
ABCF2	244.118	0.0305342	0.293369	0.129443	0.897007	0.987262
EAPP	65.9019	0.120935	0.34112	-0.129391	0.897048	0.987262
H3F3C	2.75498	0.196665	0.288011	0.129353	0.897079
ACO1	235.314	0.0406176	0.319491	-0.129339	0.89709	0.987262
SPTA1	6.28456	0.568974	0.335224	0.12926	0.897152	0.987262
FHAD1	44.0725	-0.0468347	0.344362	0.129234	0.897173	0.987262
HDHD1	110.949	-0.00269471	0.336099	-0.129037	0.897329	0.987325
C1orf63	673.878	0.0331284	0.247958	0.128692	0.897601	0.987325
ZNF442	11.5347	0.00156001	0.346541	0.128627	0.897653	0.987325
GAPDHS	0.8365	0.110595	0.249481	0.128582	0.897688
GCSAM	277.546	0.143579	0.333889	-0.128561	0.897705	0.987325
MDP1	12.4673	-0.120284	0.334693	0.128412	0.897823	0.987325
RBM28	122.41	0.0655122	0.319954	0.12839	0.897841	0.987325
LINC01140	20.862	0.152852	0.346203	0.128383	0.897846	0.987325
ZMAT1	140.8	-0.0113198	0.343917	0.128002	0.898147	0.987325
LOC101928412	16.5768	0.0794885	0.333402	0.12792	0.898212	0.987325
MCOLN2	474.75	0.0550114	0.300045	0.127821	0.89829	0.987325
NRD1	1009.52	0.0207496	0.173496	0.127799	0.898308	0.987325
NAPSA	8.75858	0.27817	0.328855	0.127689	0.898395	0.987325
LDLRAD4-AS1	4.62275	-0.224054	0.33728	0.127665	0.898414	0.987325
TP53BP1	462.737	-0.0265019	0.250677	-0.127653	0.898424	0.987325
CCBL1	27.6058	-0.065222	0.34443	0.127556	0.8985	0.987325
BTBD9	237.675	-0.0392346	0.307173	-0.12751	0.898537	0.987325
KIAA0020	256.792	-0.22358	0.327731	-0.127505	0.898541	0.987325
YRDC	73.102	-0.0569109	0.317437	0.12749	0.898553	0.987325
ZMYM6NB	35.9424	0.131574	0.339649	-0.12748	0.89856	0.987325
ZP3	0.61712	0.171796	0.211369	-0.127472	0.898567
RPRD1A	196.324	0.064658	0.337797	0.127426	0.898603	0.987325
ZNF888	67.8115	-0.280763	0.344638	-0.127409	0.898616	0.987325
NDNL2	80.3693	0.106446	0.34258	-0.127272	0.898725	0.987325
TARS	358.26	0.0563467	0.294098	0.127266	0.89873	0.987325
TYW1	166.017	0.0231699	0.318577	0.127098	0.898863	0.987325
SMARCA5-AS1	12.1495	0.0754748	0.344338	-0.12697	0.898964	0.987325
CTSG	0.604272	-0.138787	0.20979	0.12695	0.89898
NME9	15.4201	-0.083483	0.346301	-0.126886	0.89903	0.987325
ISCA2	50.7337	-0.155788	0.343991	-0.126799	0.899099	0.987325
IBTK	656.789	0.016522	0.216328	0.126795	0.899103	0.987325
SLC41A2	225.011	0.158236	0.327997	0.126776	0.899118	0.987325
ALG1	107.565	-0.00126	0.339894	-0.126744	0.899143	0.987325
ZNF622	68.9426	0.00871111	0.333577	0.126732	0.899152	0.987325
CD34	75.2114	0.0324801	0.335667	0.126235	0.899546	0.987514
GAL3ST4	20.2147	-0.248715	0.345443	-0.126097	0.899655	0.987514
GPR64	30.2371	-0.430005	0.346072	-0.126076	0.899672	0.987514
SRSF2	1087.8	-0.0363338	0.260177	-0.126032	0.899707	0.987514
NOD2	195.971	0.11153	0.338635	0.125974	0.899753	0.987514
BCKDHA	47.4126	0.238815	0.342187	0.125921	0.899794	0.987514
PTPN20B	9.1897	-0.341321	0.328338	0.125889	0.89982	0.987514
KLHL18	235.22	-0.0912912	0.326061	-0.125888	0.89982	0.987514
MEIG1	0.39307	0.0629463	0.1953	0.125843	0.899856
C21orf62	3.54099	0.349017	0.330377	-0.12571	0.899962
LINC00471	4.13745	0.132278	0.324908	-0.125699	0.89997
ERC1	531.256	0.0235281	0.260082	0.125639	0.900017	0.987569
ZNF786	59.0114	0.000909721	0.33625	-0.125636	0.90002	0.987569
CDS2	894.952	0.0221648	0.210071	0.12559	0.900057	0.987569
CASC2	2.87505	0.236059	0.322763	-0.125513	0.900118
ANKLE1	93.5487	-0.178717	0.332185	0.125268	0.900311	0.987584
ACTR3B	22.0453	0.120309	0.344129	-0.125253	0.900323	0.987584
RANBP10	254.556	-0.0406337	0.309518	-0.125204	0.900362	0.987584
SGTA	185.088	-0.0404355	0.323118	-0.125155	0.900401	0.987584
ISY1-RAB43	50.3005	0.0227174	0.294833	0.125004	0.900521	0.987584
FNDC4	8.96163	-0.200598	0.329669	-0.125003	0.900521	0.987584
AUTS2	153.829	-0.291934	0.344381	0.124931	0.900578	0.987584
LOC101928172	38.1308	-0.198822	0.346219	-0.124723	0.900743	0.987584
SAMD13	0.561219	0.00880991	0.204351	-0.124714	0.90075
LOC101927993	0.5516	-0.109562	0.205939	0.12465	0.900801
EHMT2	260.745	-0.0656456	0.265806	-0.124554	0.900877	0.987584
NGDN	62.5439	-0.0104638	0.332086	-0.124353	0.901036	0.987584
ATP6V1C1	534.115	0.0464321	0.240555	0.124306	0.901073	0.987584
OAS2	851.36	0.0836343	0.31925	0.124227	0.901136	0.987584
ANKIB1	523.738	0.0908421	0.312205	0.124225	0.901137	0.987584
SENP6	527.56	0.0300822	0.322233	0.124215	0.901145	0.987584
DNAJC22	6.80075	0.28697	0.332434	0.123957	0.901349	0.987584
EBPL	33.299	-0.0804751	0.346415	-0.123756	0.901508	0.987584
KIAA1328	71.9618	-0.10809	0.336678	0.12365	0.901593	0.987584
LOC101928789	11.9964	0.114236	0.346586	-0.123573	0.901653	0.987584
USP16	295.768	-0.0260321	0.294843	-0.123364	0.901819	0.987584
LOC101929704	1.42279	-0.0841144	0.283721	-0.12334	0.901838
TAF1B	102.363	-0.100498	0.329379	-0.123218	0.901935	0.987584
TAF1C	360.706	-0.0324381	0.321151	0.123028	0.902085	0.987584
SNRNP48	212.719	-0.0224073	0.30838	-0.123028	0.902085	0.987584
PDGFC	22.9021	0.251411	0.34561	0.12296	0.902139	0.987584
PITX2	0.440217	-0.0336388	0.195142	0.1229	0.902186
HIST2H2BC	12.9285	0.0405066	0.345351	0.122846	0.902229	0.987584
PHF13	115.215	-0.0745432	0.332565	-0.122807	0.90226	0.987584
DENND4A	1070.09	-0.0479853	0.23421	-0.122804	0.902262	0.987584
TMEM167B	268.558	-0.0225708	0.267465	-0.122699	0.902345	0.987584
CHD6	721.093	-0.0660024	0.23265	-0.122583	0.902437	0.987584
RGS19	130.466	0.0991376	0.342169	0.122523	0.902485	0.987584
TTC37	603.246	-0.0334024	0.223288	-0.122497	0.902505	0.987584
IGFL2	1.47829	-0.191865	0.244276	-0.122433	0.902556
LOC102724065	1.93874	0.0161575	0.246415	0.122419	0.902568
TIMM44	61.6125	-0.0740522	0.343454	-0.122262	0.902692	0.987584
TLE6	4.90657	-0.029669	0.329852	-0.122255	0.902697	0.987584
CALCOCO2	549.757	0.0678725	0.301091	0.122225	0.902721	0.987584
DAAM1	281.037	-0.095797	0.310656	-0.122176	0.902759	0.987584
SP110	336.05	-0.0160524	0.312971	-0.122173	0.902762	0.987584
NUDT16P1	11.1251	0.172484	0.340291	0.122148	0.902782	0.987584
VPRBP	427.469	0.058441	0.328027	0.122078	0.902837	0.987584
C16orf98	9.91674	0.0090158	0.343784	-0.121856	0.903013	0.987584
ZNF497	18.5579	0.0209214	0.343638	0.121698	0.903138	0.987584
PIGM	145.578	0.0466124	0.301642	-0.121665	0.903164	0.987584
SEMA5A	232.392	-0.136311	0.33881	0.121456	0.90333	0.987584
PRRG3	0.815017	0.0889854	0.289873	-0.121414	0.903363
SSX2B	2.00836	-0.223814	0.301916	-0.121382	0.903389
BCL7A	259.764	-0.172436	0.34632	-0.121364	0.903402	0.987584
DENND4C	643.736	-0.00976457	0.255739	-0.121358	0.903407	0.987584
EME2	29.9354	0.0336845	0.342126	-0.12129	0.903462	0.987584
RSBN1L	243.001	0.0991131	0.336482	0.121245	0.903497	0.987584
PLLP	4.64515	-0.0658122	0.310897	-0.121223	0.903515	0.987584
CYP21A2	8.48772	-0.173918	0.336987	0.121208	0.903526	0.987584
MOB3B	88.5978	0.0476945	0.344668	0.121147	0.903575	0.987584
TMPRSS5	5.37284	-0.0788042	0.340487	0.121089	0.90362	0.987584
SH3YL1	113.017	-0.0158413	0.338562	-0.120933	0.903744	0.987584
MVD	83.0215	0.0113661	0.344788	0.120902	0.903768	0.987584
ZNF528	76.4408	0.0532411	0.344256	0.12081	0.903842	0.987584
CEP250	340.958	-0.0597209	0.263446	-0.120781	0.903865	0.987584
RILPL2	108.119	0.0861999	0.322666	-0.120746	0.903892	0.987584
IRGQ	493.177	0.0130003	0.248295	0.120737	0.9039	0.987584
BDKRB2	20.3483	-0.0211293	0.344949	-0.1207	0.903929	0.987584
LOC102723695	0.377454	-0.0500991	0.195213	0.120681	0.903944
LOC102723342	7.72472	-0.0703261	0.345382	0.120622	0.903991	0.987584
USP3-AS1	17.8253	-0.0858309	0.345853	-0.120587	0.904018	0.987584
LOC642441	34.0492	0.178087	0.345303	0.120546	0.904051	0.987584
LOC101927756	0.369882	-0.180809	0.198974	0.120471	0.90411
GSKIP	92.5487	0.117762	0.331073	-0.120463	0.904116	0.987584
VWA3A	2.5625	0.216316	0.280093	-0.120459	0.904119
PHF19	353.038	-0.0220265	0.33351	0.120423	0.904148	0.987584
HARS	212.438	-0.0569745	0.318569	-0.120417	0.904153	0.987584
TMEM185A	108.623	-0.0245395	0.294424	0.120416	0.904153	0.987584
ZNF449	62.2237	0.0306477	0.346073	0.120321	0.904229	0.987584
HPGDS	1.48398	0.041014	0.255553	-0.120203	0.904322
TPTE2	5.69862	0.204063	0.336485	-0.120126	0.904383	0.987584
B3GALNT2	214.293	-0.0440294	0.286872	-0.12004	0.904452	0.987584
GOLGA6B	0.418987	-0.0615249	0.195386	0.119999	0.904484
SLC25A32	251.204	-0.0645661	0.312965	-0.119935	0.904535	0.987584
EPB41	861.619	0.0191156	0.258829	0.119908	0.904556	0.987584
LOC102723446	0.774122	-0.12757	0.198438	0.119874	0.904583
C7orf50	54.4255	0.122242	0.337092	0.119831	0.904617	0.987584
FBLL1	0.128856	-0.1556	0.197817	0.119809	0.904634
GJB2	49.1187	0.291983	0.341803	-0.119743	0.904686	0.987584
VPS4B	330.718	0.0485625	0.308483	0.119688	0.90473	0.987584
AK3	345.935	0.00142151	0.321279	-0.119432	0.904933	0.987584
CHIC2	174.017	0.0851268	0.327335	0.119201	0.905116	0.987584
GLRX2	12.166	0.183021	0.346941	0.119176	0.905136	0.987584
WISP3	0.296737	-0.0365516	0.195137	0.119152	0.905155
CRKL	715.727	0.0533285	0.267843	0.119129	0.905173	0.987584
NKTR	3331.95	0.0327542	0.271353	0.119114	0.905185	0.987584
CTNNAL1	65.5824	-0.144136	0.346441	0.119073	0.905217	0.987584
LOC101927407	32.3219	0.178047	0.345826	0.119064	0.905224	0.987584
MEP1B	0.391646	-0.0264901	0.195099	0.119058	0.905229
HLTF	335.032	0.0496633	0.331366	-0.119026	0.905255	0.987584
GPR62	1.03343	0.045319	0.222161	-0.118982	0.90529
ITGA1	169.969	0.217738	0.338525	0.11898	0.905292	0.987584
PIGC	59.3514	0.0586152	0.342479	-0.118946	0.905318	0.987584
ADAM9	225.059	0.0617641	0.285783	0.118943	0.90532	0.987584
SCNN1B	2.1933	-0.0488992	0.293375	-0.118915	0.905343
PCDH9	18.3953	0.73444	0.344161	-0.118895	0.905358	0.987584
LOC101928312	0.366091	-0.0399378	0.195161	0.118841	0.905401
SMARCA4	571.075	0.0254352	0.227326	0.118821	0.905417	0.987584
IFT43	15.9972	0.153673	0.346382	0.118811	0.905425	0.987584
RP11-439L8.4	0.695031	-0.0402966	0.199074	0.118745	0.905478
SRGAP2-AS1	9.85143	0.330948	0.346771	0.118712	0.905504	0.987584
CCL26	0.560015	-0.0795234	0.195846	0.118625	0.905573
C12orf43	54.044	0.148673	0.340746	0.11861	0.905584	0.987584
PATL2	49.8508	0.128766	0.345988	-0.118556	0.905627	0.987584
IFNK	0.802049	-0.144407	0.276836	-0.118534	0.905645
ULBP2	0.738202	-0.11181	0.197974	0.118519	0.905656
CCDC106	23.4222	0.0206512	0.341937	0.118517	0.905658	0.987584
CRB1	0.542111	-0.0634066	0.195389	0.118466	0.905699
LOC102724687	0.370871	-0.0581393	0.195291	0.11844	0.905719
CLDN22	0.401871	-0.026891	0.195099	0.118438	0.90572
DTNBP1	135.718	0.0146505	0.324388	-0.118405	0.905747	0.987584
LOC100506281	0.151473	-0.204024	0.199813	0.118334	0.905803
SKINTL	0.62817	-0.082448	0.195815	0.118318	0.905816
SIVA1	35.8628	-0.0786147	0.345769	-0.118282	0.905844	0.987584
ARHGAP42	89.2569	-0.0466344	0.344525	-0.118241	0.905876	0.987584
LOC101929124	0.177472	-0.207252	0.199866	0.118231	0.905884
PCNXL4	410.944	-0.0301389	0.21283	-0.118215	0.905897	0.987584
UNC13C	0.305387	0.133128	0.197608	0.118206	0.905904
LYRM5	33.2659	0.214337	0.345699	-0.118103	0.905986	0.987584
RGPD2	68.2991	0.0126175	0.314586	0.118056	0.906023	0.987584
CPS1-IT1	0.457525	0.150989	0.198929	0.118051	0.906027
ATG14	239.703	0.0339651	0.251349	0.118048	0.906029	0.987584
ADH1A	0.369958	-0.0271725	0.195099	0.118003	0.906065
OR52H1	2.74104	0.177563	0.300793	-0.118	0.906067
ANKRD20A3	2.93226	-0.0625088	0.252578	-0.117958	0.906101
NBPF6	0.222247	-0.154394	0.197515	0.117956	0.906102
RMDN2	22.7684	0.0614428	0.34652	-0.117956	0.906103	0.987584
GRIK1-AS1	0.58399	-0.116507	0.195912	0.117949	0.906108
IMPG2	22.1769	-0.262084	0.3462	0.117898	0.906148	0.987584
CPO	0.278466	-0.0271125	0.195096	0.117883	0.90616
SNORA47	0.264325	-0.02819	0.195103	0.117875	0.906167
SSX6	0.128598	-0.17351	0.198542	0.117824	0.906207
LOC102724759	0.812624	-0.127536	0.196805	0.117812	0.906217
CXCL17	0.111124	0.221651	0.19795	0.11779	0.906234
RBFADN	0.118413	0.213281	0.197242	0.11779	0.906234
CD164L2	0.144389	0.217105	0.197516	0.11779	0.906234
KIR2DL1	0.132452	0.213019	0.19722	0.11779	0.906234
WDFY3-AS2	0.180317	0.181521	0.197025	0.117781	0.906242
RP11-267C16.1	0.137056	-0.204916	0.199707	0.117777	0.906245
NLRP9	0.444796	-0.0676409	0.195443	0.117756	0.906261
GPR61	0.310922	-0.0364838	0.195136	0.117739	0.906274
PRSS42	0.395502	-0.0584536	0.195279	0.117694	0.90631
LOC101929379	0.410638	-0.0578104	0.195321	0.117693	0.906311
OPN1SW	0.329224	-0.0364241	0.195133	0.117675	0.906325
FRY-AS1	5.01342	0.0949517	0.329241	-0.117673	0.906327	0.98762
SMIM1	0.37884	-0.0598753	0.195311	0.117652	0.906343
VIL1	0.326535	0.208643	0.199637	0.117644	0.90635
DKFZp434J0226	0.492614	-0.0820441	0.195633	0.117597	0.906387
NECAB3	23.2825	0.0358593	0.346215	-0.117572	0.906407	0.98762
IDH3A	280.646	-0.0415583	0.278522	0.117523	0.906446	0.98762
C16orf96	0.324373	0.110576	0.197391	0.117523	0.906446
BRCA2	542.196	0.0191414	0.285053	0.117517	0.90645	0.98762
HIST1H2AE	78.8461	0.031455	0.346456	0.117431	0.906519	0.98762
PLCE1-AS1	0.414181	-0.0643602	0.195385	0.117408	0.906537
ZNF589	377.552	0.0103746	0.278015	0.117291	0.90663	0.98762
HIF1A-AS1	0.310158	-0.0363078	0.195128	0.117238	0.906672
MIR5194	0.328509	-0.191845	0.1993	0.117129	0.906758
PCDH10	0.312718	0.125936	0.197114	0.117124	0.906762
PLEKHB2	715.485	0.0165428	0.281313	-0.117105	0.906777	0.98762
ARPC3	370.587	0.0644621	0.27724	0.117002	0.906859	0.98762
SH3BGRL3	585.814	-0.0118398	0.25645	-0.11697	0.906884	0.98762
DDX60	440.263	0.0289502	0.32605	-0.116958	0.906893	0.98762
POU2F3	2.15342	0.303487	0.229317	0.116879	0.906956
THUMPD3	203.021	-0.0245884	0.287753	-0.116856	0.906974	0.98762
ZNF729	0.345731	-0.043293	0.195169	0.116832	0.906993
CTU2	43.3197	-0.252125	0.344013	-0.116778	0.907036	0.98762
ZNF726	9.13543	-0.0562912	0.343731	-0.11677	0.907043	0.98762
ASTL	0.402187	-0.0686712	0.195302	0.116765	0.907047
COX8A	130.987	-0.00410376	0.331003	-0.116687	0.907108	0.98762
MESP2	0.464442	-0.0788092	0.195547	0.11665	0.907138
CST6	0.120277	-0.192578	0.199239	0.11662	0.907161
GATA1	0.421138	-0.0551965	0.195254	0.116589	0.907185
CNTN1	5.92908	-0.255319	0.331228	-0.116569	0.907202	0.98762
CAD	662.746	-0.0974142	0.292598	-0.116555	0.907212	0.98762
FOXI2	0.543969	-0.164032	0.198033	0.11646	0.907288
C1orf85	70.8257	-0.106495	0.343071	-0.116458	0.907289	0.98762
LMTK3	14.755	-0.0365092	0.345206	-0.116389	0.907344	0.98762
LOC100506331	8.34851	-0.232162	0.335106	-0.116369	0.90736	0.98762
LINC00035	0.117638	-0.153364	0.197539	0.116289	0.907424
ZNF512B	137.027	-0.221309	0.32515	-0.116287	0.907425	0.987624
C6	3.24606	-0.251206	0.26033	0.116217	0.907481
BNIP3L	514.797	0.0566794	0.28806	-0.116132	0.907548	0.987667
ALDH18A1	363.395	-0.0344996	0.293773	0.116071	0.907596	0.987667
RP11-508N12.2	0.806485	-0.118616	0.252047	0.115944	0.907697
PAFAH1B3	24.2672	-0.0412438	0.346173	0.115874	0.907752	0.987667
NMT2	91.2402	-0.0538405	0.327647	-0.115862	0.907762	0.987667
LOC101928409	0.395949	-0.0607563	0.195322	0.11583	0.907788
CTAGE9	0.914293	-0.149274	0.197066	0.115819	0.907796
FAM203A	72.4747	-0.0195191	0.334044	-0.115707	0.907885	0.987667
STAT4	184.439	-0.0734412	0.344769	0.115707	0.907885	0.987667
RAB11B	220.217	0.0786141	0.334504	0.115688	0.9079	0.987667
MARCH7	803.688	0.0327571	0.250429	0.115549	0.90801	0.98772
CRIPT	344.834	0.0395574	0.285669	0.11547	0.908073	0.987721
NUTM1	1.27182	0.0806498	0.25579	0.115448	0.90809
METTL4	128.999	-0.0162741	0.270494	-0.115362	0.908158	0.987725
MMP17	25.0475	-0.552896	0.342284	-0.115269	0.908232	0.987725
RP11-778H2.1	3.62059	0.00578908	0.303024	0.115211	0.908278
TMBIM4	156.977	0.0928639	0.31992	0.115194	0.908292	0.987725
RHOF	340.238	0.000953262	0.307734	0.114975	0.908465	0.987725
ACTL7B	0.635454	-0.131476	0.196072	0.114965	0.908473
CFHR3	0.378302	-0.0539005	0.197139	0.114926	0.908504
BRCA1	503.822	-0.0388039	0.309445	-0.114908	0.908518	0.987725
CA4	0.109196	-0.142734	0.197033	0.114894	0.908529
ETHE1	32.5807	0.103365	0.34136	-0.114874	0.908545	0.987725
RTCB	181.466	0.0262382	0.274317	0.114868	0.90855	0.987725
CD109	121.406	-0.230388	0.345213	0.114825	0.908584	0.987725
FLJ42842	0.69258	0.0160083	0.196649	-0.114804	0.9086
LRRN4CL	3.59955	0.0994009	0.325882	0.114716	0.90867
SCNN1A	0.115752	0.155341	0.199947	0.114643	0.908728
CLYBL	11.4566	0.00751317	0.345076	-0.11458	0.908778	0.987725
CDC25C	19.4532	0.0610601	0.346298	-0.114428	0.908899	0.987725
HIST1H4E	132.368	0.0975641	0.345989	0.114422	0.908903	0.987725
LOC102723864	9.84897	0.189482	0.346023	0.114311	0.908991	0.987725
LINC00652	0.787044	0.124546	0.2518	-0.114306	0.908995
RDX	509.607	0.145361	0.327583	-0.114277	0.909018	0.987725
LOC101928096	1.37558	-0.00456503	0.293561	0.114246	0.909043
SNORA73A	436.405	0.0555315	0.3296	0.114093	0.909164	0.987725
MINOS1-NBL1	13.4345	0.188733	0.308753	0.114086	0.90917	0.987725
LIPC	2.05364	-0.0889702	0.274025	-0.11396	0.90927
PYCARD	37.5345	0.00439463	0.346242	0.113954	0.909274	0.987725
CCDC148	0.327751	-0.0418707	0.195142	0.113909	0.90931
GLOD5	0.399609	-0.0741112	0.19535	0.113902	0.909316
RAB18	445.968	-0.0251417	0.277719	-0.113771	0.909419	0.987725
FKSG29	20.5123	0.0653839	0.3459	-0.113651	0.909514	0.987725
CDKL2	7.6766	0.000876518	0.330064	0.113583	0.909568	0.987725
POC1B-GALNT4	63.8551	-0.0582673	0.284973	0.113583	0.909568	0.987725
GDF7	10.6594	0.155996	0.309828	-0.113566	0.909582	0.987725
RASA2	648.496	0.00851537	0.287997	-0.113491	0.909642	0.987725
MX1	377.135	0.218296	0.340517	0.113452	0.909672	0.987725
GRAP2	180.973	-0.105682	0.343587	-0.113442	0.90968	0.987725
ARHGAP5	663.105	-0.00135223	0.29464	-0.113339	0.909762	0.987725
KLHDC4	128.916	0.0163452	0.343187	-0.113188	0.909881	0.987725
GNL3L	1172.46	0.0283081	0.241204	0.113177	0.90989	0.987725
TBXA2R	7.50787	-0.277135	0.334993	0.113153	0.909909	0.987725
LOC100134317	1.14727	0.0457447	0.223286	-0.112929	0.910087
KLB	10.0445	-0.406624	0.340303	0.112926	0.910089	0.987725
BBOX1	0.144912	-0.141279	0.197156	0.112797	0.910191
DBT	297.929	-0.00839368	0.279743	0.112725	0.910248	0.987725
ANKRD62	2.43323	0.0509771	0.221259	0.112625	0.910328
LOC100130744	223.743	-0.0114629	0.324207	0.11251	0.910419	0.987725
SRSF7	577.563	-0.0172653	0.290095	0.112465	0.910455	0.987725
RELL2	57.741	0.0945003	0.339921	0.11246	0.910458	0.987725
FAM69A	132.145	-0.0187788	0.338433	0.112452	0.910465	0.987725
CTSE	0.758569	0.21589	0.200124	0.112432	0.910481
TMEM246	6.90064	0.275414	0.330389	0.112394	0.910511	0.987725
LOC102723366	1.39517	-0.0974515	0.256768	-0.112387	0.910517
FUNDC1	16.6934	0.0168437	0.345981	0.112362	0.910537	0.987725
HIPK3	1186.07	-0.0102432	0.227683	-0.112358	0.91054	0.987725
MRPS5	109.317	-0.105993	0.328914	0.11224	0.910633	0.987725
CAMK2G	166.949	-0.0174766	0.321003	0.112234	0.910638	0.987725
SLC6A2	0.0845017	-0.141105	0.196408	0.112183	0.910678
ABCA9	99.1813	0.153602	0.346069	0.112171	0.910688	0.987725
CIAO1	567.081	0.0263498	0.203196	0.112083	0.910758	0.987725
LOC101927454	3.47521	0.295473	0.328146	-0.112035	0.910795
SCHIP1	7.38573	0.190007	0.321884	0.111966	0.91085	0.987725
SERPINB3	0.0905934	-0.167541	0.197629	0.111926	0.910882
EIF4E2	253.652	0.0186991	0.320886	0.111787	0.910992	0.987725
LCK	268.509	-0.0320898	0.331726	-0.111664	0.91109	0.987725
RPUSD3	48.3823	0.0251008	0.338739	0.111566	0.911168	0.987725
WDPCP	57.8451	0.0831859	0.341816	-0.111547	0.911183	0.987725
IK	191.944	0.0471864	0.302381	0.111401	0.911299	0.987725
ARNTL	106.612	0.0502607	0.338638	0.111334	0.911351	0.987725
HNF4G	1.85074	0.161308	0.23025	-0.111306	0.911374
ABCB4	30.1401	-0.0916339	0.34639	-0.111274	0.911399	0.987725
FAM225B	28.6921	-0.0490588	0.275731	0.11125	0.911418	0.987725
MTHFD2L	12.87	0.0759151	0.344175	-0.111245	0.911422	0.987725
SUPT20H	285.53	-0.0617402	0.274937	-0.111197	0.91146	0.987725
LRRC46	2.80323	-0.00575472	0.327023	-0.111121	0.91152
HSPB8	45.1833	-0.17085	0.342656	-0.111106	0.911532	0.987725
RGS5	233.592	0.0554638	0.337269	0.111089	0.911546	0.987725
DPYSL3	354.73	-0.0620095	0.33851	0.111072	0.91156	0.987725
LOC101927031	1.72479	-0.183103	0.285424	0.110984	0.911629
LOC101927180	0.895408	0.0761043	0.235522	-0.110974	0.911637
LOC101929521	106.571	-0.0197419	0.31164	-0.11096	0.911648	0.987725
SOCS7	255.593	-0.0120076	0.278112	0.110909	0.911688	0.987725
ZNF519	180.086	-0.0766773	0.335422	0.110851	0.911735	0.987725
OR2L5	1.17025	-0.309109	0.254333	0.110823	0.911757
ZNF280B	52.7937	0.119279	0.341701	0.1108	0.911775	0.987725
LRP12	34.8508	0.0192931	0.346077	-0.110652	0.911892	0.987725
PCDH12	40.7952	0.0257538	0.345742	-0.110641	0.911901	0.987725
MOXD1	40.3133	0.273454	0.345279	0.110538	0.911982	0.987725
EARS2	178.063	-0.0713156	0.335235	-0.110535	0.911985	0.987725
LOC102723724	0.550144	-0.0260383	0.202965	-0.110379	0.912109
EPHX3	0.735424	-0.149363	0.21437	0.110296	0.912174
ASB9	2.02991	0.215594	0.331374	-0.11013	0.912306
RGPD1	88.5978	-0.110374	0.345935	-0.110081	0.912345	0.987999
EPN2	99.6125	0.102531	0.337438	0.109983	0.912423	0.987999
RP1-256G22.2	1.76061	0.0341293	0.324528	-0.109848	0.91253
FAM26F	72.1384	0.0843719	0.34624	0.109831	0.912543	0.987999
UBE2J2	194.442	-0.102033	0.33294	-0.109757	0.912602	0.987999
DCLRE1C	378.348	0.0270512	0.237453	0.109754	0.912605	0.987999
KMT2A	3604.77	-0.0315833	0.216959	-0.109747	0.91261	0.987999
CD27-AS1	48.3363	-0.0335179	0.336307	0.109087	0.913134	0.988077
REV1	254.585	0.0137587	0.243908	0.109056	0.913158	0.988077
APBB1IP	298.819	-0.0111808	0.294914	-0.108931	0.913258	0.988077
WDR66	23.1493	-0.0897601	0.341106	-0.108856	0.913316	0.988077
TOP3A	241.164	-0.0315814	0.229226	-0.10871	0.913433	0.988077
NUDT3	181.317	-0.146886	0.344998	0.108659	0.913473	0.988077
CTGLF12P	6.20599	-0.307853	0.322572	-0.108612	0.91351	0.988077
ISL2	10.459	0.0466825	0.336713	0.108597	0.913522	0.988077
ST3GAL3	40.4063	0.108222	0.339577	0.108585	0.913532	0.988077
GRIN3A	41.141	0.17723	0.346466	0.108505	0.913595	0.988077
MICA	37.132	0.119574	0.346104	0.10842	0.913662	0.988077
PROX2	8.39749	0.355435	0.347179	-0.108312	0.913748	0.988077
RMDN1	265.53	0.0321351	0.279657	0.107975	0.914016	0.988077
CENPC	241.366	0.0819539	0.338942	0.1079	0.914075	0.988077
MED10	54.7892	0.123991	0.343424	0.10787	0.914099	0.988077
GIMAP1	171.764	-0.0510591	0.338794	-0.107862	0.914105	0.988077
UBQLN3	2.26016	-0.310796	0.297212	-0.10786	0.914107
GEMIN8	269.235	-0.0661042	0.329839	-0.107721	0.914217	0.988077
MMP24-AS1	110.686	-0.0302531	0.338489	-0.107707	0.914228	0.988077
VTI1B	100.277	0.0134537	0.31713	0.107669	0.914258	0.988077
KRBOX4	80.8287	0.0166037	0.31737	0.107665	0.914261	0.988077
ECH1	251.513	-0.0193407	0.276262	-0.107656	0.914269	0.988077
GARNL3	15.2196	-0.119954	0.346239	-0.107619	0.914298	0.988077
NAA35	162.18	0.0252529	0.335389	0.107613	0.914303	0.988077
GABPB1	174.464	0.0292426	0.336437	-0.107592	0.914319	0.988077
AKIRIN2	249.025	0.146405	0.325478	0.107552	0.914351	0.988077
USP15	878.361	0.0639897	0.271515	0.107527	0.914371	0.988077
LINC01011	28.7008	-0.272399	0.345646	-0.107476	0.914411	0.988077
POLR3A	307.624	0.0252569	0.232459	0.107434	0.914444	0.988077
C7orf31	39.7033	0.0227383	0.34603	0.107387	0.914482	0.988077
UNQ9370	0.746777	0.0994408	0.213468	0.107384	0.914484
REXO4	102.352	-0.050766	0.321981	-0.107272	0.914573	0.988109
CLDN19	0.68162	-0.127337	0.196331	0.10714	0.914678
TPRKB	33.1214	-0.207632	0.346425	0.107073	0.914731	0.988208
ZFAT	166.15	0.0139028	0.317244	-0.106999	0.914789	0.988208
TDO2	19.4175	0.0595832	0.343001	0.106784	0.91496	0.988326
CCBE1	20.5432	0.209045	0.346472	0.106566	0.915133	0.988446
HEPH	24.9717	0.247177	0.346532	-0.1063	0.915344	0.988545
SEMA3A	50.3724	-0.0146201	0.345316	0.106195	0.915427	0.988545
AGMO	2.43219	0.0664779	0.274268	0.106183	0.915438
IKZF3	4973.74	-0.035292	0.249507	-0.106163	0.915453	0.988545
KCNC4	136.224	-0.215102	0.339014	-0.105971	0.915605	0.988545
ZNF239	16.1627	-0.0831936	0.345705	0.105956	0.915617	0.988545
LOC101059906	7.14072	-0.1465	0.340596	0.105887	0.915672	0.988545
INTS6	611.789	-0.0413247	0.248672	-0.105829	0.915718	0.988545
FXYD2	7.77705	0.0824815	0.34159	0.105725	0.915801	0.988545
MTUS1	116.687	-0.0881281	0.34021	0.105706	0.915816	0.988545
NKAPL	0.412165	-0.0920417	0.195338	-0.105593	0.915906
RCN1	264.372	-0.0235287	0.274124	-0.105579	0.915916	0.988545
SURF1	57.0119	0.140522	0.335562	0.105547	0.915942	0.988545
CAPNS1	351.309	0.044997	0.277222	0.105511	0.91597	0.988545
LINC00264	1.12847	0.111879	0.239328	0.105382	0.916073
HR	19.0394	-0.322061	0.34214	-0.105196	0.91622	0.988748
LOC102724630	1.01095	0.159863	0.301201	0.105189	0.916226
ZNF410	267.578	-0.00308711	0.219079	0.105102	0.916295	0.988761
SLC29A4	2.37418	-0.0417169	0.295746	0.105054	0.916333
PP2D1	1.4046	-0.0914871	0.298699	-0.104992	0.916382
TSPAN12	8.58569	0.148987	0.334805	-0.10491	0.916447	0.988768
LOC102723429	0.799254	0.183063	0.23464	0.104867	0.916482
HCST	35.4376	0.0157793	0.346293	0.104787	0.916545	0.988768
TRIM38	1478.05	-0.0388633	0.264695	-0.104656	0.916649	0.988768
GABARAPL1	184.011	0.192581	0.338121	0.104646	0.916657	0.988768
SLC35G5	3.25809	0.13092	0.307357	0.104624	0.916674
ZNF791	208.328	0.0398588	0.282658	-0.104521	0.916756	0.988768
LINC00696	0.741483	-0.057304	0.213537	0.104519	0.916758
SRA1	110.585	-0.0600951	0.337456	-0.104492	0.916779	0.988768
HIGD1A	260.724	-0.00577616	0.281612	-0.104455	0.916808	0.988768
KIF4A	132.35	-0.092305	0.340792	-0.104344	0.916896	0.988768
FRS2	223.77	0.052642	0.336615	-0.104311	0.916923	0.988768
KLHL2	163.1	-0.147167	0.3138	-0.104298	0.916932	0.988768
LOC102724254	2.3059	0.362812	0.291727	0.104293	0.916937
EME1	35.66	-0.0134652	0.345331	0.10415	0.917051	0.988768
RP11-180I22.2	0.383013	-0.0764401	0.195249	-0.104043	0.917136
RP11-789C1.1	0.733898	0.0847318	0.212944	-0.104004	0.917166
SMYD4	334.152	-0.023334	0.29491	0.103983	0.917183	0.988768
XAF1	822.401	0.0290547	0.339889	-0.103898	0.91725	0.988768
CLEC4M	10.903	-0.00888707	0.325543	0.103836	0.9173	0.988768
DHX29	219.045	0.00910238	0.30776	-0.103741	0.917375	0.988768
ACTR5	53.3806	0.0247407	0.342024	0.103724	0.917389	0.988768
POLR3E	135.718	-0.101496	0.337494	-0.103639	0.917456	0.988768
ACN9	17.1596	0.124819	0.346213	-0.103625	0.917467	0.988768
ZNF818P	80.4566	0.0668656	0.341546	0.103608	0.91748	0.988768
TARS2	109.931	-0.0726873	0.314511	0.103446	0.917609	0.98884
PHYHD1	3.46612	-0.338834	0.314125	0.10334	0.917693
FOXN2	619.74	0.00137911	0.25018	-0.103146	0.917847	0.989028
LOC101929072	13.4229	-0.141074	0.345785	-0.10288	0.918059	0.989123
TMEM237	48.1341	-0.0767654	0.340323	-0.102879	0.918059	0.989123
TAS2R20	61.3968	-0.204094	0.341356	-0.102757	0.918156	0.989161
PMCH	2.46031	0.265876	0.291497	-0.102448	0.918401
AC009473.1	0.852309	-0.0254241	0.238059	-0.102292	0.918525
GNAI3	431.402	0.0329222	0.279243	0.102232	0.918573	0.989222
ARL17B	25.8631	-0.600439	0.34322	0.102146	0.918641	0.989222
ALG11	80.7511	-0.066259	0.342898	0.102142	0.918644	0.989222
DLST	454.274	-0.00415242	0.291275	-0.102116	0.918665	0.989222
NKRF	229.972	0.0110463	0.32481	-0.10207	0.918701	0.989222
HEMGN	0.82558	0.208275	0.236957	0.102065	0.918705
DUSP6	251.533	0.000152319	0.332276	-0.102049	0.918717	0.989222
CSNK1G3	273.304	0.0885894	0.310401	0.101897	0.918838	0.989222
CYFIP1	395.178	-0.0471971	0.283605	-0.101853	0.918874	0.989222
RP4-723E3.1	0.19861	0.187533	0.197997	-0.101839	0.918885
PHF10	137.864	0.0665178	0.319061	0.101792	0.918921	0.989222
LOC646626	5.15732	0.0527465	0.32779	-0.101767	0.918941	0.989222
EXOSC9	127.372	0.00612883	0.334556	-0.101731	0.91897	0.989222
EID2B	28.407	0.116566	0.344719	0.101624	0.919055	0.989222
FAM35BP	1.40373	-0.273561	0.239504	0.101318	0.919298
CDC42P3	0.373746	0.0651766	0.195148	0.101229	0.919369
LOC101928349	0.78608	-0.0496513	0.21532	-0.101131	0.919446
SP2	172.332	-0.00388329	0.280226	0.101107	0.919465	0.989222
MTIF3	214.566	0.0124543	0.32099	0.101094	0.919476	0.989222
NELL2	116.047	-0.0210674	0.342508	-0.101075	0.919491	0.989222
COA3	63.9475	-0.13592	0.337408	0.101022	0.919533	0.989222
ELL2	1295.59	0.00459696	0.321881	-0.100945	0.919594	0.989222
SETD4	151.466	-0.0264395	0.315355	-0.100926	0.919609	0.989222
MMAA	73.4013	-0.00419999	0.340949	-0.100864	0.919659	0.989222
STX16-NPEPL1	34.3613	-0.192351	0.345692	0.100801	0.919708	0.989222
CCDC91	133.343	0.0669867	0.302333	0.100784	0.919722	0.989222
CREM	88.9357	0.0708914	0.340452	-0.100688	0.919798	0.989222
C16orf74	7.71058	0.151191	0.325334	-0.100555	0.919904	0.989222
PLCB4	26.8847	-0.129971	0.346385	0.100554	0.919904	0.989222
TMEM63C	27.4656	0.275079	0.344871	0.100358	0.92006	0.989222
RRP9	34.992	-0.0868481	0.345221	0.100325	0.920087	0.989222
DYNC2LI1	23.12	0.147003	0.344213	-0.100226	0.920165	0.989222
FSCN1	338.706	-0.24635	0.342862	-0.0999199	0.920408	0.989222
SLC9A6	158.356	0.00139572	0.31366	0.0998581	0.920457	0.989222
C1orf228	8.93956	-0.206762	0.340381	-0.0996192	0.920647	0.989222
MYADML	1.70398	0.110705	0.214824	0.0996188	0.920647
LOC101928111	0.526228	-0.00011253	0.239658	0.0995794	0.920678
KSR2	72.6505	-0.536399	0.334949	0.0995569	0.920696	0.989222
RICTOR	865.737	0.0351357	0.219833	0.0995184	0.920727	0.989222
PLN	12.417	-0.0370892	0.344693	-0.0994185	0.920806	0.989222
DPY19L2P2	80.6613	-0.0106515	0.341468	-0.0993451	0.920864	0.989222
TMED10P1	8.01377	-0.212844	0.345568	0.0991395	0.921027	0.989222
TRMT13	110.161	0.106791	0.33102	0.0990527	0.921096	0.989222
AP3S2	197.551	-0.0735994	0.34325	-0.0989215	0.921201	0.989222
DBNDD1	5.09047	0.0659136	0.334096	-0.0988442	0.921262	0.989222
PTPRO	61.3374	-0.0358191	0.346087	0.098835	0.921269	0.989222
STAT6	1050.48	0.0171636	0.237783	0.0988202	0.921281	0.989222
LOC100129148	2.42571	0.197014	0.340757	0.0987349	0.921349
ACSF2	46.9915	0.184601	0.343938	0.0986661	0.921403	0.989222
ATP5G3	267.702	0.00345441	0.326984	0.0986608	0.921408	0.989222
OR7A5	0.795419	0.112815	0.200791	-0.09859	0.921464
HGSNAT	330.526	-0.0170638	0.313632	0.0984851	0.921547	0.989222
SNORA9	0.592276	0.141006	0.274351	-0.0984786	0.921552
NR2C2AP	27.2501	0.127123	0.344706	0.098446	0.921578	0.989222
TRAPPC13	114.427	-0.0119593	0.325933	-0.0983927	0.921621	0.989222
MATN4	1.16662	0.00481816	0.222993	0.0982044	0.92177
HAVCR1	20.8464	0.191393	0.346604	-0.0981798	0.92179	0.989222
LANCL3	10.1139	0.0756735	0.32257	0.0981657	0.921801	0.989222
LOC101059954	37.0115	-0.278286	0.34463	-0.0981558	0.921809	0.989222
SPTLC1	387.983	-0.0321736	0.24499	-0.0980604	0.921884	0.989222
CNTNAP3	12.6847	0.00488514	0.33763	-0.0979867	0.921943	0.989222
LOC102724256	1.2971	-0.143449	0.283021	-0.0979602	0.921964
RPL34-AS1	13.6461	0.0496052	0.346448	0.097939	0.921981	0.989222
LOC101929573	7.23706	0.281379	0.281346	-0.0979098	0.922004	0.989222
PBRM1	1064.12	0.0226555	0.224854	0.0979096	0.922004	0.989222
APAF1	389.97	0.0361858	0.315686	-0.0978951	0.922016	0.989222
BMP4	6.23714	0.0827351	0.329256	-0.0978282	0.922069	0.989222
LOC101928552	24.7993	-0.0511892	0.344265	-0.0976226	0.922232	0.989222
ZC3HAV1	1256.64	0.0382064	0.251287	0.0976051	0.922246	0.989222
ITGB3	59.1435	0.257221	0.344836	0.0975376	0.922299	0.989222
ANKRD17	1259	0.0159304	0.172364	0.0975256	0.922309	0.989222
EXOSC5	15.2585	0.10658	0.345983	0.0974829	0.922343	0.989222
VTRNA1-1	0.624171	0.175643	0.259483	0.0973976	0.922411
FCGR1C	29.973	-0.0214025	0.339531	0.0973819	0.922423	0.989222
UPF1	546.961	0.00917256	0.209861	0.0973812	0.922424	0.989222
PITPNA	389.6	-0.0556414	0.297801	-0.0973508	0.922448	0.989222
ZBTB4	500.004	0.0306248	0.245129	0.097171	0.922591	0.989222
OCLN	90.4194	-0.102808	0.344485	-0.0971169	0.922634	0.989222
RPL8	1010.16	0.0429373	0.333918	0.0970851	0.922659	0.989222
CADM1	275.298	0.121165	0.332598	-0.0970466	0.922689	0.989222
ZNF638-IT1	347.013	-0.028536	0.304198	0.096907	0.9228	0.989222
NMI	96.5993	0.138015	0.342833	0.0968022	0.922883	0.989222
UQCR10	45.8816	0.0304651	0.341368	-0.0966912	0.922972	0.989222
UBTF	471.137	0.023476	0.278323	0.0966676	0.92299	0.989222
SEC16B	28.3706	0.143923	0.346401	0.0965324	0.923098	0.989222
RHD	7.20259	0.180601	0.343302	-0.0964669	0.92315	0.989222
IPO9	780.985	-0.0354278	0.216926	-0.0963893	0.923211	0.989222
MAK	8.32651	0.326498	0.344943	0.096364	0.923231	0.989222
NME2	386.246	-0.020872	0.279897	0.0962566	0.923317	0.989222
C17orf85	621.959	0.0194646	0.248749	0.0962036	0.923359	0.989222
LOC101928969	0.619106	-0.00398186	0.207286	-0.09616	0.923394
NR2C2	874.734	-0.000324135	0.20796	-0.0961019	0.92344	0.989222
FANCL	81.7742	0.0495666	0.342417	0.0960697	0.923465	0.989222
FAH	18.4366	-0.107846	0.345862	-0.0960236	0.923502	0.989222
ZBTB37	166.487	-0.0460172	0.336328	0.0960083	0.923514	0.989222
GJA3	1.18973	-0.249914	0.235259	0.0959117	0.923591
LINC01126	59.3568	-0.127242	0.343027	0.0957797	0.923696	0.989222
FGD5-AS1	743.791	0.0368511	0.220692	0.0957028	0.923757	0.989222
LGALS17A	7.57414	-0.214069	0.327816	0.0956376	0.923808	0.989222
COL1A2	2042.75	-0.116241	0.343396	0.0953712	0.92402	0.989222
ZDHHC18	403.228	0.00969772	0.29247	0.0953712	0.92402	0.989222
MSRB2	30.8403	0.174134	0.339666	0.0952927	0.924082	0.989222
CNIH4	88.1088	-0.0296554	0.308904	-0.0952241	0.924137	0.989222
FMO4	18.2815	0.0573134	0.346084	-0.0951004	0.924235	0.989222
ZC3H7A	523.039	0.0613118	0.326117	-0.0950952	0.924239	0.989222
SGK2	2.33835	0.179746	0.324429	-0.095022	0.924297
LOC101929580	27.9437	0.0908957	0.340337	-0.0949991	0.924316	0.989222
RP11-80G7.1	1.92331	0.311599	0.298843	0.0948052	0.92447
PRPF4B	1229.71	-0.0174254	0.276127	-0.094803	0.924471	0.989222
LOC148696	50.2111	0.164345	0.340865	-0.0947562	0.924508	0.989222
VPS37A	205.099	-0.000792493	0.266079	-0.0947482	0.924515	0.989222
PNPLA1	0.705942	-0.0454328	0.196667	0.0946576	0.924587
BCAT1	1595.31	0.0540778	0.321493	-0.0946203	0.924616	0.989222
MUS81	149.722	-0.0198681	0.334706	-0.0945768	0.924651	0.989222
GLUL	3947.54	0.0821427	0.324564	0.0945313	0.924687	0.989222
CRB2	36.6449	0.0124014	0.345084	0.0944793	0.924728	0.989222
XCR1	14.3383	0.0285751	0.343017	-0.0944593	0.924744	0.989222
CCDC66	103.627	-0.0216054	0.337535	-0.0944336	0.924765	0.989222
PCSK1	14.7674	-0.165552	0.342388	0.0943855	0.924803	0.989222
ZNF548	276.297	-0.0550975	0.285868	-0.0943794	0.924808	0.989222
RFK	68.9488	0.113225	0.346448	-0.0943704	0.924815	0.989222
HSCB	36.5808	-0.073356	0.341266	-0.0943683	0.924817	0.989222
TUBB4B	307.807	-0.0170199	0.324297	0.0942804	0.924886	0.989222
VPS33A	119.314	0.0540519	0.340452	-0.094225	0.92493	0.989222
DNMBP-AS1	2.52621	-0.271828	0.283126	-0.0940502	0.925069
LOC101929609	10.4547	-0.178922	0.343232	0.0939698	0.925133	0.989222
LINC00494	28.5688	0.33039	0.343036	0.0939578	0.925143	0.989222
C11orf31	119.511	0.081054	0.342608	0.0939183	0.925174	0.989222
TMEM144	51.7338	0.175306	0.34651	0.0937374	0.925318	0.989222
GGTLC2	1.1757	0.174521	0.211927	0.0937192	0.925332
FAM223B	5.97427	0.157131	0.335594	0.0937088	0.92534	0.989222
CCDC33	0.286934	-0.094207	0.197245	-0.0936654	0.925375
BBS10	95.7872	0.0390749	0.332597	-0.0936585	0.92538	0.989222
LEPREL4	13.4598	0.266988	0.345584	-0.0936318	0.925402	0.989222
CYP2C8	2.8831	-0.294932	0.293675	-0.0935616	0.925457
GMEB2	130.279	0.0738797	0.335369	0.0935404	0.925474	0.989222
LOC220729	34.4446	0.00259308	0.344742	-0.093425	0.925566	0.989222
SAMD11	8.66483	-0.121447	0.338159	0.0932927	0.925671	0.989222
SEC23A	350.187	0.0589703	0.286946	0.0932888	0.925674	0.989222
FAM155A-IT1	4.06832	0.352182	0.305918	-0.0931167	0.925811
ATXN1L	614.956	0.00330084	0.22361	0.0930169	0.92589	0.989222
AC022311.1	0.72124	-0.0569334	0.226928	0.092942	0.92595
LOC729609	4.92417	0.195701	0.339244	-0.0929375	0.925953	0.989222
BTG3	105.048	0.0905671	0.325233	-0.0927702	0.926086	0.989222
MFSD5	57.8697	-0.0111067	0.331981	-0.0926474	0.926184	0.989222
PCDHGA4	17.4969	0.244688	0.343516	-0.0926462	0.926185	0.989222
LOC102724791	23.6671	-0.285302	0.342478	0.0925885	0.92623	0.989222
NFKBIL1	23.1259	0.0625478	0.343646	0.0925608	0.926253	0.989222
LOC102724681	17.3579	0.204816	0.34667	0.0925007	0.9263	0.989222
SF3A3	312.169	-0.0343477	0.298398	-0.0924734	0.926322	0.989222
RPS6KA2	129.463	0.101983	0.340563	0.0923568	0.926415	0.989222
MOB4	230.652	0.0669805	0.33702	-0.0923414	0.926427	0.989222
OAT	97.8607	0.0162046	0.341719	0.0923395	0.926428	0.989222
ZNF777	68.5418	0.0309618	0.333839	0.0923346	0.926432	0.989222
GABBR1	230.724	-0.0786189	0.313623	0.0922413	0.926506	0.989222
MTRNR2L3	2.40286	0.172344	0.314011	0.0921509	0.926578
TMC4	6.3495	-0.129964	0.335278	-0.0921243	0.926599	0.989222
SMIM13	113.394	0.0507948	0.34654	-0.0921138	0.926608	0.989222
TAPBP	2496.64	0.0232623	0.218335	0.0920763	0.926637	0.989222
TYRO3P	22.7379	-0.0903499	0.343396	0.0920219	0.926681	0.989222
MPZL2	15.4918	0.163327	0.340729	-0.0919572	0.926732	0.989222
GADD45A	55.2521	0.209784	0.341617	-0.0919349	0.92675	0.989222
HS1BP3-IT1	2.48408	0.24643	0.267824	0.0918966	0.92678
CNPPD1	249.329	0.0360333	0.319034	0.0918896	0.926786	0.989222
RP5-1027G4.3	0.597391	0.118041	0.19551	0.0918111	0.926848
IQGAP3	77.6618	0.0106629	0.343584	0.091637	0.926986	0.989253
APOC2	14.9709	0.223522	0.340622	-0.0915164	0.927082	0.989253
FIS1	68.3239	-0.0124376	0.336523	0.0915119	0.927086	0.989253
EDN3	0.485596	-0.15281	0.197527	0.0915104	0.927087
KLK2	0.826781	0.0435633	0.213832	0.0914878	0.927105
ASXL3	6.70779	0.2506	0.332918	-0.0914718	0.927118	0.989253
TRIL	2.74692	0.121663	0.284115	0.0913687	0.9272
NR6A1	116.927	-0.455199	0.344105	-0.0913634	0.927204	0.989253
TRIM33	629.841	-0.00828109	0.268114	-0.0912959	0.927257	0.989253
SIMC1	67.1809	-0.00613755	0.339353	0.0912905	0.927262	0.989253
RNASEH2C	192.223	0.0156841	0.332547	0.0912132	0.927323	0.989253
ZNF525	153.324	-0.0193369	0.317385	-0.0909917	0.927499	0.989253
ZNF174	35.2936	-0.140098	0.342755	-0.0909428	0.927538	0.989253
LOC285074	92.8278	-0.103605	0.33633	-0.0908739	0.927593	0.989253
GPT	1.9542	-0.232664	0.320305	-0.090823	0.927633
FAT2	10.9532	-0.269726	0.346185	-0.0907637	0.92768	0.989253
TNRC6A	987.82	0.0168458	0.192387	0.0907074	0.927725	0.989253
CNEP1R1	89.0206	0.0232856	0.341836	-0.0906744	0.927751	0.989253
KLK14	1.92035	0.121094	0.300226	-0.0906389	0.92778
NUP188	568.705	-0.0274768	0.319939	0.0905265	0.927869	0.989253
APITD1	13.3353	0.150873	0.345228	0.0904682	0.927915	0.989253
ARL14	0.980722	0.131167	0.224456	-0.0904551	0.927926
ORMDL1	281.839	0.0588346	0.320861	0.0904308	0.927945	0.989253
FADS2	210.576	-0.03869	0.335407	-0.0903281	0.928026	0.989253
CREBRF	553.641	-0.0130421	0.278052	-0.0903225	0.928031	0.989253
SNORA18	1.02188	-0.0488859	0.280045	-0.0902131	0.928118
LOC441528	60.338	-0.289468	0.327191	-0.0901491	0.928169	0.989253
MAST1	6.68683	-0.257667	0.332327	-0.0900971	0.92821	0.989253
IRF2	367.475	-0.0287314	0.264862	-0.0899924	0.928293	0.989253
SHE	62.7216	-0.0501115	0.345028	-0.0899619	0.928318	0.989253
LOC284023	22.7574	0.0877076	0.343657	0.0899618	0.928318	0.989253
SUSD2	14.6665	-0.355854	0.34404	0.0898984	0.928368	0.989253
VIP	2.52237	0.137224	0.253606	-0.0897833	0.928459
COL4A1	1190.36	0.0296433	0.31883	-0.0896444	0.92857	0.989348
LOC729870	0.7494	-0.178038	0.219232	0.089597	0.928607
HCFC1R1	21.0943	0.158487	0.344628	-0.0894328	0.928738	0.989348
ENPP4	243.397	0.0391373	0.320862	-0.0893125	0.928834	0.989348
SPRYD4	122.416	0.0155157	0.321062	0.0892183	0.928908	0.989348
MTERFD2	513.469	-0.056828	0.276182	-0.0892118	0.928914	0.989348
PDPR	1190.5	-0.0276714	0.249016	-0.0891801	0.928939	0.989348
SERPINA5	8.21714	0.218273	0.275786	-0.0891076	0.928996	0.989348
GRIA4	2.0851	-0.17357	0.319692	-0.0890799	0.929018
ZNF214	3.87255	-0.247138	0.331486	-0.0890787	0.929019
EIF4A1	1158.96	-0.00385821	0.288341	-0.0890472	0.929044	0.989348
TMEM106B	294.412	-0.0064122	0.230238	-0.0890093	0.929074	0.989348
THOC3	91.1189	-0.0929971	0.338051	-0.0889004	0.929161	0.989348
C6orf223	47.9006	0.0151327	0.34248	0.0887726	0.929263	0.989348
RPS19BP1	57.6963	0.192369	0.344706	0.0886622	0.92935	0.989348
HSPB9	0.493023	0.0349209	0.201172	-0.0885668	0.929426
EGFL8	5.60896	-0.600892	0.332532	-0.0885084	0.929473	0.989348
MED30	10.1885	0.0238443	0.346118	-0.088479	0.929496	0.989348
MARCH6	1254.61	0.0273702	0.194231	0.0883496	0.929599	0.989348
RINL	144.502	-0.0106666	0.338115	-0.0883193	0.929623	0.989348
DACH1	8.7478	0.39594	0.333047	0.0882907	0.929646	0.989348
LOC101926918	93.3536	-0.0670059	0.342967	-0.0882332	0.929691	0.989348
GNB1	1217.76	0.0306546	0.215854	0.0881914	0.929725	0.989348
LOC101929296	16.5971	-0.0223294	0.345168	-0.0881858	0.929729	0.989348
CLIP3	57.1077	-0.14941	0.338007	-0.0881445	0.929762	0.989348
LOC100128276	2.15242	0.0224293	0.263477	-0.0880375	0.929847
STAR	4.98005	-0.234143	0.34109	0.0879436	0.929921	0.989415
FKBPL	7.76768	0.146555	0.344075	0.0879084	0.929949	0.989415
MGC42157	2.16856	0.11007	0.322268	0.0878627	0.929986
TGFBR3L	2.27016	-0.423519	0.295404	-0.0877755	0.930055
POLR1C	70.7749	-0.137429	0.341129	-0.0877671	0.930062	0.989468
COPG2IT1	10.2662	0.00957558	0.336393	-0.0876564	0.93015	0.989475
MFAP5	25.5224	0.131703	0.346636	0.0874208	0.930337	0.989475
DHX16	187.557	0.0109702	0.314891	0.087401	0.930353	0.989475
MLEC	1174.37	0.0159519	0.219198	0.0873481	0.930395	0.989475
ANKRD20A4	10.5675	0.171861	0.297329	0.0872273	0.930491	0.989475
LOC101929798	0.863674	-0.181001	0.2225	-0.0870789	0.930609
TMX2	207.261	-0.000204811	0.314765	0.0870547	0.930628	0.989475
ANKRD20A1	11.8385	0.0823645	0.319611	-0.0870453	0.930636	0.989475
LRP5	78.8366	-0.0571134	0.345001	-0.0870157	0.930659	0.989475
CALHM3	0.603555	-0.134885	0.210694	0.0869857	0.930683
FBXL4	201.748	-0.00404094	0.250707	-0.0868894	0.930759	0.989475
MSL2	692.775	0.0400295	0.276291	0.0868242	0.930811	0.989475
STAB2	35.7289	0.00688661	0.336174	-0.0867852	0.930842	0.989475
RAB3GAP1	356.282	-0.0215027	0.317994	-0.0867192	0.930895	0.989475
ERCC6-PGBD3	20.5297	-0.0679333	0.270929	0.0866822	0.930924	0.989475
TMED2	784.73	0.102145	0.308688	0.086665	0.930938	0.989475
LOC102724579	0.420721	0.0261742	0.19543	0.0865394	0.931038
SNTB1	216.726	0.114298	0.32652	0.0865046	0.931065	0.989544
SNORD46	1.66827	0.161116	0.324961	0.0863812	0.931163
C21orf15	4.21017	-0.112316	0.318667	0.0863389	0.931197
TCEAL1	24.2115	-0.281574	0.344039	0.0862373	0.931278	0.989586
MDH1B	1.11743	0.0229719	0.269384	-0.0860748	0.931407
SORBS1	56.5044	0.299291	0.346123	0.0860352	0.931438	0.989586
MYBL1	111.477	-0.00736903	0.343334	-0.0860282	0.931444	0.989586
AARD	1.80589	-0.00445888	0.29606	0.0860138	0.931455
USP30	41.1564	0.117797	0.342603	0.0860127	0.931456	0.989586
ARHGEF9	142.109	0.224431	0.339186	0.0860023	0.931465	0.989586
TARP	44.4989	-0.183841	0.34627	0.0859587	0.931499	0.989586
C9orf78	124.45	-0.0405928	0.314741	0.0859081	0.931539	0.989586
RP13-143G15.3	0.426623	0.0612294	0.195111	0.0857046	0.931701
IL21	5.6031	-0.266063	0.31801	0.0857038	0.931702	0.989692
LOC100506286	2.69103	0.274587	0.302255	0.0856702	0.931729
HLA-DPB1	1241.42	-0.0565516	0.313628	-0.0855686	0.931809	0.989734
PTCD2	102.91	-0.0393905	0.342439	-0.0854822	0.931878	0.989734
ROBO3	12.0455	0.0710663	0.345774	0.08528	0.932039	0.989734
LOC150776	207.989	-0.0896888	0.328712	0.0851406	0.93215	0.989734
IPO4	127.438	0.00265066	0.330945	0.085104	0.932179	0.989734
CCNI	1125.74	-0.0106435	0.245543	-0.0849989	0.932262	0.989734
CLEC19A	1.03763	-0.18338	0.212816	0.0848533	0.932378
PSMB8	259.938	-0.0115852	0.323415	-0.0848028	0.932418	0.989734
AC007750.5	3.4228	-0.0374503	0.307858	-0.0848022	0.932419
RNF4	537.697	-0.0373782	0.236818	-0.0848007	0.93242	0.989734
LOC101928188	13.6292	0.107051	0.346101	0.0847839	0.932433	0.989734
RAB33B	90.9671	-0.0414959	0.318325	-0.0847723	0.932442	0.989734
SEC24B	339.877	0.0554176	0.315788	0.0846988	0.932501	0.989734
NOL11	208.246	-0.0373289	0.320463	-0.0846557	0.932535	0.989734
HSD17B11	123.536	0.0459182	0.318961	-0.0846382	0.932549	0.989734
FLJ36777	0.941839	0.124772	0.237944	0.0845443	0.932624
RP11-31F15.2	19.0652	0.168861	0.345798	0.0844103	0.93273	0.989849
SETBP1	539.857	-0.0797435	0.305403	-0.0843458	0.932782	0.989849
HAUS2	209.525	-0.00304517	0.333873	0.0841826	0.932911	0.98987
RPS15	568.712	-0.0169841	0.300175	-0.0841226	0.932959	0.98987
ANO3	2.91464	-0.202552	0.280987	0.084063	0.933006
LOC100288842	7.64901	-0.0267085	0.345211	0.0840592	0.933009	0.98987
MASP2	8.41652	-0.17686	0.344889	0.0840074	0.933051	0.98987
LINC00639	2.91635	0.173414	0.319776	0.0838243	0.933196
PTPRQ	3.03349	-0.092468	0.290097	-0.0837669	0.933242
STYK1	10.9306	0.275681	0.335518	-0.0836867	0.933306	0.99006
ZCCHC5	1.03686	-0.248185	0.228042	-0.0836496	0.933335
MCM2	287.542	-0.110127	0.325536	-0.0836234	0.933356	0.99006
PTCHD1	5.51604	0.0762802	0.346111	-0.0834913	0.933461	0.99006
ZNF48	73.1581	-0.0499159	0.336059	-0.0834702	0.933478	0.99006
TTLL6	1.45547	0.136141	0.256834	0.0834114	0.933524
CH25H	7.42245	-0.0833001	0.317401	0.083189	0.933701	0.990231
DCLK3	2.6254	0.172347	0.277422	0.0830951	0.933776
LINC01004	946.22	-0.0323132	0.261215	-0.0830598	0.933804	0.990274
NDUFA6-AS1	8.72236	-0.0377139	0.325118	0.0829514	0.93389	0.990299
DPYSL5	2.22008	-0.0292993	0.321412	-0.082945	0.933895
LOC102724413	3.45077	0.0401957	0.326067	-0.0828656	0.933958
SAMHD1	1227.76	0.0171175	0.300896	-0.0826733	0.934111	0.99046
LOC101928047	0.462577	0.048598	0.202092	0.0825916	0.934176
ARL10	88.8825	0.0487851	0.339958	0.0825657	0.934197	0.99046
LINC01010	3.69289	0.25666	0.322229	0.0825245	0.93423
SLC26A9	3.43874	-0.198993	0.288964	-0.0824764	0.934268
FLJ38379	7.4488	0.0380263	0.330157	-0.0824732	0.93427	0.99046
GUCA1B	26.6621	-0.127799	0.345443	-0.0823724	0.934351	0.99046
USP32	464.672	0.0178409	0.238778	0.0823092	0.934401	0.99046
LARS	596.642	-0.00141287	0.229488	0.0822278	0.934466	0.99046
TTC12	48.1132	-0.108293	0.341858	0.0821012	0.934566	0.99046
LOC102723410	58.817	-0.018895	0.346507	-0.0820834	0.93458	0.99046
C11orf85	0.229686	0.16931	0.197877	0.082071	0.93459
RTP4	24.9312	-0.0994005	0.343585	0.0819224	0.934708	0.99046
YARS	366.47	0.0254037	0.305268	-0.0818622	0.934756	0.99046
PLEKHA5	39.6414	0.361806	0.345829	-0.0817774	0.934824	0.99046
SNN	198.012	-0.0291071	0.327566	0.0817538	0.934843	0.99046
SAFB2	167.003	-0.0522143	0.269924	-0.0817436	0.934851	0.99046
CBX3P2	4.7552	0.168572	0.340385	-0.0815044	0.935041	0.99054
ZNF223	31.0795	-0.0112732	0.345885	0.0814928	0.93505	0.99054
EIF4ENIF1	194.63	0.0147196	0.192704	0.0813685	0.935149	0.990577
UST	86.723	0.0146201	0.342191	0.0812915	0.93521	0.990577
EXTL1	1.64049	0.10776	0.258012	0.0812031	0.93528
CMTM1	19.4267	-0.497871	0.340919	0.0811468	0.935325	0.990633
FAM213A	78.3225	-0.00283094	0.34097	-0.0810421	0.935408	0.990656
LOC100505915	18.5833	0.166349	0.346356	0.0807693	0.935625	0.990763
LOC101930421	1.49676	-0.0897029	0.303016	-0.0807672	0.935627
C7orf71	1.82556	0.136052	0.316317	-0.0806806	0.935696
SOGA3	28.4111	-0.367412	0.345385	0.0806259	0.935739	0.990763
FAM172BP	4.31938	0.098269	0.332348	-0.0805079	0.935833
LINC00094	79.1477	-0.0533294	0.294799	-0.0804941	0.935844	0.990763
TMEM163	90.0851	0.100759	0.346311	0.0804664	0.935866	0.990763
IL7R	932.563	0.0296588	0.312895	0.0804661	0.935867	0.990763
ZMAT5	16.8584	0.135513	0.346247	0.0804334	0.935893	0.990763
CNPY3	178.398	0.0273697	0.316247	0.0803672	0.935945	0.990763
OR6A2	3.49278	-0.197101	0.306704	-0.080361	0.93595
ERP44	370.592	-0.00795383	0.236144	-0.0802418	0.936045	0.990803
HCAR1	2.65808	0.223033	0.300345	-0.0802199	0.936062
CYP2C19	0.926919	0.020282	0.208157	0.0801252	0.936138
PSPN	0.295741	-0.049661	0.19511	0.0800378	0.936207
SYTL1	109.648	0.0853332	0.345023	-0.0799948	0.936241	0.990922
DCUN1D2	122.194	0.132763	0.337162	0.0799439	0.936282	0.990922
TRO	18.9257	-0.208361	0.345885	0.0797499	0.936436	0.990958
LOC102723382	1.30071	0.123798	0.227354	-0.0797473	0.936438
CIB2	11.7454	0.0618693	0.34453	-0.0797105	0.936467	0.990958
AP000688.8	7.07324	-0.0366788	0.290258	-0.0796663	0.936503	0.990958
LOC727978	4.41221	0.509109	0.339153	0.0795353	0.936607
ANTXR1	258.595	0.0461019	0.335817	0.0791686	0.936899	0.991219
OR4F15	0.345202	-0.0670795	0.195163	0.0789551	0.937068
RP11-539L10.2	5.72726	0.258761	0.338749	-0.0789077	0.937106	0.991219
HSD17B6	5.30752	0.11233	0.322193	-0.0788637	0.937141	0.991219
TNFRSF10A	57.0065	0.151124	0.343496	0.0788145	0.93718	0.991219
TMSB15A	0.470584	-0.0970347	0.195518	0.078783	0.937205
LAMTOR5-AS1	0.103204	0.0413342	0.198868	0.0787725	0.937214
CALCRL	99.6467	-0.0785249	0.341394	0.0787346	0.937244	0.991219
ST20-MTHFS	25.3829	-0.029525	0.252608	-0.0787331	0.937245	0.991219
RP11-318M2.2	0.33663	-0.0513313	0.195108	0.0787217	0.937254
RBP5	37.0663	-0.0798593	0.345178	0.0787136	0.93726	0.991219
LIG3	156.417	-0.0222962	0.279001	-0.078686	0.937282	0.991219
IBSP	0.0787362	-0.202335	0.199367	0.078667	0.937298
PKHD1L1	44.9932	0.0788151	0.346524	0.078652	0.937309	0.991219
PKIB	0.347694	-0.0734961	0.195211	0.0785107	0.937422
LOC100652930	3.15643	-0.155061	0.312493	0.0784124	0.9375
LOC102723437	3.10494	0.229016	0.327223	0.0783563	0.937545
LOC101060498	0.148245	-0.140751	0.196487	0.0783185	0.937575
GAL3ST1	0.0985527	-0.181685	0.198499	0.0782971	0.937592
HCG17	0.35811	-0.0741229	0.195239	0.0782938	0.937594
ZXDA	108.896	-0.042077	0.307815	-0.0782604	0.937621	0.991428
RNF5P1	0.0750724	-0.041058	0.199524	0.0782513	0.937628
ZNF846	79.2082	-0.117861	0.325515	0.0782213	0.937652	0.991428
LOC101928434	1.08046	0.36933	0.280637	0.0781983	0.93767
IRX1	0.301585	-0.0542521	0.195112	0.078187	0.937679
LRRC3DN	8.40538	0.364746	0.343344	0.078168	0.937694	0.991428
SLC22A25	0.56137	-0.105762	0.195785	0.0781461	0.937712
KCNJ6	0.619387	-0.123231	0.19606	0.077919	0.937893
RP11-26J3.1	0.318984	-0.0495322	0.1951	0.0778889	0.937916
PPIAP30	2.36848	-0.183098	0.330337	-0.0778879	0.937917
SLC39A2	0.47266	0.0899097	0.198131	0.0778682	0.937933
C9orf152	1.43116	0.20375	0.273023	0.0777914	0.937994
ODF3	0.239933	0.145295	0.197197	0.0777625	0.938017
FAM66A	1.22228	0.121361	0.197895	-0.077749	0.938028
CRCP	288.148	0.0133834	0.302707	-0.0777416	0.938034	0.991664
TMC3	0.6398	-0.129634	0.196003	0.0777377	0.938037
SERPINH1	175.437	0.0697995	0.335508	0.0777316	0.938042	0.991664
LOC728989	0.463441	0.0838696	0.197963	0.0776787	0.938084
LOC100996301	0.492997	-0.083028	0.195318	0.0776274	0.938124
CECR5-AS1	0.425048	-0.091259	0.195398	0.0776241	0.938127
OR52N1	0.416552	-0.0794656	0.195282	0.0776002	0.938146
HNF1A-AS1	0.561827	0.144197	0.199219	0.0775847	0.938158
KRT14	0.113412	-0.210947	0.199976	0.0775681	0.938172
GDNF	0.298983	0.167421	0.198599	0.0775605	0.938178
RAB5C	220.334	0.00141125	0.308585	-0.0775308	0.938201	0.991766
C5orf60	0.0973795	0.218472	0.19761	0.0774588	0.938259
LOC102724010	0.099302	0.217119	0.197516	0.0774588	0.938259
ATP4B	0.0907389	-0.112047	0.195683	0.0774286	0.938283
LOC100128966	0.136336	-0.152802	0.196844	0.0774153	0.938293
SNHG1	249.831	-0.00492707	0.333448	-0.0773996	0.938306	0.991811
SLC6A19	0.470528	-0.0811575	0.195298	0.077384	0.938318
LOC101928738	0.475467	-0.102022	0.195541	0.0773411	0.938352
GNMT	2.37948	-0.0432897	0.320791	-0.0772458	0.938428
LOC102724869	0.327782	-0.200976	0.199444	0.0772434	0.93843
TOB2P1	7.17025	-0.00353875	0.342569	0.0772368	0.938435	0.991882
OSGEPL1-AS1	3.37249	0.0487755	0.319917	-0.0772303	0.93844
SYS1-DBNDD2	0.572921	-0.118485	0.195865	0.0772294	0.938441
LOC100996756	0.590084	0.0829985	0.207665	-0.077171	0.938488
IFLTD1	0.0930275	-0.183052	0.198484	0.0771336	0.938517
CTSF	16.2752	-0.261596	0.344002	0.0771025	0.938542	0.991929
KLRG2	0.463583	-0.0998292	0.195506	0.0771001	0.938544
SLC18A1	0.27652	-0.0501372	0.195098	0.0770562	0.938579
NSDHL	35.1521	0.122725	0.34349	0.0769148	0.938691	0.991957
LOC400499	6.99092	0.159842	0.344381	-0.0769131	0.938693	0.991957
LINC00940	0.670328	-0.129473	0.196247	0.0769086	0.938696
NOX5	0.147969	0.167912	0.196661	0.076853	0.93874
LOC728323	13.7432	0.191383	0.346362	0.0768176	0.938769	0.991971
FYB	1586.13	0.00996401	0.320929	0.0767256	0.938842	0.991983
CTD-3080P12.3	0.216055	-0.154728	0.1971	0.0767217	0.938845
BLACE	0.420288	-0.100672	0.19539	0.0766729	0.938884
RP11-420A23.1	1.27478	-0.0703388	0.245174	0.0766566	0.938897
RTN4RL1	0.282063	-0.0510943	0.195098	0.0766041	0.938938
MAPT-IT1	0.573514	-0.133989	0.195826	0.0765753	0.938961
SH2D5	0.340821	-0.0683733	0.195176	0.0765333	0.938995
RASSF10	1.04541	-0.126216	0.197464	0.0764679	0.939047
CDH15	0.269942	-0.0547914	0.195109	0.0764454	0.939065
ST8SIA5	0.237467	-0.151453	0.197277	0.0764336	0.939074
C11orf16	0.54103	-0.118414	0.195733	0.0763815	0.939116
COL2A1	0.180628	-0.179418	0.197937	0.07638	0.939117
CIDEC	0.226364	0.19466	0.198835	0.076316	0.939168
LOC101927241	0.401414	-0.0854224	0.195324	0.0762184	0.939245
LOC102724474	0.394676	-0.0739279	0.195225	0.0762099	0.939252
ST6GALNAC1	3.30417	0.291161	0.242498	0.0762094	0.939252
AP5M1	299.931	-0.00845501	0.251078	-0.0761986	0.939261	0.992088
PNKP	110.721	-0.0337927	0.336019	-0.0761934	0.939265	0.992088
PRSS50	0.388999	-0.094114	0.195334	0.0761546	0.939296
DEFB1	0.30517	-0.0691039	0.195162	0.0761388	0.939309
AREL1	436.459	0.0672116	0.313359	0.0760875	0.939349	0.992088
GPR37L1	0.443242	-0.0687113	0.195177	0.0760212	0.939402
UBAP1	215.988	0.076638	0.306318	0.0760201	0.939403	0.992088
DENND6A	306.265	0.0419694	0.308918	-0.0760138	0.939408	0.992088
TGIF1	103.895	0.193283	0.341708	0.0759222	0.939481	0.992088
AQP7P1	37.1276	0.21151	0.342715	-0.0758982	0.9395	0.992088
LOC102724273	9.15628	-0.239467	0.34358	-0.0758681	0.939524	0.992088
LOC101929384	0.350582	-0.0764099	0.195231	0.0758294	0.939555
OBSCN	255.907	-0.0737351	0.311859	0.0757922	0.939584	0.992088
LINC00672	56.0432	-0.163154	0.340666	-0.0757874	0.939588	0.992088
CROCCP2	87.4013	-0.126001	0.337673	-0.0756633	0.939687	0.992088
CITED2	190.102	0.0470634	0.296602	0.0756604	0.939689	0.992088
SATL1	1.62383	0.328802	0.285077	-0.0755733	0.939759
KRT86	0.282319	-0.201292	0.199379	0.0753873	0.939907
LOC101928589	10.8228	-0.0783437	0.29063	0.075312	0.939966	0.992315
MT1A	0.458028	-0.187552	0.198581	0.0752917	0.939983
ERAP2	753.526	0.00491434	0.315562	-0.0752043	0.940052	0.99234
LOC642648	1.28094	-0.075367	0.256726	-0.0751686	0.940081
LOC101929398	0.649145	-0.182392	0.198407	0.0751261	0.940114
C1orf86	86.9852	0.00527119	0.339796	-0.0751025	0.940133	0.992359
C22orf24	0.468173	-0.108542	0.195516	0.0750978	0.940137
GOLGA6L3	1.34642	0.0350421	0.224965	0.0750769	0.940154
RNVU1-10	0.438569	0.0266841	0.290748	0.0749957	0.940218
GJD3	34.0747	0.03718	0.34123	0.0749699	0.940239	0.992359
PCK1	1.28286	0.019232	0.198772	-0.0748846	0.940307
KIF3B	663.839	-0.0160431	0.286112	0.0747684	0.940399	0.992359
KCNA3	1181	0.0387985	0.325653	0.0747623	0.940404	0.992359
MTMR9	450.899	-0.0235771	0.269128	0.0746299	0.940509	0.992359
SRD5A3-AS1	0.545201	0.0196823	0.203036	-0.0746195	0.940517
PFDN2	31.6037	0.17253	0.343545	-0.0746075	0.940527	0.992359
ESPL1	256.041	-0.109382	0.335802	-0.074575	0.940553	0.992359
ZNF648	0.239321	0.207558	0.199296	-0.0745622	0.940563
EHF	73.5047	0.0909282	0.346338	0.0744912	0.94062	0.992359
HCG27	72.9338	0.162556	0.344142	0.0744758	0.940632	0.992359
PLA2G4E	0.23087	-0.0369502	0.1988	0.0742967	0.940774
TMEM183B	1.33024	-0.127298	0.199919	0.0742016	0.94085
RTL1	0.899941	-0.191111	0.198774	0.0741751	0.940871
TEX2	190.005	-0.00870702	0.27531	0.07408	0.940947	0.99262
ATP1A2	0.386827	-0.0776494	0.199898	0.0740552	0.940966
MBLAC2	60.2717	0.0204964	0.334295	0.0739767	0.941029	0.99262
PEA15	700.352	0.0170273	0.291535	0.0739142	0.941079	0.99262
SYNE2	5972.91	0.028855	0.264807	0.0738522	0.941128	0.99262
PABPC4L	3.63523	0.0568437	0.321577	0.0737619	0.9412
AC104655.2	0.457233	-0.0994974	0.195444	0.0737135	0.941238
HIST1H4J	63.7977	0.0151763	0.291679	0.0736501	0.941289	0.992672
FAXDC2	65.4887	-0.0647983	0.32779	-0.073609	0.941321	0.992672
GJA9-MYCBP	10.4126	0.546282	0.341303	0.0735546	0.941365	0.992672
SCXB	15.205	-0.0827113	0.344986	-0.073295	0.941571	0.992701
SMN1	148.551	-0.119857	0.34598	-0.0732912	0.941574	0.992701
BRAT1	151.349	-0.0811697	0.328426	-0.0732792	0.941584	0.992701
ICAM4	4.21182	0.528471	0.342521	-0.0732482	0.941609
DPP4	62.96	-0.00568084	0.346304	0.0732065	0.941642	0.992701
CYP1B1-AS1	3.17875	0.113704	0.320173	-0.0730919	0.941733
FBXL7	38.2319	0.0319575	0.342522	-0.0730495	0.941767	0.992751
SLC14A1	37.6097	0.0275957	0.346297	-0.0729729	0.941828	0.992751
NYX	0.576059	-0.119152	0.195737	0.0729246	0.941866
MAGI1	62.4908	0.115265	0.342331	0.0728795	0.941902	0.992751
DCT	0.0746086	-0.174243	0.197584	0.072843	0.941931
NDUFS1	314.315	0.016045	0.26505	0.0728346	0.941938	0.992751
WWC2	100.653	-0.0896267	0.331902	-0.0726799	0.942061	0.992815
FGFR1	356.401	-0.143575	0.323209	-0.0726	0.942124	0.992816
ALMS1P	4.08588	0.244736	0.321308	0.0725746	0.942145
ZDHHC23	171.986	0.0621529	0.338508	-0.0725022	0.942202	0.992817
LOC100506113	1.68667	0.28019	0.281384	-0.0724569	0.942238
LOC102723735	7.4367	0.0517115	0.341972	-0.0724425	0.94225	0.992817
RBM26	1052.83	0.0148582	0.249201	0.0723628	0.942313	0.992818
CSRP3	0.351866	-0.0734299	0.195166	0.0720991	0.942523
SCART1	78.1439	-0.287714	0.346038	-0.0720377	0.942572	0.992827
LOC101929225	0.320723	-0.0570627	0.195107	0.0719982	0.942603
CHMP2B	156.34	0.0216086	0.314327	0.0719203	0.942665	0.992827
AL132709.5	7.14743	-0.350738	0.318911	0.0718831	0.942695	0.992827
PNMA6A	0.507145	0.111843	0.197736	0.0718722	0.942704
ZNF75D	173.483	-0.0149287	0.307344	0.0718678	0.942707	0.992827
LOC100132111	18.342	-0.345415	0.339269	-0.0718645	0.94271	0.992827
LINC00578	0.986317	-0.101299	0.204954	-0.0718355	0.942733
TMEM229B	90.0163	-0.0124425	0.321889	0.0718235	0.942742	0.992827
STXBP5-AS1	7.53281	-0.0259394	0.336717	0.0717171	0.942827	0.992827
ME1	43.0356	0.102915	0.346511	-0.071641	0.942888	0.992827
HCG11	121.901	0.0563299	0.339146	0.0716021	0.942919	0.992827
SPATA32	2.11724	0.167584	0.327409	-0.0716008	0.94292
OR2C1	0.557232	-0.122818	0.195787	0.0715556	0.942956
LOC644961	60.5604	0.0127653	0.332345	-0.0715469	0.942963	0.992827
LOC102724864	4.34208	0.0991681	0.307599	0.0715093	0.942992
SMARCB1	171.002	0.0437474	0.338191	-0.0714853	0.943012	0.992827
C15orf61	5.14825	-0.0198917	0.336557	0.0713881	0.943089	0.992827
LOC102723665	3.46136	0.0703591	0.338144	0.0713698	0.943103
ZNF326	187.109	0.0487143	0.295423	0.0713322	0.943133	0.992827
OXCT1	257.146	-0.0526019	0.33168	-0.0712235	0.94322	0.992827
PDXDC1	587.938	0.0318614	0.240098	0.0711762	0.943258	0.992827
LOC101927503	0.143245	0.178867	0.196889	0.0710785	0.943335
NDUFA6	63.9988	0.0679988	0.342296	-0.0710158	0.943385	0.992874
FLJ45743	0.332467	-0.0405385	0.195144	-0.070964	0.943426
C15orf41	23.9099	-0.076466	0.34644	-0.0709326	0.943451	0.992874
RAB3B	21.4131	0.153237	0.333241	0.0708717	0.9435	0.992874
NDUFB10	39.558	0.00922236	0.342843	-0.0705693	0.943741	0.992874
RCCD1	86.3812	-0.0683131	0.319102	-0.0705273	0.943774	0.992874
TESK2	36.8054	0.0323394	0.34427	0.0704264	0.943854	0.992874
FMO6P	1.37025	0.122607	0.269643	-0.0703646	0.943903
PHF12	280.015	-0.0130424	0.306396	0.070359	0.943908	0.992874
LOC102723317	5.45574	0.110604	0.345041	-0.0703012	0.943954	0.992874
LOC101928946	790.345	-0.091464	0.311061	-0.0702933	0.94396	0.992874
LOC100996909	9.26239	0.0512346	0.324622	-0.0702629	0.943984	0.992874
PRG4	13.2416	-0.164198	0.33511	-0.0700418	0.94416	0.992874
METTL1	45.5061	0.0620445	0.343584	-0.0699811	0.944209	0.992874
PRR4	0.942409	-0.16332	0.206167	-0.0699644	0.944222
LOC102724532	1.01865	0.174606	0.282612	0.0698921	0.94428
CARNS1	27.823	-0.0415392	0.346106	-0.0698503	0.944313	0.992874
LMOD1	22.9696	0.180037	0.34383	0.0697282	0.94441	0.992874
METTL6	133.973	-0.0464817	0.298183	-0.0696132	0.944502	0.992874
LINC00994	0.893263	-0.00261567	0.197297	-0.0695657	0.944539
ZNF454	4.54742	0.342233	0.341141	0.0695041	0.944588	0.992874
ZNF14	86.6476	-0.140662	0.337567	-0.0694498	0.944632	0.992874
TAPT1	112.176	0.110108	0.334998	0.0693543	0.944708	0.992874
PPARGC1B	382.694	0.084038	0.325904	0.0693329	0.944725	0.992874
SCT	0.399708	-0.072601	0.195168	0.0692288	0.944808
ZNF133	43.3747	-0.0507429	0.337359	-0.0691225	0.944892	0.992874
BAG5	448.977	-0.025738	0.241033	-0.0690566	0.944945	0.992874
XAB2	112.291	0.022191	0.3286	0.0687986	0.94515	0.992874
ZNF823	28.3409	-0.0139077	0.340017	-0.0687029	0.945226	0.992874
TMEM147	50.0533	0.100003	0.344172	0.0686329	0.945282	0.992874
EAF2	93.0754	0.10915	0.345505	-0.0686255	0.945288	0.992874
GAPDH	4142.44	0.0399245	0.298344	0.0686143	0.945297	0.992874
B4GALT2	46.5451	0.161932	0.344021	-0.0685369	0.945358	0.992874
LOC102724387	35.279	-0.374482	0.346447	0.0685264	0.945367	0.992874
KCNN1	3.66289	-0.328991	0.33278	-0.0685226	0.94537
HIST2H2BA	0.793408	-0.0529303	0.248965	-0.0685126	0.945378
LOC100288175	2.51376	4.37341e-06	0.267399	-0.0684736	0.945409
PCDHGB3	35.7351	0.304131	0.345745	-0.0684342	0.94544	0.992874
STK32A	1.95282	-0.0906301	0.267642	0.068424	0.945448
A1CF	0.322726	0.138079	0.199709	0.0684086	0.94546
ZNF597	25.3798	-0.0901631	0.346016	-0.0683974	0.945469	0.992874
MEIS2	55.5217	0.143069	0.346209	0.0683706	0.945491	0.992874
DKFZP434A062	3.71371	-0.14083	0.32352	-0.0683543	0.945504
PLEKHG4B	7.86328	-0.253704	0.330046	-0.0683453	0.945511	0.992874
KBTBD4	81.8831	-0.000190573	0.330542	-0.0682738	0.945568	0.992874
LOC101928487	3.62675	0.172917	0.329518	0.0682608	0.945578
CASP3	386.618	-0.00913645	0.338553	-0.0681854	0.945638	0.992874
MRPL2	31.8694	-0.0276111	0.339091	0.0681546	0.945663	0.992874
LINC00925	27.3687	-0.06344	0.346254	0.068107	0.9457	0.992874
MT1DP	0.880866	0.00820957	0.197256	-0.0680945	0.94571
ARFGAP2	312.679	0.0748244	0.339118	0.0680496	0.945746	0.992874
ZNF546	83.3879	0.0321399	0.338256	-0.0679932	0.945791	0.992874
TRMT44	84.9969	0.0111803	0.342758	0.0679597	0.945818	0.992874
SHROOM3	58.538	0.371519	0.333117	-0.0679084	0.945859	0.992874
CXCL9	6468.5	0.157016	0.346322	0.0678281	0.945923	0.992874
TSPAN10	7.4442	-0.0230731	0.320982	-0.0678063	0.94594	0.992874
MUSK	26.4258	0.246535	0.328361	0.0676972	0.946027	0.992874
LOC100335030	130.482	0.036873	0.340032	0.0675522	0.946142	0.992874
SLC8A1-AS1	3.19677	0.379159	0.318472	0.0675482	0.946145
C21orf33	27.1076	0.0141711	0.276625	-0.067525	0.946164	0.992874
SOX6	3.72929	0.650216	0.32883	0.0674472	0.946226
RPL7A	2318.74	-0.0316108	0.290693	-0.0673935	0.946268	0.992874
OBSL1	54.8886	-0.154732	0.346107	0.0673864	0.946274	0.992874
TMEM261	82.0711	-0.130846	0.332069	0.0673509	0.946302	0.992874
CEP290	205.642	-0.00167816	0.33655	-0.0672812	0.946358	0.992874
CD74	8951.41	0.023656	0.290882	0.0670519	0.94654	0.992934
TRIM2	94.8402	-0.0661165	0.329713	-0.0670032	0.946579	0.992934
KHDRBS2	4.09	-0.33343	0.327837	0.066975	0.946602
LIG4	266.772	-0.0602687	0.25588	-0.0669744	0.946602	0.992934
NETO1	4.1831	-0.101575	0.276816	-0.0669009	0.946661
IGSF21	0.653683	-0.0526141	0.22768	0.066871	0.946684
OXNAD1	305.795	-0.0387335	0.31325	-0.066515	0.946968	0.99307
LOC101927910	83.9568	-0.108354	0.333865	0.0663212	0.947122	0.99307
KIF9	7.24307	0.0243815	0.342229	0.0662123	0.947209	0.99307
STAP1	55.7797	0.18631	0.346305	-0.0662122	0.947209	0.99307
RAP1GAP2	100.963	-0.0955851	0.328989	0.066193	0.947224	0.99307
PSMG2	110.837	-0.0278853	0.315196	-0.0661413	0.947265	0.99307
LOC101927880	0.544214	0.122908	0.204475	0.0661196	0.947283
LINC00899	2.18267	-0.246563	0.320603	-0.0661091	0.947291
OLFML3	29.5189	-0.264847	0.344008	0.0660875	0.947308	0.99307
LINC00982	1.52896	-0.0624477	0.268262	0.0659952	0.947382
NKIRAS2	149.668	-0.0188677	0.320945	0.0659665	0.947404	0.99307
HAPLN4	0.816023	0.115627	0.196893	-0.0659194	0.947442
LINC00880	9.89789	0.0774924	0.34469	-0.0659172	0.947444	0.99307
RUSC1-AS1	15.0046	0.0621708	0.345758	-0.0658676	0.947483	0.99307
SETDB1	256.118	0.0414751	0.336571	0.0656875	0.947627	0.99307
GATM-AS1	1.20088	0.223814	0.262938	-0.0656802	0.947632
DGAT1	75.41	0.00763585	0.32191	-0.065573	0.947718	0.99307
C22orf39	157.919	0.0247274	0.324262	0.0655131	0.947765	0.99307
RNASEK	141.909	0.0424902	0.336644	-0.065492	0.947782	0.99307
RFXAP	109.775	-0.138474	0.334375	-0.0654907	0.947783	0.99307
LOC101930357	15.4092	-0.330479	0.342859	-0.0654166	0.947842	0.99307
DNAJC5B	70.2377	0.433741	0.34508	-0.0653498	0.947895	0.99307
FBXO44	83.4196	0.0599722	0.335498	0.0652759	0.947954	0.99307
PRICKLE2	167.213	-0.249265	0.344185	0.065181	0.94803	0.99307
MT1E	25.5039	0.119255	0.346337	-0.0650778	0.948112	0.99307
LOC283683	1.36782	0.118417	0.242974	-0.0650506	0.948134
WIPF3	13.4464	0.0823389	0.345608	-0.0649878	0.948184	0.99307
ATMIN	322.623	-0.00824713	0.240606	-0.0649867	0.948185	0.99307
GTF3C2	304.93	-0.0277	0.259235	-0.0648986	0.948255	0.99307
USP27X-AS1	1.88529	-0.00813749	0.273622	0.0648868	0.948264
EXOSC8	85.8389	-0.0789607	0.342039	-0.0648751	0.948273	0.99307
RGS6	5.65578	-0.0551966	0.331093	-0.0648477	0.948295	0.99307
COG6	136.123	0.164844	0.335285	0.0647709	0.948356	0.99307
LOC102723678	2.09724	0.14312	0.252488	-0.0647621	0.948363
DGKD	515.128	-0.0932997	0.32958	-0.0646965	0.948416	0.99307
XXYLT1-AS2	4.25151	0.0377279	0.32408	0.0646067	0.948487
C4orf27	40.2629	-0.28328	0.345671	0.0643606	0.948683	0.993118
PMS2P1	79.1802	-0.0724264	0.337532	-0.0641785	0.948828	0.993118
SAP30L	183.522	-0.0249117	0.321629	-0.0641474	0.948853	0.993118
SAYSD1	58.0343	0.00907938	0.340764	0.0640897	0.948899	0.993118
AARSD1	27.9576	0.109643	0.346381	0.0640416	0.948937	0.993118
LOC101928998	12.5649	-0.153186	0.340897	-0.0640243	0.948951	0.993118
POU5F1	15.3262	0.149418	0.345739	-0.0640128	0.94896	0.993118
AP1S2	479.041	0.0515327	0.295362	-0.0640128	0.94896	0.993118
RAVER1	392.233	-0.0211971	0.243636	-0.0638551	0.949086	0.99317
SLC25A45	114.272	0.0243354	0.338931	0.0637172	0.949195	0.99317
SS18L1	223.409	-0.049177	0.265809	-0.0636926	0.949215	0.99317
ZMYM2	1062.68	-0.00452393	0.247509	-0.0635516	0.949327	0.99317
LOC102723480	0.529	0.100294	0.195761	-0.0635485	0.94933
LOC101927063	11.7207	-0.072833	0.341532	0.0635063	0.949363	0.99317
SH3BGR	1.7118	0.0230293	0.294754	0.0634874	0.949378
C22orf29	285.099	0.0159805	0.310943	0.0634628	0.949398	0.99317
DEAR	0.477657	0.0983592	0.195572	-0.0633973	0.94945
GIMAP7	154.103	0.00661746	0.337602	0.0633504	0.949487	0.99317
HOXA-AS2	1.78992	0.0600587	0.285848	-0.0633442	0.949492
EXOSC4	18.6027	0.0677404	0.346143	-0.0633243	0.949508	0.99317
ZNF676	2.41146	0.0354926	0.30952	0.0629616	0.949797
TCEA3	10.0158	-0.563275	0.334248	0.062837	0.949896	0.993243
AC012314.8	15.9221	0.0908695	0.345397	0.0626896	0.950014	0.993243
IRF9	322.988	0.0195171	0.24273	0.0626185	0.95007	0.993243
PTH1R	6.73815	-0.436809	0.325167	-0.062603	0.950083	0.993243
ETFDH	54.9857	0.0610881	0.341752	-0.0624559	0.9502	0.993243
LRP8	410.133	-0.0569348	0.287968	0.0623497	0.950284	0.993243
NFIX	108.719	-0.0132008	0.33871	-0.0623196	0.950308	0.993243
LARS2	212.916	-0.029162	0.323184	0.062282	0.950338	0.993243
LOC101927799	63.9339	0.209877	0.345246	0.0622569	0.950358	0.993243
B4GALT7	86.71	-0.0520919	0.324235	-0.0622159	0.950391	0.993243
PCP2	2.25077	0.0542849	0.302566	0.0621525	0.950441
C2orf81	8.22701	0.182362	0.33427	-0.0621291	0.95046	0.993243
STAG3L1	72.8896	0.00846166	0.346451	0.0620301	0.950539	0.993243
SPATA9	3.97061	-0.265726	0.325927	0.0620203	0.950547
GNPNAT1	159.295	-0.0365787	0.321593	-0.0620156	0.95055	0.993243
SCNN1D	11.9934	0.167435	0.345713	0.0619574	0.950597	0.993243
MLX	184.239	0.0337642	0.334687	0.061957	0.950597	0.993243
KANK3	22.0207	-0.0388963	0.343609	0.0617653	0.95075	0.993243
GLB1L	18.6892	0.097235	0.346112	0.0617524	0.95076	0.993243
LAT	176.655	-0.013462	0.33292	0.0617261	0.950781	0.993243
CSRNP2	296.663	-0.014661	0.321705	0.0616866	0.950812	0.993243
SLC25A16	142.646	-0.0495422	0.257704	-0.0615157	0.950949	0.993243
SLAIN2	362.29	0.014365	0.254987	-0.0613486	0.951082	0.993243
R3HCC1L	324.394	0.0388419	0.321876	0.0612121	0.95119	0.993243
NEK5	3.76016	-0.290941	0.326359	-0.0611699	0.951224
HES6	6.87166	-0.135219	0.34094	-0.0611456	0.951243	0.993243
USP6NL	247.767	0.135751	0.339101	0.0610632	0.951309	0.993243
C20orf173	0.480811	-0.0131051	0.201071	0.061047	0.951322
INTS4L2	3.53808	-0.135072	0.256201	-0.0609845	0.951372
LOC102724728	2.07122	0.0523593	0.249713	-0.0609105	0.95143
HEXDC	178.019	-0.0875166	0.326674	-0.0608542	0.951475	0.993243
AC011899.9	14.4989	0.20415	0.345967	0.0607814	0.951533	0.993243
COPRS	41.587	0.0249744	0.344673	-0.0607205	0.951582	0.993243
RASSF8	93.273	-0.0655211	0.341859	0.060682	0.951612	0.993243
TMEM71	47.1397	0.0632891	0.346559	-0.0606725	0.95162	0.993243
SERINC3	330.939	0.0439577	0.265555	0.0605836	0.951691	0.993243
EML1	40.3748	-0.306757	0.346395	-0.0605597	0.95171	0.993243
LOC154761	183.621	0.0177866	0.308665	-0.060455	0.951793	0.993243
MAP4K3	115.468	0.249824	0.345099	0.0604397	0.951805	0.993243
ENPEP	18.3214	0.0943206	0.342941	0.0603902	0.951845	0.993243
CNR1	186.916	0.407521	0.345702	0.0603098	0.951909	0.993243
LOC101927322	4.35597	0.0306806	0.340954	-0.0603072	0.951911
PEF1	138.799	0.0213384	0.336078	0.0602905	0.951924	0.993243
LRRC8B	410.998	0.0209868	0.268833	0.0602538	0.951954	0.993243
MTA2	498.211	-0.00447396	0.243652	0.0601976	0.951998	0.993243
ZNF562	490.659	0.0293983	0.214149	0.0598489	0.952276	0.993243
ANKS1B	15.3849	-0.144167	0.346085	-0.0597803	0.952331	0.993243
GLIPR2	152.81	0.0414401	0.323836	-0.0597281	0.952372	0.993243
POU5F1P4	7.35069	-0.114796	0.341219	0.0596324	0.952448	0.993243
TIMM17B	63.9265	-0.0910476	0.340242	-0.0595199	0.952538	0.993243
COQ10A	38.3046	0.0301654	0.345768	0.0594817	0.952568	0.993243
AHSA1	162.84	-0.0408066	0.331749	-0.0594448	0.952598	0.993243
TLR10	471.698	-0.0876606	0.333873	-0.0594322	0.952608	0.993243
KCNJ3	0.268815	0.0739032	0.19712	-0.059355	0.952669
LOC101927085	16.0937	-0.00338463	0.346154	0.0593548	0.95267	0.993243
AQR	442.091	0.0029012	0.233448	0.0593449	0.952677	0.993243
TMIGD2	1.81839	-0.0218287	0.313167	-0.0592066	0.952788
KATNAL2	14.6029	-0.0116863	0.346508	-0.0591223	0.952855	0.993243
MTRF1L	184.538	-0.00649555	0.320957	0.0590486	0.952913	0.993243
MIPEPP3	8.1469	0.216083	0.341958	0.0590242	0.952933	0.993243
CBR3-AS1	5.09546	-0.011992	0.336624	0.0589771	0.95297	0.993243
LOC286367	18.1693	-0.321111	0.326868	-0.0588149	0.9531	0.993243
ZNF404	10.9736	0.116105	0.342389	-0.0587227	0.953173	0.993243
ZNF184	81.2482	0.11226	0.341979	0.0586924	0.953197	0.993243
ANTXRL	1.26566	0.0941651	0.240714	-0.058654	0.953228
ENPP5	15.8477	-0.0205129	0.346493	0.0586067	0.953265	0.993243
COX5B	71.1177	0.101137	0.337286	-0.0586057	0.953266	0.993243
LOC101929513	6.66629	0.341424	0.335054	-0.0585326	0.953324	0.993243
SENP7	309.158	-0.0326819	0.301586	-0.0584705	0.953374	0.993243
LOC100131289	2.00613	0.0594077	0.29627	0.0584025	0.953428
MARCO	60.7922	0.146245	0.345442	0.0583476	0.953472	0.993243
KDM4B	386.96	0.0117619	0.325259	0.0583085	0.953503	0.993243
RNF165	10.7535	-0.638508	0.342011	-0.058299	0.95351	0.993243
ROS1	4.94052	0.435804	0.278426	-0.0581418	0.953636	0.993243
ZFR	475.113	-0.0186375	0.30743	-0.0581412	0.953636	0.993243
PRMT9	90.9999	-0.0283052	0.336864	0.0581094	0.953661	0.993243
DIO3OS	1.0796	-0.0450147	0.255151	0.0579583	0.953782
COL24A1	19.8816	-0.108703	0.343234	0.0578938	0.953833	0.993243
NIPA1	389.402	0.0437089	0.301848	0.0578934	0.953834	0.993243
RDH13	38.0121	0.0139963	0.344115	-0.0578763	0.953847	0.993243
TMEM218	101.055	-0.00368874	0.324275	-0.0576439	0.954032	0.993243
LOC102723926	20.9955	0.0184796	0.346576	-0.0576265	0.954046	0.993243
STPG1	26.9918	0.170653	0.345351	0.0576186	0.954052	0.993243
LOC101927902	36.1536	0.134032	0.346265	0.0575965	0.95407	0.993243
LOC100506734	28.0392	0.117153	0.340617	0.0574528	0.954184	0.993271
GYLTL1B	2.71143	-0.387497	0.302758	0.0573305	0.954282
CFP	18.5611	0.0820415	0.345966	0.0572776	0.954324	0.993271
DHRS12	39.1281	-0.108598	0.343551	-0.0572475	0.954348	0.993271
FDXR	43.6458	0.17602	0.345985	0.0572205	0.95437	0.993271
RSBN1L-AS1	30.8789	0.104951	0.343536	0.0571714	0.954409	0.993271
LOC100506374	1.65446	0.248809	0.240933	0.0570809	0.954481
LOC100507346	1.74358	0.00718754	0.330557	-0.0569665	0.954572
MAD2L1BP	61.0662	-0.00450707	0.340413	-0.0568173	0.954691	0.993371
DYNC2H1	208.686	0.0535259	0.3344	0.0567795	0.954721	0.993371
NOS1	2.42556	-0.131109	0.299037	0.0566706	0.954808
NUDT13	17.3991	0.215839	0.346614	0.0565155	0.954931	0.993371
CAPNS2	3.08464	-0.020493	0.298878	-0.0564332	0.954997
TTF1	122.867	-0.00771918	0.335506	0.0563152	0.955091	0.993371
ATAD2B	837.908	-0.0528632	0.269628	0.0562038	0.955179	0.993371
S100A16	30.6188	0.121817	0.34589	0.0561995	0.955183	0.993371
FAM127C	13.8054	0.114642	0.346368	0.0559904	0.955349	0.993371
HSD17B14	16.7906	0.175272	0.345733	0.0559892	0.95535	0.993371
VASH1	275.06	-0.0607269	0.325837	0.0559874	0.955352	0.993371
LHFP	87.9344	-0.126645	0.333754	0.055979	0.955359	0.993371
ZNF808	294.484	-0.0340386	0.326447	-0.0559411	0.955389	0.993371
UBQLN1	868.162	-0.031761	0.257988	-0.0559268	0.9554	0.993371
VWA5A	101.995	0.0111276	0.330733	-0.0559217	0.955404	0.993371
LOC101929177	28.6702	0.115398	0.342235	0.0558291	0.955478	0.993371
PCDH7	67.2029	-0.393051	0.346317	-0.055763	0.955531	0.993371
LOC100130705	10.6694	-0.10494	0.344183	-0.0557547	0.955537	0.993371
NPY1R	15.9001	-0.0874079	0.327667	-0.0556181	0.955646	0.993371
LOC101926902	1.21556	-0.106987	0.25826	-0.0555946	0.955665
AC010127.3	0.877881	-0.130431	0.255256	0.0555886	0.95567
CD70	47.0157	0.2822	0.346453	-0.0555798	0.955677	0.993371
MTERF	124.789	-0.0404479	0.322802	0.0555011	0.955739	0.993371
DDX51	164.78	-0.0476876	0.263422	-0.0554644	0.955768	0.993371
ASPSCR1	64.8023	-0.0258711	0.320334	0.0553943	0.955824	0.993371
DCTN6	35.8995	0.068971	0.342185	0.05523	0.955955	0.993371
PPP1R3F	28.0771	-0.0694072	0.346226	0.0551632	0.956008	0.993371
RP11-265P11.2	7.81081	-0.271682	0.33067	-0.0551151	0.956047	0.993371
DIO2	30.8006	0.221303	0.332507	-0.0550929	0.956064	0.993371
LOC100653005	0.861534	-0.243703	0.266508	-0.0548557	0.956253
TRAT1	75.0585	0.00391422	0.34636	0.0548468	0.956261	0.993403
APBB2	165.614	-0.0852234	0.343238	0.0548223	0.95628	0.993403
GOLGA8O	92.8055	-0.204543	0.346447	0.0548193	0.956282	0.993403
KBTBD3	32.8899	-0.140341	0.342171	0.0547275	0.956356	0.993414
CALN1	0.0739365	0.061943	0.196186	0.0545285	0.956514
NRIP2	41.7268	-0.178442	0.339313	-0.0540663	0.956882	0.993828
COL13A1	4.02849	-0.0246466	0.313381	-0.0540636	0.956884
ZNF555	80.5069	-0.118744	0.33006	-0.0540358	0.956907	0.993828
AMFR	353.03	0.047062	0.329641	0.0538395	0.957063	0.993828
LOC101929425	2.1576	-0.270019	0.328902	-0.053774	0.957115
RBM6	1028.42	0.0031397	0.28114	0.0537668	0.957121	0.993828
LOC102723464	1.0006	0.0873684	0.253557	-0.0536752	0.957194
LOC101929511	5.76333	-0.171267	0.333164	0.0535425	0.9573	0.993828
P2RY6	37.8913	0.128901	0.343581	-0.0534769	0.957352	0.993828
MREG	304.375	0.122369	0.336789	-0.0534725	0.957355	0.993828
RP11-983P16.4	13.5579	-0.0234829	0.345613	0.0534688	0.957358	0.993828
TUSC2	91.8345	0.0125061	0.327235	0.0534371	0.957384	0.993828
STAM	112.911	0.102415	0.335493	0.0533519	0.957452	0.993828
LINC01071	0.61984	0.0881856	0.196265	-0.0533511	0.957452
LTB4R	234.531	-0.0674662	0.305228	-0.0533211	0.957476	0.993828
LOC101927713	33.1318	-0.0561065	0.346607	0.0532878	0.957503	0.993828
C19orf53	45.9988	0.107909	0.341696	0.0530762	0.957671	0.993856
SH2D1B	5.19871	-0.0173557	0.315469	-0.0530575	0.957686	0.993856
HOXD8	6.98256	0.156656	0.34611	-0.0530157	0.957719	0.993856
CILP	24.5657	-0.244743	0.346334	-0.0529403	0.957779	0.993856
FAM153A	3.51731	-0.133824	0.305073	-0.0528116	0.957882
MTERFD1	63.6215	-0.0520742	0.339647	0.0526712	0.957994	0.993984
AC007880.1	6.8027	0.15944	0.334024	0.0526288	0.958028	0.993984
ASTN1	2.02562	-0.106249	0.2764	-0.0525114	0.958121
TRUB2	60.2865	-0.275258	0.346349	0.0524609	0.958161	0.994058
LINC-ROR	0.781848	0.0759582	0.198366	-0.0522851	0.958301
SHISA2	2.01044	0.0160144	0.286161	0.0520773	0.958467
LOC100506753	1.58584	-0.179617	0.283311	0.0520382	0.958498
SIM2	3.24522	-0.0369043	0.311074	0.0519049	0.958604
FBLN7	26.8143	-0.233874	0.34614	0.0518971	0.958611	0.994249
LOC100653133	1.35403	-0.300366	0.226408	-0.0518429	0.958654
EXOC2	336.036	0.0830017	0.31271	0.0518301	0.958664	0.994249
MIF4GD	84.3054	-0.11345	0.327307	0.0516233	0.958829	0.994249
ZNF559-ZNF177	10.4899	0.00969007	0.314137	0.0515629	0.958877	0.994249
NPHP3	220.148	-0.0640777	0.344778	0.0515379	0.958897	0.994249
SKI	516.622	0.00226104	0.268507	-0.0515019	0.958926	0.994249
RNF26	132.899	0.0413074	0.343427	-0.0514665	0.958954	0.994249
MGC72080	25.1424	0.165725	0.345839	0.0514649	0.958955	0.994249
CHRNA1	7.15481	0.178408	0.313356	-0.0514252	0.958987	0.994249
GPC3	2.47584	0.191055	0.287042	0.0513521	0.959045
KLHL22	123.471	-0.0480144	0.323316	0.0513209	0.95907	0.994249
ENTHD1	2.7971	0.31782	0.279043	-0.0512727	0.959108
EHMT1-IT1	68.8129	0.0410347	0.344203	-0.051222	0.959149	0.994249
LOC101928707	6.96946	-0.222489	0.345	-0.0510484	0.959287	0.994249
LOC101930307	47.8302	-0.0471304	0.34478	-0.0509175	0.959391	0.994249
SNED1	202.785	-0.111366	0.315346	0.0508946	0.95941	0.994249
CELF3	1.72432	0.238679	0.288978	-0.0508772	0.959423
LILRA1	46.9521	0.0251941	0.346258	-0.0508323	0.959459	0.994249
LOC101927522	0.80779	-0.0787699	0.21591	-0.0508248	0.959465
SMPD4	359.718	-0.00795554	0.298175	0.0507507	0.959524	0.994249
NAV3	54.9093	0.136461	0.34534	0.0507227	0.959546	0.994249
PRDM6	3.47637	-0.449593	0.325883	0.0506764	0.959583
LRRC8D	236.298	0.0153932	0.316896	-0.0505038	0.959721	0.994249
NPAS1	1.77277	0.136231	0.288319	0.0503402	0.959851
KCNK15	1.2299	-0.280176	0.221113	-0.0503078	0.959877
XIAP	983.146	0.0158831	0.213445	-0.0502394	0.959932	0.994249
ZSWIM5	11.9229	-0.156799	0.344173	-0.0501994	0.959964	0.994249
TM2D2	88.1568	0.0838658	0.337174	0.050182	0.959977	0.994249
DHCR7	57.4918	0.0554551	0.345439	0.050149	0.960004	0.994249
L3MBTL4	58.0736	-0.315642	0.346599	0.0501477	0.960005	0.994249
PINK1-AS	112.952	-0.0868335	0.343776	-0.0501472	0.960005	0.994249
HSPBP1	42.4739	0.0394523	0.345644	0.0501291	0.96002	0.994249
LGALS9C	0.567944	0.0356719	0.196044	-0.0499262	0.960181
GATA3-AS1	0.79207	-0.140111	0.196532	0.0498941	0.960207
LYSMD4	58.5867	0.015903	0.340711	-0.0498462	0.960245	0.994249
XPNPEP3	343.933	0.00162296	0.265861	-0.0497962	0.960285	0.994249
ADAMTS6	57.2854	-0.0542147	0.344831	-0.0497314	0.960336	0.994249
TRAPPC5	22.9036	-0.222113	0.343368	-0.0495577	0.960475	0.994249
AKR1B10	0.0811842	0.206161	0.198743	-0.0495566	0.960476
LPGAT1	665.951	0.0112475	0.266981	-0.0495429	0.960487	0.994249
TCF19	327.157	-0.106659	0.310347	-0.0494635	0.96055	0.994249
KIAA1524	189.812	-0.020198	0.340891	-0.0494389	0.96057	0.994249
TAF5	65.134	-0.0488584	0.330948	0.0492888	0.960689	0.994249
KRIT1	394.792	-0.0100049	0.247194	-0.0492655	0.960708	0.994249
ATE1	273.763	-0.0162805	0.202545	-0.0492615	0.960711	0.994249
CECR2	11.2518	0.131325	0.344428	0.0492472	0.960722	0.994249
C2orf88	39.4185	-0.059238	0.345689	0.0492015	0.960759	0.994249
NEK4	215.878	0.0137219	0.29639	0.0491917	0.960767	0.994249
PAQR7	47.1779	-0.326809	0.342119	0.0490792	0.960856	0.994249
SSH2	1177.93	-0.00837221	0.249317	0.0490682	0.960865	0.994249
ZNF703	18.2664	0.107085	0.345568	-0.0490169	0.960906	0.994249
C6orf222	2.86272	0.173962	0.238436	0.049007	0.960914
TMCO6	31.8768	-0.0709801	0.342006	0.0488028	0.961076	0.994361
PER3	99.4137	-0.0277698	0.333228	0.0485001	0.961318	0.994399
FLG-AS1	5.78425	-0.0446421	0.321858	-0.0483555	0.961433	0.994399
LIG1	262.237	-0.0985156	0.304402	-0.0483178	0.961463	0.994399
SLC27A1	83.169	-0.0539524	0.328947	0.0483106	0.961469	0.994399
LINC00271	1.12112	-0.276052	0.233282	0.0482976	0.961479
IWS1	333.781	-0.0375402	0.248649	-0.0482747	0.961497	0.994399
CC2D2A	15.9627	0.206637	0.346514	0.0482177	0.961543	0.994399
LINC01061	80.6767	-0.102607	0.33972	0.0481372	0.961607	0.994399
SCAF1	349.24	0.0236124	0.295005	0.0480951	0.96164	0.994399
CCNB1	181.876	-0.0885604	0.337016	-0.0480522	0.961675	0.994399
UGT1A10	0.0336859	0.205159	0.19782	-0.0479232	0.961777
GABARAP	413.588	0.08255	0.294866	0.0477607	0.961907	0.994574
LAMTOR2	32.8267	-0.254942	0.345303	-0.0474985	0.962116	0.994621
FLJ44342	467.608	-0.0401372	0.268442	-0.0474952	0.962119	0.994621
CMSS1	37.0325	0.0954292	0.344744	-0.0474695	0.962139	0.994621
UBE2C	69.2259	-0.095939	0.3461	0.0472223	0.962336	0.994697
RWDD4	92.1567	0.125057	0.323989	0.0472198	0.962338	0.994697
GABRP	0.120129	0.22048	0.199767	-0.0471993	0.962354
ZFP91-CNTF	2.94947	-0.133609	0.240603	0.0470299	0.962489
MST1L	7.84713	0.264287	0.332186	0.0469946	0.962518	0.994754
WDR25	30.6316	0.061708	0.345962	0.0469944	0.962518	0.994754
CEACAM7	0.159535	0.202752	0.199329	-0.0468336	0.962646
LOC101927070	1.58344	0.0764823	0.304373	-0.046827	0.962651
MDGA1	122.328	0.0375259	0.346525	-0.0467602	0.962704	0.994882
KIF9-AS1	8.3022	0.0601281	0.343445	0.0465025	0.96291	0.994917
CIPC	218.912	0.0581387	0.281268	0.0464478	0.962953	0.994917
TRIM74	3.81759	-0.342818	0.340398	-0.0464369	0.962962
C1QTNF8	0.346496	0.0323073	0.197018	-0.046322	0.963054
EPHB3	7.48299	0.003618	0.329991	-0.0462765	0.96309	0.994917
COQ3	15.9891	0.0625164	0.343421	-0.0462403	0.963119	0.994917
RP1-249H1.4	17.9584	0.259107	0.346659	0.0462235	0.963132	0.994917
TM4SF20	1.43851	0.00700321	0.233657	0.0461543	0.963187
ASTN2	45.4054	-0.0437751	0.343269	-0.0461236	0.963212	0.994917
MPND	40.7269	0.0394866	0.343022	-0.0460748	0.963251	0.994917
SHMT2	292.005	0.0267069	0.317539	0.0460177	0.963296	0.994917
AIG1	59.1342	0.0206819	0.341017	0.0460123	0.9633	0.994917
KRTAP5-2	0.557005	-0.0145834	0.197545	-0.0459539	0.963347
FBXW12	0.160974	0.128559	0.197198	-0.0459359	0.963361
BRF1	168.152	-0.12361	0.322217	-0.0459055	0.963386	0.99494
LOC286359	0.377957	0.0444588	0.197449	-0.0456763	0.963568
SLC10A1	1.30542	0.146023	0.281251	-0.0456037	0.963626
CDHR2	1.9243	0.0946525	0.257755	0.0455924	0.963635
STAT1	5596.09	0.0648211	0.31144	-0.0455749	0.963649	0.994955
SLC9A3	0.607031	0.190729	0.199891	-0.04551	0.963701
LOC102724919	0.177708	0.123758	0.197301	-0.0455072	0.963703
SUFU	113.569	-0.0561876	0.339035	-0.0454898	0.963717	0.994955
LOC100508631	0.0809946	0.168481	0.197206	-0.0454617	0.963739
ELAVL2	0.582408	-0.0209925	0.197547	-0.0454189	0.963773
FBN3	0.0822829	0.132395	0.195849	-0.045278	0.963886
LEMD3	359.35	0.000437718	0.246763	-0.045246	0.963911	0.994955
ADCY2	0.358507	-0.107327	0.199135	-0.0452325	0.963922
CYP1A1	0.367296	-0.178143	0.199925	-0.0452032	0.963945
XRRA1	159.368	-0.0166858	0.334409	-0.0451633	0.963977	0.994955
LOC100506411	3.68771	-0.0832994	0.332934	-0.0451387	0.963997
PLEKHJ1	123.469	0.0342298	0.331549	-0.0450526	0.964065	0.994955
DDX47	164.341	-0.0384274	0.265748	0.0449778	0.964125	0.994955
LOC102724643	1.31435	-0.224525	0.202856	-0.0449578	0.964141
LOC101927988	0.0263068	0.166053	0.195839	-0.0449365	0.964158
SYCE1	0.0238817	-0.00274941	0.198325	-0.0447534	0.964304
DPEP2	32.9053	-0.0852571	0.345008	0.0447103	0.964338	0.994955
CCDC121	14.0932	-0.0511366	0.345507	-0.0447034	0.964344	0.994955
ARHGAP31	658.498	0.000370857	0.28273	0.0445941	0.964431	0.994955
LOC101927788	0.077577	0.125935	0.19582	-0.0445923	0.964432
LOC102724315	4.13808	-0.226199	0.20329	-0.0445833	0.964439
CCDC175	0.148852	0.160664	0.19794	-0.0445738	0.964447
DEFA4	0.219569	0.0732746	0.196655	-0.0445295	0.964482
PMVK	65.0136	-0.091386	0.34351	-0.0444948	0.96451	0.994955
TMEM215	0.11747	0.127649	0.196563	-0.0444782	0.964523
WBSCR22	108.091	-0.0271725	0.340643	-0.0444406	0.964553	0.994955
SERPINI1	9.28272	0.112887	0.346651	-0.0444154	0.964573	0.994955
NPFFR1	6.07665	0.144214	0.326199	0.044377	0.964604	0.994955
HOXB8	0.124075	0.177808	0.198171	-0.0443566	0.96462
LOC389895	0.102075	0.12841	0.196308	-0.0443261	0.964644
OPN4	0.0765332	0.138865	0.196084	-0.0443191	0.96465
LOC102723772	8.85607	-0.13076	0.345947	0.0442826	0.964679	0.994955
SPAG9	892.696	-0.0402222	0.280301	-0.0442705	0.964689	0.994955
PARP15	948.317	0.0653695	0.301158	0.0442581	0.964699	0.994955
FAM229A	2.65962	0.0811551	0.312502	-0.0442128	0.964735
TRAF3IP3	234.398	0.0200057	0.329935	0.0441519	0.964783	0.994955
ANGPTL4	38.9497	0.330978	0.345596	-0.0441213	0.964808	0.994955
GDPD2	0.0685846	0.168768	0.196945	-0.0440656	0.964852
EPB41L1	26.6899	0.136882	0.345697	-0.0439516	0.964943	0.994955
RP11-461O7.1	0.234672	0.063516	0.196663	-0.0439265	0.964963
WFDC5	0.386504	0.0781241	0.198006	-0.0439193	0.964969
AGBL5-AS1	0.0303036	0.177764	0.19629	-0.0438833	0.964997
HADHB	374.354	0.0232141	0.320536	-0.0438744	0.965005	0.994955
FAM66E	0.287278	-0.108756	0.199208	-0.0438627	0.965014
LOC101929463	8.0235	0.0778167	0.34176	-0.0438546	0.96502	0.994955
PRC1	278.954	0.0425766	0.341118	-0.0437524	0.965102	0.994955
CCDC150	32.7715	-0.123013	0.346366	-0.0437397	0.965112	0.994955
IL17A	0.14816	0.11249	0.196669	-0.0436644	0.965172
EXO5	40.4401	-0.0614657	0.337911	-0.043633	0.965197	0.994955
ARL17A	1265.61	0.0182922	0.297606	-0.0436304	0.965199	0.994955
ARHGAP12	268.523	0.00506318	0.251243	-0.0435992	0.965224	0.994955
LOC339240	0.0896099	0.221923	0.199697	-0.0435946	0.965228
RPS15AP10	55.4125	0.0698062	0.342307	0.0435776	0.965241	0.994955
RP11-456O19.4	2.69424	0.180592	0.307622	0.0435682	0.965249
CAMKV	0.831711	-0.0488118	0.198068	-0.0435587	0.965256
LOC102724170	3.84666	-0.216921	0.199963	-0.0435573	0.965257
IGFBPL1	1.07881	-0.207576	0.197321	-0.0435559	0.965258
AC010091.1	2.80996	-0.216323	0.199763	-0.0435554	0.965259
SLC5A12	1.46689	-0.217522	0.20016	-0.0435515	0.965262
CTD-2127H9.1	1.45316	-0.210796	0.197879	-0.0435513	0.965262
GRID2	1.20494	-0.209689	0.197549	-0.0435503	0.965263
AC005550.4	0.911222	-0.204021	0.196865	-0.0435486	0.965264
PCDHA12	0.909407	-0.20377	0.196809	-0.0435485	0.965264
RBAK-RBAKDN	0.722706	-0.164059	0.195357	-0.0435471	0.965265
GRM7	0.707086	-0.197943	0.196137	-0.043547	0.965265
LOC101929155	0.693412	-0.197079	0.196075	-0.0435469	0.965266
RP11-399K21.14	0.654096	-0.214228	0.199057	-0.0435466	0.965266
LRFN2	0.644115	-0.193741	0.195928	-0.0435465	0.965266
LINC00901	0.629362	-0.159615	0.195311	-0.0435462	0.965266
LOC644554	0.617207	-0.191333	0.19584	-0.0435462	0.965266
IL17F	0.617367	-0.214658	0.199202	-0.0435462	0.965266
CHAT	0.599733	-0.189827	0.195788	-0.0435461	0.965266
LGI1	0.589147	-0.188238	0.195726	-0.0435459	0.965266
LOC102723923	0.526833	-0.181734	0.195555	-0.0435453	0.965267
LOC102723682	0.517496	-0.180924	0.195543	-0.0435452	0.965267
APOA5	0.519153	-0.160061	0.195328	-0.0435451	0.965267
LOC102724049	0.510387	-0.179703	0.195523	-0.0435451	0.965267
IFNE	0.507122	-0.179489	0.195522	-0.0435451	0.965267
RP11-59J16.1	0.504313	-0.177862	0.195499	-0.043545	0.965267
TRIM50	0.490661	-0.176993	0.19549	-0.0435449	0.965267
LOC102723986	0.491286	-0.176123	0.195482	-0.0435449	0.965267
LINC00276	0.490566	-0.175298	0.195472	-0.0435448	0.965267
PRL	0.480007	-0.174271	0.195462	-0.0435447	0.965267
CLCA4	0.450976	-0.158585	0.195345	-0.0435444	0.965268
SMCR9	0.45283	-0.164059	0.195357	-0.0435444	0.965268
LOC101929564	0.471232	-0.15656	0.195296	-0.0435443	0.965268
RP11-115J16.1	0.428773	-0.164059	0.195357	-0.0435441	0.965268
USP12-AS2	0.428773	-0.164059	0.195357	-0.0435441	0.965268
LOC201651	0.414339	-0.161608	0.195324	-0.0435439	0.965268
C3orf27	0.402631	-0.16081	0.195327	-0.0435438	0.965268
C5orf48	0.401856	-0.160681	0.195326	-0.0435438	0.965268
SPATA31C1	0.401856	-0.160681	0.195326	-0.0435438	0.965268
BEX1	0.401856	-0.160681	0.195326	-0.0435438	0.965268
PAGE5	0.390224	-0.15838	0.195307	-0.0435436	0.965268
GALNT13	0.383712	-0.157115	0.195298	-0.0435435	0.965268
LOC727710	0.380844	-0.155254	0.195292	-0.0435435	0.965268
ESP33	0.379369	-0.155955	0.195289	-0.0435434	0.965268
LCE1B	0.379369	-0.155955	0.195289	-0.0435434	0.965268
OR2B11	0.379369	-0.155955	0.195289	-0.0435434	0.965268
SERPINB13	0.379369	-0.155955	0.195289	-0.0435434	0.965268
CEACAM18	0.379369	-0.155955	0.195289	-0.0435434	0.965268
SLIT2-IT1	0.378336	-0.155417	0.195285	-0.0435434	0.965268
TAS2R7	0.377444	-0.150106	0.195242	-0.0435434	0.965268
CTB-174D11.1	0.375267	-0.154344	0.195275	-0.0435434	0.965268
UPK2	0.377358	-0.132012	0.195141	-0.0435434	0.965268
GGT3P	0.36438	-0.152443	0.195265	-0.0435432	0.965269
OR2L3	0.358132	-0.151406	0.195258	-0.0435431	0.965269
LINC00462	0.359523	-0.142994	0.195198	-0.0435431	0.965269
IRX4	0.355744	-0.151153	0.195255	-0.0435431	0.965269
H2AFB3	0.35741	-0.150529	0.195252	-0.0435431	0.965269
CLEC4GP1	0.353936	-0.150112	0.195249	-0.0435431	0.965269
AQP12A	0.352271	-0.149773	0.195246	-0.043543	0.965269
FAM99B	0.352271	-0.149773	0.195246	-0.043543	0.965269
KLK8	0.352271	-0.149773	0.195246	-0.043543	0.965269
LINC01095	0.351529	-0.143793	0.19521	-0.043543	0.965269
UROC1	0.348276	-0.148876	0.19524	-0.043543	0.965269
LOC440700	0.346834	-0.148544	0.195238	-0.0435429	0.965269
TAT	0.347517	-0.137797	0.19517	-0.0435429	0.965269
RP11-492A10.1	0.342122	-0.147103	0.195228	-0.0435429	0.965269
FAM205B	0.341126	-0.147224	0.195229	-0.0435429	0.965269
LOC101928231	0.33819	-0.146573	0.195224	-0.0435428	0.965269
CRH	0.336351	-0.145777	0.195219	-0.0435428	0.965269
GOLGA6L2	0.332551	-0.145263	0.195215	-0.0435427	0.965269
LOC101928439	0.332551	-0.145263	0.195215	-0.0435427	0.965269
NBPF22P	0.332551	-0.145263	0.195215	-0.0435427	0.965269
USP26	0.332551	-0.145263	0.195215	-0.0435427	0.965269
LOC102724173	0.321485	-0.142221	0.195196	-0.0435426	0.965269
UBE2E2-AS1	0.314452	-0.139811	0.195185	-0.0435424	0.965269
NCRNA00249	0.313612	-0.139803	0.195181	-0.0435424	0.965269
ZNF804B	0.312549	-0.13952	0.19518	-0.0435424	0.965269
AC027269.2	0.308322	-0.138459	0.195174	-0.0435423	0.965269
TPRXL	0.30697	-0.138537	0.195174	-0.0435423	0.965269
TUBBP5	0.30697	-0.138537	0.195174	-0.0435423	0.965269
DLX6	0.30192	-0.137247	0.195168	-0.0435422	0.965269
TSGA10IP	0.301852	-0.207617	0.197311	-0.0435422	0.965269
C14orf180	0.299606	-0.136638	0.195164	-0.0435422	0.965269
MYOG	0.298076	-0.135856	0.19516	-0.0435422	0.965269
AC011343.1	0.294695	-0.134981	0.195156	-0.0435421	0.965269
OR3A2	0.293881	-0.129341	0.195131	-0.0435421	0.965269
LOC102724265	0.281389	-0.131476	0.195138	-0.0435419	0.96527
QRFPR	0.281389	-0.131476	0.195138	-0.0435419	0.96527
EPYC	0.280293	-0.13073	0.195135	-0.0435418	0.96527
MIR31HG	0.280293	-0.13073	0.195135	-0.0435418	0.96527
CIDEA	0.277081	-0.124985	0.195128	-0.0435418	0.96527
C6orf195	0.269941	-0.128442	0.195126	-0.0435417	0.96527
RP11-702F3.3	0.268437	-0.125684	0.195116	-0.0435416	0.96527
SLC9C2	0.267904	-0.127471	0.195122	-0.0435416	0.96527
LOC101928284	0.257107	-0.123406	0.195112	-0.0435414	0.96527
LOC401442	0.256075	-0.217006	0.199991	-0.0435414	0.96527
GLIS1	0.255905	-0.124238	0.195111	-0.0435414	0.96527
FLJ22763	0.255808	-0.124212	0.195111	-0.0435414	0.96527
TRDN	0.257654	-0.209385	0.197516	-0.0435414	0.96527
SALL3	0.254638	-0.12389	0.19511	-0.0435414	0.96527
LOC101927153	0.245401	-0.121403	0.195104	-0.0435412	0.96527
OR3A1	0.245401	-0.121403	0.195104	-0.0435412	0.96527
LOC100129516	0.239006	-0.202701	0.196687	-0.043541	0.96527
PABPC1L2B	0.209492	-0.216905	0.199959	-0.0435403	0.965271
LOC102724951	0.204709	-0.20918	0.197492	-0.0435402	0.965271
KRT78	0.198545	-0.212111	0.198332	-0.0435402	0.965271
MB	0.199055	-0.212402	0.198433	-0.0435402	0.965271
FZD9	0.181696	-0.216882	0.19995	-0.0435397	0.965271
URGCP-MRPS24	0.163997	-0.202262	0.196628	-0.0435393	0.965272
PDIA2	0.145953	-0.198603	0.196194	-0.0435389	0.965272
LOC101928067	0.112115	-0.202282	0.196631	-0.0435376	0.965273
RP4-781K5.4	0.112619	-0.209572	0.197536	-0.0435376	0.965273
SLITRK5	0.117644	-0.210997	0.197951	-0.0435376	0.965273
MYBPC1	0.0887084	-0.215371	0.199442	-0.0435374	0.965273
C12orf40	0.115631	-0.215751	0.199573	-0.0435366	0.965274
PPP1R27	0.0841847	-0.203752	0.196828	-0.0435366	0.965274
C1QTNF3-AMACR	0.0873159	-0.210121	0.197653	-0.0435366	0.965274
KLHL40	0.0476506	-0.203477	0.196792	-0.0435356	0.965275
LINC00417	0.0591832	-0.201555	0.196535	-0.0435356	0.965275
NKX2-2	0.0703845	-0.211206	0.198022	-0.0435356	0.965275
C1orf189	0.0574636	-0.214708	0.199219	-0.0435356	0.965275
HBE1	0.0300657	-0.193338	0.195915	-0.0435346	0.965275
CTSLP2	0.0291611	-0.208821	0.197451	-0.0435346	0.965275
DKFZP434K028	0.0262374	-0.177648	0.195497	-0.0435346	0.965275
LOC100506827	0.0254603	-0.214719	0.199223	-0.0435346	0.965275
LOC101930420	0.0387981	-0.212246	0.198382	-0.0435346	0.965275
KLHL7	73.2212	0.0113419	0.333296	-0.0435118	0.965294	0.994955
PAPLN	324.234	-0.0264234	0.304274	0.0434984	0.965304	0.994955
LOC101928477	0.28513	0.0962486	0.197687	-0.0434911	0.96531
HINT3	134.546	0.113314	0.338235	0.0434622	0.965333	0.994955
ARHGAP33	144.037	-0.0866157	0.330295	-0.0434288	0.96536	0.994955
LIN28B	0.595233	0.112625	0.199117	-0.043273	0.965484
MYOD1	0.316974	0.0488525	0.197112	-0.0432575	0.965496
MPP1	128.659	0.00619906	0.33542	-0.0432356	0.965514	0.994955
REG4	0.136598	0.216939	0.199694	-0.0432164	0.965529
LOC286178	0.0241078	0.202421	0.197377	-0.0431761	0.965561
UBE2QL1	8.80776	0.324927	0.338106	0.0431439	0.965587	0.994955
KCNB2	0.110005	-0.0122643	0.198548	-0.0431168	0.965608
DPY19L2P4	0.167488	0.0771849	0.196089	-0.0431137	0.965611
ZFP69B	37.0228	0.119427	0.34559	-0.0430889	0.965631	0.994955
MCOLN3	4.97586	0.484597	0.340753	-0.0430075	0.965696	0.994955
PRR20A	0.036694	0.206646	0.197971	-0.04297	0.965725
ACBD5	239.35	0.039918	0.252639	-0.0429476	0.965743	0.994955
DLX2	0.235453	0.130177	0.197991	-0.0428865	0.965792
KCNJ14	23.1886	0.0286216	0.345366	0.0428669	0.965808	0.994955
TRIM26	435.311	-0.0169499	0.286764	0.0428415	0.965828	0.994955
LOC255187	0.0235996	0.184923	0.196408	-0.0427465	0.965904
SOX7	25.3184	0.406504	0.346249	0.042706	0.965936	0.994955
MCF2L2	48.2367	-0.316479	0.345352	-0.0426981	0.965942	0.994955
CCDC171	44.543	-0.226932	0.345964	-0.0425807	0.966036	0.994955
PGLYRP2	0.504481	0.0668375	0.201043	-0.0425247	0.96608
ACTB	21878.4	-0.0176208	0.231183	-0.0424803	0.966116	0.994955
LOC100129083	5.09371	0.0833085	0.343856	-0.0424608	0.966131	0.994955
LINC00184	3.60798	-0.585069	0.327517	0.0424392	0.966149
LY75	1245.18	-0.00255285	0.333948	-0.0424389	0.966149	0.994955
CNBD2	0.423565	0.0647068	0.197988	-0.04243	0.966156
MRPL18	69.1556	0.106624	0.339167	0.0423385	0.966229	0.994973
LOC100131395	2.68731	-0.591648	0.30997	0.042248	0.966301
CALML3	0.277206	0.0866762	0.197464	-0.0420781	0.966436
KRTAP29-1	0.0260201	0.179847	0.196244	-0.0420346	0.966471
WI2-81516E3.1	0.0775591	0.16074	0.196856	-0.0420229	0.96648
OR1Q1	0.309404	0.0903394	0.197767	-0.0419302	0.966554
TRANK1	1207.34	0.0233813	0.295464	-0.0418499	0.966618	0.995309
RNASEL	167.296	0.0160449	0.319319	-0.0416998	0.966738	0.995315
YBEY	43.7278	0.0141781	0.344164	-0.0416867	0.966748	0.995315
WDR49	3.048	0.0479336	0.326534	-0.0416612	0.966769
OR6V1	0.397119	0.055344	0.197715	-0.041573	0.966839
LOC101927508	0.0516348	0.146534	0.195836	-0.0415349	0.966869
LOC101927354	0.642229	0.0577385	0.19642	0.0415322	0.966872
SIGLEC15	10.5551	0.489665	0.324952	0.0414712	0.96692	0.995427
LOC101929012	0.270885	-0.0864019	0.198763	-0.0414537	0.966934
SPACA6P-AS	1.82654	0.224411	0.296017	0.0413303	0.967033
PCDHGC4	26.0445	-0.16693	0.345636	-0.0413019	0.967055	0.99545
BRCC3	172.041	-0.107204	0.315791	-0.0412626	0.967087	0.99545
YIPF3	117.875	0.025935	0.323376	-0.0411551	0.967172	0.99545
LINC00461	5.9142	-0.156834	0.309837	0.0411292	0.967193	0.99545
BEGAIN	4.33535	-0.0342449	0.29758	-0.0411281	0.967194
BOLL	1.00458	-0.0554195	0.219686	0.0410798	0.967232
LOC101928466	0.147605	-0.0332039	0.19825	-0.0410506	0.967256
LOC100505874	0.171921	0.168211	0.198351	-0.0408752	0.967395
RP1-104O17.1	0.525825	-0.184846	0.197829	0.040874	0.967396
LOC101929431	2.71372	0.271046	0.319467	-0.0407803	0.967471
NOP58	312.774	0.0212321	0.311964	0.0405805	0.96763	0.995836
SNORA11B	1.03855	0.157051	0.257543	0.0405335	0.967668
LRRC73	0.434876	-0.0888504	0.19522	0.0404936	0.9677
DDAH2	36.2193	-0.149919	0.345769	-0.0404649	0.967723	0.995867
LOC101928993	122.159	-0.00131594	0.325161	0.0403548	0.96781	0.995893
RP11-439L8.3	1.59213	-0.21067	0.209242	0.0403446	0.967818
ALB	0.84111	-0.18632	0.204407	0.040244	0.967899
COL11A2	13.4894	0.124655	0.344735	0.0402322	0.967908	0.995896
SMOC1	5.22077	-0.141248	0.310905	-0.0401942	0.967938	0.995896
LOC101928684	1.01031	-0.00820521	0.218109	-0.0400582	0.968047
CDC37L1	54.4526	-0.213905	0.340873	-0.0400489	0.968054	0.995951
SLC26A4-AS1	0.0571373	-0.209819	0.199671	0.0400466	0.968056
TRIM71	0.405808	0.102309	0.195261	-0.0399374	0.968143
ARHGAP29	211.871	-0.100037	0.320156	0.0398798	0.968189	0.995957
MARC1	10.187	-0.0421168	0.338175	0.0398213	0.968236	0.995957
LOC102724329	0.0562675	-0.154372	0.196077	0.0397373	0.968303
LOC101060400	10.8304	-0.0967466	0.325909	0.0396575	0.968366	0.995957
FANCI	470.923	-0.00560042	0.307571	0.0396085	0.968405	0.995957
LINC01135	0.338062	-0.0240988	0.195205	-0.0395279	0.96847
BMS1	350.396	0.00473706	0.323212	0.0394939	0.968497	0.995957
CNGB3	0.0555205	-0.182274	0.197515	0.0394678	0.968517
BET1	111.207	0.118333	0.322227	0.0394596	0.968524	0.995957
GBP4	1710.19	0.126753	0.331621	0.039318	0.968637	0.995957
PRPS1	172.791	0.00347332	0.263633	0.0392911	0.968658	0.995957
ZFAND3	318.27	0.0610169	0.30631	0.0392891	0.96866	0.995957
TEX261	341.237	-0.0770157	0.294883	0.039256	0.968686	0.995957
PEX12	29.704	0.023318	0.342772	-0.0391379	0.96878	0.995958
UNC79	3.36326	0.181646	0.310642	-0.0390421	0.968857
TIPIN	26.5426	0.0664936	0.343654	0.0390282	0.968868	0.995958
LOC101927789	9.66053	0.0635594	0.340482	0.0389184	0.968955	0.995958
C7orf76	0.269944	-0.0741977	0.195108	0.0388883	0.968979
IDO2	20.247	0.076354	0.334125	0.038882	0.968984	0.995958
GBP1	1986.79	0.121283	0.335936	-0.0387942	0.969055	0.995958
GOLIM4	171.927	0.0291682	0.299399	-0.0387843	0.969062	0.995958
VPS33B	85.2964	0.0941798	0.341506	-0.0386609	0.969161	0.995995
LOC102723408	1.40569	-0.201943	0.204474	0.0386486	0.969171
SLC30A8	0.349348	0.075649	0.197355	0.0386111	0.9692
USH1C	0.0219438	0.229086	0.199696	-0.0385987	0.96921
LOC101928740	0.528829	0.0700693	0.198242	0.038538	0.969259
CENPP	47.3131	0.0776162	0.342516	-0.0384639	0.969318	0.996092
PROC	0.566162	-0.138004	0.195786	0.0384073	0.969363
KDM6A	412.437	-0.0492244	0.281599	-0.0383511	0.969408	0.996115
CD1B	0.848283	-0.0346028	0.198603	-0.038187	0.969539
C4BPA	0.592807	0.152724	0.199434	0.0381267	0.969587
SULT1A2	3.713	0.124647	0.305004	-0.0381119	0.969598
CRISP2	0.0659576	-0.212567	0.199917	0.0380446	0.969652
MLIP	0.0226776	0.199827	0.197181	-0.0380374	0.969658
LOC101928286	0.275312	-0.0781313	0.195109	0.0380308	0.969663
CTD-2201E9.1	1.6342	0.144654	0.308966	-0.0379365	0.969738
GNG12-AS1	0.495817	-0.126172	0.195547	0.0378881	0.969777
HERC2P10	3.87786	-0.0289081	0.32541	0.0378419	0.969814
LOC100129935	0.104533	-0.188869	0.198059	0.0378171	0.969834
LOC100128885	0.111825	0.0299942	0.198223	0.0377866	0.969858
PSMA4	260.553	0.00550546	0.283241	0.0377293	0.969904	0.996115
PHYH	24.2991	0.132961	0.344889	-0.0376845	0.969939	0.996115
FLJ38717	286.695	-0.0402463	0.327007	0.0376137	0.969996	0.996115
LPIN1	757.126	0.0801671	0.301101	0.0376126	0.969997	0.996115
NECAB1	3.15166	0.241219	0.29962	-0.0376122	0.969997
ASIP	0.225463	0.134949	0.197427	0.0376096	0.969999
LCN6	0.40452	-0.108854	0.195324	0.0375713	0.970029
PPP1R17	0.470644	0.145263	0.199104	0.0375669	0.970033
KRT8	8.08282	1.12703	0.34446	-0.0374546	0.970123	0.996115
KRT16	0.0763967	-0.138288	0.195953	0.0374465	0.970129
RP5-1112F19.2	0.54572	-0.131234	0.195693	0.0374156	0.970154
TIE1	41.1315	-0.0683207	0.338841	0.0374093	0.970159	0.996115
MEGF11	4.03188	0.112507	0.334937	0.0374087	0.970159
GEMIN6	28.3538	-0.0274423	0.344058	-0.0373995	0.970167	0.996115
KRTAP5-7	0.099329	0.194315	0.197739	0.0373948	0.97017
OR51I2	0.290394	-0.0824419	0.195127	0.0373846	0.970178
OR13A1	0.535621	-0.132781	0.195665	0.0373846	0.970178
ROBO4	40.7949	0.0825068	0.345485	-0.0373324	0.97022	0.996115
LOC102723880	0.546321	-0.136464	0.195722	0.0372684	0.970271
OR52D1	0.352364	-0.099173	0.195229	0.0372566	0.97028
LOC101928733	0.298552	-0.0757086	0.195103	0.0372088	0.970319
LIFR-AS1	2.20613	-0.0625586	0.32205	0.0371966	0.970328
UPP2	0.0643871	-0.132204	0.195659	0.03719	0.970334
LINC00319	0.335984	-0.194049	0.198816	0.0371673	0.970352
S100A5	0.426394	0.104265	0.19524	0.0371527	0.970363
CASQ2	0.419439	0.136487	0.198787	0.037143	0.970371
C15orf60	3.48341	-0.0652519	0.331456	-0.0371424	0.970371
LOC102724743	0.0606163	-0.125042	0.195481	0.037139	0.970374
VARS2	180.004	-0.0731398	0.341711	-0.0371303	0.970381	0.996115
GATA5	0.0634727	0.227757	0.198672	0.037128	0.970383
HNF4A	0.0581704	0.232538	0.200028	0.037128	0.970383
NKAIN2	0.0560271	0.224293	0.19821	0.037128	0.970383
ANKS4B	0.0602446	0.227291	0.198533	0.037128	0.970383
CPB1	0.0621828	0.198681	0.196221	0.037128	0.970383
FABP1	0.0611956	0.232162	0.199922	0.037128	0.970383
FAM135B	0.124657	0.229414	0.199145	0.037128	0.970383
LOC101928154	0.0597469	0.205972	0.196673	0.037128	0.970383
MYH13	0.0618028	0.22661	0.198413	0.037128	0.970383
RP11-460N16.1	0.0667005	0.214732	0.197348	0.037128	0.970383
TCN1	0.0653073	0.229705	0.199229	0.037128	0.970383
TMEM179	0.055051	0.199046	0.19624	0.037128	0.970383
G6PC	0.0605592	-0.138417	0.195729	0.03712	0.970389
LOC401480	1.1082	-0.177262	0.197464	0.0370746	0.970426
LOC100240734	0.329834	-0.0945227	0.195194	0.0370603	0.970437
CCDC162P	0.581419	-0.150012	0.1958	0.0370565	0.97044
C3orf70	26.7657	-0.00029621	0.345846	-0.0370248	0.970465	0.996115
MAPK6	404.044	0.0885887	0.322996	0.0369929	0.970491	0.996115
GTF2H2C	85.7575	-0.21629	0.346366	-0.0369692	0.97051	0.996115
ECEL1	6.33255	-0.283995	0.310808	-0.0369607	0.970516	0.996115
LOC100996455	0.583391	-0.19472	0.198655	0.0369213	0.970548
RP11-686G23.2	0.095637	0.203371	0.197449	0.0369028	0.970562
SLC7A6OS	96.8545	0.0225238	0.331877	0.0369019	0.970563	0.996115
HHIP-AS1	0.321449	-0.184663	0.197898	0.0369004	0.970564
LIMD1-AS1	50.3075	0.0840339	0.335817	-0.0369	0.970565	0.996115
PRKCZ	45.3569	0.0505297	0.340868	0.0368578	0.970598	0.996115
STK33	38.6562	-0.033502	0.342866	0.0368551	0.970601	0.996115
LOC101930460	0.379935	-0.106609	0.195294	0.0368031	0.970642
PLAA	231.046	-0.0321856	0.288967	-0.0368015	0.970643	0.996115
ESPN	0.372978	-0.17858	0.197478	0.0367912	0.970651
PRPF4	178.756	0.0442334	0.336295	0.0367316	0.970699	0.996115
NR1D2	223.732	0.156851	0.321955	0.0365366	0.970854	0.996115
ALOX15	5.68613	-0.621278	0.326039	0.0364946	0.970888	0.996115
LY6G6C	0.446769	-0.11863	0.195403	0.0364682	0.970909
LOC101929078	0.356008	-0.0993284	0.195224	0.036457	0.970918
NPB	0.618397	-0.147751	0.195977	0.0364269	0.970942
LOC101928535	0.0708322	-0.162401	0.196922	0.0364253	0.970943
MYOM1	17.6803	0.229004	0.346569	0.0364143	0.970952	0.996115
CYP39A1	0.401162	0.137354	0.198695	0.0363935	0.970969
ALDH3A1	0.0793077	0.0186066	0.199426	0.0363792	0.97098
FUT9	0.0703471	-0.191497	0.198567	0.0362867	0.971054
GUSBP3	164.382	0.00102899	0.334404	0.0361658	0.97115	0.996115
RP11-35G9.3	82.4598	-0.118636	0.328	0.0361452	0.971167	0.996115
SLC39A6	257.276	0.0192013	0.309428	-0.0359294	0.971339	0.996115
PRKRIP1	125.21	-0.153171	0.345066	-0.0358677	0.971388	0.996115
LOC101929414	1.42778	0.132864	0.214679	-0.0358594	0.971394
AC002511.1	0.295245	-0.181093	0.197541	0.0358416	0.971409
HIST2H3A	350.156	-0.011596	0.338189	0.0358331	0.971415	0.996115
APELA	0.398425	-0.10941	0.195309	0.035779	0.971459
GLI3	58.0901	-0.02568	0.343504	-0.0357222	0.971504	0.996115
UPB1	16.4148	-0.10373	0.342364	0.0357162	0.971509	0.996115
PSMD6	148.719	0.0185136	0.31861	0.0357048	0.971518	0.996115
HAX1	176.685	0.0770201	0.321844	-0.0356966	0.971524	0.996115
LOC101929698	2.20321	-0.110103	0.326146	0.0356941	0.971526
MPV17L	3.5035	0.239924	0.319746	-0.0356822	0.971536
KRT36	0.290296	-0.0790134	0.195112	0.0356698	0.971546
ACER1	0.403352	-0.104454	0.195264	0.0356403	0.971569
CAT	145.203	0.0418466	0.320266	-0.035621	0.971585	0.996115
VPS35	441.716	-0.00416066	0.259647	-0.0356206	0.971585	0.996115
DACT3-AS1	0.756168	-0.159019	0.198519	0.0354646	0.971709
NSFP1	50.0068	-0.0919407	0.332389	-0.0354036	0.971758	0.996115
TSG101	124.021	0.0532549	0.334516	0.0353799	0.971777	0.996115
SNX32	3.85096	-0.466005	0.323022	0.0353052	0.971836
GRM3	0.0523475	0.180125	0.197002	-0.0352988	0.971842
RBMS2	246.751	-0.0636042	0.312694	-0.0352604	0.971872	0.996115
SRP54	219.245	-0.0401972	0.278697	-0.035242	0.971887	0.996115
RP11-392P7.6	4.97811	0.0285313	0.321617	-0.0352371	0.971891	0.996115
CNTD1	11.7939	-0.064049	0.34607	-0.0352117	0.971911	0.996115
PROX1-AS1	0.266951	-0.177996	0.197547	0.0350522	0.972038
FH	146.679	-0.11651	0.323666	-0.0350195	0.972064	0.996115
ZNF582-AS1	4.76664	-0.0291263	0.331258	-0.0349558	0.972115	0.996115
KCNAB1	9.80138	0.212199	0.346571	0.034952	0.972118	0.996115
GMCL1	96.6428	-0.030739	0.341456	0.0349459	0.972123	0.996115
STK25	234.46	-0.0373616	0.273315	0.0349054	0.972155	0.996115
C2orf54	0.093439	0.00882785	0.198493	0.034882	0.972174
KRT79	0.0570784	-0.182025	0.19754	0.0347602	0.972271
ZNF627	92.643	0.0362515	0.336885	0.0347178	0.972305	0.99613
LOC100272217	16.0979	-0.231606	0.346313	-0.0347172	0.972305	0.99613
GUCD1	373.507	0.0148244	0.316526	-0.0346517	0.972357	0.99613
LOC100652777	0.222532	0.120602	0.19703	0.0345846	0.972411
GLTSCR1	172.506	0.0568785	0.339481	0.0345267	0.972457	0.996168
DDX4	0.338369	-0.0759944	0.195126	0.034524	0.972459
LOC101928741	0.102893	-0.181472	0.197465	0.034457	0.972513
SLC6A11	0.0561236	-0.187224	0.197903	0.03442	0.972542
KRT6B	0.0429198	-0.204256	0.199003	0.0342767	0.972657
TRPM7	1317.36	0.00144103	0.19449	0.0342377	0.972688	0.996182
LOC101929548	0.606788	0.0691096	0.196245	0.0341468	0.97276
C1orf195	0.519411	-0.138727	0.19563	0.0341294	0.972774
KAT6B	300.115	0.0579671	0.32466	0.0340869	0.972808	0.996182
LOC100133182	192.289	-0.0583126	0.34405	0.0340542	0.972834	0.996182
CCDC9	73.8349	-0.0199176	0.338365	-0.0340014	0.972876	0.996182
VAMP8	161.996	0.0362769	0.292259	0.0339282	0.972934	0.996182
ATP11C	401.811	0.0225583	0.330905	0.0338664	0.972984	0.996182
GIT1	184.458	0.0166178	0.338607	0.0338469	0.972999	0.996182
REM1	2.51008	-0.423662	0.311853	0.0338215	0.97302
PTGDR	60.0687	-0.0724249	0.344295	-0.0335768	0.973215	0.996182
CIT	264.355	0.0282665	0.339132	0.0335059	0.973271	0.996182
ACRC	52.2745	0.00882841	0.345996	-0.033434	0.973329	0.996182
ZCCHC6	669.049	0.0448684	0.27671	0.0333891	0.973364	0.996182
CMTR1	432.385	-0.000265779	0.314382	0.0333593	0.973388	0.996182
CEP85	179.932	0.00391519	0.292107	0.0333425	0.973401	0.996182
LOC101927800	2.71371	-0.357166	0.308516	0.0332845	0.973448
LOXL1	47.1199	0.0313447	0.344671	0.033243	0.973481	0.996182
C19orf35	26.2601	-0.309528	0.339862	-0.0331895	0.973523	0.996182
LCN2	0.058363	0.208228	0.200197	0.0331839	0.973528
TPP1	1237.37	0.0232673	0.326573	-0.0331182	0.97358	0.996182
CHRM3	5.77429	0.0253508	0.331917	0.033116	0.973582	0.996182
ARV1	36.4144	0.131586	0.345174	-0.0330969	0.973597	0.996182
MRGPRX2	0.109357	-0.0268219	0.199171	0.0330945	0.973599
OR5B21	7.24206	0.0694824	0.337487	0.0328782	0.973772	0.996241
EIF1B-AS1	7.35343	0.478719	0.344614	-0.0328623	0.973784	0.996241
TUBG2	30.7735	0.0488641	0.344946	-0.0327898	0.973842	0.996241
LOC102723534	0.446941	0.0682481	0.19543	-0.0327501	0.973874
RPL35	572.303	0.0102373	0.280089	0.0326372	0.973964	0.996301
LOC101929633	10.7986	0.362899	0.330661	-0.0325207	0.974057	0.996317
TEAD1	205.387	0.0217555	0.338647	-0.0324611	0.974104	0.996317
JSRP1	7.53846	0.32355	0.33188	0.0323626	0.974183	0.996328
PALM2	34.8598	0.0661825	0.344723	0.0322913	0.97424	0.996328
PCDH11X	32.3839	-0.317391	0.34401	0.0322039	0.974309	0.996335
PMS2L2	19.5659	0.0513689	0.346413	0.0320876	0.974402	0.996366
TMEM65	179.803	0.0601696	0.330441	0.0318361	0.974603	0.996464
NAPA-AS1	2.84871	0.0215115	0.313293	-0.0317329	0.974685
MAML2	391.794	-0.0740417	0.322711	0.0317298	0.974688	0.996464
NACC1	373.879	-0.0129353	0.278739	-0.0316736	0.974732	0.996464
FARP1	173.455	-0.138327	0.327878	0.0316529	0.974749	0.996464
N4BP2	717.701	-0.00011703	0.247089	0.0311338	0.975163	0.996574
CACNA1A	14.9836	-0.199965	0.344034	-0.0311334	0.975163	0.996574
NXT1	38.5464	0.102447	0.343046	-0.0311073	0.975184	0.996574
ESYT1	518.499	-0.0269297	0.287951	0.0310871	0.9752	0.996574
SPTY2D1	297.889	0.0953672	0.318217	-0.0310588	0.975223	0.996574
UBE3D	19.9678	-0.251208	0.345815	-0.0310469	0.975232	0.996574
KGFLP1	10.7671	-0.209619	0.337784	0.0309064	0.975344	0.996625
SH3GLB1	544.189	0.0251083	0.255912	0.03071	0.975501	0.996663
TMEM244	0.944556	0.196952	0.243011	0.0305934	0.975594
CEACAM5	0.549159	0.225424	0.200182	0.0305729	0.97561
ORAOV1	107.608	0.0253677	0.33758	0.0304989	0.975669	0.996663
FSTL1	596.962	-0.0089532	0.328088	0.0304794	0.975685	0.996663
GSTO1	120.175	0.167448	0.334322	-0.0304787	0.975685	0.996663
SRF	297.266	0.0025427	0.2694	-0.030342	0.975794	0.996663
ARHGEF15	36.0108	0.0985466	0.345161	-0.0302431	0.975873	0.996663
RP11-3P17.4	6.6747	-0.167988	0.345067	0.030224	0.975888	0.996663
FNBP4	1322.13	0.00656731	0.241291	0.030218	0.975893	0.996663
LOC102723589	2.5835	-0.121055	0.287068	0.0301498	0.975948
CARD17	1.30659	0.205605	0.261379	-0.0301137	0.975976
PDE5A	87.396	-0.0375591	0.335362	0.0300999	0.975987	0.996663
SCN3B	5.31382	-0.0123725	0.336336	-0.0300535	0.976024	0.996663
ZNF747	92.8295	-0.0344408	0.312877	-0.0299141	0.976136	0.996663
MPHOSPH8	415.739	0.00326085	0.225094	0.0298479	0.976188	0.996663
AC016910.1	0.632861	-0.103854	0.196236	-0.0298148	0.976215
CFL1P1	1.01045	0.0562445	0.235963	0.0297694	0.976251
PISD	198.307	-0.0195227	0.306569	0.0297354	0.976278	0.996663
TMEM107	65.3761	0.0119633	0.338969	0.029683	0.97632	0.996663
OTOGL	6.96183	-0.106282	0.311747	-0.0296827	0.97632	0.996663
UCK1	95.2742	-0.0585573	0.337167	0.0295475	0.976428	0.996709
PIGO	216.605	-0.0366883	0.275636	0.0293792	0.976562	0.996737
CD52	103.318	-0.015175	0.340429	-0.0292924	0.976631	0.996737
SP140L	230.024	-0.0350589	0.339126	-0.0292775	0.976643	0.996737
PARPBP	129.964	-0.0232165	0.324059	0.0291218	0.976767	0.996747
ADAMTS9-AS2	11.0589	0.0417476	0.328203	0.0290405	0.976832	0.996747
LOC101926889	0.35646	-0.00153726	0.210434	-0.0290313	0.97684
TMEM109	321.344	-0.0149227	0.283239	-0.029023	0.976846	0.996747
THAP1	44.0579	-0.0682771	0.344035	0.0288992	0.976945	0.996747
PHF7	23.8687	-0.200015	0.346078	0.0288109	0.977015	0.996747
PRPSAP1	117.362	0.045226	0.332473	-0.0287483	0.977065	0.996747
GPD1L	139.855	-0.0160544	0.3239	-0.0286702	0.977128	0.996747
MYOT	1.54289	0.032885	0.312191	0.0286307	0.977159
USP8	441.693	0.0450721	0.30383	0.028603	0.977181	0.996747
PEX1	143.1	0.0698335	0.332698	-0.0284915	0.97727	0.996747
RPUSD1	75.7793	-0.109911	0.332283	-0.0284549	0.977299	0.996747
RBM45	88.2661	-0.34228	0.341271	0.0284019	0.977342	0.996747
FAM84B	47.1786	-0.00569418	0.345445	-0.028088	0.977592	0.996938
CHD8	864.752	0.00412173	0.158445	0.0278889	0.977751	0.997014
EDNRB-AS1	1.4485	-0.123225	0.275953	-0.0278731	0.977763
SMAD5	457.355	0.0171026	0.269734	-0.0278376	0.977792	0.997014
PSMA1	386.652	0.0512631	0.319178	-0.0277012	0.9779	0.997061
SCNM1	38.6925	-0.0775693	0.34544	-0.0273023	0.978219	0.997237
OLFML1	33.6216	-0.100783	0.344795	0.0273005	0.97822	0.997237
C21orf2	62.1639	0.0855455	0.335609	0.0272499	0.97826	0.997237
KCNH3	5.13894	0.0429525	0.333171	0.0270499	0.97842	0.997336
FAM155A	3.01118	0.0859749	0.277411	0.0268968	0.978542
ADIPOR2	374.101	0.00755575	0.240068	0.0268622	0.97857	0.997341
FAM63B	214.293	0.0110444	0.266663	0.0267617	0.97865	0.997341
TRAPPC2L	60.493	-0.0698212	0.330069	-0.0267361	0.97867	0.997341
C5orf45	49.0943	-0.0185847	0.343608	-0.0267293	0.978676	0.997341
CES1	21.485	0.571546	0.342901	-0.0265786	0.978796	0.997377
SNORA59A	0.437757	-0.150137	0.199399	0.0265703	0.978802
CCDC107	23.7201	0.20933	0.342647	0.0265283	0.978836	0.997377
AC097500.2	2.18735	-0.358459	0.30385	0.0263735	0.978959
FSD1L	158.587	0.0362005	0.340284	0.0262196	0.979082	0.997564
MYT1	3.11788	0.287412	0.265666	-0.0259525	0.979295
C19orf52	61.5896	-0.158556	0.34617	0.0259213	0.97932	0.997598
RAB24	98.9174	0.00722163	0.324414	-0.0257678	0.979443	0.997598
PTENP1	2.06364	-0.392465	0.329915	-0.0256344	0.979549
TBC1D24	137.212	-0.0196285	0.31224	0.0255508	0.979616	0.997598
CCAR1	537.01	-0.00520766	0.237879	0.025529	0.979633	0.997598
LOC102724552	26.1046	-0.0626623	0.346127	0.0255261	0.979635	0.997598
SFT2D3	74.5993	-0.0379737	0.324197	0.0254996	0.979656	0.997598
TBC1D30	38.9589	-0.0350555	0.345746	-0.0254709	0.979679	0.997598
HTR7	6.05457	0.152322	0.34137	0.0253946	0.97974	0.997598
RP11-266L9.2	3.45336	-0.767773	0.340206	-0.0253586	0.979769
PSMG1	71.4574	-0.0483451	0.330697	0.0253312	0.979791	0.997598
TJP3	2.19765	0.472923	0.299674	0.0252726	0.979838
ZNF518A	747.935	-0.0315806	0.259596	-0.0252384	0.979865	0.997598
ALG3	48.9141	0.0215025	0.336725	-0.0251188	0.97996	0.997598
TMEM178A	3.80852	0.169901	0.321113	-0.0250603	0.980007
GNL3	275.59	0.0120035	0.329556	-0.0250441	0.98002	0.997598
LINC00852	116.189	-0.0275384	0.331243	-0.0249216	0.980117	0.997598
INTS12	62.0718	-0.125334	0.334354	-0.024841	0.980182	0.997598
EXOC1	253.544	-0.0244365	0.32257	0.0248409	0.980182	0.997598
HIST1H2BB	36.7202	0.0541802	0.337222	0.0248228	0.980196	0.997598
NLE1	63.4382	-0.149884	0.344485	-0.0248117	0.980205	0.997598
PPP1R1A	1.42978	0.0176234	0.294962	-0.0244621	0.980484
GAPT	26.5983	-0.0943752	0.345236	0.0244055	0.980529	0.997598
FUCA2	106.132	0.0384871	0.323044	0.024195	0.980697	0.997598
C17orf80	172.317	-0.0140404	0.33669	-0.0241183	0.980758	0.997598
ORM1	31.0427	0.722977	0.318847	0.0240839	0.980786	0.997598
BOP1	122.222	-0.0739563	0.342233	0.0240171	0.980839	0.997598
LOC101928238	1.26934	-0.0103624	0.257298	0.0239711	0.980876
PSME4	904.765	0.00442708	0.270435	-0.023784	0.981025	0.997598
RBP7	1.11383	-0.0937835	0.255141	0.0237644	0.981041
ATP5J2	81.8778	0.123581	0.340806	-0.0237593	0.981045	0.997598
LPHN1	77.8679	-0.225731	0.331147	0.0237503	0.981052	0.997598
DAP	370.183	-0.0104345	0.285436	-0.0236683	0.981117	0.997598
IGSF9B	43.3281	-0.11607	0.346298	0.0236563	0.981127	0.997598
TRAK2	465.095	0.00933091	0.26052	0.023597	0.981174	0.997598
MANSC1	6.48333	0.100231	0.33948	-0.0235151	0.981239	0.997598
ERCC4	162.465	-0.00418176	0.336854	-0.0235024	0.98125	0.997598
GGT7	39.1173	-0.0615364	0.345637	0.023434	0.981304	0.997598
BOLA2	52.5639	0.00738061	0.341359	-0.0234166	0.981318	0.997598
LOC100128164	18.0073	0.32685	0.338123	0.0233674	0.981357	0.997598
ZNF503	22.1558	0.255559	0.344756	-0.0233633	0.98136	0.997598
LOC100507487	3.80592	0.260244	0.335996	0.0233186	0.981396
LOC102724831	5.03084	0.0279997	0.328584	0.0232064	0.981486	0.997598
FEM1A	243.028	0.017987	0.321648	-0.02313	0.981547	0.997598
PLCG1	733.861	0.030703	0.294304	-0.0231284	0.981548	0.997598
CHST4	3.39479	-0.154654	0.319507	-0.0230608	0.981602
NNT	429.842	-0.000980601	0.255714	-0.0230384	0.98162	0.997598
MIEN1	55.8828	0.031914	0.342934	-0.0230332	0.981624	0.997598
CD3G	130.532	0.0289431	0.342839	-0.0228899	0.981738	0.997598
OSER1	194.919	-0.0483197	0.276289	-0.0227689	0.981835	0.997598
PSMD12	184.809	-0.0352667	0.275501	-0.0227441	0.981854	0.997598
MEIS1	35.1897	0.21947	0.344819	0.022618	0.981955	0.997598
YEATS2	592.971	-0.00504896	0.276506	-0.0225774	0.981987	0.997598
LOC102723360	67.1905	0.0548539	0.346149	0.022531	0.982024	0.997598
APC2	21.0249	0.154374	0.343776	0.0224735	0.98207	0.997598
RPSAP9	11.9602	-0.0351764	0.341946	0.0223878	0.982139	0.997598
ELAVL3	0.812236	-0.108334	0.199499	-0.0222947	0.982213
MED23	337.46	-0.010163	0.230399	-0.0222535	0.982246	0.997598
LPP-AS2	15.8063	0.0386426	0.343042	-0.0219784	0.982465	0.997598
LMO4	308.94	0.00517519	0.285703	0.0219644	0.982476	0.997598
SLC52A1	8.29217	0.38679	0.344754	0.0219495	0.982488	0.997598
CDIPT	113.192	0.0784361	0.342325	-0.0219189	0.982513	0.997598
GOLGA8K	15.5818	-0.361235	0.322136	-0.0218794	0.982544	0.997598
TRPS1	702.936	0.0803116	0.327613	0.02186	0.98256	0.997598
SPRY3	83.413	0.00417515	0.339969	0.0216007	0.982766	0.997598
DEPDC7	1.6573	-0.0670176	0.273301	-0.0215812	0.982782
S100Z	3.31034	-0.155655	0.253493	-0.0215692	0.982792
SAMD3	57.2648	-0.0667444	0.344831	0.0215045	0.982843	0.997598
SMAD3	385.968	-0.00293904	0.328739	0.0214332	0.9829	0.997598
PSD3	143.402	0.000258468	0.344159	0.0213812	0.982942	0.997598
HPN-AS1	0.395103	0.0334584	0.195165	0.0213158	0.982994
MED6	118.601	0.00619807	0.29615	0.0212985	0.983008	0.997598
TET3	959.988	-0.0547716	0.268213	0.0212029	0.983084	0.997598
LOC102724562	1.71005	0.259047	0.25668	-0.0210884	0.983175
GFPT1	638.618	0.0132418	0.287176	-0.0209918	0.983252	0.997598
FLJ22184	2.43575	-0.202728	0.305343	0.0209711	0.983269
MFSD8	188.948	0.0250542	0.339976	-0.0208825	0.983339	0.997598
KCNK13	5.88783	-0.157728	0.332721	0.020837	0.983376	0.997598
RNF216P1	86.1105	0.0333596	0.335167	-0.0208099	0.983397	0.997598
LOC100862671	85.1206	-0.0444823	0.308959	-0.0207328	0.983459	0.997598
ANKRD34A	10.2322	-0.033477	0.34386	0.0206428	0.983531	0.997598
NDUFB2	67.5582	0.0814086	0.343129	-0.0205876	0.983575	0.997598
RAD51L3-RFFL	56.8879	-0.145274	0.286988	-0.0205783	0.983582	0.997598
CSNK2B	220.034	0.0312375	0.323892	0.0205631	0.983594	0.997598
POLR2B	623.758	0.0299617	0.321017	-0.0205614	0.983595	0.997598
RASGRF1	76.6732	0.14696	0.345418	0.0205502	0.983605	0.997598
APP	444.935	0.0910285	0.303031	0.0204368	0.983695	0.997598
LOC101927732	8.56165	0.148197	0.341485	-0.0203781	0.983742	0.997598
ADCY9	83.8019	0.055547	0.340929	-0.020326	0.983783	0.997598
ZNF439	85.5065	-0.146762	0.33837	0.0202865	0.983815	0.997598
NHSL2	92.326	-0.304859	0.343934	-0.02006	0.983996	0.997628
CAPN10-AS1	110.022	-0.053816	0.295456	0.0200276	0.984021	0.997628
E2F8	130.967	-0.0437589	0.342536	0.0200134	0.984033	0.997628
SAMSN1	250.547	0.13543	0.331787	-0.0199265	0.984102	0.997635
SCAND1	40.5089	-0.0512235	0.34146	0.0197725	0.984225	0.997669
RNF11	235.201	0.0595248	0.316143	0.0197089	0.984276	0.997669
ANKEF1	29.1311	-0.0446956	0.346528	-0.0196494	0.984323	0.997669
PRDM10	157.861	-0.0318236	0.314855	-0.0195244	0.984423	0.997706
RP5-968D22.1	0.419642	-0.0694791	0.19797	0.0194694	0.984467
LOC101928102	1.12322	0.0826253	0.266828	-0.0194555	0.984478
EFNA3	3.7024	0.214494	0.32783	-0.0193844	0.984534
DOK6	17.8379	0.271572	0.346789	0.0192681	0.984627	0.997777
DCTN2	171.557	-0.0434886	0.319575	-0.019205	0.984678	0.997777
FAF1	202.702	0.024943	0.313533	-0.0192007	0.984681	0.997777
LOC101927702	1.43005	0.144867	0.23048	0.0191485	0.984723
ZNF689	71.0324	-0.0307498	0.341402	-0.0188867	0.984931	0.997892
PCBD2	65.4085	0.0743284	0.332266	-0.0188081	0.984994	0.997892
ELN	19.5047	-0.476895	0.34581	-0.0187774	0.985019	0.997892
RP11-1072A3.2	9.2546	0.278056	0.34497	-0.0187445	0.985045	0.997892
SEL1L3	1563.82	0.0740335	0.322351	-0.0186192	0.985145	0.997892
LOC100130285	1.77943	-0.0480359	0.284812	-0.0185914	0.985167
C17orf49	114.136	0.0496414	0.330145	0.0185875	0.98517	0.997892
EPHA1-AS1	36.8055	0.14728	0.341193	0.0182983	0.985401	0.997937
TMEM100	2.65563	0.149862	0.296404	0.0181534	0.985516
CCDC92	56.4222	0.0924605	0.331708	-0.0179947	0.985643	0.997937
C19orf66	193.707	0.0506413	0.311734	-0.0179725	0.985661	0.997937
ZBTB8A	39.2411	-0.214934	0.344119	0.0179242	0.985699	0.997937
TERF1	105.692	0.0825106	0.336164	0.0179177	0.985704	0.997937
RNR1	10.3525	0.102403	0.341889	-0.0179092	0.985711	0.997937
AK2	672.938	0.00778712	0.211339	0.0179073	0.985713	0.997937
ASB1	305.491	-0.0172506	0.319788	-0.0179039	0.985715	0.997937
GRM6	0.775863	0.134714	0.199244	0.0178716	0.985741
GRHPR	100.904	0.0741715	0.339022	0.0176629	0.985908	0.998005
C2CD2L	89.1302	0.0906183	0.341515	0.0176628	0.985908	0.998005
LOC100134868	35.3866	-0.487063	0.34233	-0.0175823	0.985972	0.998006
SLC31A1	443.192	0.0556311	0.326306	0.0173557	0.986153	0.998061
ZNF581	44.9399	-0.0568232	0.342711	-0.0173376	0.986167	0.998061
NAV2-AS5	0.850494	0.120405	0.251364	0.0172959	0.986201
ZNF574	60.6647	-0.0828696	0.335851	-0.0172618	0.986228	0.998061
ZNF33A	787.697	0.0138381	0.274228	0.0172	0.986277	0.998061
C5orf27	0.941829	0.131315	0.221924	-0.0170238	0.986418
RSPH10B2	1.77363	0.0533572	0.273688	0.016908	0.98651
RASSF8-AS1	4.71182	0.22047	0.336817	0.0168245	0.986577	0.998231
LOC102723327	0.842104	0.0798823	0.216014	-0.016676	0.986695
CPPED1	170.909	-0.0598766	0.32757	0.0166026	0.986754	0.998231
PTPRCAP	228.113	-0.0112808	0.33636	-0.0165892	0.986764	0.998231
CTLA4	163.155	-0.000778132	0.346252	0.0165353	0.986807	0.998231
GRAP	138.617	-0.508297	0.34454	0.0164644	0.986864	0.998231
PCDHA9	5.83439	-0.0541782	0.315263	-0.0164421	0.986882	0.998231
ZSCAN25	195.376	-0.016258	0.285425	0.0164395	0.986884	0.998231
P2RY10	377.64	-0.0030995	0.30288	-0.0161491	0.987115	0.998362
KIF14	268.735	-0.0543173	0.342779	-0.0161199	0.987139	0.998362
SLC25A15	94.479	-0.0236964	0.326939	0.0159684	0.98726	0.998378
NLRX1	82.3524	-0.181625	0.330556	-0.0159434	0.98728	0.998378
SKOR1	1.8566	0.197443	0.251557	-0.0159258	0.987294
RP4-562J12.2	1.25234	-0.0688177	0.290624	-0.0158325	0.987368
TWSG1	138.216	0.0999326	0.342763	-0.0157618	0.987424	0.998428
WDR38	1.01479	0.190919	0.243732	-0.0157243	0.987454
STEAP1B	7.16189	0.0445041	0.33206	0.015636	0.987525	0.998428
SNORA16A	0.732406	0.135804	0.262016	-0.0155472	0.987596
G0S2	79.8692	0.190454	0.346425	-0.0154554	0.987669	0.998428
GCDH	90.6838	-0.107756	0.298833	-0.0154383	0.987683	0.998428
TRMT61A	62.9225	-0.121235	0.344919	0.0154138	0.987702	0.998428
MTMR12	329.815	0.0393934	0.328708	0.0153815	0.987728	0.998428
MEX3D	46.7466	-0.000364491	0.345146	0.0152531	0.98783	0.998428
NDUFB8	102.754	-0.00465414	0.327189	0.0152099	0.987865	0.998428
RNU105A	290.583	0.0478572	0.315421	0.0151734	0.987894	0.998428
LOC93432	3.39174	0.298913	0.297861	0.0151631	0.987902
GLMN	62.3681	0.0531602	0.34091	-0.0150633	0.987982	0.998453
MUC19	5.99128	0.384612	0.335115	0.0147138	0.988261	0.998626
PTPN9	251.26	0.0530898	0.333999	-0.0146921	0.988278	0.998626
CYP1B1	535.675	0.0368057	0.327202	0.014549	0.988392	0.998678
BCDIN3D	50.0797	0.0257023	0.344064	0.0144459	0.988474	0.998698
DNAJC3-AS1	36.5649	-0.0446323	0.346118	0.0142417	0.988637	0.998799
SSBP3	129.975	-0.0359933	0.319934	0.0140284	0.988807	0.998877
UBL7	74.1992	0.0224801	0.343756	-0.0139871	0.98884	0.998877
PTPN14	185.441	-0.310764	0.335325	-0.0137431	0.989035	0.998925
RAB23	52.8404	0.0444771	0.34465	0.0136442	0.989114	0.998925
FAM208A	1241.75	0.000388691	0.21068	0.0136088	0.989142	0.998925
LOC101927929	4.04079	0.606097	0.343549	0.0135969	0.989152
FRMPD3	43.1731	-0.109464	0.346313	-0.0133994	0.989309	0.998925
C1orf192	0.975658	-0.308828	0.282499	-0.0133658	0.989336
OTUD4	981.525	0.0380722	0.300308	-0.0133648	0.989337	0.998925
HCG22	14.7759	-0.289645	0.337469	-0.013361	0.98934	0.998925
TMEM242	67.0586	0.0568863	0.34238	0.0133422	0.989355	0.998925
RIC3	93.828	-0.11387	0.346445	-0.0131894	0.989477	0.998925
SNX7	14.1155	0.209547	0.344132	-0.0131459	0.989511	0.998925
SAMD9L	1675.49	0.0341493	0.320703	0.0131412	0.989515	0.998925
MIR941-3	0.388744	0.00665285	0.212237	0.0129713	0.989651
KCTD2	159.834	-0.0566799	0.322517	0.0129696	0.989652	0.999
MYL6	770.826	-0.00114322	0.234166	-0.0126061	0.989942	0.999041
SRP19	82.7603	0.0282996	0.337755	-0.0125492	0.989987	0.999041
SSU72	572.412	-0.00144146	0.316846	-0.0124779	0.990044	0.999041
CTNND2	30.8743	0.719262	0.335179	0.0124408	0.990074	0.999041
WNT1	0.881558	0.144939	0.274457	0.0124397	0.990075
OGFOD2	28.6473	0.028559	0.342424	-0.01234	0.990154	0.999041
PPBPP2	0.608384	0.0457599	0.196272	0.0122962	0.990189
TSC22D1-AS1	18.0014	0.190391	0.346523	0.0122834	0.990199	0.999041
GPATCH2L	1178.08	0.0183283	0.236491	0.0122609	0.990217	0.999041
EXOC8	358.612	0.0123473	0.320417	-0.0121646	0.990294	0.999041
SMIM18	0.879088	0.104936	0.300168	0.0121397	0.990314
MAP1B	284.501	-0.037	0.328025	0.0119895	0.990434	0.999041
PRUNE2	143.016	0.0651501	0.345329	-0.0119891	0.990434	0.999041
HIST2H2BF	197.923	0.0876206	0.344213	0.0119864	0.990436	0.999041
RP11-191L9.4	0.268724	0.187784	0.199294	0.0119158	0.990493
GLTPD2	1.19306	-0.0480759	0.269923	0.0118337	0.990558
LOC101928072	4.98402	-0.0662256	0.257705	-0.0117651	0.990613	0.999041
EPHB4	85.3865	-0.191773	0.340576	0.0117335	0.990638	0.999041
AQP6	0.420164	-0.203528	0.198099	-0.0117324	0.990639
LEPROTL1	270.229	0.0271463	0.294225	-0.0117133	0.990654	0.999041
BMS1P17	2.75914	-0.186708	0.307005	-0.0116909	0.990672
BANK1	466.96	-0.0472847	0.343015	0.0116653	0.990693	0.999041
NDUFB11	86.0076	0.0552195	0.335068	0.0115702	0.990769	0.999041
FHL1	135.584	-0.337388	0.339558	0.0114584	0.990858	0.999041
ZNF653	17.376	0.105423	0.34518	-0.0113605	0.990936	0.999041
GIMAP2	119.485	0.15317	0.344453	-0.0113585	0.990937	0.999041
PATE2	0.338449	0.0793995	0.19716	0.0113525	0.990942
PHKA1	38.9461	0.0269229	0.346372	-0.0113461	0.990947	0.999041
TREM2	3.03893	-0.0798118	0.288583	-0.0113207	0.990968
RP11-630D6.5	1.08673	0.117457	0.239633	0.0112498	0.991024
ZMIZ1	879.141	0.0134196	0.228503	-0.0112482	0.991025	0.999057
ANXA10	0.266677	0.183671	0.199205	-0.0111502	0.991104
KIAA0430	1077.05	0.000925322	0.209981	0.0109	0.991303	0.999206
LOC102467146	0.560773	-0.0657167	0.203869	0.0107982	0.991384
MIR4697HG	43.4492	-0.139144	0.346417	-0.0107712	0.991406	0.999206
C6orf229	1.30038	0.0704996	0.281689	0.0107326	0.991437
GPR155	289.462	-0.0205503	0.340838	-0.0107079	0.991457	0.999206
ISG20L2	275.966	-0.00357613	0.263927	0.0106756	0.991482	0.999206
SLC12A9	307.893	-0.040957	0.309984	0.010638	0.991512	0.999206
CECR5	101.872	-0.0173114	0.321644	-0.010535	0.991594	0.999206
ZNF879	30.5669	-0.274929	0.346291	-0.0104634	0.991652	0.999206
NR3C1	1259.01	0.0205489	0.242435	-0.0103944	0.991707	0.999206
MSI2	779.403	0.0214525	0.257296	0.0103544	0.991739	0.999206
LOC388849	3.74398	0.271099	0.32535	-0.0103279	0.99176
SLC25A5	593.99	-0.034581	0.297656	0.0102527	0.99182	0.99921
DBR1	61.4275	0.112544	0.34356	-0.0101834	0.991875	0.99921
SCARA5	15.7953	0.130202	0.335693	-0.00997937	0.992038	0.99921
SMC5-AS1	5.86213	0.289803	0.320932	-0.00994568	0.992065	0.99921
TSTD3	43.7544	0.158739	0.343271	0.00988324	0.992114	0.99921
SETD3	240.653	0.00278955	0.289054	-0.00987745	0.992119	0.99921
LOC101927952	1.50631	-0.0876484	0.258107	-0.00977938	0.992197
NHLRC2	404.285	0.0156615	0.252266	-0.00973527	0.992233	0.999261
AP1S3	168.812	-0.096435	0.334917	-0.00949655	0.992423	0.999315
GPC4	23.3722	0.186396	0.346139	0.00944228	0.992466	0.999315
LOC102724356	108.885	0.0522417	0.343857	-0.00930187	0.992578	0.999315
BDH2	33.7828	0.067532	0.344941	-0.00925634	0.992615	0.999315
RP11-44F21.3	2.05467	-0.00276566	0.320353	0.00923158	0.992634
IFI27	56.0186	0.393562	0.346465	-0.00920004	0.99266	0.999315
GALNT6	132.994	-0.0155942	0.334356	0.00904086	0.992787	0.999315
CCDC37	1.25595	0.173596	0.243804	-0.00901166	0.99281
PPFIA4	48.2947	0.120276	0.345946	0.00884761	0.992941	0.999315
ECD	180.289	-0.0249129	0.273778	-0.00881157	0.992969	0.999315
GLI4	25.0262	0.18901	0.345073	0.00881021	0.992971	0.999315
RCN3	41.192	-0.119589	0.345681	0.00880041	0.992978	0.999315
WDR55	243.466	0.0203023	0.312308	0.0087385	0.993028	0.999315
ZNF70	83.2292	-0.0843979	0.318757	-0.00865175	0.993097	0.999315
ZNF658B	12.6819	-0.076475	0.338435	0.00864605	0.993102	0.999315
ST7-OT3	0.744854	-0.0712974	0.198767	0.00861863	0.993123
PINLYP	3.47232	-0.099166	0.329429	-0.00836092	0.993329
CERS2	346.84	0.0142331	0.270627	-0.00817992	0.993473	0.999418
TIPARP-AS1	2.08669	0.118371	0.319109	0.00813755	0.993507
CCDC157	7.30529	-0.182562	0.344717	-0.00813749	0.993507	0.999418
LOC400927	6.71778	-0.0287209	0.344046	-0.00806064	0.993569	0.999418
LOC101929844	8.9995	0.127101	0.346723	-0.00805325	0.993575	0.999418
LOC100996442	11.9902	-0.0598487	0.338273	0.00803894	0.993586	0.999418
RP13-228J13.1	2.92622	0.237194	0.270448	0.00800039	0.993617
EHBP1	215.057	-0.0778044	0.328736	0.00796934	0.993641	0.999418
C22orf46	115.149	-0.0111413	0.321488	0.00796685	0.993643	0.999418
ISLR	40.7376	-0.289619	0.345339	-0.00787725	0.993715	0.999427
PTCD3	622.22	-0.0108841	0.220217	0.00768751	0.993866	0.999501
RRP1	93.0945	-0.0133231	0.341009	-0.00762714	0.993914	0.999501
LOC101927763	6.30086	-0.0780358	0.336358	0.00743563	0.994067	0.999584
LOC643355	0.783912	-0.220886	0.204897	0.00743386	0.994069
WASIR2	2.10535	0.168481	0.287905	0.00740154	0.994094
LOC102723886	0.297788	-0.101767	0.195134	-0.00737727	0.994114
TRIM16L	23.1223	-0.135426	0.346347	0.0073131	0.994165	0.999584
FGFR1OP	188.081	0.0497328	0.313588	0.00713056	0.994311	0.999584
SPATA6L	18.5155	0.274332	0.346189	-0.00706687	0.994361	0.999584
KIF7	18.549	0.144269	0.345613	-0.00696218	0.994445	0.999584
SPRNP1	1.1832	-0.198956	0.197484	-0.00692779	0.994472
TBP	67.363	-0.0742915	0.343155	0.00681804	0.99456	0.999584
SLCO1C1	0.715712	-0.231144	0.220189	-0.00671811	0.99464
MROH6	25.5818	-0.065187	0.346074	-0.00671588	0.994642	0.999584
DGCR5	0.434384	-0.0319948	0.195823	-0.00664808	0.994696
TCAIM	140.77	-0.0610026	0.304329	-0.0065949	0.994738	0.999584
C10orf82	0.35985	-0.128792	0.195232	-0.00659001	0.994742
SDF2	55.6326	-0.0883571	0.338356	0.00644969	0.994854	0.999584
CLN3	67.01	0.0401135	0.329262	-0.00642492	0.994874	0.999584
PCDHGA1	6.04513	0.318914	0.311875	-0.00636999	0.994918	0.999584
RP11-118B18.1	2.65607	0.00910614	0.306191	0.00628946	0.994982
LOC102723878	0.52473	0.0623687	0.222147	-0.00625785	0.995007
CD276	72.152	0.14255	0.338153	0.00623526	0.995025	0.999584
TAS2R4	15.6596	0.248636	0.345418	-0.00611655	0.99512	0.999584
KRT74	0.307956	-0.107291	0.195122	-0.00603664	0.995183
AHCY	235.19	-0.0166364	0.327539	-0.00599577	0.995216	0.999584
LOC102723798	0.362442	-0.208616	0.198929	-0.0058512	0.995331
PADI1	0.0281926	-0.207546	0.198991	-0.00581699	0.995359
FOXJ1	0.145551	0.133717	0.196693	-0.00575635	0.995407
ZMYM1	102.33	-0.0361662	0.343909	-0.00571459	0.99544	0.999584
RARS2	123.289	-0.0744714	0.338435	0.005686	0.995463	0.999584
SERPINB10	0.285988	-0.214243	0.199812	-0.00567092	0.995475
UGT1A6	0.0962752	-0.171574	0.196165	-0.00562403	0.995513
CYP2W1	0.719271	-0.183425	0.196282	-0.00562215	0.995514
FAM183B	1.0789	-0.153246	0.257126	0.00560396	0.995529
ABLIM3	38.7323	-0.182422	0.344136	-0.00560116	0.995531	0.999584
MRI1	205.933	0.00204663	0.303478	-0.00558888	0.995541	0.999584
TSPAN5	99.6815	-0.022616	0.32458	0.00558101	0.995547	0.999584
C12orf77	4.91331	-0.00604231	0.319579	-0.00556708	0.995558	0.999584
LOC102724450	0.496596	-0.151008	0.195468	-0.00552047	0.995595
LOC101927369	0.261622	-0.100323	0.195108	-0.00545451	0.995648
LOC101929882	0.484039	-0.147341	0.195406	-0.00541651	0.995678
RNF220	154.882	0.0489916	0.311563	-0.00537622	0.99571	0.999584
LAPTM4B	59.8486	-0.0217036	0.344599	-0.00531449	0.99576	0.999584
LOC101928926	4.42576	0.25039	0.3302	-0.00525593	0.995806
CSRP1	279.856	0.032083	0.340617	0.00524806	0.995813	0.999584
LOC102724385	0.159566	-0.210377	0.199206	-0.00523326	0.995824
GTF3C4	203.777	-0.0151528	0.262873	0.00510307	0.995928	0.999584
NDUFS3	93.8465	0.0440884	0.342377	-0.00507755	0.995949	0.999584
LOC101929410	0.0546046	-0.195683	0.197562	-0.00507385	0.995952
LOC101928917	0.339597	-0.104635	0.195128	-0.0050684	0.995956
HADHA	505.141	0.0217123	0.316481	0.00503044	0.995986	0.999584
LOC285819	0.664338	0.0306979	0.259509	0.00494157	0.996057
SHISA9	8.75154	-0.269048	0.345322	0.00493833	0.99606	0.999584
ZSWIM6	243.729	0.0236371	0.323886	-0.00492749	0.996068	0.999584
PGLYRP3	0.0465579	-0.17992	0.196162	-0.00492474	0.996071
WDR37	294.193	0.0272342	0.269103	0.004895	0.996094	0.999584
ZNRD1-AS1	24.1853	-0.0758121	0.344618	0.00485199	0.996129	0.999584
STARD7-AS1	47.734	-0.0404425	0.329225	0.00483091	0.996146	0.999584
PLA2G2D	621.668	0.164524	0.342181	0.00478524	0.996182	0.999584
DUOXA2	0.0303987	0.165348	0.199981	-0.00474	0.996218
LOC101929714	2.7688	-0.000357475	0.303363	-0.00455896	0.996362
PGLYRP4	1.34202	-0.211559	0.199587	-0.00455085	0.996369
SUGCT	2.00766	0.12856	0.294627	0.00454545	0.996373
BCL2L13	240.52	0.0819826	0.332975	-0.0045102	0.996401	0.999584
TMEM26	13.2067	-0.0131816	0.3419	0.00449446	0.996414	0.999584
WFDC8	0.379849	-0.130993	0.195274	-0.00449145	0.996416
LOC101928841	8.8758	0.578456	0.339871	0.00448476	0.996422	0.999584
FMN2	0.0548926	-0.177521	0.196273	-0.00447153	0.996432
CENPK	83.7463	-0.101811	0.33835	0.00447109	0.996433	0.999584
COQ6	94.8771	-0.0539156	0.297555	-0.0044647	0.996438	0.999584
FGF11	69.6017	-0.137711	0.345124	-0.00446178	0.99644	0.999584
B3GALNT1	36.7225	-0.172832	0.34651	-0.0044559	0.996445	0.999584
LINC00322	0.401876	-0.12266	0.195221	-0.00437661	0.996508
NTN5	2.39402	0.0744634	0.30675	0.00437239	0.996511
LOC101927479	0.169189	-0.180102	0.196793	-0.00436478	0.996517
IHH	0.319387	0.0435136	0.196864	-0.00417762	0.996667
CABP7	2.50007	0.171613	0.335244	-0.00417328	0.99667
CCDC42	0.023596	-0.156035	0.195485	-0.00414051	0.996696
LOC101927032	0.711346	-0.173712	0.196287	-0.00409549	0.996732
LOC101929578	0.471437	-0.152946	0.195451	-0.00408756	0.996739
LOC102723455	0.416338	-0.133755	0.19531	-0.00407975	0.996745
FNDC8	3.4067	-0.0703465	0.332667	-0.00406563	0.996756
MFSD2B	0.312416	0.0118142	0.195118	0.00402014	0.996792
LOC284801	0.439643	-0.143958	0.195402	-0.00395556	0.996844
CA5BP1	14.9752	0.0365175	0.346042	0.00392482	0.996868	0.999748
PRICKLE1	31.0161	-0.0287957	0.346387	-0.00389585	0.996892	0.999748
FLJ33544	0.110457	0.165577	0.197208	-0.00389292	0.996894
SIX3	0.599292	0.0691363	0.198595	-0.00384657	0.996931
TMCC3	153.537	-0.0771592	0.340067	-0.00384444	0.996933	0.999748
HAPLN2	0.506275	-0.156118	0.195548	-0.00382844	0.996945
CCNDBP1	210.667	0.0196215	0.336976	0.00368543	0.997059	0.999748
LOC102724792	17.7628	0.0235911	0.346216	-0.00367434	0.997068	0.999748
LOC101928876	0.329954	-0.11953	0.195198	-0.00366199	0.997078
SLC39A12	0.358002	-0.125264	0.195238	-0.00365421	0.997084
MAP1LC3C	1.03865	-0.149615	0.267961	0.00362238	0.99711
SLC35A1	72.9463	0.180398	0.340135	-0.00360925	0.99712	0.999748
ARL2BP	188.871	0.0556595	0.319661	-0.00353394	0.99718	0.999748
HSBP1	144.579	0.104233	0.337737	0.00352306	0.997189	0.999748
CALML5	0.0243632	-0.213637	0.199702	-0.0034953	0.997211
DIRAS3	0.0549576	0.193823	0.196925	-0.00345322	0.997245
OR51B6	0.0611557	-0.153489	0.195526	-0.00338087	0.997302
PDZRN4	0.427633	0.0811937	0.198122	-0.00337942	0.997304
OR51B4	0.391043	-0.134307	0.195316	-0.0033728	0.997309
LOC407835	0.263835	-0.100479	0.195107	-0.0033633	0.997316
LINC00277	0.331531	-0.119641	0.195202	-0.0033477	0.997329
SHANK2-AS1	0.390767	-0.121411	0.195215	-0.00333214	0.997341
RAB9B	18.1118	0.192843	0.346503	-0.00331433	0.997356	0.999748
ZBTB1	681.343	0.0410219	0.315589	-0.0032668	0.997393	0.999748
PRDM13	0.441582	-0.143683	0.195407	-0.00325419	0.997404
CD177	0.363183	0.127694	0.198517	-0.00321719	0.997433
COLEC10	0.0316436	0.180274	0.195667	-0.00320278	0.997445
FAM71F1	0.0297785	0.204427	0.19657	-0.00320278	0.997445
GALR3	0.0343182	0.186763	0.195819	-0.00320278	0.997445
LGALS9B	0.0321379	0.223204	0.198104	-0.00320278	0.997445
LOC102724497	0.0313739	0.188269	0.195862	-0.00320278	0.997445
LOC102724865	0.0320475	0.199416	0.19626	-0.00320278	0.997445
LRTM2	0.0305682	0.175393	0.195552	-0.00320278	0.997445
SELV	0.0305491	0.201996	0.196423	-0.00320278	0.997445
SFTA1P	0.0310272	0.190198	0.195917	-0.00320278	0.997445
IYD	0.0299683	0.225009	0.198272	-0.00320278	0.997445
LINC01185	0.0295581	0.18071	0.195678	-0.00320278	0.997445
MRPS15	98.2501	-0.125404	0.343584	-0.00318818	0.997456	0.999748
LOC102723619	0.950067	-0.186818	0.197046	-0.00314088	0.997494
SLC5A8	0.0548037	0.217615	0.198367	-0.00312054	0.99751
C9orf50	0.0248321	-0.205587	0.198624	-0.00311085	0.997518
YAE1D1	29.9244	0.112505	0.346408	0.00309319	0.997532	0.999748
SELT	463.697	0.00097399	0.284881	0.00309231	0.997533	0.999748
LINGO2	0.116245	0.177271	0.197583	-0.00308496	0.997539
MIS12	237.003	-0.00136595	0.221597	-0.00308386	0.997539	0.999748
ESRG	0.270877	-0.100632	0.19511	-0.00306475	0.997555
RP11-506O24.1	0.324562	-0.104145	0.195122	-0.00298869	0.997615
KCTD8	0.0249952	-0.208353	0.199004	-0.00297882	0.997623
SSPO	9.28251	-0.103602	0.341751	-0.00296221	0.997637	0.999748
LOC101928239	0.400074	-0.135626	0.195333	-0.00293637	0.997657
RP1-278O22.1	0.662616	-0.173153	0.196052	-0.00293359	0.997659
B3GALT5	0.514647	0.195141	0.199847	-0.0029332	0.99766
TTC23L	0.716994	-0.18127	0.198207	-0.00291797	0.997672
TM4SF19-TCTEX1D2	0.0382384	-0.172966	0.196337	-0.00286313	0.997716
GBP2	936.098	0.04078	0.310935	0.00285838	0.997719	0.999748
FAM138B	0.405728	-0.135508	0.195334	-0.00285042	0.997726
NGF	0.347406	0.0303549	0.195129	-0.0028495	0.997726
C2orf61	1.37908	-0.476397	0.281462	-0.0028301	0.997742
ANP32AP1	0.186959	-0.204482	0.198964	-0.00282637	0.997745
EVI5	252.576	0.027681	0.328037	-0.00274832	0.997807	0.999748
DNTT	0.114166	0.197771	0.198353	-0.00274042	0.997813
CEP76	46.4806	-0.0674851	0.341099	-0.00269371	0.997851	0.999748
LOC101929151	0.76839	-0.178678	0.196496	-0.00266888	0.997871
TRIM72	0.113452	-0.187939	0.19708	-0.00265901	0.997878
COX8C	0.0324586	-0.207345	0.19908	-0.00260676	0.99792
C21orf90	0.0564182	0.1974	0.197192	-0.00256283	0.997955
LINC00551	0.360522	-0.126509	0.195259	-0.00255151	0.997964
JAKMIP2-AS1	0.0322078	-0.200311	0.19826	-0.00254166	0.997972
PPAPDC2	74.2024	0.0707839	0.340995	0.00252866	0.997982	0.999748
CBLN1	1.00406	-0.185735	0.19718	-0.00251866	0.99799
FAM19A5	0.251311	-0.0948533	0.195103	-0.00251173	0.997996
DBF4	190.287	-0.054794	0.326336	-0.00250048	0.998005	0.999748
MRVI1	51.314	-0.153173	0.342286	0.00248786	0.998015	0.999748
SLC22A1	6.67794	-0.194424	0.341722	-0.0024498	0.998045	0.999748
PTX4	0.333733	-0.119224	0.195213	-0.00241589	0.998072
TRIM43B	0.378774	-0.133186	0.195294	-0.00240465	0.998081
ASAP1-IT1	82.3009	0.0670277	0.341448	-0.0023143	0.998153	0.999748
TMEM63B	106.157	-0.15944	0.323413	-0.00225483	0.998201	0.999748
PLGLB1	56.8513	0.118216	0.345769	-0.0022546	0.998201	0.999748
LOC102724788	0.480835	0.112222	0.198759	-0.00222798	0.998222
RP1-93I3.1	0.111908	0.138909	0.196161	-0.00219696	0.998247
ZNF100	197.115	-0.0709013	0.300233	0.00218364	0.998258	0.999748
OR2L8	0.450074	0.0595432	0.197886	-0.00217659	0.998263
CDK5RAP1	85.8928	-0.0395001	0.322624	0.00209731	0.998327	0.999748
HOXB-AS1	1.94153	0.0898987	0.302861	-0.00207603	0.998344
LOC100506358	0.287558	-0.0996686	0.195115	-0.00201909	0.998389
LOC102724255	0.715796	-0.175622	0.198205	-0.00199188	0.998411
AP2A2	275.538	-0.0494314	0.317462	-0.0019588	0.998437	0.999748
RP11-395L14.3	0.0263914	-0.193817	0.197333	-0.00188271	0.998498
OVOS	28.4639	0.345729	0.342695	-0.00187901	0.998501	0.999748
LOC101928246	0.294872	-0.0992944	0.195116	-0.00178479	0.998576
LOC202181	93.5729	0.012931	0.330331	-0.00172404	0.998624	0.999748
GNRH1	57.8225	0.0835148	0.330931	0.00171748	0.99863	0.999748
NCAN	0.074762	0.183018	0.197001	-0.00171111	0.998635
PEAK1	824.065	-0.00602331	0.244073	-0.00165988	0.998676	0.999748
CD40	332.078	-0.0424713	0.302856	-0.00160603	0.998719	0.999748
ALOX5AP	64.655	0.1106	0.343249	0.00156488	0.998751	0.999748
RNASE3	0.0348762	-0.201483	0.198492	-0.00152679	0.998782
LOC100505984	0.663194	0.125946	0.196387	-0.00142125	0.998866
ASB13	61.3829	-0.0313655	0.345015	0.00140769	0.998877	0.999748
TNFSF15	118.427	0.137435	0.346433	0.0013881	0.998892	0.999748
CPA6	0.240208	-0.196564	0.197552	-0.00132717	0.998941
SASS6	103.272	0.0112077	0.33484	-0.00121344	0.999032	0.999748
PSMD8	136.359	0.0174232	0.340929	-0.00113185	0.999097	0.999748
AZI2	169.18	0.138383	0.332131	0.00111456	0.999111	0.999748
RPL13	2431.25	-0.0370314	0.287654	-0.00100157	0.999201	0.999748
S100A14	0.632801	0.124119	0.199552	-0.000977272	0.99922
TNFRSF13C	104.128	-0.0247918	0.344126	0.000948956	0.999243	0.999748
LOC100506571	52.0456	-0.0929747	0.342414	-0.000944923	0.999246	0.999748
LOC102724244	0.28108	0.0939003	0.19738	-0.000879778	0.999298
CNBD1	0.0360268	-0.212536	0.199713	-0.0008722	0.999304
LOC401357	0.335942	-0.117831	0.195215	-0.000763501	0.999391
RNVU1-7	1548.67	0.253631	0.341208	0.000733272	0.999415	0.999823
LOC102724006	12.6631	0.124171	0.345397	0.000617001	0.999508	0.999823
RBM42	87.5394	-0.000834402	0.339551	0.000563849	0.99955	0.999823
LOC102723708	4.93137	0.268415	0.3464	0.000536904	0.999572	0.999823
SPDYA	2.35909	-0.507685	0.327904	-0.000277658	0.999778
RBM14	895.257	-0.0437507	0.258626	-0.00025037	0.9998	0.99994
RPL26L1	27.1739	-0.171018	0.335947	-0.000233086	0.999814	0.99994
LOR	0.361423	-0.125479	0.195276	-0.000166447	0.999867
MTMR8	45.3311	0.00655014	0.346033	-0.000105471	0.999916	0.999978
ARHGAP6	15.313	0.303723	0.34596	2.78576e-05	0.999978	0.999978
AADACL2	0	0	0	0	1
AADACL3	0	0	0	0	1
ADH6	0	0	0	0	1
ANXA8L1	0	0	0	0	1
APOA4	0	0	0	0	1
ATP6V1G2-DDX39B	0	0	0	0	1
AZGP1	0	0	0	0	1
BANCR	0	0	0	0	1
BLOC1S5-TXNDC5	0	0	0	0	1
C11orf86	0	0	0	0	1
C14orf177	0	0	0	0	1
C16orf11	0	0	0	0	1
C1orf65	0	0	0	0	1
C20orf85	0	0	0	0	1
CASP14	0	0	0	0	1
CCDC177	0	0	0	0	1
CCL27	0	0	0	0	1
CDX2	0	0	0	0	1
CELP	0	0	0	0	1
CGB2	0	0	0	0	1
CHEK2P2	0	0	0	0	1
CHP2	0	0	0	0	1
CKMT1B	0	0	0	0	1
CLCA1	0	0	0	0	1
CLCA2	0	0	0	0	1
CLSTN2-AS1	0	0	0	0	1
CRCT1	0	0	0	0	1
CSAG1	0	0	0	0	1
CTAG2	0	0	0	0	1
CYP4F30P	0	0	0	0	1
DDX25	0	0	0	0	1
DIRC1	0	0	0	0	1
ENHO	0	0	0	0	1
EPS8L3	0	0	0	0	1
FAM201B	0	0	0	0	1
FLJ39080	0	0	0	0	1
FLJ41941	0	0	0	0	1
FLJ44790	0	0	0	0	1
FRMD1	0	0	0	0	1
GAGE12J	0	0	0	0	1
GM140	0	0	0	0	1
GOLGA8G	0	0	0	0	1
GPR149	0	0	0	0	1
GUCY2GP	0	0	0	0	1
HBG1	0	0	0	0	1
HCG16	0	0	0	0	1
HHATL	0	0	0	0	1
HPSE2	0	0	0	0	1
HRH3	0	0	0	0	1
HSFX2	0	0	0	0	1
HTR1A	0	0	0	0	1
HTR2C	0	0	0	0	1
IL17C	0	0	0	0	1
IL1F10	0	0	0	0	1
INMT-FAM188B	0	0	0	0	1
ISM1-AS1	0	0	0	0	1
KCND3-IT1	0	0	0	0	1
KLK7	0	0	0	0	1
KPRP	0	0	0	0	1
KRT1	0	0	0	0	1
KRT13	0	0	0	0	1
KRT20	0	0	0	0	1
KRT38	0	0	0	0	1
KRT84	0	0	0	0	1
KRTDAP	0	0	0	0	1
LCE1A	0	0	0	0	1
LCE1F	0	0	0	0	1
LCE5A	0	0	0	0	1
LINC00601	0	0	0	0	1
LINC00658	0	0	0	0	1
LINC00951	0	0	0	0	1
LOC100505853	0	0	0	0	1
LOC100996428	0	0	0	0	1
LOC101060157	0	0	0	0	1
LOC101927446	0	0	0	0	1
LOC101927831	0	0	0	0	1
LOC101927855	0	0	0	0	1
LOC101928169	0	0	0	0	1
LOC101928502	0	0	0	0	1
LOC101928564	0	0	0	0	1
LOC101928628	0	0	0	0	1
LOC101928729	0	0	0	0	1
LOC101928918	0	0	0	0	1
LOC101929097	0	0	0	0	1
LOC101929319	0	0	0	0	1
LOC101929367	0	0	0	0	1
LOC101929790	0	0	0	0	1
LOC102723631	0	0	0	0	1
LOC102723771	0	0	0	0	1
LOC102723894	0	0	0	0	1
LOC102723957	0	0	0	0	1
LOC102724092	0	0	0	0	1
LOC102724299	0	0	0	0	1
LOC102724441	0	0	0	0	1
LOC102724624	0	0	0	0	1
LOC283045	0	0	0	0	1
LOC340073	0	0	0	0	1
LOC550113	0	0	0	0	1
LOC642249	0	0	0	0	1
LOC646670	0	0	0	0	1
LOC729658	0	0	0	0	1
LRRC31	0	0	0	0	1
LY6D	0	0	0	0	1
MAGEA1	0	0	0	0	1
MAGEA12	0	0	0	0	1
MAGEA6	0	0	0	0	1
MAGEA9	0	0	0	0	1
MAGEB3	0	0	0	0	1
MIR3652	0	0	0	0	1
MOGAT3	0	0	0	0	1
MROH5	0	0	0	0	1
MS4A6E	0	0	0	0	1
MSMB	0	0	0	0	1
MUC17	0	0	0	0	1
MUC2	0	0	0	0	1
MYF6	0	0	0	0	1
NPY4R	0	0	0	0	1
NRAP	0	0	0	0	1
OR10J5	0	0	0	0	1
OR12D3	0	0	0	0	1
OR7G3	0	0	0	0	1
OVCH2	0	0	0	0	1
PACRG	0	0	0	0	1
PADI3	0	0	0	0	1
PCDH8	0	0	0	0	1
PHOSPHO2-KLHL23	0	0	0	0	1
PNLIPRP3	0	0	0	0	1
PRSS3	0	0	0	0	1
PSG4	0	0	0	0	1
RASGEF1C	0	0	0	0	1
REG1A	0	0	0	0	1
REG1B	0	0	0	0	1
RNF186	0	0	0	0	1
RNU6-15P	0	0	0	0	1
ROPN1L-AS1	0	0	0	0	1
RP1-167G20.1	0	0	0	0	1
RP11-294O2.2	0	0	0	0	1
RP11-523L1.2	0	0	0	0	1
RP11-80F22.15	0	0	0	0	1
RP13-895J2.7	0	0	0	0	1
RP3-326I13.1	0	0	0	0	1
RP5-1097F14.3	0	0	0	0	1
RPTN	0	0	0	0	1
SCHLAP1	0	0	0	0	1
SERPINB5	0	0	0	0	1
SI	0	0	0	0	1
SLC10A2	0	0	0	0	1
SLC1A6	0	0	0	0	1
SLC2A2	0	0	0	0	1
SLC35G4	0	0	0	0	1
SNORA17	0	0	0	0	1
SNTG1	0	0	0	0	1
SOX14	0	0	0	0	1
SPATA31A7	0	0	0	0	1
SPHAR	0	0	0	0	1
SPINK1	0	0	0	0	1
SPRR1A	0	0	0	0	1
SPRR2D	0	0	0	0	1
SPRR2G	0	0	0	0	1
SSX4	0	0	0	0	1
ST8SIA2	0	0	0	0	1
SULT2B1	0	0	0	0	1
SVOP	0	0	0	0	1
SYT13	0	0	0	0	1
TFF1	0	0	0	0	1
TM4SF1-AS1	0	0	0	0	1
TMEM59L	0	0	0	0	1
TMEM88B	0	0	0	0	1
TPD52L3	0	0	0	0	1
TRIM63	0	0	0	0	1
TRIM64B	0	0	0	0	1
TTC29	0	0	0	0	1
TUBA3C	0	0	0	0	1
UBE2F-SCLY	0	0	0	0	1
WBP11P1	0	0	0	0	1
ZIC1	0	0	0	0	1
ZNF280A	0	0	0	0	1
ZNF645	0	0	0	0	1
AATK-AS1	0.874539	-0.206768	0.196975	-1.11935
AC006196.1	1.39959	-0.164225	0.198126	-1.05851
AC091878.1	3.13866	-0.68875	0.335379	-2.19215
ACOX2	4.17911	-0.150966	0.319101	-0.736532
ADD3-AS1	2.93783	-0.503781	0.300408	-1.73634
AL022344.4	1.23231	-0.211131	0.197795	-1.21933
ALDH1A2	4.28917	-0.749955	0.327227	-1.30686
ALS2CR11	3.06391	-0.270175	0.28963	-1.26394
ANKRD24	24.0011	-0.545251	0.346226	0.0695327
ANKRD7	1.2717	-0.210003	0.202515	-1.1262
ARHGAP20	44.9408	-1.29069	0.346989	-3.27521
B3GALT1	0.950667	-0.176175	0.197249	-1.01175
BMP5	1.48056	0.0909497	0.209359	-0.719849
BTBD16	2.26612	-0.214153	0.198921	-1.36633
C14orf105	2.18715	-0.204697	0.250032	-0.945867
C17orf47	2.66533	0.0779481	0.278035	-0.574899
C18orf61	2.51209	0.0577091	0.259666	-0.884545
C2orf91	7.40068	-0.765363	0.31183	-1.46104
C3orf83	2.21305	-0.0335736	0.286028	-0.663913
C4orf26	3.65674	-0.253555	0.253069	-0.3037
C8orf44-SGK3	1.88993	-0.165464	0.199714	-1.26316
CACNB1	73	0.0943157	0.341043	1.33522
CALHM1	15.8436	-0.0402898	0.280255	-0.322264
CAMP	4.15608	-0.234557	0.274129	-1.02071
CASZ1	97.6268	0.295616	0.321213	1.73065
CBLN2	5.04786	-0.081131	0.281843	-0.57887
CCDC181	2.56852	-0.151579	0.210687	-0.969569
CCR10	5.96504	-0.403251	0.310334	-0.784741
CCR8	6.64076	-0.225075	0.340964	-1.95863
CD300LB	4.86629	-0.898022	0.32592	-0.911392
CDKL4	1.52464	-0.034852	0.261119	-0.564628
CFTR	2.52124	-0.156853	0.227207	-0.979972
CLEC18B	2.78392	-0.108696	0.265626	-0.581618
CNTNAP4	17.1793	-0.390006	0.326408	-1.80128
CPA5	1.68925	-0.251495	0.268034	-1.06549
CREG2	0.845628	-0.191363	0.196936	-1.05752
CSMD1	3.6353	-0.380189	0.299999	-1.67881
CT45A3	1.40184	-0.215394	0.19942	-1.25693
CXorf22	1.44457	-0.0418704	0.198336	-0.469784
CXorf30	1.56116	-0.109455	0.202903	-0.740953
DCX	0.906764	-0.189694	0.197131	-1.0583
DGKB	1.84547	-0.400514	0.264587	-1.57884
DNAH7	80.9644	0.579833	0.346365	1.97419
DNAJC25-GNG10	3.90266	-0.0415904	0.22069	-1.17556
DNER	1.71858	-0.193957	0.206352	-0.948737
DYX1C1	0.943814	-0.0572882	0.198255	-1.13911
EDRF1-AS1	3.18065	-0.218274	0.30872	-1.13647
EEF1E1-BLOC1S5	5.3856	0.03402	0.199965	-0.807178
ELFN2	2.73583	-0.115442	0.278321	-0.944998
EML6	168.334	0.723334	0.344119	-0.699255
EYA2	11.9158	-0.541134	0.314071	-1.81217
EYA4	3.44473	-0.0150879	0.288876	-0.407953
FA2H	6.30883	-0.144163	0.316283	-1.86605
FAM132A	1.17753	-0.269276	0.221908	-1.274
FAM27E2	4.31985	-0.317635	0.272705	-1.38826
FCER1A	1.28926	-0.188848	0.198161	-0.925608
FERMT1	1.7091	0.186822	0.238361	-0.79938
FGF1	3.16707	-0.317525	0.28708	-0.748037
FLJ32255	126.491	0.0579876	0.344537	0.102902
FOXL1	5.83354	-0.670108	0.336865	-1.20418
FSTL5	8.84446	-0.212292	0.200014	-1.71377
GABARAPL3	1.75747	-0.127727	0.225358	-0.834653
GAS2	2.9165	-0.281679	0.310304	-1.17395
GLRA3	2.89451	0.166294	0.245891	-0.131712
GLYATL2	2.31783	-0.232915	0.246536	-1.1147
GPM6A	2.55652	-0.259821	0.3055	-0.637352
GPR137C	16.7197	-1.00743	0.346532	-2.0323
GPR158	5.89533	-0.146027	0.200448	-1.96381
GRID2IP	4.4575	0.155198	0.298874	-0.202127
GRIK4	5.88719	-0.0839903	0.31071	-0.497566
GYS2	1.84879	-0.367695	0.272021	-1.37353
HAPLN1	1.48537	-0.0674836	0.19831	-0.665967
HLF	69.5401	-1.66451	0.347053	-4.15819
HM13-AS1	2.44398	-0.264853	0.218392	-1.54155
HMX3	1.32923	-0.211588	0.19795	-1.231
HOXD10	4.87048	-0.630753	0.295185	-2.31125
IL22RA1	1.43668	0.0881543	0.224832	-0.753762
INA	5.1593	-0.257982	0.280606	-0.851546
ITGA2B	2.24558	-0.231243	0.266105	-0.947635
KCNIP4	2.4292	-0.0963706	0.298556	-0.994229
KCNK9	4.21018	0.0649509	0.265979	-0.50211
KRBA2	57.5099	-0.0943961	0.33598	0.156786
LINC01013	2.69291	-0.302773	0.260588	-1.24971
LINC01158	2.20637	-0.214012	0.198849	-1.38895
LNPEP	995.234	-1.25168	0.266707	-4.68004
LOC100996425	19.9416	-0.0572955	0.295776	-1.33538
LOC100996724	309.34	0.591104	0.341198	2.14272
LOC101448202	2.64428	-0.0060605	0.215541	-0.933662
LOC101927229	1.27822	-0.302174	0.239854	-0.920586
LOC101927258	2.3	-0.0350531	0.248925	-1.07162
LOC101927355	3.78606	-0.219533	0.245152	-1.43178
LOC101927529	1.01167	0.0616692	0.199878	-0.983814
LOC101927646	0.95661	-0.120842	0.197303	-0.827972
LOC101927722	2.0157	-0.321678	0.24071	-1.54702
LOC101927727	2.87634	-0.421607	0.290968	-1.27596
LOC101927807	1.5214	-0.0361168	0.264362	-0.683266
LOC101928105	1.6174	-0.278369	0.278781	-1.16557
LOC101928136	1.21606	0.0482583	0.225394	-1.04406
LOC101928262	6.21722	-0.305874	0.31868	-0.73704
LOC101928551	3.58256	-0.107574	0.246681	-0.748614
LOC101928882	2.43741	-0.0478135	0.252653	-0.580668
LOC101928961	4.42123	-0.219398	0.282183	-1.04039
LOC101929051	1.45015	-0.255954	0.26913	-1.21278
LOC101929325	1.90965	-0.137023	0.200451	-0.918543
LOC101929327	4.21203	-0.443066	0.259272	-2.39711
LOC101929449	2.76151	-0.342154	0.293515	-1.29103
LOC101929550	0.874539	-0.206768	0.196975	-1.11935
LOC101929654	1.28836	-0.211447	0.197982	-1.10988
LOC101929664	1.6351	-0.191774	0.198383	-1.20817
LOC101929740	0.835449	-0.116732	0.197022	-0.826949
LOC102467214	1.62511	-0.21274	0.198396	-1.26945
LOC102723584	9.57509	-0.547759	0.300872	-1.34811
LOC102723630	5.87542	-0.127001	0.274604	-1.12447
LOC102723676	2.75796	-0.214763	0.199129	-1.45385
LOC102723947	0.954043	-0.208489	0.197182	-1.14473
LOC102724064	3.90527	-0.38586	0.297417	-1.57577
LOC102724093	2.71446	-0.127621	0.21042	-1.41609
LOC102724192	16.3812	-0.653688	0.344735	0.0578588
LOC102724655	2.16964	-0.1809	0.198852	-1.19909
LOC102724917	0.809003	-0.205262	0.196785	-1.09674
LOC102724938	1.82945	-0.331591	0.25544	-1.17012
LOC284561	5.84712	-0.211249	0.261671	-1.16166
LOC285556	3.85434	-0.355743	0.259986	-1.3612
LOC286083	6.47909	-0.182298	0.199824	-4.9495
LOC339862	0.795925	-0.205004	0.196769	-1.0806
LOC344967	3.47952	-0.310806	0.295365	-1.42783
LOC440354	397.9	0.263645	0.336189	1.01458
LRRD1	1.613	-0.129456	0.248356	-0.657345
MACROD2	75.7227	-1.26411	0.335797	-3.06994
MAGEB2	15.8212	-0.0221476	0.200164	-1.05059
MALT1	1142.35	-1.66159	0.30818	-5.23146
MAP6	12.0569	-1.04235	0.34556	-1.14795
MED15	290.958	0.210869	0.31792	0.662867
MIR205HG	3.14039	-0.215128	0.199265	-4.7541
MMP20	5.888	-0.188504	0.270407	-1.1218
MMP7	11.3762	-0.554939	0.298783	-1.80732
MUC5AC	2.33656	0.153994	0.200048	-1.2347
MUCL1	2.70109	-0.234586	0.23036	-1.25504
MYO18B	13.6528	-0.550796	0.331362	-2.44413
NALCN	2.24714	-0.20632	0.265868	-0.760556
NDP	4.79125	0.228059	0.318734	-0.673797
NLRP11	2.80476	-0.178499	0.278856	-0.738186
NLRP4	3.89274	-0.27417	0.222071	-1.61298
NLRP7	5.71309	-0.0161738	0.321462	-1.36868
NPIPA3	5.07286	-0.168966	0.248964	-1.43938
NRN1L	1.67218	-0.356313	0.252232	-1.60803
NTF3	1.73832	-0.239514	0.252133	-1.2211
OIT3	2.12553	-0.0854831	0.253975	-0.67189
OR4D5	1.57527	-0.220577	0.213805	-1.22211
PCA3	1.36141	-0.0554275	0.198134	-0.629976
PDE11A	1.68592	-0.0413741	0.19853	-0.587865
PIGR	19.116	1.03557	0.322526	0.10718
PIK3C2G	2.78032	-0.0113487	0.242284	-0.490052
PITX1	14.4704	-0.390675	0.336663	-0.50923
PMS2P3	60.3116	0.483957	0.341416	1.5897
POTEG	4.84435	0.232918	0.280562	-0.833287
POU5F1B	1.23573	-0.161798	0.21508	-0.876785
PPBP	0.80371	0.112756	0.226292	-0.916862
PRH1	2.14086	-0.269614	0.230555	-1.04948
PRRT3-AS1	3.1098	-0.372451	0.293067	-1.19625
RAB6C-AS1	5.4146	-0.216408	0.199747	-4.90191
RAB7L1	799.119	-1.30356	0.275693	-4.60325
RGPD8	378.267	0.194315	0.345531	1.17897
RGS7BP	3.29699	0.427009	0.314313	-0.163507
RHPN1-AS1	1.61896	-0.151885	0.237911	-0.849814
RNF182	0.989846	-0.242277	0.215256	-1.16593
RNF183	5.36691	-0.238171	0.258301	-1.02156
RP11-384K6.6	256.65	0.267528	0.32309	1.17145
RP11-394O9.1	2.65252	0.0358659	0.25279	-0.563101
RP11-402L6.1	2.40027	-0.200645	0.246936	-1.02718
RP11-434D9.1	0.882548	-0.207013	0.197005	-1.12212
RP11-594N15.2	2.8135	-0.332618	0.292849	-1.09254
RPS26P11	3.39711	-0.136906	0.319261	-1.08486
RRN3P2	255.776	0.111369	0.336967	0.543939
RSPH1	2.3431	0.0675801	0.265822	-0.563239
SACS-AS1	2.09126	-0.368556	0.242342	-1.73741
SAMD7	1.22486	-0.120094	0.202791	-0.844526
SCARNA14	1.0126	-0.0848157	0.197499	-0.711391
SH3GL2	1.83332	-0.200756	0.204594	-1.23207
SIM1	6.34181	-0.390348	0.27489	-1.64941
SLC1A5	318.766	0.0282115	0.335751	-0.226656
SLC25A52	1.36341	-0.262083	0.226044	-1.12076
SLC30A2	3.50396	-0.340519	0.249297	-1.69395
SLC41A1	481.357	-0.586794	0.323644	-1.89869
SLC44A5	14.4845	-0.0870717	0.330639	-0.972009
SLC9A2	4.12988	0.1553	0.290986	-0.659028
SMG6	540.731	0.431281	0.304842	1.79505
SNORA76	2.02634	-0.128035	0.270443	-0.872888
SPINK2	4.67594	-0.162763	0.267624	-0.939197
SPOCK3	3.39533	-0.28363	0.221213	-1.67175
SPTBN2	20.2536	-0.846025	0.345783	-1.3685
SULT1C4	3.05324	0.0692519	0.273239	-0.51927
TAAR9	1.10181	-0.196091	0.197572	-1.1355
TDGF1	1.72707	-0.101761	0.198983	-1.30724
TDRD12	5.65832	-0.203992	0.199872	-1.41497
TENM2	6.3869	-0.792882	0.315755	-0.836895
TESK1	89.6827	0.67461	0.306298	2.41655
TEX15	1.66742	-0.284044	0.230233	-1.27305
TEX9	53.5143	-0.299227	0.345509	-1.17418
TFAP2C	3.08751	0.0459054	0.291849	-0.522547
THEG	1.55932	-0.212516	0.198341	-1.19579
TLR8-AS1	3.01061	0.0766293	0.207989	-0.504017
TLX1	1.46934	-0.066237	0.203362	-0.645703
TMEM220-AS1	2.12859	-0.263775	0.231591	-1.35533
TMX2-CTNND1	18.0434	-0.111382	0.200189	-1.2587
TNFSF12-TNFSF13	5.15177	-0.128171	0.199992	-0.566349
UGT2B15	4.14103	-0.16501	0.245967	-0.684057
ULK4P3	1.81253	-0.156212	0.22408	-0.88517
VAT1L	87.9035	-0.541771	0.277452	-3.14945
VHLL	2.23808	-0.251883	0.228476	-1.25381
ZIC5	1.46644	-0.267181	0.256432	-1.22348
ZNF816-ZNF321P	6.64727	-0.136965	0.199812	-0.922939
ZPLD1	1.98056	-0.310297	0.239121	-1.51369
ZSCAN10	3.59857	-0.29775	0.23786	-1.55985
ZSCAN22	60.2049	-0.565407	0.327054	-1.67981

### Sheet: LatencyType_3_vs_2
Gene	baseMean	log2FoldChange	lfcSE	stat	pvalue	padj
DMBT1	10.2458	0.321021	0.297466	9.03329	1.66593e-19	3.43664e-15
SLX1B-SULT1A4	14.1639	0.215164	0.297161	7.32245	2.4348e-13	2.51137e-09
LEF1	201.81	-1.82666	0.366365	-4.98532	6.18579e-07	0.00425355
SCN9A	60.6486	-2.18751	0.482974	-4.59223	4.38542e-06	0.0226167
ADCY1	171.815	-2.06331	0.47375	-4.50115	6.75874e-06	0.0278852
DNAH5	7.91183	1.70437	0.491184	4.41161	1.02607e-05	0.0352778
CTNND2	30.8743	1.6309	0.500031	4.31677	1.58332e-05	0.0466605
CDK18	41.7067	1.44603	0.361902	3.99152	6.56519e-05	0.169292
F13A1	170.69	-1.62435	0.408661	-3.94875	7.8562e-05	0.171413
AC007386.2	70.8339	1.75945	0.442813	3.9353	8.3093e-05	0.171413
DHRS2	9.24011	-1.57374	0.468302	-3.88072	0.000104149	0.195317
CLDN16	15.4624	-1.69031	0.489108	-3.83258	0.000126805	0.216894
TMEM255A	15.007	1.79892	0.489326	3.80013	0.000144622	0.216894
PAQR6	71.2263	-1.59635	0.41865	-3.7945	0.000147939	0.216894
VASH2	136.705	-1.68588	0.451847	-3.76422	0.000167071	0.216894
PLXDC1	130.427	-1.3141	0.349081	-3.7625	0.000168224	0.216894
MTHFSD	107.333	-0.767903	0.205983	-3.72952	0.000191846	0.220649
RPS6KB1	357.806	-0.361757	0.0970134	-3.72862	0.000192529	0.220649
SLC28A3	22.4273	1.81132	0.497699	3.68802	0.000226008	0.245385
AVPI1	7.17945	1.87184	0.498821	3.6709	0.000241699	0.2493
CD1E	6.63927	-1.34947	0.472269	-3.65303	0.000259165	0.25265
EMX2OS	18.5269	-1.17371	0.501259	-3.63871	0.000274003	0.25265
RP11-290F5.2	20.0887	1.76611	0.499076	3.63158	0.000281688	0.25265
CTSD	1846.73	0.962327	0.268455	3.57906	0.000344835	0.2964
JPH4	41.0711	-1.70124	0.501695	-3.48981	0.000483373	0.372416
MAP2	30.3079	-1.1695	0.500248	-3.48395	0.000494067	0.372416
LOC283070	27.7383	1.39093	0.500096	3.47982	0.000501743	0.372416
GRAP	138.617	-1.46109	0.419516	-3.47783	0.000505484	0.372416
KCNC3	151.816	-1.20293	0.352355	-3.41239	0.000643968	0.4515
TCF7	497.099	-1.28811	0.377849	-3.40709	0.000656599	0.4515
TFPI2	10.4917	0.258874	0.50048	3.39339	0.000690335	0.459359
FAM85A	10.551	1.33614	0.501032	3.3847	0.000712564	0.459359
GOLGA7B	20.2882	-1.67887	0.498483	-3.37018	0.000751191	0.459905
RP11-276H19.1	2.95086	-1.51858	0.483543	-3.36426	0.000767497	0.459905
ANXA1	158.949	1.27394	0.378176	3.35337	0.000798352	0.459905
CHIT1	186.883	1.59363	0.501165	3.3519	0.000802587	0.459905
MYO16	18.3219	-1.66681	0.501588	-3.30626	0.000945513	0.505578
LOC100506746	23.9001	1.23184	0.375868	3.30139	0.000962078	0.505578
HACE1	131.424	-0.98634	0.29994	-3.29476	0.000985065	0.505578
CCPG1	447.937	0.835433	0.254106	3.28643	0.00101465	0.505578
C1orf56	26.4933	1.30148	0.401247	3.27612	0.00105243	0.505578
CEP78	179.756	-0.715373	0.21927	-3.26461	0.00109616	0.505578
PRDM1	1506.3	0.93507	0.285642	3.25348	0.00114002	0.505578
ALDH1A3	66.8724	1.48748	0.467574	3.25056	0.00115179	0.505578
LOC102723587	33.0381	-1.40249	0.43487	-3.23135	0.00123209	0.505578
FAM171B	46.5136	-1.37515	0.427837	-3.23116	0.00123288	0.505578
LOC100996535	217.01	-0.95529	0.295384	-3.22615	0.00125469	0.505578
ASIC1	8.33448	-1.53142	0.501735	-3.22498	0.0012598	0.505578
MACC1	268.169	1.42276	0.437637	3.22461	0.00126144	0.505578
C1orf116	5.40156	0.526496	0.444096	3.21232	0.00131668	0.505578
RP11-47I22.2	44.9471	0.841217	0.49551	3.2093	0.00133058	0.505578
CNR1	186.916	0.0162157	0.437907	-3.20463	0.00135238	0.505578
PTPN14	185.441	-1.12425	0.351167	-3.19995	0.00137453	0.505578
LMF1	114.271	-1.31407	0.409843	-3.19779	0.00138485	0.505578
RUNX1T1	185.527	-1.39443	0.438308	-3.19162	0.00141477	0.505578
FNDC5	5.80011	1.56329	0.498975	3.18971	0.00142418	0.505578
FCGR3B	32.8785	1.51105	0.499009	3.18207	0.00146228	0.505578
DES	43.2507	-0.0785738	0.501118	-3.17609	0.00149275	0.505578
ERO1L	460.813	0.641407	0.202427	3.16763	0.00153688	0.505578
TRIM69	53.4342	1.09761	0.345807	3.16421	0.00155507	0.505578
RNF125	225.382	-0.964378	0.305714	-3.15741	0.00159175	0.505578
BATF3	55.3268	-1.34796	0.427932	-3.15367	0.0016123	0.505578
FAM180B	14.0169	-1.48945	0.478233	-3.14794	0.00164428	0.505578
NELFCD	189.343	-0.724977	0.23048	-3.14647	0.00165257	0.505578
LOC101060038	39.945	1.48916	0.485635	3.14305	0.001672	0.505578
ERCC6L2	466.946	-0.892873	0.284602	-3.13408	0.00172395	0.505578
OSBPL3	755.724	0.714491	0.22766	3.13286	0.0017311	0.505578
MID2	62.8158	-1.08431	0.346094	-3.13001	0.00174799	0.505578
CES1	21.485	1.4269	0.499597	3.1282	0.00175882	0.505578
PRR16	11.6841	1.47559	0.470937	3.12813	0.00175921	0.505578
CCL21	222.988	-1.53215	0.492378	-3.12554	0.00177481	0.505578
LOC102723433	4.76879	1.27227	0.498042	3.12336	0.00178799	0.505578
MUC4	14.6926	0.80183	0.47748	3.11812	0.00182009	0.505578
DNAJC3	726.546	0.65168	0.20906	3.11458	0.00184207	0.505578
TMCO1	333.626	0.519111	0.167143	3.11067	0.00186666	0.505578
MAP2K5	95.395	-0.873454	0.28154	-3.10797	0.00188376	0.505578
SERINC5	453.009	-0.778915	0.251659	-3.09533	0.00196596	0.505578
GBP3	249.991	0.887306	0.28739	3.09084	0.00199592	0.505578
TCF21	6.68859	0.787705	0.411163	3.08936	0.00200585	0.505578
LOC101927929	4.04079	1.45592	0.500696	3.08866	0.00201061	0.505578
CHAF1B	85.202	-1.23095	0.398133	-3.08819	0.00201376	0.505578
LRRC40	127.037	-0.842858	0.272591	-3.08761	0.00201772	0.505578
RP11-381O7.3	3.61484	1.03734	0.461093	3.0852	0.00203417	0.505578
CCDC28B	39.1847	-1.2415	0.402911	-3.08044	0.00206696	0.50761
TNFAIP6	25.355	1.45887	0.491719	3.07087	0.00213437	0.508803
RDM1	6.40855	1.45696	0.5008	3.06695	0.00216254	0.508803
VIMP	148.194	0.814041	0.265173	3.06648	0.00216593	0.508803
PDE4B	570.773	0.53765	0.175442	3.06386	0.00218503	0.508803
NR6A1	116.927	-1.27265	0.414314	-3.06248	0.00219514	0.508803
NPEPPS	788.269	-0.371363	0.121556	-3.05659	0.00223869	0.513132
TNFSF4	127	1.37284	0.450329	3.04158	0.00235338	0.531047
FHL1	135.584	-1.14066	0.374978	-3.03968	0.00236833	0.531047
CCR7	584.728	-1.14669	0.37817	-3.02916	0.00245236	0.543976
CLDN7	12.9549	1.43157	0.501249	3.02456	0.00248998	0.544147
HPCAL4	6.60716	-1.27069	0.478705	-3.02263	0.00250589	0.544147
IGF2	83.0249	-1.43015	0.465473	-3.01762	0.00254771	0.546737
IFT122	82.6396	-0.975527	0.324412	-3.01488	0.00257082	0.546737
IGFBP2	24.6779	1.43266	0.48358	3.01108	0.00260321	0.547975
ITGAM	188.194	1.00797	0.332802	3.00713	0.00263726	0.549535
GRAMD1B	630.032	-0.854466	0.284752	-2.99408	0.00275278	0.56787
LOC646762	82.4051	-1.20295	0.401851	-2.98763	0.00281153	0.569704
KIAA1644	29.9194	1.37286	0.453534	2.98704	0.0028169	0.569704
BACH1	1109.25	0.458154	0.153737	2.97811	0.00290035	0.580441
CCRL2	62.3904	1.23356	0.414783	2.9726	0.00295288	0.580441
MUC5B	13.3267	1.57822	0.501589	2.97046	0.00297353	0.580441
LOXL4	7.53425	1.3285	0.434419	2.96953	0.00298254	0.580441
NRADDP	6.22821	-1.34049	0.487619	-2.95768	0.00309963	0.597592
PDZD7	3.63619	-0.208997	0.475909	2.95308	0.00314621	0.600955
RP11-290F20.1	4.30326	1.48299	0.501404	2.93168	0.00337139	0.638058
CYP20A1	615.434	-0.489886	0.167894	-2.92145	0.00348405	0.647001
AFAP1-AS1	12.8477	1.40242	0.480767	2.92074	0.00349199	0.647001
AFF4	1225.08	0.409819	0.140605	2.9189	0.00351273	0.647001
NRCAM	65.9344	1.33871	0.457778	2.91262	0.00358408	0.654301
FCRLB	20.8754	2.4414	0.490693	2.90778	0.00364	0.655778
LINC00487	4.77702	1.12936	0.473638	2.90543	0.00366747	0.655778
RBM45	88.2661	-1.12441	0.386982	-2.90315	0.00369429	0.655778
ZNF396	9.5796	1.35278	0.469913	2.90103	0.00371933	0.655778
KDELR3	16.2397	1.34435	0.460086	2.89438	0.00379904	0.655951
WWOX	58.0179	-0.991403	0.344415	-2.89143	0.00383489	0.655951
ENTPD1	2525.23	0.45363	0.157002	2.88448	0.00392066	0.655951
NXT2	84.0581	1.21005	0.419898	2.88094	0.00396495	0.655951
PLBD1	56.8081	0.991603	0.347152	2.8791	0.00398816	0.655951
PATZ1	250.977	-0.606198	0.210342	-2.87882	0.0039916	0.655951
DHX34	220.02	-0.579201	0.201976	-2.87329	0.00406219	0.655951
KIF5C	57.2751	-1.1542	0.401687	-2.87202	0.00407855	0.655951
LOC101927848	25.4535	1.08769	0.382447	2.86703	0.00414349	0.655951
COLQ	87.1616	-1.12231	0.391118	-2.86696	0.00414433	0.655951
ELOVL6	29.8701	1.14234	0.393186	2.86587	0.00415859	0.655951
MRPL45	98.7983	-0.833776	0.290196	-2.86372	0.00418701	0.655951
UBE2Q2P1	32.5288	-1.2993	0.451067	-2.86023	0.00423335	0.655951
CD86	248.743	0.763849	0.267591	2.8581	0.00426184	0.655951
SLC16A10	47.2633	-1.30285	0.46488	-2.85744	0.00427076	0.655951
SLC39A10	259.697	-0.676978	0.237048	-2.85712	0.00427501	0.655951
SFN	5.02567	-0.0191951	0.480007	2.85458	0.00430937	0.655951
CYBRD1	462.613	-0.965419	0.337953	-2.85389	0.00431874	0.655951
LOC284412	8.36301	-1.39642	0.50173	-2.85347	0.00432446	0.655951
FAM167A	59.798	1.33191	0.474911	2.83724	0.00455058	0.681073
EMP1	105.988	1.14268	0.400617	2.83303	0.00461085	0.681073
CXCL1	45.5952	1.36339	0.485346	2.83135	0.00463522	0.681073
STRA6	52.195	-1.39146	0.481657	-2.82841	0.00467796	0.681073
CXCL3	8.57638	1.46044	0.500995	2.82772	0.00468805	0.681073
CLSTN2	20.4705	-1.45404	0.500261	-2.82771	0.00468817	0.681073
PTK6	10.5997	-0.375016	0.496743	2.82078	0.00479072	0.688959
C10orf105	15.1903	-1.41919	0.490529	-2.81954	0.00480926	0.688959
ICAM4	4.21182	1.31794	0.501062	2.80374	0.00505141	0.690081
DNAH11	24.498	1.34734	0.488097	2.80216	0.00507614	0.690081
PILRA	51.5421	1.17579	0.416401	2.80084	0.00509692	0.690081
SESN2	73.3076	0.897347	0.319768	2.79784	0.00514462	0.690081
EGOT	10.5599	1.24567	0.471798	2.79338	0.005216	0.690081
RAB1A	539.573	0.372382	0.13343	2.79076	0.00525846	0.690081
ITGB5	56.0903	1.25778	0.460178	2.78991	0.00527221	0.690081
SMAD4	609.411	-0.528443	0.189468	-2.78897	0.00528768	0.690081
MAGI3	107.184	-0.735274	0.264442	-2.78743	0.00531277	0.690081
CHD6	721.093	-0.464233	0.16673	-2.78592	0.00533757	0.690081
C11orf95	116.071	-0.831327	0.298852	-2.78171	0.00540728	0.690081
ZNF785	166.288	-0.577885	0.208191	-2.78052	0.00542724	0.690081
FLNC	36.3782	-0.573275	0.461336	-2.77878	0.00545635	0.690081
NTN1	17.4489	1.31951	0.478169	2.77279	0.0055578	0.690081
HOXC5	7.7016	-1.37724	0.493687	-2.7689	0.00562464	0.690081
GPNMB	1566.9	0.948874	0.344133	2.76548	0.00568391	0.690081
EPM2A	63.8983	-0.907988	0.328621	-2.76397	0.00571028	0.690081
NSG1	11.8633	-1.38539	0.496518	-2.76316	0.0057244	0.690081
LINC00950	21.8942	-1.33463	0.499318	-2.76281	0.00573058	0.690081
PCDHGA2	5.87901	1.1454	0.46965	2.76193	0.0057461	0.690081
F2R	288.285	0.857667	0.309381	2.75989	0.00578206	0.690081
LOC729603	180.459	0.671006	0.243259	2.75815	0.0058129	0.690081
LINC01197	15.2209	-1.32069	0.486748	-2.75344	0.00589719	0.690081
PAQR5	4.88914	1.11806	0.463811	2.75054	0.0059497	0.690081
PPAP2B	242.17	0.664122	0.241174	2.74738	0.00600741	0.690081
UFM1	615.793	0.480302	0.174764	2.74732	0.00600842	0.690081
LAMP2	693.263	0.515799	0.187709	2.74665	0.00602065	0.690081
SPDYE1	46.5929	-1.13952	0.415138	-2.74424	0.00606511	0.690081
BST1	26.4868	1.23545	0.455871	2.74316	0.00608512	0.690081
BNIP3L	514.797	0.640825	0.234384	2.73879	0.0061665	0.690081
ADD2	105.219	-1.30904	0.477319	-2.73736	0.00619345	0.690081
ARID5A	476.103	-0.654417	0.239042	-2.73729	0.00619469	0.690081
ACBD5	239.35	0.515064	0.188667	2.73334	0.00626955	0.690081
ITGB8	76.1107	1.23036	0.446421	2.732	0.00629521	0.690081
SCN4B	3.83987	-1.38914	0.499784	-2.73197	0.00629563	0.690081
TMEM38B	73.7768	1.09854	0.403283	2.72988	0.00633572	0.690081
PGF	40.8546	-1.11795	0.408331	-2.72893	0.00635395	0.690081
ZFAND2A	25.7529	1.06489	0.396319	2.72864	0.00635965	0.690081
ZNF212	114.125	-0.667854	0.245218	-2.72778	0.00637614	0.690081
SYT15	60.3972	-1.08496	0.397713	-2.72754	0.00638092	0.690081
RP11-346I3.4	30.8134	-1.18578	0.433274	-2.72638	0.00640332	0.690081
CMBL	12.8495	1.18431	0.500961	2.72272	0.00647474	0.690081
TGFB2	9.62053	1.29919	0.491605	2.72253	0.0064785	0.690081
ARHGEF26	18.6222	1.23452	0.454002	2.71769	0.00657389	0.690081
LPHN1	77.8679	-0.904544	0.333332	-2.71746	0.00657858	0.690081
GPR171	114.33	1.20134	0.441131	2.71733	0.00658106	0.690081
MAP2K7	170.996	-0.608836	0.224683	-2.71669	0.00659379	0.690081
SORBS1	56.5044	-0.0586165	0.451437	-2.71428	0.00664198	0.690081
MAPK12	73.0121	-1.20091	0.442694	-2.7116	0.00669596	0.690081
BCL2L12	70.1107	-0.883193	0.325892	-2.71048	0.0067186	0.690081
LOC101928690	5.93206	1.25046	0.465452	2.71023	0.00672365	0.690081
MFI2	43.11	-1.19009	0.444518	-2.70967	0.00673496	0.690081
LOC102723361	8.00142	1.2795	0.501496	2.70947	0.0067391	0.690081
XIAP	983.146	0.403536	0.149023	2.70938	0.00674091	0.690081
GAREM	20.3334	1.31253	0.479544	2.70877	0.00675336	0.690081
COMP	3.71209	-1.24231	0.473445	-2.7071	0.00678728	0.690081
TMEM178B	140.904	-0.980471	0.36246	-2.70637	0.00680223	0.690081
CYP27B1	129.608	1.2439	0.463351	2.70543	0.00682156	0.690081
LOC100129461	5.84975	-1.2936	0.499939	-2.7044	0.00684274	0.690081
FAM174B	70.6749	1.24497	0.45063	2.70283	0.00687513	0.690081
THAP4	117.324	-0.804481	0.29893	-2.69843	0.00696678	0.690081
CYP27A1	177.085	1.19993	0.446131	2.69618	0.00701389	0.690081
LOC101926997	9.3499	1.24615	0.477899	2.6947	0.00704531	0.690081
ABCC5	279.036	-0.695532	0.258702	-2.69413	0.00705729	0.690081
GJA9-MYCBP	10.4126	1.24873	0.501298	2.69265	0.00708877	0.690081
LOC102723554	8.77889	-0.0551054	0.412223	2.69217	0.00709897	0.690081
CLDND2	13.8005	1.20058	0.4555	2.6914	0.00711522	0.690081
UBC	2155.6	0.470042	0.174454	2.68939	0.00715834	0.690081
PARD6B	64.9339	-1.09588	0.407007	-2.68887	0.00716949	0.690081
ATAD2B	837.908	-0.559228	0.208182	-2.68876	0.00717185	0.690081
POLG2	61.0586	-0.95874	0.357155	-2.68711	0.00720733	0.690081
ANKRD20A5P	51.8947	-1.35984	0.493551	-2.68626	0.00722563	0.690081
SCFD2	198.258	-0.61652	0.230492	-2.68195	0.00731949	0.692296
PAQR7	47.1779	-1.061	0.395433	-2.67982	0.00736626	0.692296
SMIM11	32.5194	-1.20167	0.446079	-2.67869	0.00739105	0.692296
PRDM4	266.11	-0.471409	0.175939	-2.67808	0.00740458	0.692296
ARL17B	25.8631	-1.34436	0.498525	-2.67753	0.00741661	0.692296
SELP	44.1927	-1.27457	0.474552	-2.6747	0.00747956	0.693313
NOXA1	5.25981	1.3985	0.501126	2.67402	0.00749473	0.693313
C12orf60	7.72922	1.26606	0.485112	2.67017	0.00758135	0.698195
PI15	319.01	1.25843	0.497191	2.66653	0.00766383	0.701866
SNORA51	3.39369	-0.903587	0.423492	-2.66263	0.00775337	0.701866
DAZAP1	402.956	-0.568808	0.213558	-2.66114	0.00778765	0.701866
ZNF33BP1	6.54123	1.30011	0.492297	2.65872	0.00784386	0.701866
RASGRP2	267.335	-0.972411	0.365598	-2.65836	0.00785223	0.701866
USP46	198.057	-0.666519	0.250122	-2.65691	0.00788597	0.701866
LOC102723770	272.27	-1.11113	0.418529	-2.65487	0.00793379	0.701866
NRIP3	20.0046	1.21958	0.463025	2.65467	0.00793851	0.701866
SAP30	41.0718	1.00317	0.382092	2.65367	0.00796215	0.701866
KCNN1	3.66289	-0.6651	0.498824	2.65191	0.00800384	0.701866
SPTA1	6.28456	1.19638	0.4997	2.65181	0.0080061	0.701866
KLHL33	9.63735	-1.24682	0.481917	-2.64786	0.00810034	0.701866
NOL3	83.7271	-1.05951	0.400263	-2.64389	0.00819588	0.701866
GNGT2	21.41	1.2102	0.455041	2.64312	0.0082146	0.701866
ZBTB9	81.1726	-0.910346	0.345006	-2.64204	0.00824072	0.701866
GATS	112.097	-0.848104	0.321527	-2.64117	0.008262	0.701866
ZNF233	8.40188	1.20227	0.474903	2.64062	0.00827538	0.701866
NPTX2	4.3921	0.209366	0.467489	2.63959	0.00830064	0.701866
ACSL4	821.385	0.531521	0.201286	2.63504	0.00841272	0.701866
TAF15	369.1	-0.592474	0.224722	-2.63372	0.00844548	0.701866
GDPD5	109.487	1.18916	0.446984	2.63326	0.00845687	0.701866
KCP	10.0811	-0.401077	0.480837	2.63325	0.00845728	0.701866
LOC100130992	33.3826	1.00641	0.388046	2.63008	0.00853642	0.701866
FASTKD2	295.154	-0.488044	0.185702	-2.62749	0.00860177	0.701866
IFI27	56.0186	1.16669	0.453265	2.62425	0.00868405	0.701866
ACVR2A	89.0689	-0.908944	0.346023	-2.62357	0.00870141	0.701866
AVPR1A	48.8565	-1.19541	0.459704	-2.62346	0.00870421	0.701866
RGS2	91.4122	1.12681	0.433414	2.62109	0.00876481	0.701866
YTHDC2	584.202	-0.399316	0.152426	-2.61988	0.00879615	0.701866
LOC102723535	4.11054	1.17128	0.50051	2.61966	0.00880166	0.701866
SHC4	10.947	1.31462	0.500347	2.61717	0.00886631	0.701866
PLD3	332.293	0.888624	0.339002	2.61679	0.00887611	0.701866
PIP4K2B	522.08	-0.309265	0.118195	-2.61667	0.00887926	0.701866
ABCC4	181.08	-0.655245	0.251075	-2.61552	0.00890911	0.701866
AGBL5	86.9874	-0.887151	0.339186	-2.61516	0.00891867	0.701866
ANKRD28	584.097	0.740079	0.28232	2.61433	0.00894022	0.701866
CXCL11	120.819	1.15506	0.445008	2.61317	0.0089707	0.701866
TLDC1	197.938	-0.730086	0.280078	-2.61122	0.00902194	0.701866
SLC1A3	595.986	0.912601	0.348284	2.61094	0.00902925	0.701866
ATP6V1A	900.401	0.50321	0.193212	2.61001	0.00905394	0.701866
HSPA1A	456.726	1.21576	0.465233	2.60828	0.00909974	0.701866
LAG3	181.072	1.08529	0.417394	2.60753	0.00911974	0.701866
LOC101927730	3.53599	1.28629	0.496586	2.6055	0.00917397	0.701866
TNFRSF8	213.197	-1.05061	0.402871	-2.60486	0.00919129	0.701866
C21orf49	8.97149	1.24008	0.495561	2.6047	0.00919535	0.701866
MAP4K4	1239.25	-0.634524	0.242676	-2.60446	0.00920195	0.701866
RDX	509.607	0.830725	0.320505	2.60293	0.00924308	0.701866
NBN	734.376	0.39736	0.152846	2.60251	0.00925433	0.701866
IFI6	100.914	1.1311	0.439522	2.60086	0.00929904	0.702082
CNST	345.737	-0.385731	0.148478	-2.59989	0.00932525	0.702082
SERPINA1	372.607	0.932388	0.357133	2.59851	0.00936288	0.702353
DCC	36.0269	1.28142	0.501586	2.59461	0.00946984	0.707802
LAMP1	503.95	0.398157	0.153681	2.59089	0.0095727	0.708701
PRRG4	76.7244	-0.583695	0.392291	2.58938	0.00961502	0.708701
LOC101928841	8.8758	0.8677	0.501626	2.58916	0.0096209	0.708701
SNX22	299.976	-0.887711	0.343113	-2.58834	0.00964399	0.708701
FAM8A1	266.462	0.622388	0.240967	2.58799	0.00965364	0.708701
RIMS3	154.717	0.877304	0.338835	2.58335	0.00978446	0.713398
KCTD17	91.8252	-0.684293	0.264845	-2.58327	0.00978678	0.713398
ADM	60.3139	1.18579	0.458318	2.5811	0.00984848	0.714934
SPOCK1	39.3166	-1.27532	0.499421	-2.57919	0.00990333	0.714934
RABL2A	102.789	-0.762363	0.296085	-2.5767	0.00997476	0.714934
EIF1B-AS1	7.35343	1.21487	0.497363	2.5756	0.0100067	0.714934
RAP1B	796.429	0.398455	0.15494	2.57434	0.010043	0.714934
AAMDC	4.09279	1.16751	0.497341	2.57048	0.0101558	0.714934
B2M	10249.4	0.602133	0.234664	2.56777	0.0102356	0.714934
CNTNAP1	168.035	-1.01503	0.395473	-2.56614	0.0102838	0.714934
EBF3	49.9719	-1.27039	0.488777	-2.56605	0.0102863	0.714934
VNN1	110.425	1.12572	0.465903	2.56604	0.0102866	0.714934
SLIT1	37.8526	-1.24928	0.485131	-2.56532	0.010308	0.714934
LINC00884	29.4363	-1.26036	0.48539	-2.5653	0.0103087	0.714934
ACER2	66.4864	-1.25579	0.484576	-2.56354	0.0103609	0.714934
CAHM	2.2159	0.446455	0.466923	2.56259	0.0103893	0.714934
LEPROT	482.714	0.504326	0.196747	2.56166	0.0104173	0.714934
AMMECR1L	289.405	-0.495285	0.193701	-2.56136	0.0104263	0.714934
TTC18	42.564	1.08015	0.424631	2.56105	0.0104357	0.714934
METAP1	362.569	-0.382204	0.149167	-2.55933	0.0104874	0.714934
RNU6-1	15.2493	-1.09596	0.429253	-2.55739	0.0105462	0.714934
CCNI2	11.2457	1.24218	0.497538	2.55288	0.0106837	0.714934
RANBP6	528.274	-0.586901	0.229742	-2.55201	0.0107103	0.714934
MIOX	8.37958	1.20273	0.50163	2.5519	0.0107137	0.714934
RP11-118E18.4	5.94427	1.31822	0.499579	2.55158	0.0107236	0.714934
MAB21L2	18.7173	1.19913	0.469786	2.5515	0.010726	0.714934
TLR5	71.6019	-1.14412	0.447994	-2.55147	0.010727	0.714934
SHISA5	305.788	0.570461	0.223123	2.55097	0.0107423	0.714934
GNPTAB	640.08	0.485253	0.19041	2.55027	0.0107641	0.714934
KANSL1-AS1	8.08491	0.241429	0.501704	2.54981	0.0107783	0.714934
SOCS2	101.637	-1.08613	0.426146	-2.54866	0.0108136	0.714982
PRR11	487.043	-0.74465	0.291974	-2.54465	0.0109388	0.720408
TEX14	19.9982	-1.25236	0.501516	-2.5438	0.0109655	0.720408
AMER2	25.5409	-1.0504	0.495078	-2.53911	0.0111136	0.723727
BIRC7	5.76478	1.2414	0.492456	2.5389	0.0111202	0.723727
MAP1LC3B	403.397	0.53642	0.211634	2.53886	0.0111213	0.723727
GPR75-ASB3	27.7003	-0.892991	0.450471	-2.53707	0.0111784	0.725158
ZNF420	90.6213	-0.962692	0.379765	-2.53476	0.0112523	0.727662
ENOX1	41.2394	-1.2426	0.482219	-2.53327	0.0113003	0.728478
HSD11B1	46.7739	1.14769	0.455712	2.5307	0.0113834	0.731498
INTS4L2	3.53808	-0.296087	0.384536	-2.52956	0.0114207	0.731498
ARHGAP10	89.9654	-0.887532	0.351525	-2.52802	0.0114708	0.731498
MED1	816.378	-0.409688	0.16203	-2.52592	0.0115396	0.731498
C10orf12	228.909	-0.373779	0.147933	-2.52588	0.0115411	0.731498
AC007551.3	16.9659	1.15388	0.471094	2.52316	0.0116307	0.731498
JAKMIP2	22.7691	-1.17253	0.459141	-2.52315	0.0116309	0.731498
TRDMT1	212.624	-0.607671	0.241177	-2.52166	0.0116804	0.731498
SLC9A4	4.20914	1.2338	0.499074	2.52147	0.0116865	0.731498
TMED3	136.636	-0.712248	0.283025	-2.52101	0.0117017	0.731498
ALPK2	316.059	-1.05952	0.418519	-2.51877	0.0117765	0.73395
LOC344887	4.90255	1.2129	0.500351	2.51374	0.011946	0.739636
MCOLN3	4.97586	1.17057	0.501672	2.51366	0.0119486	0.739636
FNDC3B	814.798	0.703969	0.278774	2.51174	0.0120137	0.739636
DNAJB9	211.484	1.05294	0.415494	2.50941	0.0120934	0.739636
IDH3A	280.646	-0.550661	0.219776	-2.50844	0.0121265	0.739636
C15orf60	3.48341	-0.125093	0.497207	2.50794	0.0121436	0.739636
ZSCAN2	85.2529	-0.857058	0.341609	-2.50672	0.0121857	0.739636
XRCC4	41.6095	0.922974	0.37106	2.50643	0.0121956	0.739636
ZNF669	50.3633	-0.889862	0.355499	-2.50509	0.012242	0.739636
SDCBP	1084.71	0.677407	0.270625	2.50463	0.0122579	0.739636
GCDH	90.6838	-0.626028	0.250359	-2.50385	0.0122851	0.739636
CCR1	260.603	0.937612	0.372463	2.50348	0.012298	0.739636
KIAA1143	258.513	-0.614184	0.244998	-2.49945	0.0124385	0.745912
C19orf57	3.16468	-1.20183	0.484261	-2.49473	0.0126053	0.753723
PAG1	1691.84	0.479705	0.192306	2.4922	0.0126954	0.756299
DNMT3A	443.831	-0.600454	0.241141	-2.49147	0.0127217	0.756299
CAMK4	110.945	-0.944262	0.378649	-2.49041	0.0127597	0.75638
LRP2	5.12873	0.626294	0.381998	2.48671	0.0128931	0.760616
KHK	23.2697	-1.2236	0.492054	-2.48596	0.0129202	0.760616
ZNRF2	330.7	0.723474	0.291447	2.48537	0.0129418	0.760616
HS6ST2	4.27351	1.19063	0.486533	2.48371	0.0130022	0.761997
PSMD2	479.12	-0.475027	0.191488	-2.48152	0.0130822	0.76263
ZFHX2	97.7442	-0.926588	0.373822	-2.48065	0.0131144	0.76263
KLHL7-AS1	18.819	-1.26133	0.500267	-2.48039	0.0131239	0.76263
DNAJC5B	70.2377	1.1594	0.49222	2.47919	0.013168	0.763044
FAM53B-AS1	6.35054	-1.27073	0.500541	-2.47579	0.013294	0.764509
SIAH2	297.508	0.657642	0.266919	2.47364	0.0133746	0.764509
SLC2A3	965.753	0.783775	0.316599	2.47294	0.0134008	0.764509
LOC400685	11.8952	-1.25566	0.50129	-2.47266	0.0134113	0.764509
AFF1	1537.59	0.409203	0.165382	2.47235	0.0134228	0.764509
SIGLEC15	10.5551	1.01607	0.489459	2.47183	0.0134423	0.764509
KIAA0020	256.792	-0.791804	0.320667	-2.4709	0.0134774	0.764509
KNOP1	102.843	-0.833878	0.337511	-2.47057	0.0134898	0.764509
ANKLE1	93.5487	-0.83062	0.337337	-2.46525	0.0136916	0.771569
TET3	959.988	-0.507824	0.20624	-2.46454	0.0137189	0.771569
CLDN18	2.47267	1.16234	0.489183	2.46434	0.0137266	0.771569
SYTL4	21.0921	1.19736	0.486298	2.46135	0.0138415	0.772288
ST7-OT4	13.0489	1.18997	0.493473	2.46122	0.0138465	0.772288
HYDIN2	16.9576	-1.21838	0.492403	-2.46109	0.0138517	0.772288
SLC35G1	26.9585	-1.1541	0.466106	-2.45853	0.0139506	0.774813
CCNJL	10.5039	-1.20038	0.499566	-2.45798	0.0139721	0.774813
ACSL1	977.005	0.699271	0.283023	2.45685	0.0140161	0.775171
SEPP1	243.438	-1.02504	0.416175	-2.45503	0.0140874	0.776456
CMTM6	962.537	0.479729	0.195622	2.45273	0.0141778	0.776456
FCRL2	249.59	1.02207	0.42729	2.45195	0.0142084	0.776456
POU3F1	91.8623	-1.10716	0.451021	-2.45152	0.0142253	0.776456
METTL3	212.262	-0.589078	0.241164	-2.45147	0.0142276	0.776456
ELN	19.5047	-1.16352	0.472475	-2.45008	0.0142823	0.777387
HEATR6	139.914	-0.821869	0.336084	-2.4486	0.0143412	0.778077
BHLHE40	982.601	0.615888	0.250989	2.44787	0.0143704	0.778077
TGM2	629.853	0.711399	0.289481	2.44676	0.0144147	0.778433
TMEM231	40.7424	-0.88053	0.360519	-2.44154	0.0146246	0.78676
SGPP1	218.348	0.64478	0.266046	2.44054	0.0146654	0.78676
SEC61G	45.5605	1.05418	0.439	2.4401	0.0146833	0.78676
TAC4	2.20286	1.08232	0.478858	2.43732	0.0147966	0.790774
USP44	13.5863	-1.12968	0.495805	-2.42921	0.0151319	0.804628
CERKL	59.4564	-1.0896	0.447297	-2.42916	0.0151338	0.804628
IFNLR1	168.52	0.879137	0.363695	2.42626	0.0152554	0.809009
RP11-395P17.3	302.955	-0.728321	0.30082	-2.42477	0.0153183	0.810259
KATNBL1	154.968	-0.533003	0.220433	-2.42168	0.015449	0.813132
SEPT8	318.802	-0.645532	0.26651	-2.42162	0.0154514	0.813132
CLIC5	67.2492	0.956301	0.392875	2.41765	0.0156213	0.819979
EXOSC3	133.393	-0.545105	0.225275	-2.41583	0.0156995	0.821993
PRF1	420.122	0.847929	0.347422	2.41424	0.0157682	0.823501
ZNF672	249.955	-0.510256	0.211932	-2.41105	0.0159068	0.824009
SPAG17	1.98272	1.0771	0.458944	2.41089	0.0159137	0.824009
USP36	502.392	-0.383178	0.159137	-2.41062	0.0159253	0.824009
NKAP	49.4324	0.866463	0.359181	2.41034	0.0159377	0.824009
XK	65.2378	-1.11267	0.496206	-2.40724	0.0160736	0.826653
LOC101927903	28.6223	1.02774	0.426641	2.40631	0.0161145	0.826653
PXMP4	80.6465	-0.753313	0.313616	-2.40621	0.0161188	0.826653
NAMPT	1059.45	0.722644	0.300175	2.40513	0.0161666	0.826653
WDR65	19.5523	-1.12719	0.501583	-2.40402	0.0162158	0.826653
ATP6V0D2	6.54279	1.09892	0.497991	2.40249	0.0162838	0.826653
ANKS6	111.064	-0.882734	0.367263	-2.40224	0.0162949	0.826653
SOD2	2965.41	0.752078	0.312873	2.4014	0.0163324	0.826653
CD200	166.496	-0.828411	0.344414	-2.40102	0.0163495	0.826653
HMOX1	177.592	0.825893	0.343514	2.39914	0.0164336	0.828872
RP5-886K2.3	18.5599	0.879293	0.37095	2.39702	0.0165289	0.830133
LINC00861	543.448	-0.889152	0.370585	-2.3968	0.0165391	0.830133
MROH7-TTC4	22.6041	1.1652	0.493856	2.39423	0.0166551	0.831042
PLEKHG2	891.917	-0.409054	0.171266	-2.39277	0.0167216	0.831042
HILPDA	173.099	0.924689	0.406995	2.39101	0.0168021	0.831042
LOC727978	4.41221	1.12302	0.501591	2.39064	0.0168192	0.831042
LYPD5	5.50473	-0.347634	0.499199	2.39009	0.0168442	0.831042
KPTN	21.5658	-1.16857	0.484937	-2.38982	0.0168565	0.831042
ERCC3	235.415	-0.406432	0.170646	-2.38889	0.0168992	0.831042
HFE	39.7814	0.897645	0.374441	2.38847	0.0169187	0.831042
NUDT9	59.4957	-0.898435	0.376817	-2.38655	0.0170071	0.831042
HNRNPA0	460.422	-0.565979	0.2368	-2.38648	0.0170105	0.831042
LOC101928604	2.62066	1.14526	0.487098	2.38648	0.0170106	0.831042
CISH	103.649	-0.889133	0.37267	-2.3858	0.0170421	0.831042
ZNF254	176.188	-0.94265	0.397037	-2.38496	0.0170809	0.831042
LOC102723696	5.56485	1.20594	0.501271	2.38314	0.0171657	0.833204
STX1A	26.6427	-1.1375	0.474684	-2.38187	0.017225	0.834121
LOC101928830	5.17513	1.11813	0.492856	2.37886	0.0173663	0.838991
B4GALT1	898.837	0.51819	0.218888	2.37613	0.0174955	0.841753
SCG3	2.61951	0.776457	0.420436	2.37592	0.0175051	0.841753
PCNP	444.776	0.361025	0.15214	2.37484	0.0175564	0.84226
LOC101928548	25.6364	1.09845	0.464104	2.37301	0.017644	0.844496
CXCL5	113.769	1.18621	0.501665	2.37167	0.017708	0.845599
CHI3L1	657.427	0.98953	0.412328	2.37076	0.0177518	0.84573
IGSF3	67.0663	-1.10623	0.479163	-2.36905	0.0178338	0.847491
FSIP2	6.73288	-0.50484	0.501609	2.36828	0.0178709	0.847491
ZNF410	267.578	-0.362111	0.15313	-2.36629	0.0179676	0.850122
SMIM12	303.293	-0.654213	0.277479	-2.36328	0.018114	0.852177
NR1D2	223.732	0.714921	0.303326	2.36315	0.0181203	0.852177
COL4A5	46.8183	-1.16697	0.48219	-2.36217	0.0181681	0.852177
PROX2	8.39749	1.08517	0.469455	2.36069	0.0182409	0.852177
GPR98	5.6483	1.15187	0.490667	2.36034	0.0182584	0.852177
DDI1	3.28124	1.07075	0.485479	2.35957	0.0182959	0.852177
CACHD1	44.9324	-1.03213	0.436085	-2.35912	0.0183182	0.852177
LARP6	9.21148	1.20505	0.494377	2.3583	0.018359	0.852177
ALOX15B	75.2693	1.13346	0.473613	2.35701	0.0184228	0.852177
PIGZ	21.83	-1.12525	0.4801	-2.35698	0.0184241	0.852177
MGAT4C	2.35576	0.833876	0.420893	2.35615	0.0184657	0.852188
PTPRM	284.238	-0.589506	0.251158	-2.35359	0.0185932	0.85574
M6PR	891.63	0.430998	0.18324	2.35294	0.0186256	0.85574
PROX1	101.11	-0.75063	0.31847	-2.35198	0.018674	0.856058
TRIM56	375.881	0.531428	0.2255	2.35108	0.0187188	0.856209
CLEC4E	85.3672	0.9532	0.402667	2.34898	0.0188249	0.857618
SLC16A13	21.0128	1.04335	0.442204	2.34713	0.0189188	0.857618
LRRK2	1172.58	0.780745	0.331213	2.34631	0.0189601	0.857618
OR2A1	20.9866	1.14709	0.494624	2.34606	0.0189732	0.857618
C2CD4B	16.0273	-1.15329	0.495428	-2.34487	0.0190337	0.857618
USP2	21.5582	-1.19327	0.497945	-2.3445	0.0190524	0.857618
SGCD	26.8486	1.13969	0.494318	2.3441	0.0190729	0.857618
SIT1	56.1644	0.756496	0.32347	2.34392	0.0190822	0.857618
P4HA1	381.947	0.600874	0.256447	2.3412	0.019222	0.858717
ZNF608	215.765	0.370669	0.449404	2.3405	0.0192578	0.858717
MKKS	89.6542	-0.587753	0.251653	-2.33943	0.0193133	0.858717
ARL1	255.104	0.510232	0.218888	2.33914	0.019328	0.858717
MMP17	25.0475	-1.17847	0.499389	-2.3386	0.0193559	0.858717
FBXO27	10.7378	-1.16646	0.500098	-2.33834	0.0193695	0.858717
CSF3R	199.656	0.877701	0.37045	2.33749	0.0194137	0.858717
CES1P1	3.53153	0.61767	0.377777	2.33699	0.0194397	0.858717
CYSTM1	54.9627	0.889864	0.380331	2.33469	0.0195599	0.86218
DPY19L2	45.7511	-1.14651	0.484675	-2.33135	0.0197347	0.866235
TRPC1	41.9453	-0.905944	0.388993	-2.33112	0.019747	0.866235
FSTL3	62.3308	1.12616	0.481658	2.33054	0.0197778	0.866235
TMEM63B	106.157	-0.712818	0.306557	-2.32869	0.0198753	0.866499
SERPINE1	650.197	0.966693	0.411586	2.32729	0.0199501	0.866499
LOC101928927	3.35437	1.20997	0.501658	2.32573	0.020033	0.866499
TREML2	45.1325	-1.12595	0.481283	-2.32418	0.0201159	0.866499
LOC101927385	11.9304	1.10518	0.471061	2.32334	0.020161	0.866499
SORD	189.719	-0.806291	0.347073	-2.32333	0.0201617	0.866499
TMEM51-AS1	15.7368	1.16246	0.496457	2.32316	0.0201704	0.866499
FOSL2	768.626	0.710951	0.304361	2.32313	0.0201723	0.866499
XKR9	13.2205	1.16166	0.495202	2.32289	0.020185	0.866499
LINC00282	27.0794	-1.0806	0.501434	-2.32147	0.0202612	0.866499
PTGS2	89.6444	1.04668	0.447508	2.3205	0.0203138	0.866499
GOLGA4	1078.96	0.461007	0.198636	2.32035	0.020322	0.866499
LDLRAD2	45.2563	0.919973	0.393778	2.3202	0.0203299	0.866499
TCEA3	10.0158	-1.16652	0.499923	-2.31933	0.020377	0.866717
CCR5	633.718	0.871943	0.375243	2.31602	0.0205572	0.870422
SNX10	1106.09	0.87751	0.378256	2.31587	0.0205653	0.870422
PTGDS	452.058	0.854459	0.368824	2.31541	0.0205907	0.870422
ZNRF3-AS1	2.16645	0.846346	0.423409	2.31293	0.0207262	0.872589
LINC00235	3.62118	1.13487	0.487443	2.31293	0.0207266	0.872589
GPR152	2.45963	0.716161	0.403588	2.31214	0.0207701	0.872642
TMOD1	67.9971	-0.955294	0.412587	-2.31079	0.0208447	0.873994
AKR7L	4.95418	0.999234	0.501611	2.3084	0.020977	0.876591
IL1RAP	55.8807	0.907034	0.392285	2.3075	0.0210268	0.876591
FPR1	95.8652	0.912503	0.390714	2.30737	0.0210341	0.876591
MTVR2	6.07106	1.19779	0.501595	2.30431	0.0212051	0.877947
NDUFS7	66.9803	0.821774	0.358843	2.30313	0.0212714	0.877947
ZNF565	15.4918	0.978549	0.420232	2.30119	0.0213811	0.877947
TBCEL	332.648	0.551235	0.239943	2.29816	0.0215529	0.877947
HOMER2	86.6023	-1.0203	0.441509	-2.29776	0.0215752	0.877947
ME3	40.7051	-1.12242	0.479542	-2.29735	0.0215991	0.877947
DTWD2	71.2652	0.853164	0.37288	2.29727	0.0216034	0.877947
VPS54	279.608	0.442196	0.192427	2.29711	0.0216125	0.877947
NFASC	135.024	-1.04868	0.455617	-2.29704	0.0216162	0.877947
COL4A3BP	490.975	0.404251	0.175947	2.29686	0.0216265	0.877947
GPAT2	54.1911	-1.15101	0.498699	-2.29639	0.0216537	0.877947
TMOD2	349.156	-0.622544	0.270221	-2.29385	0.0217991	0.877947
LOC100133445	33.3051	0.985633	0.429687	2.29316	0.0218385	0.877947
BAI2	7.36273	-1.17661	0.500922	-2.29271	0.0218646	0.877947
TANC1	159.326	-0.739402	0.324029	-2.29168	0.0219239	0.877947
KIAA0195	320.769	-0.504529	0.221146	-2.29145	0.0219371	0.877947
TMPRSS3	50.1053	1.12422	0.477584	2.29083	0.0219734	0.877947
LOC100506908	4.39065	1.18356	0.500197	2.2908	0.0219751	0.877947
RP11-445H22.3	7.77002	-1.12664	0.493661	-2.29043	0.0219963	0.877947
SLC27A3	59.4594	-0.845509	0.369967	-2.28981	0.0220321	0.877947
ACYP2	11.4644	1.02591	0.462486	2.28942	0.0220552	0.877947
UBR2	819.757	0.467915	0.204521	2.28908	0.0220746	0.877947
TEX261	341.237	-0.559326	0.244673	-2.28889	0.0220855	0.877947
ZNF791	208.328	0.51781	0.226616	2.28823	0.0221243	0.877947
ST8SIA1	192.354	-1.02453	0.446865	-2.28692	0.0222003	0.877947
IGLL5	1161.58	1.15715	0.498687	2.28639	0.0222317	0.877947
POFUT1	357.611	-0.560668	0.245541	-2.28489	0.0223192	0.877947
EPB41L2	386.697	-0.4887	0.214099	-2.28415	0.0223629	0.877947
FAM180A	333.831	-1.10021	0.49291	-2.28351	0.0224003	0.877947
TCAP	2.08402	-0.81843	0.405166	-2.28275	0.0224448	0.877947
PSAP	4759.51	0.582328	0.255015	2.2822	0.0224776	0.877947
CYP4F35P	14.5817	-0.19411	0.463864	2.28219	0.0224783	0.877947
AQPEP	7.17029	1.13293	0.498361	2.28176	0.0225037	0.877947
PLAT	12.5818	0.944396	0.456524	2.28141	0.0225244	0.877947
ALAS2	2.4306	1.13126	0.487359	2.27986	0.0226159	0.877947
LOC102723762	6.17013	1.06439	0.487467	2.27972	0.0226242	0.877947
RNF13	307.874	0.703717	0.309323	2.27943	0.0226413	0.877947
RN7SL2	122319	0.590894	0.257663	2.27731	0.0227679	0.881199
SMYD3	48.2692	-0.886411	0.389295	-2.27564	0.0228673	0.882513
TMEM97	134.834	-0.905067	0.397543	-2.27493	0.0229101	0.882513
C16orf59	18.2154	-1.08434	0.480611	-2.27446	0.0229384	0.882513
LMO3	4.43511	0.687768	0.395576	2.27388	0.022973	0.882513
MITF	175.115	-0.899192	0.395925	-2.27158	0.023112	0.883102
CHRD	24.4784	-1.14574	0.500684	-2.27094	0.0231509	0.883102
SLIT3	74.0923	-1.03044	0.451555	-2.27076	0.0231617	0.883102
LOC102723743	8.77832	-1.10761	0.49795	-2.26952	0.0232365	0.883102
DKFZP434F142	11.5312	1.11587	0.495807	2.26922	0.0232547	0.883102
YWHAQ	963.571	-0.485654	0.21371	-2.26785	0.0233381	0.883102
HLA-J	12.3116	-1.11222	0.488383	-2.26751	0.0233593	0.883102
TNRC18P1	21.2058	1.04587	0.452436	2.26749	0.0233604	0.883102
GLE1	293.614	-0.30996	0.136611	-2.26717	0.0233797	0.883102
KIAA0247	1177.11	0.453936	0.199824	2.26657	0.0234164	0.883102
LOC100130876	32.8347	-1.09315	0.481568	-2.26579	0.023464	0.883282
FAT3	5.86771	-1.08246	0.492143	-2.26481	0.0235244	0.883944
LOC101927647	13.1502	1.08517	0.486599	2.26352	0.0236034	0.885298
SLC4A3	16.9246	-1.11517	0.489182	-2.26188	0.0237051	0.887499
PRKCA	298.585	-0.62964	0.277955	-2.26057	0.0237858	0.888612
FTSJ3	193.529	-0.587396	0.260815	-2.25979	0.0238344	0.888612
BBX	836.292	0.351978	0.156081	2.25931	0.023864	0.888612
RAB8B	786.046	0.555926	0.246794	2.25851	0.0239139	0.888865
EPHB1	41.8849	-1.06102	0.473986	-2.25567	0.0240911	0.893798
ANO6	484.596	0.423015	0.187452	2.255	0.0241333	0.893798
AUTS2	153.829	-0.941458	0.418059	-2.25205	0.0243192	0.896431
URB2	255.262	-0.467322	0.207339	-2.25185	0.0243318	0.896431
KPNB1	1641.47	-0.325735	0.144545	-2.25132	0.0243654	0.896431
AC104024.1	4.39211	0.87696	0.462283	2.24831	0.0245565	0.896431
RYR2	58.9537	-0.167366	0.500804	-2.24793	0.0245809	0.896431
CCL5	457.38	0.748675	0.330914	2.2463	0.0246848	0.896431
NCAM2	5.35425	0.895509	0.463211	2.24604	0.0247015	0.896431
CLIC4	999.379	0.532139	0.238305	2.2457	0.0247234	0.896431
IDH1	241.737	0.537594	0.239089	2.24482	0.0247797	0.896431
IQCK	19.6117	0.973577	0.449538	2.24413	0.0248241	0.896431
HBB	116.885	1.03207	0.476733	2.24399	0.0248332	0.896431
SLC2A1	182.702	0.648515	0.289027	2.24274	0.0249135	0.896431
CXorf36	89.1215	-0.824431	0.368532	-2.24257	0.0249243	0.896431
GNRHR2	6.99961	1.05431	0.483778	2.24229	0.0249427	0.896431
DLGAP1	10.1685	0.648655	0.479249	2.24172	0.0249793	0.896431
RASGRF2	89.0583	-0.918456	0.409453	-2.24166	0.0249833	0.896431
KIR2DL4	2.81627	0.9431	0.481639	2.24101	0.0250255	0.896431
TRIM25	752.758	0.381253	0.170002	2.24008	0.0250856	0.896431
GSTM4	45.0991	-0.952022	0.423846	-2.23911	0.0251487	0.896431
SLU7	231.384	0.622174	0.278749	2.23856	0.0251848	0.896431
NOVA1	38.4724	-1.13146	0.500129	-2.23853	0.0251864	0.896431
EIF3J-AS1	40.1007	-0.971587	0.432282	-2.23737	0.025262	0.896431
LDLRAD3	62.3237	-0.812531	0.362977	-2.2373	0.0252665	0.896431
HSPA6	119.04	1.1436	0.499716	2.23514	0.025408	0.896431
ANKRD34B	14.0598	-0.785383	0.412382	-2.23498	0.0254189	0.896431
SCAND3	17.3691	-1.05524	0.498189	-2.23471	0.0254365	0.896431
RAB12	179.434	0.658165	0.294902	2.23466	0.0254397	0.896431
HSPA1B	647.9	1.0708	0.481627	2.23385	0.0254929	0.896431
ASPDH	3.46526	1.11991	0.50148	2.23355	0.0255129	0.896431
AMN	4.30384	0.820633	0.431026	2.23306	0.0255451	0.896431
PUS7	128.317	-0.804059	0.360053	-2.23296	0.0255515	0.896431
LOC101927697	6.12444	1.05247	0.482579	2.23116	0.0256707	0.899083
ACAD9	200.538	-0.44969	0.202436	-2.22951	0.0257801	0.899238
KIAA0100	1682.76	-0.335321	0.150789	-2.22793	0.025885	0.899238
NEURL1B	110.936	-0.784537	0.352532	-2.22789	0.0258881	0.899238
DSERG1	3.39244	1.05346	0.500599	2.22753	0.0259117	0.899238
COA5	119.146	-0.471624	0.211482	-2.22696	0.0259502	0.899238
FBP1	86.7204	0.927586	0.413816	2.22575	0.0260308	0.899238
SARM1	307.988	-0.607195	0.274001	-2.22529	0.0260617	0.899238
HIF1A-AS2	72.3017	1.04046	0.460836	2.2251	0.0260747	0.899238
GCSAM	277.546	0.762999	0.344927	2.22425	0.0261314	0.899238
NR4A2	53.0294	0.961763	0.43065	2.22386	0.0261576	0.899238
ATF3	77.2218	0.815912	0.366964	2.22355	0.0261786	0.899238
LOC100287497	116.632	-0.74786	0.336264	-2.22258	0.0262443	0.899238
MAP2K3	242.387	0.400223	0.179618	2.222	0.0262833	0.899238
BTNL3	3.21968	0.867333	0.44037	2.22126	0.0263336	0.899238
EFNA5	50.3339	0.973011	0.442906	2.22121	0.0263368	0.899238
KSR2	72.6505	-1.12278	0.500115	-2.22028	0.0263995	0.899238
APOBEC3A	29.7078	1.13476	0.500778	2.22004	0.0264161	0.899238
S1PR1	137.552	-0.695588	0.313052	-2.21931	0.0264655	0.899436
FUT2	5.05025	2.11239	0.488036	2.2163	0.0266708	0.90492
SNED1	202.785	-0.630727	0.285309	-2.21356	0.026859	0.909809
ZNF793	102.018	-0.844674	0.381066	-2.21106	0.0270315	0.913221
ANKRD65	22.1717	-1.0643	0.482833	-2.21082	0.0270482	0.913221
SMU1	511.059	-0.446015	0.201825	-2.20897	0.0271766	0.914536
MYH11	110.658	0.312238	0.429814	-2.20844	0.0272133	0.914536
LOC101929375	2.55852	0.92064	0.456119	2.20835	0.0272202	0.914536
PLIN2	270.497	0.653007	0.295505	2.20666	0.0273379	0.916254
CD46	983.449	0.303439	0.137475	2.20623	0.0273678	0.916254
SCD	959.966	0.681537	0.310691	2.20513	0.0274452	0.916254
GAA	195.291	0.674788	0.304412	2.20507	0.027449	0.916254
SCPEP1	341.67	0.61867	0.280261	2.2033	0.0275737	0.917623
C19orf44	51.4054	-0.80877	0.368267	-2.20322	0.027579	0.917623
PRKAA2	6.65573	1.06167	0.492779	2.20196	0.027668	0.919098
LDB3	23.3027	-1.02044	0.46438	-2.20133	0.0277124	0.919098
IGFALS	2.50593	1.06668	0.483515	2.20011	0.027799	0.920489
INTS2	300.355	-0.380342	0.172978	-2.19905	0.0278744	0.921509
ZNF781	23.1268	-1.02219	0.468165	-2.19658	0.0280504	0.924627
OGN	10.9919	1.024	0.484375	2.19564	0.0281179	0.924627
SUMO4	21.0884	0.857404	0.394661	2.19478	0.0281796	0.924627
C4orf19	3.63195	0.934999	0.468238	2.19406	0.0282309	0.924627
LOC102724475	6.06928	1.13613	0.50035	2.19368	0.0282588	0.924627
MGAT2	348.961	0.520405	0.237048	2.19337	0.0282806	0.924627
RPL13P5	8.25439	1.10035	0.499643	2.19331	0.0282849	0.924627
TMEM200A	56.0931	1.03111	0.468769	2.19272	0.0283273	0.924627
LOC102724696	4.25838	1.07485	0.491523	2.19173	0.0283989	0.9255
MAL	40.8627	-1.09291	0.491132	-2.1903	0.0285026	0.927414
LIG4	266.772	-0.418964	0.191504	-2.18944	0.0285652	0.927893
CMTR2	282.764	-0.396926	0.181587	-2.18875	0.0286153	0.927893
SMO	29.3105	-1.0668	0.485141	-2.18824	0.0286523	0.927893
CD274	551.854	0.824449	0.374852	2.18706	0.0287379	0.928305
ZNF688	42.1035	-0.795446	0.36478	-2.18586	0.028826	0.928305
CPOX	125.635	-0.52123	0.238341	-2.18497	0.0288909	0.928305
CHUK	235.34	-0.396909	0.181632	-2.18442	0.0289316	0.928305
C1QTNF1	67.3085	-0.829051	0.380488	-2.18286	0.0290463	0.928305
LOC101929819	76.0383	-1.11055	0.501687	-2.18268	0.0290591	0.928305
GTPBP10	257.835	-0.471598	0.216	-2.18226	0.0290903	0.928305
LINC00598	13.3084	-1.05989	0.488569	-2.18134	0.029158	0.928305
MRPL9	80.9236	-0.513163	0.235331	-2.18123	0.0291663	0.928305
NR2C2	874.734	0.313774	0.144062	2.17925	0.0293129	0.928305
CEACAM16	2.91686	-0.881298	0.447131	-2.17912	0.0293225	0.928305
FCGR1A	107.146	1.06265	0.481909	2.17909	0.029325	0.928305
SPACA6P	35.5612	-0.968682	0.443474	-2.17901	0.0293312	0.928305
HSPA5	1354.46	0.628518	0.286779	2.17867	0.0293562	0.928305
GADD45A	55.2521	0.844317	0.390568	2.17767	0.0294304	0.928305
CMTM1	19.4267	-1.09587	0.50113	-2.1773	0.0294581	0.928305
SLC8B1	211.024	-0.630125	0.290522	-2.17706	0.029476	0.928305
RAB38	21.6644	1.01184	0.471383	2.17649	0.0295188	0.928305
LOC101929634	8.41463	-0.949997	0.492749	-2.17611	0.0295471	0.928305
LRP8	410.133	-0.507835	0.233672	-2.17587	0.029565	0.928305
LOC101926887	3.9712	1.00531	0.490793	2.17459	0.0296611	0.929907
NHSL2	92.326	-0.898314	0.412845	-2.17321	0.0297643	0.931725
RPL38	422.324	-0.408562	0.187728	-2.17258	0.0298117	0.931796
WDR86	37.16	-1.01453	0.465481	-2.17052	0.0299678	0.934321
LPHN3	7.78004	-0.485111	0.501485	-2.17031	0.0299831	0.934321
HAUS5	165.129	-0.536534	0.24741	-2.16841	0.0301279	0.93492
CHML	274.878	-0.529628	0.244143	-2.16816	0.0301468	0.93492
CCDC115	132.819	0.567683	0.262682	2.16658	0.0302668	0.93492
LINC00299	3.39519	1.0363	0.479691	2.16642	0.0302792	0.93492
IVL	3.10591	0.566999	0.367067	2.16642	0.0302792	0.93492
MGC45800	16.9969	-1.05773	0.501478	-2.1663	0.0302881	0.93492
LOC101928170	305.884	-0.704763	0.324878	-2.16504	0.0303844	0.93492
CCL4L1	29.459	1.02329	0.471036	2.165	0.0303881	0.93492
LOC101929290	15.0346	0.876418	0.40925	2.16471	0.0304102	0.93492
TSC22D3	718.026	0.821932	0.374532	2.16252	0.0305779	0.936175
LOC101928464	31.1102	-1.01784	0.4717	-2.16229	0.0305959	0.936175
ENTHD1	2.7971	0.624839	0.420112	2.16097	0.0306977	0.936175
NDUFA4L2	17.8295	1.04252	0.472013	2.16054	0.0307309	0.936175
LNP1	17.9303	1.0571	0.482982	2.16023	0.0307547	0.936175
HBA1	90.2819	1.03602	0.50172	2.1601	0.0307647	0.936175
LOC101927190	4.01917	1.04148	0.493462	2.15925	0.0308307	0.936175
NLRX1	82.3524	-0.713507	0.330792	-2.15921	0.0308337	0.936175
TMEM79	51.7827	-0.781232	0.362339	-2.15888	0.0308594	0.936175
LINC00173	35.7025	0.977944	0.449882	2.15764	0.0309557	0.937715
SEL1L	1252.39	0.578445	0.268648	2.15606	0.0310791	0.939985
C6orf25	3.54927	-1.00275	0.49451	-2.15551	0.0311217	0.939985
NEK10	13.6965	-0.129628	0.501725	2.15427	0.0312193	0.941496
TENM1	70.7018	-1.00348	0.460614	-2.15371	0.031263	0.941496
HBA2	80.1757	0.985454	0.496802	2.15211	0.031389	0.943913
CAMK1D	258.061	-0.601399	0.279373	-2.14956	0.0315903	0.945146
SPRTN	116.31	-0.45553	0.211658	-2.14902	0.0316325	0.945146
LOC101927661	9.75795	-1.01622	0.478186	-2.14901	0.0316338	0.945146
DCUN1D1	407.598	0.369205	0.17221	2.14805	0.0317096	0.945146
PLEKHS1	10.1359	0.887533	0.455323	2.14774	0.0317342	0.945146
RN7SL1	156497	0.552095	0.255271	2.14717	0.0317799	0.945146
CXCR5	350.4	-0.795	0.369078	-2.14691	0.0318006	0.945146
RGS20	3.97606	0.908278	0.491797	2.14575	0.0318928	0.945146
SDC4	272.82	0.833095	0.390648	2.14494	0.0319579	0.945146
LOC101929240	13.3355	0.999101	0.457892	2.14469	0.031978	0.945146
GTSE1	212.023	-0.620061	0.290107	-2.14431	0.0320081	0.945146
SDCCAG3	182.807	-0.462268	0.215756	-2.14391	0.0320404	0.945146
TSHZ2	378.069	-0.600278	0.280087	-2.14374	0.0320535	0.945146
NOL10	220.388	-0.451616	0.210074	-2.14337	0.0320835	0.945146
CEBPA	105.486	0.863115	0.400109	2.14295	0.0321173	0.945146
INTS9	144.796	-0.523883	0.244495	-2.14078	0.0322918	0.948928
MAPKAPK5	159.339	-0.468256	0.218553	-2.13893	0.0324413	0.951069
SLC16A3	124.385	0.860635	0.39706	2.1379	0.032525	0.951069
DDX47	164.341	-0.432462	0.202495	-2.13776	0.0325364	0.951069
KLHL2	163.1	-0.601274	0.281628	-2.1376	0.0325491	0.951069
LOC102723475	3.48903	0.804748	0.43727	2.13556	0.0327154	0.953333
NPY6R	8.73782	0.980837	0.471659	2.13551	0.032719	0.953333
LINC01021	3.34821	0.496858	0.364208	2.13317	0.0329109	0.954551
SLFNL1	47.8979	-0.972078	0.454731	-2.13296	0.0329283	0.954551
SFTPB	4.71839	0.496418	0.349854	2.13272	0.0329474	0.954551
LOC102724343	13.4483	1.05145	0.492031	2.13194	0.0330121	0.954551
GPR22	6.87917	1.03817	0.489707	2.13173	0.0330288	0.954551
SEC62	527.61	0.519591	0.244232	2.13162	0.0330384	0.954551
NUAK2	120.554	-0.522728	0.245551	-2.13063	0.0331198	0.955563
APOC1	205.261	0.827761	0.389033	2.12853	0.0332932	0.959175
CAPG	335.883	0.764006	0.357274	2.12752	0.0333766	0.959175
PRSS12	12.969	1.05418	0.501039	2.12717	0.0334059	0.959175
GLIDR	76.3955	-0.795542	0.373466	-2.12687	0.0334309	0.959175
SLC30A4	75.0477	-0.65508	0.309182	-2.12592	0.0335103	0.960118
TAS2R14	47.3194	0.86997	0.408958	2.12124	0.0339017	0.968526
XRN1	1911.05	0.454171	0.214212	2.12075	0.033943	0.968526
ZNF695	14.4461	-1.0789	0.499413	-2.12039	0.0339728	0.968526
DSCAML1	20.3134	1.07309	0.501432	2.12017	0.0339917	0.968526
AC002480.3	29.9275	-1.06174	0.498848	-2.11911	0.0340814	0.968526
TMEM167A	679.897	0.286671	0.135501	2.11886	0.0341021	0.968526
PADI2	99.4282	0.950146	0.463612	2.11833	0.0341474	0.968526
GMPS	341.039	-0.501087	0.235662	-2.1179	0.0341832	0.968526
LOC102723744	1.37199	-0.208384	0.436599	2.11632	0.034318	0.968526
SULT1C2	62.9951	0.992117	0.46533	2.116	0.0343451	0.968526
LOC101929964	11.564	0.981779	0.462689	2.1154	0.0343962	0.968526
CCDC69	768.695	0.416154	0.196204	2.11529	0.034405	0.968526
CCR4	171.222	-0.892854	0.422346	-2.11519	0.0344142	0.968526
THBD	118.034	-0.839351	0.39658	-2.11451	0.0344714	0.968816
CD40LG	29.9467	-0.950156	0.446906	-2.11362	0.0345481	0.969377
FBXL2	15.9146	-1.03768	0.493771	-2.11264	0.0346314	0.969377
DPYSL2	793.24	-0.527277	0.249782	-2.11263	0.0346324	0.969377
LOC100134868	35.3866	-1.0661	0.499654	-2.11106	0.0347675	0.971697
TARBP1	616.718	-0.481746	0.228596	-2.11057	0.0348094	0.971697
ANXA5	561.012	0.444328	0.210992	2.10936	0.0349136	0.973032
BID	190.171	-0.514086	0.243534	-2.10787	0.0350424	0.973032
RP11-425I13.3	3.61008	-0.752385	0.452777	-2.10756	0.0350691	0.973032
CHRNA2	3.74236	-1.07249	0.501746	-2.10721	0.0350997	0.973032
LOC101927051	6.42025	-0.997792	0.483979	-2.10631	0.0351774	0.973032
PAN3-AS1	71.9867	-0.848909	0.402941	-2.10593	0.0352108	0.973032
NUPR1	78.0889	0.957252	0.453568	2.10589	0.0352143	0.973032
RAPGEF6	1048.21	-0.383069	0.181432	-2.10565	0.0352346	0.973032
ATP6V0A2	458.312	-0.440012	0.209183	-2.10444	0.0353403	0.974644
LOC102724098	3.47604	-0.86749	0.480294	-2.10191	0.0355615	0.979085
LOC256880	14.5263	0.958078	0.476885	2.10139	0.0356064	0.979085
RUNX1-IT1	404.913	-0.635356	0.302257	-2.10097	0.0356436	0.979085
ALDH1A1	194.825	0.844246	0.403592	2.09914	0.0358043	0.981416
MXD1	273.833	0.716567	0.339961	2.09879	0.0358354	0.981416
COL14A1	138.725	-0.901681	0.429189	-2.09838	0.0358712	0.981416
SQRDL	215.072	0.617804	0.292437	2.097	0.0359936	0.982287
RNU5A-1	79.4753	-0.795837	0.378613	-2.09695	0.0359983	0.982287
RBM14	895.257	-0.407585	0.194581	-2.0964	0.0360466	0.982305
LINC00674	598.207	0.449036	0.214124	2.09581	0.036099	0.982437
NUDT17	10.0204	0.928116	0.473628	2.09417	0.0362447	0.983382
GSTO1	120.175	0.723872	0.347124	2.09416	0.0362456	0.983382
EVA1B	25.0433	0.974994	0.454951	2.09345	0.0363092	0.983382
ARHGEF5	78.0295	0.969684	0.457897	2.09301	0.0363482	0.983382
UGDH	144.29	0.63643	0.30553	2.09274	0.0363721	0.983382
STAC	11.9303	-1.05312	0.500814	-2.09059	0.0365649	0.984565
SYDE2	25.6713	-0.984029	0.498501	-2.09044	0.0365787	0.984565
QARS	362.665	-0.329994	0.158092	-2.09042	0.0365798	0.984565
CCL4	144.07	0.888416	0.421828	2.09012	0.0366068	0.984565
ZSCAN12	221.763	-0.398577	0.190514	-2.08763	0.0368315	0.986839
C6orf120	304.555	0.36763	0.176484	2.08733	0.0368582	0.986839
CCDC15	39.3238	0.842475	0.398796	2.08672	0.0369132	0.986839
TTC39A	20.8051	-1.04599	0.491788	-2.08626	0.036955	0.986839
ANKRD35	5.63526	-1.08862	0.501552	-2.08621	0.0369595	0.986839
TCEA1	741.591	0.446261	0.2149	2.08582	0.0369953	0.986839
FAM155A-IT1	4.06832	0.753212	0.46176	2.08507	0.0370631	0.986839
SFXN1	552.805	-0.414444	0.198524	-2.08495	0.037074	0.986839
TMBIM6	2235.33	0.300322	0.144197	2.08309	0.0372431	0.990061
ZSWIM7	36.3354	0.794027	0.385329	2.0819	0.0373518	0.991613
ANAPC4	297.239	-0.351393	0.169045	-2.08088	0.0374446	0.991613
RP11-685M7.3	28.1589	-0.917324	0.44037	-2.08087	0.0374457	0.991613
SRR	45.1888	0.788338	0.380079	2.07856	0.0376578	0.994
RNF39	2.92253	1.00506	0.498378	2.07787	0.0377214	0.994
TSEN2	126.344	-0.975499	0.263477	-2.07725	0.0377786	0.994
UFSP2	53.2964	0.782108	0.374195	2.07629	0.0378671	0.994
HEY1	20.7566	-0.990181	0.474822	-2.07491	0.0379951	0.994
LOC100507472	2.02303	0.826526	0.435269	2.07477	0.038008	0.994
HRSP12	37.4668	-0.908231	0.439878	-2.07418	0.0380627	0.994
IFT74	31.3064	-0.776711	0.374698	-2.07373	0.0381046	0.994
SLC34A2	4.43867	0.870246	0.422312	2.0737	0.0381072	0.994
SMA4	375.246	-0.557111	0.270273	-2.07328	0.0381461	0.994
LOC101928025	30.5806	-0.927465	0.449269	-2.07323	0.0381512	0.994
ANXA3	5.89138	0.969917	0.491343	2.07312	0.0381609	0.994
AC074286.1	61.0956	-0.830493	0.400562	-2.07311	0.0381622	0.994
SLC7A7	216.952	0.735546	0.353035	2.07102	0.0383571	0.997026
FGD4	141.87	0.674363	0.323932	2.07011	0.0384425	0.997026
MYT1	3.11788	0.544367	0.399245	2.0699	0.0384619	0.997026
OLA1	282.714	-0.451061	0.217209	-2.06947	0.0385018	0.997026
ARF1	791.487	0.323336	0.15641	2.06915	0.0385316	0.997026
GNG11	14.1492	0.995883	0.483843	2.06861	0.0385826	0.997026
CREBL2	480.821	0.450104	0.217774	2.06825	0.0386167	0.997026
MAP3K4	284.081	-0.533579	0.258595	-2.06737	0.0386989	0.997899
SOX4	337.707	-0.806847	0.389805	-2.06536	0.0388886	0.999885
C8orf59	39.6003	0.833083	0.405197	2.06441	0.0389785	0.999885
CIDEB	64.1176	-0.629887	0.305691	-2.06404	0.0390144	0.999885
SMAD6	15.2555	0.981356	0.468508	2.06375	0.0390415	0.999885
OAS1	185.589	0.837807	0.406794	2.06322	0.0390916	0.999885
KCTD7	333.454	0.461104	0.223476	2.06254	0.0391568	0.999885
CKMT2-AS1	56.5994	-0.713646	0.347758	-2.06121	0.0392831	0.999885
TF	5.56701	1.06734	0.500458	2.06093	0.0393101	0.999885
KIAA0226L	321.873	-0.703467	0.339438	-2.06075	0.0393267	0.999885
SIAH1	146.93	-0.432663	0.210365	-2.06021	0.0393789	0.999885
ADAMDEC1	585.994	0.670875	0.325758	2.0602	0.0393792	0.999885
GPCPD1	1184.1	0.40431	0.195997	2.05988	0.03941	0.999885
SNORA70	8.626	0.9773	0.48264	2.05957	0.0394392	0.999885
LINC00384	23.0939	-1.01625	0.501556	-2.05877	0.0395164	0.999885
AMOT	43.3084	-0.960986	0.474195	-2.05842	0.0395497	0.999885
DISP1	27.7889	-0.882231	0.427535	-2.05772	0.039617	0.999885
IGJ	1881.2	1.04784	0.496196	2.05755	0.0396334	0.999885
C5orf63	155.182	-0.759961	0.369799	-2.05739	0.0396484	0.999885
ABCA5	360.337	0.487256	0.235594	2.05612	0.0397705	1
TMEM132B	13.3249	-0.960736	0.495957	-2.05565	0.0398165	1
SCN2A	34.8219	0.889448	0.46541	2.05459	0.039919	1
ECSCR	9.77452	1.00287	0.495587	2.05355	0.0400195	1
OVCH1-AS1	2.28578	0.769954	0.422402	2.05341	0.0400324	1
GNS	1442.19	0.548485	0.26699	2.05263	0.0401089	1
TNS4	35.3215	-1.00987	0.485337	-2.0525	0.0401212	1
MOB2	53.1498	-0.663276	0.322806	-2.05232	0.040139	1
JPH2	4.71076	0.859537	0.460154	2.05213	0.0401569	1
FGGY	39.9825	0.795849	0.389205	2.05209	0.0401606	1
TAOK3	392.095	0.327919	0.160028	2.0516	0.0402083	1
PDCD11	510.345	-0.479583	0.233952	-2.05132	0.0402357	1
ZDBF2	290.98	-0.531492	0.25901	-2.04757	0.0406019	1
LHX2	7.4788	0.914805	0.487598	2.04724	0.040635	1
ITGA11	41.8052	-0.961094	0.465775	-2.04705	0.0406534	1
TBC1D4	473.09	-0.603244	0.294173	-2.04627	0.0407294	1
COL6A4P2	5.84599	1.04425	0.501442	2.04624	0.0407328	1
EFR3A	779.282	0.301852	0.147659	2.0461	0.0407465	1
RAPH1	278.637	-0.559725	0.27454	-2.04581	0.0407755	1
ACTN4	625.583	0.421206	0.205665	2.04514	0.0408408	1
ARMC2	24.4975	-0.977844	0.476335	-2.04476	0.0408788	1
SERP1	764.44	0.422937	0.207524	2.04451	0.0409029	1
TMF1	508.37	0.37772	0.184832	2.04381	0.0409724	1
ZNF521	70.5851	-0.810359	0.396481	-2.04305	0.041047	1
MARK1	102.262	-0.899052	0.443361	-2.04148	0.0412029	1
TSPYL6	7.15054	-1.01019	0.487804	-2.04095	0.0412559	1
LOC102724132	2.47321	0.702373	0.484313	2.0409	0.0412606	1
DACT2	7.59314	-0.819822	0.431701	-2.04082	0.0412688	1
MMD	147.672	-0.454154	0.221807	-2.04074	0.0412764	1
CPT1A	414.247	-0.499095	0.244054	-2.04053	0.0412974	1
CCL22	1574.3	-0.993151	0.483898	-2.04047	0.0413036	1
FNDC1	50.893	-0.916465	0.447234	-2.04023	0.0413274	1
INPP5K	116.022	0.674785	0.329689	2.03963	0.0413875	1
IGLON5	3.64909	0.65849	0.495406	2.0382	0.0415295	1
GPR64	30.2371	-0.98545	0.480225	-2.03741	0.0416091	1
EXTL3-AS1	1.94113	-0.753583	0.413266	-2.03616	0.0417343	1
FZD6	57.3989	0.829303	0.406752	2.0361	0.0417402	1
RABL3	143.474	0.551515	0.270995	2.03601	0.0417491	1
LOXHD1	6.38171	-1.04957	0.500908	-2.03318	0.0420343	1
FAM134B	54.3924	-0.875124	0.429859	-2.03308	0.0420441	1
MYRIP	25.4913	1.01871	0.497054	2.03251	0.0421016	1
RP11-473M20.7	17.0428	0.928527	0.45464	2.03214	0.0421392	1
LOC102724387	35.279	-0.96484	0.471972	-2.03195	0.0421583	1
AC020571.3	8.88843	0.977437	0.501669	2.03102	0.042253	1
FGFR1OP2	315.944	0.376882	0.185988	2.03097	0.0422584	1
NUP93	231.097	-0.461254	0.227652	-2.03092	0.0422627	1
DSG2	48.549	0.839074	0.493817	2.03053	0.0423024	1
TSTD1	19.0452	0.937985	0.460901	2.03013	0.0423435	1
LOC101060181	28.8019	-0.93866	0.461649	-2.02991	0.042366	1
PCDHGB1	13.4709	1.00693	0.500894	2.02975	0.0423815	1
C4orf32	78.067	-0.641092	0.315393	-2.02945	0.0424121	1
STC1	52.0379	0.986588	0.477178	2.02935	0.0424231	1
EXOG	233.157	-0.395722	0.195072	-2.02756	0.0426049	1
CAPZA1	1649.6	0.264677	0.130688	2.02746	0.0426157	1
TRPA1	22.5276	0.980767	0.49603	2.02723	0.0426386	1
LOC101930370	10.0673	0.965005	0.472954	2.02705	0.0426571	1
GSDMB	336.034	-0.538267	0.267117	-2.02461	0.0429071	1
RGS17	3.01425	0.817401	0.456866	2.02458	0.0429107	1
EXOC4	472.427	0.482042	0.237651	2.02395	0.0429755	1
TSGA10	31.7641	-0.988866	0.488495	-2.02389	0.0429811	1
CPXM1	48.0327	-0.984278	0.479771	-2.02355	0.0430163	1
DOC2B	16.7665	1.00553	0.484321	2.02354	0.0430176	1
GSKIP	92.5487	0.672183	0.333594	2.02344	0.0430275	1
MMP25	97.497	0.888194	0.433638	2.02219	0.043157	1
COLGALT2	19.2652	1.0086	0.499981	2.02214	0.0431618	1
ZNF649	78.933	-0.600309	0.297315	-2.0219	0.0431869	1
VASN	45.7539	0.778635	0.382858	2.02158	0.0432199	1
LINC00597	34.6794	0.890283	0.442108	2.02124	0.0432548	1
TMEM53	18.8719	-0.973369	0.480855	-2.02057	0.0433246	1
SCRIB	291.994	-0.504904	0.251564	-2.01933	0.0434532	1
LOC101929500	108.917	0.853554	0.419965	2.01904	0.043483	1
DOCK4	397.24	0.645592	0.317574	2.01758	0.0436345	1
LOC101929573	7.23706	0.577619	0.423982	2.01635	0.0437637	1
NCF1C	148.997	0.813536	0.402242	2.01631	0.0437676	1
WDR4	148.338	-0.51982	0.258826	-2.01623	0.0437759	1
CHST11	594.054	0.416416	0.205819	2.01536	0.0438672	1
LEP	4.00037	0.863133	0.454841	2.01469	0.0439368	1
VILL	51.5497	0.892798	0.431123	2.01437	0.0439707	1
REST	683.838	0.338082	0.168433	2.01385	0.0440248	1
KLHL41	2.40407	-1.74892	0.491557	-2.01365	0.0440459	1
S100A10	219.143	0.666931	0.33347	2.01363	0.0440481	1
LOC102724455	242.098	-0.716288	0.355817	-2.01357	0.0440549	1
SMIM14	92.1172	0.849155	0.423354	2.01206	0.0442137	1
EMC2	108.525	-0.716627	0.355581	-2.01157	0.0442656	1
THAP2	41.3918	-0.759732	0.377881	-2.01104	0.0443211	1
ANKRA2	64.9948	0.741568	0.368887	2.01078	0.0443485	1
LYRM1	93.6587	0.759357	0.3834	2.01067	0.0443599	1
SERPING1	588.853	0.794484	0.392264	2.01065	0.0443628	1
SRSF6	1411.7	-0.267716	0.133163	-2.0105	0.0443781	1
USP35	165.125	-0.600013	0.299391	-2.01039	0.0443898	1
BRSK2	3.82664	-0.955316	0.485989	-2.00677	0.0447738	1
SLC4A7	956.272	0.487768	0.242944	2.00591	0.044866	1
MAPK10	21.044	0.721684	0.49858	2.0058	0.0448779	1
CDT1	105.634	-0.577362	0.287703	-2.00579	0.0448784	1
RP9P	14.4251	0.904556	0.487838	2.00577	0.0448808	1
LINC01181	7.99127	0.906104	0.469573	2.00553	0.0449069	1
MEG9	1.88572	0.567641	0.416597	2.00538	0.0449223	1
SLC25A23	184.433	-0.723173	0.361847	-2.00472	0.0449929	1
SNX2	305.457	-0.405832	0.202037	-2.00414	0.0450549	1
TMEM87B	483.602	0.307835	0.15388	2.00352	0.0451212	1
FAM167B	6.01865	1.01631	0.487011	2.00346	0.0451278	1
LOC100506351	4.29049	-0.872146	0.500219	2.00186	0.0453001	1
SEMA4F	57.7269	-0.648505	0.324523	-2.00173	0.0453135	1
GPR56	72.1393	0.89739	0.438913	2.0011	0.0453811	1
FZD3	184.357	-0.778578	0.38884	-2.00055	0.0454411	1
AC003102.3	11.7399	-0.96865	0.501625	-1.99943	0.0455614	1
CLLU1OS	3.78052	0.686144	0.409417	1.99939	0.0455663	1
ASB16	20.829	-0.891253	0.444279	-1.99829	0.0456849	1
LOC100129455	2.36342	-0.829119	0.436524	-1.99795	0.0457224	1
GPRIN1	46.9767	-0.920333	0.459308	-1.99769	0.0457502	1
RNASEH1	113.164	-0.52438	0.26249	-1.99702	0.0458235	1
APP	444.935	0.517386	0.259729	1.99553	0.0459856	1
LHFPL5	3.17412	-0.857949	0.500695	-1.99542	0.0459968	1
FHOD3	10.4524	-1.02472	0.501733	-1.99511	0.0460306	1
BIVM-ERCC5	6.67607	0.0823736	0.297232	1.99403	0.0461489	1
IL18RAP	60.8523	0.920784	0.462449	1.99349	0.0462073	1
PLCXD3	22.9745	-1.02762	0.501585	-1.99222	0.0463467	1
CREB3L2	1110.82	0.628312	0.315034	1.99164	0.0464102	1
DFNB31	90.8632	0.861403	0.426129	1.9914	0.0464369	1
CBX4	124.692	-0.466781	0.234118	-1.99124	0.0464543	1
ANKRD31	4.47919	-1.00457	0.499729	-1.99105	0.0464754	1
LGALS3BP	237.624	0.749678	0.373153	1.99046	0.0465404	1
IL8	323.293	0.952922	0.490654	1.99007	0.0465834	1
GID8	296.045	-0.373992	0.18789	-1.98967	0.0466275	1
LOC101928240	9.01847	0.945741	0.472685	1.98815	0.0467955	1
SLC52A1	8.29217	0.947413	0.494284	1.98768	0.0468476	1
MCF2L2	48.2367	-0.862758	0.433638	-1.98662	0.0469645	1
MFSD1	446.699	0.490259	0.247144	1.98395	0.0472617	1
DNM1	67.8872	-0.846222	0.425452	-1.98317	0.0473489	1
PI3	8.40164	0.841609	0.493867	1.98274	0.0473962	1
ATP1B1	104.751	0.831764	0.429181	1.9821	0.0474683	1
PODXL2	9.86791	-1.00891	0.500861	-1.98026	0.0476747	1
DNAJB1	450.414	0.681365	0.342185	1.98024	0.0476767	1
NOP56	326.148	-0.641426	0.324201	-1.97984	0.0477214	1
ATXN1	728.264	0.497914	0.250637	1.9796	0.0477484	1
SLC6A4	2.91755	0.940072	0.481214	1.97924	0.0477895	1
NF1	1064.52	0.328438	0.165912	1.9788	0.0478385	1
CYR61	207.881	0.777001	0.394422	1.9785	0.047872	1
LOC101928429	11.7841	0.96687	0.492673	1.97809	0.0479188	1
CHODL	3.47748	0.811	0.451232	1.97774	0.0479584	1
ESM1	8.25341	0.932638	0.49858	1.97723	0.0480153	1
SNX11	285.193	-0.544009	0.274744	-1.97684	0.0480601	1
TMEM110-MUSTN1	7.76294	-0.506152	0.346553	-1.97599	0.0481553	1
MIR600HG	154.359	-0.583075	0.294636	-1.97564	0.0481954	1
MAPKBP1	249.368	-0.498573	0.25358	-1.97557	0.0482038	1
PIGM	145.578	0.507926	0.257674	1.97551	0.0482104	1
RRM2B	338.081	0.489167	0.249372	1.97479	0.0482923	1
GREB1L	15.3628	0.941563	0.479425	1.97416	0.0483634	1
GNRHR	8.32957	0.947211	0.486164	1.97396	0.0483865	1
ARHGEF9	142.109	0.732937	0.37301	1.97392	0.0483911	1
RNF32	10.5001	0.979122	0.490101	1.9732	0.0484729	1
MTSS1	336.556	-0.550198	0.279996	-1.9722	0.0485864	1
SBDS	123.05	0.688183	0.349506	1.97154	0.0486627	1
KANK2	99.6738	0.774146	0.397108	1.97135	0.0486836	1
NTS	1.51346	-0.811345	0.402308	-1.97033	0.0488007	1
SHD	1.56042	-0.715463	0.393722	-1.97006	0.0488316	1
ZNF846	79.2082	-0.615566	0.313197	-1.96987	0.0488532	1
SATL1	1.62383	0.66332	0.429512	1.96974	0.0488678	1
ATP6AP2	445.505	0.43166	0.219643	1.96935	0.048913	1
DMTN	8.88796	0.985397	0.488768	1.96702	0.0491807	1
CAMK2B	14.0102	-0.767123	0.4855	-1.96588	0.049313	1
HNF1B	6.86506	0.918438	0.498718	1.96577	0.0493248	1
SYCP2L	4.0991	-0.937194	0.47561	-1.96544	0.0493636	1
ARL6IP5	558.539	0.399202	0.203459	1.96509	0.0494033	1
DDR2	508.927	-0.493353	0.251744	-1.96475	0.0494433	1
CBS	17.9694	0.988476	0.499021	1.96442	0.0494818	1
LOC283177	2.62905	0.5953	0.382898	1.96411	0.0495177	1
ZNF280C	140.107	-0.542876	0.276518	-1.96284	0.0496646	1
IRF2BP2	870.685	-0.35717	0.18234	-1.96184	0.049781	1
VPS9D1-AS1	56.2069	-0.722702	0.367987	-1.96129	0.0498451	1
DUSP4	521.811	0.727383	0.36486	1.96124	0.0498515	1
RILPL2	108.119	0.59701	0.305529	1.96102	0.0498764	1
MPV17L2	43.8452	-0.920421	0.468582	-1.96062	0.0499237	1
TMBIM1	405.138	0.427551	0.217084	1.95863	0.0501567	1
RGS1	518.876	0.826779	0.418257	1.95804	0.0502248	1
BRI3	196.688	0.55097	0.280698	1.95764	0.0502719	1
TATDN3	89.6087	0.544228	0.279271	1.95679	0.0503725	1
VAMP4	230.76	0.401285	0.205455	1.95417	0.0506809	1
RBBP5	335.703	-0.326809	0.166696	-1.95373	0.0507331	1
ITIH3	18.2412	0.967364	0.500663	1.95168	0.0509765	1
ANXA9	7.57529	-0.950342	0.490775	-1.95093	0.051066	1
DISC2	3.33144	0.954472	0.493271	1.95087	0.0510726	1
HHAT	53.0449	-0.786471	0.402666	-1.95068	0.0510947	1
NUMB	381.295	0.447457	0.229642	1.94986	0.051193	1
WLS	67.9315	-0.815507	0.418262	-1.94983	0.0511969	1
FARP1	173.455	-0.624169	0.321309	-1.94844	0.0513629	1
DDX11L2	40.9786	-0.950221	0.479409	-1.94837	0.0513709	1
SRGAP2	632.87	-0.453259	0.233044	-1.9482	0.0513915	1
ARL6IP1	1077.03	0.396618	0.204328	1.94798	0.0514174	1
SH3PXD2A-AS1	2.31953	0.903617	0.474028	1.94745	0.0514805	1
PPM1L	78.8663	-0.879916	0.453735	-1.9473	0.0514987	1
EPHA3	43.071	-0.93435	0.472177	-1.94678	0.0515609	1
B4GALNT1	24.1322	-0.941197	0.485038	-1.9466	0.0515822	1
RIMBP3B	24.3758	-1.00684	0.501447	-1.94632	0.0516157	1
MCCC1	123.165	-0.429596	0.22076	-1.94579	0.0516804	1
PCDH7	67.2029	-0.935337	0.478336	-1.94502	0.0517726	1
ASCC1	129.786	0.561089	0.288518	1.94432	0.051857	1
SETD6	122.773	-0.689371	0.355506	-1.94403	0.0518919	1
ZNF776	287.935	-0.30727	0.157848	-1.94363	0.0519395	1
BEX4	44.4539	-0.776215	0.399253	-1.94334	0.0519748	1
NFKBIB	98.334	0.695556	0.355662	1.94306	0.0520093	1
BFSP1	2.53935	0.687178	0.414573	1.94273	0.0520491	1
NGFR	32.1518	-0.934399	0.480388	-1.94138	0.0522118	1
SCRT1	2.24328	-0.232513	0.433748	-1.94069	0.0522954	1
AC144449.1	2.04824	0.894726	0.461695	1.94039	0.0523329	1
NGFRAP1	34.3181	-0.897333	0.464326	-1.9403	0.0523434	1
CDCP1	67.65	0.800206	0.409969	1.93926	0.0524695	1
SMCO3	1.14051	0.820879	0.438581	1.93919	0.0524785	1
LOC101929004	5.87135	0.902877	0.499686	1.93872	0.0525359	1
PTPRA	286.013	-0.287736	0.148617	-1.93794	0.0526304	1
TNFRSF19	11.8094	0.888185	0.501201	1.93729	0.0527097	1
TMEM208	26.2175	0.868438	0.441422	1.93624	0.0528389	1
SERHL2	22.9909	-0.948736	0.489392	-1.93613	0.052852	1
THSD4	33.7839	0.820772	0.422662	1.93611	0.0528543	1
TFB1M	171.071	-0.541217	0.281123	-1.93568	0.0529072	1
SLFN14	3.11606	0.977604	0.500018	1.93564	0.0529122	1
PFN1P2	17.8598	0.758347	0.398802	1.93541	0.05294	1
NDUFA5	150.385	0.538157	0.281502	1.93493	0.0529992	1
SALL4	17.7487	1.00476	0.49936	1.93486	0.0530071	1
TMX4	211.496	0.394398	0.203448	1.93476	0.05302	1
LOC102724252	5.35519	-0.0790108	0.49902	1.93429	0.053078	1
LOC102723992	12.4908	0.89601	0.4649	1.93412	0.0530986	1
SLC22A15	118.174	0.744071	0.381822	1.93391	0.053124	1
TUBA1A	239.16	-0.432516	0.224362	-1.93349	0.0531762	1
NUDT14	8.9001	0.967168	0.489119	1.93307	0.0532272	1
TRPM6	25.1993	-0.936256	0.498383	-1.93193	0.0533685	1
ELFN1	8.12432	-1.00423	0.501703	-1.93184	0.0533793	1
CIRH1A	173.622	-0.607474	0.314577	-1.93166	0.0534019	1
CDH11	181.243	-0.57361	0.297609	-1.93164	0.0534039	1
AC011747.7	1.4966	0.681349	0.393684	1.93127	0.0534502	1
MRPL11	87.1615	-0.711406	0.368065	-1.93097	0.0534868	1
LOC102724342	35.5457	0.818551	0.419913	1.93094	0.0534899	1
PARP9	942.813	0.4621	0.239166	1.93056	0.0535371	1
MMP3	2.05373	0.361881	0.400468	1.92985	0.0536255	1
WNK1	3322.75	0.323981	0.168162	1.92756	0.0539097	1
NAGK	164.979	0.586009	0.303753	1.9271	0.0539672	1
ULBP1	2.5965	0.763313	0.466351	1.92683	0.0540004	1
PRDM15	336.008	0.757405	0.39203	1.9268	0.0540047	1
NUTM2D	50.4514	-0.740483	0.385206	-1.92671	0.0540156	1
MAPT	9.06942	-0.921417	0.49162	-1.92576	0.0541342	1
LOC102724249	1.80499	0.609848	0.377487	1.92571	0.0541409	1
CLDN3	2.14841	0.971926	0.494087	1.9254	0.0541797	1
LINC-PINT	713.125	0.315038	0.16387	1.92486	0.0542465	1
MPP2	7.48428	-0.969214	0.501087	-1.92475	0.0542605	1
COMMD8	50.2477	0.779692	0.410898	1.92466	0.0542719	1
ILDR1	54.7685	0.80385	0.407377	1.92425	0.0543231	1
FAM78B	28.2218	-0.981381	0.501034	-1.9242	0.0543301	1
DNASE1L3	20.1827	-0.952278	0.49804	-1.9239	0.054367	1
PRMT1	292.018	-0.496847	0.257959	-1.92365	0.0543979	1
ELF1	714.726	0.320412	0.166647	1.92272	0.0545152	1
SRGAP2-AS1	9.85143	0.857935	0.452327	1.92246	0.0545484	1
APOE	653.999	0.651556	0.338292	1.9223	0.0545676	1
PLAC9	2.05725	-0.967004	0.482682	-1.92228	0.0545711	1
RAB42	23.5079	0.92549	0.474833	1.92161	0.0546553	1
SHROOM3	58.538	0.863883	0.498587	1.92159	0.0546572	1
ANGPTL4	38.9497	0.900593	0.482581	1.92131	0.0546923	1
DPP8	735.079	-0.362566	0.188795	-1.92114	0.0547142	1
GABBR1	230.724	-0.539545	0.281326	-1.92079	0.0547578	1
ATP1A4	14.0876	-0.986294	0.50166	-1.92067	0.0547736	1
SEPT5-GP1BB	12.4595	-0.983032	0.498371	-1.91964	0.0549039	1
ICAM5	22.8246	-0.839139	0.436196	-1.91938	0.0549361	1
LOC102724296	8.46678	0.932937	0.499988	1.91877	0.0550139	1
FEM1C	394.442	0.37079	0.194022	1.91845	0.0550534	1
DGAT2	48.3012	-0.83199	0.43271	-1.91816	0.0550903	1
LOC102724315	4.13808	-0.38774	0.302234	-1.91663	0.0552854	1
CACNB3	20.0521	0.871485	0.453156	1.91538	0.0554442	1
KLF11	76.4847	0.599054	0.31252	1.91535	0.0554476	1
DAPK2	102.237	0.765749	0.396782	1.91525	0.0554612	1
FOXF2	3.837	0.910744	0.476819	1.91496	0.0554972	1
LOC101928070	3.42151	0.920429	0.487522	1.91281	0.0557724	1
CD28	605.528	-0.65609	0.342895	-1.91261	0.0557977	1
LOC102723997	16.6293	-0.889604	0.489177	-1.91233	0.0558336	1
EP400NL	36.7846	-0.776519	0.407017	-1.91186	0.0558946	1
FMN1	683.303	0.629614	0.324944	1.91091	0.0560156	1
TXLNB	60.9178	0.70309	0.373768	1.91067	0.0560474	1
PRICKLE2	167.213	-0.793188	0.414965	-1.91009	0.0561211	1
MMP9	572.986	0.815241	0.428718	1.90975	0.0561649	1
GBA3	1.87179	0.591786	0.373405	1.90971	0.056171	1
FAM206A	59.5049	-0.433019	0.226505	-1.90964	0.0561796	1
HBEGF	26.1652	0.804109	0.421562	1.90859	0.0563152	1
C15orf48	29.7684	0.974014	0.501173	1.90825	0.0563589	1
SLC22A20	6.05079	0.98935	0.499253	1.90796	0.0563965	1
LOC101928958	13.4431	0.864128	0.452993	1.9079	0.0564046	1
IDO1	366.669	0.8463	0.438174	1.90773	0.0564255	1
ONECUT2	34.8045	-0.0676817	0.497767	-1.90737	0.0564731	1
NADK2	120.679	0.596893	0.314221	1.90699	0.056522	1
ZNF337	331.037	-0.510788	0.268746	-1.90685	0.0565399	1
IL1A	14.0662	0.885369	0.499599	1.90621	0.0566231	1
C6orf132	15.6099	0.884526	0.476189	1.90463	0.0568287	1
CORO1C	797.426	0.363622	0.19065	1.90461	0.0568307	1
C4orf27	40.2629	-0.832488	0.43664	-1.90323	0.0570111	1
ACACB	156.478	-0.610257	0.321971	-1.90305	0.0570344	1
PPP4C	203.477	-0.502966	0.265416	-1.90259	0.0570937	1
CD97	476.865	0.41616	0.218123	1.90246	0.0571106	1
LOC100130520	11.2385	-0.949805	0.486106	-1.90231	0.0571308	1
THBS1	1036.04	0.774872	0.401611	1.90195	0.057178	1
SHC3	11.9767	0.884559	0.469615	1.90099	0.0573027	1
ADAMTSL5	7.05426	0.941465	0.501649	1.90036	0.0573855	1
MVB12B	211.916	0.775792	0.404574	1.89867	0.0576083	1
EHBP1L1	1721.29	-0.479096	0.252714	-1.89863	0.0576135	1
MS4A14	42.78	-0.851149	0.446191	-1.89789	0.0577106	1
ANKS1A	231.73	-0.320045	0.168956	-1.89771	0.057734	1
SLC22A3	49.0341	-0.922784	0.485757	-1.8975	0.0577617	1
KMO	172.101	0.675029	0.354879	1.89702	0.0578257	1
POPDC3	1.42489	0.72795	0.41081	1.8967	0.0578674	1
LOC101929482	26.0156	-0.458872	0.458775	1.8964	0.0579071	1
ARVCF	19.2497	0.854338	0.467054	1.89639	0.0579091	1
EREG	3.75767	0.779536	0.442812	1.89635	0.0579131	1
PLCE1	53.4221	-0.805494	0.424705	-1.8948	0.0581185	1
LOC101927060	38.8941	-0.791386	0.417464	-1.89463	0.0581408	1
SNX32	3.85096	-0.924909	0.488209	-1.89426	0.0581906	1
IFI35	59.839	0.830423	0.431122	1.89284	0.0583785	1
CAST	759.086	0.351552	0.185622	1.89266	0.0584036	1
LINC01087	3.297	0.581987	0.384132	1.89243	0.0584335	1
DEPTOR	50.3587	-0.82056	0.432657	-1.89243	0.0584344	1
NDRG1	658.511	0.614688	0.323432	1.89191	0.0585032	1
FBXW7	517.832	0.627251	0.334522	1.8906	0.0586777	1
MAGEA9B	5.34643	0.232795	0.297298	1.8906	0.0586781	1
NCF1B	76.1499	0.713363	0.373651	1.89056	0.0586837	1
F2RL3	17.2649	0.939305	0.500919	1.89026	0.0587235	1
FZR1	260.148	-0.512974	0.272621	-1.89024	0.0587259	1
GSAP	330.666	0.555332	0.293029	1.88938	0.0588415	1
LOC102724285	1.87999	0.817138	0.451626	1.88918	0.058868	1
ANO5	6.98173	-0.982124	0.501676	-1.88911	0.0588771	1
STT3B	1016.69	0.384155	0.204048	1.88838	0.0589754	1
GPD2	396.956	0.545685	0.288795	1.88822	0.058997	1
ZNF883	5.71938	-0.919487	0.497512	-1.88765	0.0590724	1
CEP68	223.803	-0.479628	0.253419	-1.88711	0.0591451	1
KIAA1211L	16.9527	0.879009	0.490141	1.88637	0.0592454	1
METTL21A	338.591	-0.486322	0.257677	-1.88597	0.0592995	1
CADM1	275.298	0.636746	0.339345	1.88493	0.0594387	1
RHEB	157.007	0.514337	0.271949	1.88444	0.0595058	1
MEDAG	17.55	0.953597	0.501511	1.88395	0.0595718	1
LSM6	21.951	0.835728	0.454957	1.88352	0.0596301	1
RILPL1	27.2212	-0.871588	0.462128	-1.88336	0.0596513	1
BHLHE40-AS1	11.2402	0.935452	0.494587	1.88277	0.0597319	1
MLH1	205.535	0.427017	0.226664	1.88243	0.0597778	1
NIN	1614.89	0.319752	0.170327	1.88243	0.059778	1
SH3BGRL	552.7	0.454709	0.242263	1.88178	0.0598655	1
RIMS2	6.78098	0.818417	0.475797	1.88175	0.0598694	1
HAVCR2	360.035	0.575152	0.305033	1.88151	0.059903	1
RP6-109B7.3	88.5146	-0.879168	0.464594	-1.87964	0.0601565	1
MIS18A	60.1842	-0.7429	0.394462	-1.87947	0.0601798	1
FGF14-IT1	3.55878	-0.497931	0.46483	1.87941	0.0601881	1
LOC100996664	3.16512	-0.800712	0.461762	-1.87895	0.0602517	1
USP48	610.561	0.440328	0.233879	1.8787	0.060286	1
GLIS3	84.7268	0.625274	0.328293	1.87801	0.0603796	1
LITAF	1380.9	0.379781	0.202763	1.87789	0.0603967	1
ADAM12	173.537	-0.803871	0.427657	-1.87771	0.0604209	1
AP1S2	479.041	0.461054	0.246077	1.87691	0.0605309	1
SLC16A5	33.7904	0.772958	0.411206	1.87681	0.0605438	1
LOC102723582	11.5361	0.872111	0.478729	1.87667	0.0605634	1
PCGF5	784.577	0.328382	0.176117	1.87618	0.0606312	1
LOC101928710	1.9162	0.486142	0.424516	1.87584	0.0606779	1
MDC1	542.97	-0.387017	0.206396	-1.87569	0.0606973	1
ARHGEF40	92.0512	-0.764484	0.407881	-1.8751	0.0607792	1
OTOF	9.66462	-0.00925335	0.493166	1.87474	0.0608287	1
MANBA	199.925	0.49721	0.26518	1.87366	0.0609773	1
PRKXP1	705.843	-0.574376	0.307309	-1.87284	0.0610904	1
LOC652276	105.667	-0.5177	0.277068	-1.87257	0.061128	1
ARL6	31.874	0.773018	0.424434	1.87223	0.0611747	1
ATP11A-AS1	19.3914	-0.7868	0.420263	-1.87208	0.0611949	1
ZMYND8	398.795	0.492119	0.262066	1.87163	0.061258	1
PLXNA4	56.8735	-0.792393	0.423177	-1.87112	0.0613286	1
PON2	74.6798	-0.840332	0.446578	-1.87075	0.0613801	1
RP11-28G8.1	6.64607	0.930135	0.472492	1.87051	0.0614136	1
LOC388210	11.3909	0.951193	0.485086	1.87041	0.0614272	1
LOC102723959	31.3874	-0.883608	0.469019	-1.87025	0.061449	1
CSTB	174.787	0.607073	0.327599	1.86981	0.0615101	1
SEC22B	368.609	0.681349	0.365056	1.8696	0.061539	1
IL13RA1	410.436	0.541929	0.288811	1.86953	0.0615498	1
GAS2L1	37.7746	-0.853739	0.456766	-1.86945	0.0615595	1
TMSB4X	5281.45	0.413629	0.220943	1.86942	0.0615641	1
C21orf62	3.54099	0.833243	0.495086	1.86863	0.0616741	1
GPR97	9.26226	0.943127	0.501085	1.86811	0.061747	1
RASL10A	4.83833	0.937764	0.501676	1.86723	0.0618698	1
OR2AG2	2.28682	0.640491	0.398248	1.86684	0.0619242	1
OAS3	695.078	0.664487	0.356108	1.86661	0.0619557	1
ZNF460	1202.41	-0.392326	0.209735	-1.86627	0.0620037	1
PIGW	88.2816	-0.631344	0.339352	-1.86607	0.0620314	1
PGPEP1	410.056	0.561067	0.300494	1.86584	0.0620642	1
GABARAP	413.588	0.456529	0.245116	1.86511	0.0621664	1
NOL9	569.959	-0.433028	0.231739	-1.86474	0.0622185	1
FBXL5	524.309	0.386254	0.20685	1.86442	0.0622624	1
TNFSF14	89.9352	-0.803122	0.430249	-1.86373	0.0623594	1
LINC00174	129.93	0.582919	0.310474	1.86239	0.0625478	1
SIRT4	3.4246	-0.91365	0.479792	-1.86236	0.0625522	1
LIG1	262.237	-0.486758	0.261726	-1.86209	0.0625908	1
C6orf106	703.549	0.353571	0.190172	1.86174	0.0626399	1
LOC102723717	19.4559	-0.86679	0.468895	-1.86144	0.0626824	1
LRRC39	5.96798	0.952001	0.498676	1.8613	0.0627014	1
TUFT1	21.7062	-0.930299	0.489878	-1.86024	0.0628514	1
SLC35F1	2.97843	0.586193	0.463699	1.8599	0.0628992	1
BRWD3	768.9	0.310639	0.167059	1.85954	0.0629502	1
NEK7	464.113	0.35348	0.190576	1.85926	0.0629902	1
CD163L1	74.9293	-0.882681	0.468181	-1.85908	0.0630161	1
SIRPA	634.683	0.511377	0.273754	1.85889	0.0630423	1
SLC5A1	6.67998	0.233477	0.296783	1.85843	0.0631086	1
EDA	7.97699	-0.635312	0.473703	-1.85823	0.0631368	1
PLEKHA8P1	9.50433	0.96363	0.492876	1.85821	0.0631394	1
GCNT4	34.1366	-0.878447	0.476598	-1.85755	0.0632333	1
NPM3	58.693	-0.884928	0.477691	-1.8568	0.0633397	1
RSL1D1	618.363	-0.371938	0.199434	-1.85658	0.0633714	1
DGKG	170.794	-0.856557	0.463525	-1.8563	0.0634115	1
ACTL10	13.2324	-0.941505	0.497046	-1.85607	0.063444	1
FAM150B	1.93733	0.773523	0.451375	1.85598	0.063457	1
PARM1	197.887	-0.65366	0.351614	-1.85572	0.0634937	1
RHOB	164.383	0.66054	0.351841	1.85536	0.0635445	1
NLGN4Y	51.1875	-0.10332	0.500634	1.85461	0.0636523	1
DLC1	204.107	-0.548466	0.2966	-1.85447	0.0636725	1
GNLY	161.365	0.859997	0.453528	1.85379	0.0637694	1
AC107622.1	2.78606	0.947654	0.500928	1.85285	0.0639041	1
ZNF69	59.6373	-0.694157	0.374019	-1.85241	0.0639672	1
PDLIM3	26.5229	0.813702	0.428064	1.85241	0.0639672	1
DNAL1	113.042	0.622087	0.34021	1.85212	0.0640083	1
RARRES1	70.6127	0.804047	0.436069	1.85134	0.06412	1
NFYB	101.777	-0.542745	0.292565	-1.8509	0.0641842	1
ZNF2	48.7214	-0.696314	0.375879	-1.85031	0.0642694	1
GZMB	126.542	0.774369	0.413411	1.8491	0.0644432	1
ITGA1	169.969	0.678902	0.368738	1.84899	0.0644587	1
CABP4	30.8951	0.93029	0.491469	1.84898	0.0644604	1
NDUFAF4	66.1856	-0.687626	0.370554	-1.84895	0.064465	1
LINC00960	4.30148	0.927221	0.489701	1.84854	0.0645237	1
XIRP1	15.5424	-0.453928	0.5007	1.84811	0.0645858	1
POM121L9P	53.2972	-0.791281	0.427227	-1.84789	0.0646189	1
SKIL	957.534	0.360149	0.195441	1.84758	0.0646636	1
LOC101929270	4.29469	0.869226	0.49778	1.84666	0.0647961	1
ZNF286A	142.378	-0.472682	0.255321	-1.84562	0.0649481	1
PCDHGB8P	28.695	0.846277	0.46042	1.84552	0.0649621	1
ZBTB3	44.6488	-0.72322	0.391521	-1.84513	0.0650192	1
TWF1	297.418	0.370324	0.200763	1.84501	0.0650366	1
NYAP2	11.9897	0.950097	0.498359	1.84411	0.0651675	1
ZC2HC1C	11.8137	0.904066	0.484328	1.84277	0.0653622	1
WWC1	46.5631	-0.745442	0.404208	-1.84227	0.0654361	1
HOXA4	8.65341	0.870538	0.492553	1.84185	0.0654971	1
FTL	8391.67	0.532458	0.288297	1.83893	0.065926	1
CCDC93	683.357	0.293203	0.159188	1.83863	0.06597	1
DMAP1	53.741	-0.768921	0.41842	-1.8385	0.0659889	1
LOC102724170	3.84666	-0.371622	0.297057	-1.83833	0.0660142	1
NCOA7	393.286	0.470643	0.255853	1.83828	0.0660205	1
KCNG1	3.96547	-0.61263	0.44308	-1.83813	0.0660429	1
ARRDC3	407.471	0.438318	0.238192	1.83756	0.0661279	1
NFIL3	129.241	0.604629	0.324663	1.83635	0.0663066	1
SEPT7	593.675	0.387688	0.211736	1.83616	0.066334	1
ANKFY1	782.973	0.315934	0.171936	1.83602	0.0663552	1
HEXIM2	39.7624	-0.690587	0.377768	-1.83526	0.0664673	1
GALNT12	29.4249	-0.823043	0.449129	-1.83523	0.0664712	1
PCDHGB6	28.346	0.911972	0.496708	1.83504	0.0665001	1
LOC728975	15.8033	-0.888103	0.499909	-1.83387	0.0666727	1
UTP20	425.916	-0.289563	0.15795	-1.83345	0.0667364	1
DDX39B	941.092	-0.319021	0.174481	-1.83303	0.0667979	1
CTSK	229.785	0.730051	0.406465	1.83244	0.0668861	1
SPTY2D1	297.889	0.535605	0.293068	1.83223	0.0669178	1
ISLR	40.7376	-0.801871	0.437292	-1.83135	0.0670478	1
FUOM	15.4509	0.806273	0.434961	1.83078	0.067133	1
GMDS	125.336	0.59091	0.325719	1.82988	0.0672685	1
PRRX1	395.706	-0.562994	0.309107	-1.82949	0.0673259	1
CLIC3	2.06945	0.735687	0.447453	1.82936	0.067346	1
PIR	9.33681	0.864669	0.495964	1.82888	0.067417	1
C16orf71	1.6311	0.862203	0.463612	1.82853	0.0674706	1
COL12A1	492.703	-0.765751	0.418404	-1.82842	0.0674871	1
LOC101929425	2.1576	-0.5408	0.494797	1.82833	0.0675003	1
LOC100505622	5.76846	0.919363	0.501614	1.82832	0.0675013	1
LOC102723728	12.8269	0.112256	0.299414	1.8283	0.0675052	1
SYT12	7.16666	-0.332346	0.477327	-1.82742	0.0676369	1
PCBP2-OT1	15.6286	-0.899302	0.490507	-1.82708	0.0676873	1
DNASE1L1	97.6328	0.743813	0.403998	1.82673	0.0677404	1
FAM21C	394.472	0.337869	0.185047	1.82489	0.0680174	1
LYRM5	33.2659	0.778589	0.431553	1.82475	0.068039	1
ANGPTL6	30.4977	0.784081	0.427785	1.82473	0.0680411	1
LOC102724927	1.55988	0.656961	0.419142	1.82472	0.0680429	1
DGKE	377.007	-0.385571	0.211963	-1.82468	0.0680498	1
POLM	206.949	-0.405597	0.223358	-1.8236	0.0682125	1
ASPA	3.29935	0.789108	0.469163	1.82355	0.06822	1
SECISBP2L	649.84	0.262293	0.144004	1.82346	0.068234	1
LOC90834	80.419	0.671304	0.367851	1.82313	0.0682835	1
FGFR1	356.401	-0.557999	0.306414	-1.82298	0.068306	1
RFT1	274.342	-0.675312	0.37138	-1.82254	0.0683732	1
SLC16A6	87.3993	0.694065	0.376862	1.82221	0.0684233	1
CDK5RAP2	493.103	-0.329155	0.181052	-1.82212	0.0684375	1
MUC19	5.99128	0.849294	0.499923	1.82139	0.0685469	1
CTAGE8	21.7924	0.876629	0.501633	1.82136	0.068552	1
SPIB	477.673	-0.706778	0.387573	-1.82132	0.0685575	1
SOGA3	28.4111	-0.897238	0.488201	-1.82054	0.0686765	1
ATF7	603.819	0.301402	0.165781	1.82039	0.0687002	1
NUP155	371.513	-0.362623	0.198706	-1.81991	0.068773	1
C15orf53	10.6748	0.919792	0.498461	1.81911	0.0688942	1
TMPRSS6	30.7884	-0.838744	0.493423	-1.8184	0.0690032	1
LOC148696	50.2111	0.694297	0.384716	1.81828	0.0690208	1
KIF5B	1140.32	0.238195	0.131233	1.81781	0.0690927	1
NREP	136.451	-0.711201	0.389238	-1.81717	0.0691906	1
MIER1	629.798	0.267886	0.147923	1.81697	0.069221	1
CDR1	52.4446	-0.888861	0.495735	-1.81691	0.0692303	1
TOR1B	141.961	-0.489752	0.269939	-1.81646	0.0692994	1
PRRC2B	2193.28	-0.242974	0.133972	-1.81593	0.0693809	1
FRK	29.2228	0.839547	0.479071	1.81562	0.0694281	1
GPR75	41.911	-0.809862	0.444501	-1.81562	0.0694288	1
LOC254896	2.20537	0.674156	0.413285	1.81554	0.0694407	1
PPIP5K1	332.467	-0.420402	0.232032	-1.81539	0.0694636	1
LOC101929479	56.0199	-0.797867	0.439082	-1.81525	0.0694859	1
LHFPL4	5.52768	-0.942267	0.499655	-1.81509	0.0695101	1
OLFM1	30.4587	-0.826861	0.45173	-1.81391	0.0696914	1
SPARCL1	179.06	0.727599	0.398528	1.81369	0.0697247	1
PTPRH	9.0853	0.684985	0.4322	1.81362	0.0697366	1
AP1G2	330.732	-0.342075	0.189268	-1.81356	0.0697462	1
MAK16	274.945	-0.344117	0.188875	-1.81306	0.0698223	1
TCF19	327.157	-0.496432	0.274187	-1.81258	0.069897	1
INSIG2	252.866	0.519079	0.287772	1.81256	0.0699003	1
KIAA1958	157.209	-0.625392	0.344788	-1.81188	0.0700054	1
TSPAN6	12.1811	0.841872	0.476141	1.8118	0.0700178	1
SUV39H2	169.316	-0.533526	0.293165	-1.81179	0.070018	1
OBSCN	255.907	-0.501751	0.277353	-1.81171	0.0700305	1
CCDC71L	359.668	-0.451119	0.249887	-1.81132	0.0700907	1
C17orf53	44.0813	-0.787046	0.434396	-1.81116	0.0701164	1
TERF2IP	442.419	0.398675	0.220714	1.81114	0.0701192	1
DPRXP4	12.4832	0.838014	0.460868	1.81031	0.070248	1
TP53INP1	1768.64	0.531015	0.292484	1.81022	0.0702613	1
HERPUD1	667.687	0.555641	0.307281	1.80932	0.0704016	1
KCNK3	3.6535	0.772002	0.456827	1.80931	0.0704021	1
LOC100996643	29.3817	0.886037	0.499442	1.80924	0.0704143	1
LOC100507195	34.3698	-0.756846	0.418381	-1.80882	0.0704785	1
LACE1	62.9698	-0.743669	0.411418	-1.80828	0.0705628	1
C10orf118	302.688	0.378036	0.209115	1.80826	0.0705664	1
FCER2	28.2449	-0.928088	0.500848	-1.8079	0.0706217	1
NR5A1	8.63675	0.188909	0.29695	1.80736	0.0707062	1
ZFP41	145.529	-0.450274	0.250701	-1.80697	0.0707669	1
TAS1R1	4.01262	0.675206	0.419757	1.80684	0.0707875	1
LOC102723458	1.52387	0.704417	0.439536	1.80644	0.0708493	1
CFLAR-AS1	6.9115	0.862166	0.483463	1.80625	0.070879	1
CROT	53.7117	0.77062	0.428578	1.80583	0.0709444	1
SLC1A4	361.731	0.626889	0.341899	1.80546	0.0710034	1
TNFRSF9	411.698	0.525493	0.289993	1.80511	0.0710567	1
PICALM	974.277	0.318706	0.176602	1.80501	0.0710737	1
LOC101928434	1.08046	0.673291	0.422677	1.80475	0.0711132	1
TSPAN1	2.88088	-0.420497	0.487988	1.80448	0.0711553	1
GRAMD3	85.3705	-0.414092	0.229247	-1.80433	0.0711792	1
LOC102724254	2.3059	0.663328	0.439894	1.80384	0.0712562	1
LOC101929633	10.7986	0.809562	0.495813	1.80361	0.0712921	1
CMPK2	94.1671	0.837078	0.462417	1.80316	0.0713636	1
THOP1	150.137	-0.664395	0.36895	-1.80273	0.0714305	1
LOC101926922	9.79857	0.90685	0.498882	1.80235	0.07149	1
KLB	10.0445	-0.913722	0.501373	-1.80216	0.0715199	1
SOAT2	2.1237	0.228127	0.349439	1.8017	0.071593	1
HIVEP1	1279.14	0.47598	0.263657	1.80081	0.0717326	1
GRHL1	15.314	-0.930513	0.49997	-1.80022	0.0718258	1
RP11-81H14.2	49.3387	0.818953	0.444958	1.79981	0.0718909	1
TSHZ3	49.9	0.741146	0.404532	1.79967	0.0719127	1
CHM	218.14	0.362966	0.201825	1.79957	0.071928	1
LOC100507530	7.33202	-0.905264	0.501554	-1.79956	0.0719303	1
CMYA5	18.5489	-0.185621	0.475284	1.79931	0.0719703	1
FOXC1	49.9632	-0.824335	0.460843	-1.79919	0.0719892	1
ARFGAP3	276.759	0.546706	0.303801	1.79916	0.0719936	1
LRGUK	9.14482	-0.901118	0.499557	-1.79877	0.0720547	1
NHSL1	68.6655	0.659917	0.370286	1.79839	0.0721159	1
ANKHD1-EIF4EBP3	551.028	-0.740688	0.411824	-1.79837	0.072119	1
RAPGEF5	245.119	0.558835	0.313677	1.79818	0.0721492	1
PTX3	4.48595	0.86731	0.479358	1.79812	0.0721577	1
HCG25	1.39269	0.849951	0.478652	1.79787	0.0721972	1
C7	416.264	-0.882712	0.493595	-1.79761	0.0722396	1
LINC00707	3.44388	0.866642	0.488795	1.79755	0.0722483	1
HSD17B6	5.30752	0.26435	0.485944	1.79743	0.0722673	1
LOC441454	24.5867	-0.887082	0.489863	-1.79707	0.0723237	1
KCNE1	20.685	0.855112	0.479146	1.79703	0.0723304	1
LOC100506258	60.6526	0.812952	0.45437	1.79656	0.0724054	1
BBC3	36.677	0.762211	0.437369	1.79632	0.0724435	1
ITGB1BP2	11.9181	-0.89902	0.490698	-1.79607	0.0724833	1
ARL5B	473.008	0.388392	0.21665	1.79588	0.0725141	1
ELTD1	79.3583	0.782387	0.44343	1.79565	0.0725503	1
SAMSN1	250.547	0.600881	0.336023	1.79556	0.0725651	1
LOC101929356	47.9175	-0.748548	0.416903	-1.79539	0.0725913	1
OSCAR	31.5263	0.852175	0.475053	1.79504	0.0726477	1
LOC102606465	12.1738	0.880171	0.477045	1.79406	0.0728033	1
EDEM1	2259.05	0.418524	0.232644	1.79405	0.0728051	1
FLJ38668	22.3674	-0.88031	0.490913	-1.79378	0.0728485	1
C1orf122	28.238	0.779263	0.4306	1.79339	0.0729108	1
BCAN	2.44358	-0.0509517	0.399474	1.79283	0.0729997	1
C12orf57	35.7766	0.697002	0.389356	1.7925	0.0730528	1
PANK2	246.585	-0.271425	0.151351	-1.79192	0.073145	1
ZNF835	6.44538	-0.842521	0.481271	-1.79168	0.073185	1
MYBPH	1.82054	0.782915	0.450635	1.79125	0.0732527	1
C1QTNF4	3.31361	0.605328	0.41389	1.79093	0.0733042	1
TRIM28	790.318	-0.435278	0.242857	-1.79087	0.0733139	1
SYF2	68.6036	0.594775	0.334247	1.79049	0.0733746	1
CNKSR1	33.4113	0.935888	0.498447	1.78988	0.0734734	1
KLLN	22.9701	0.778348	0.435993	1.78893	0.073626	1
LINC00998	100.013	0.73304	0.420275	1.78858	0.0736818	1
RPL26L1	27.1739	-0.632745	0.353969	-1.78858	0.0736824	1
H1FX	220.188	0.571522	0.31861	1.7884	0.0737122	1
IFIT5	178.89	0.552217	0.310413	1.78809	0.0737617	1
ABHD4	90.7839	0.611597	0.340676	1.788	0.0737761	1
MYBL2	484.492	-0.578221	0.323505	-1.78789	0.0737931	1
ESYT3	2.12108	0.597009	0.395404	1.78774	0.0738182	1
POLR1A	406.695	-0.332018	0.186014	-1.78747	0.0738619	1
PFDN4	32.3454	0.752962	0.428446	1.78725	0.0738974	1
CYTIP	614.784	0.451065	0.25214	1.7871	0.0739211	1
UNC5CL	22.3219	0.867026	0.475867	1.78705	0.0739287	1
ZNF470	59.9373	0.756356	0.420724	1.78667	0.0739912	1
LINC00892	2.55393	-0.595165	0.37968	-1.78656	0.0740094	1
CCNT2	1137.7	0.232588	0.130231	1.78611	0.0740819	1
TESC	51.9024	-0.798025	0.445918	-1.7856	0.0741638	1
CAPN11	2.14117	-0.955064	0.435129	-1.78529	0.0742137	1
KCNT2	18.8786	-0.816719	0.454339	-1.78477	0.074299	1
ISYNA1	28.3616	0.671082	0.373641	1.78474	0.0743041	1
MEX3A	22.2744	-0.851514	0.495395	-1.78461	0.0743238	1
BTG3	105.048	0.5571	0.313184	1.78452	0.0743386	1
SPATA6	51.2294	-0.697438	0.390707	-1.78425	0.0743835	1
ABI3BP	410.285	0.618658	0.341817	1.78341	0.0745202	1
CLIP1	761.787	0.309684	0.173919	1.78301	0.0745842	1
GOLGA8R	52.6548	-0.769964	0.464064	-1.78285	0.0746114	1
SDR16C5	2.67986	0.487044	0.358616	1.78263	0.0746464	1
SENP3	199.047	-0.361988	0.203027	-1.78252	0.0746648	1
MTMR11	11.7652	0.870172	0.496445	1.7825	0.0746673	1
ZNF428	25.4123	0.726469	0.408385	1.78249	0.0746692	1
CLMN	309.821	0.546649	0.302734	1.78205	0.0747409	1
ELMO2	338.84	-0.411072	0.231584	-1.78189	0.0747675	1
NUGGC	98.2532	0.859763	0.475857	1.7812	0.0748797	1
SYP	8.07268	-0.764286	0.495605	-1.78094	0.0749218	1
L3MBTL4	58.0736	-0.831289	0.466432	-1.78065	0.0749693	1
ZNF217	980.597	-0.321381	0.180571	-1.78027	0.0750315	1
ARHGAP29	211.871	-0.529292	0.297798	-1.78	0.0750767	1
GOLPH3L	163.974	0.609283	0.344738	1.77988	0.0750953	1
ATG2B	743.635	-0.272979	0.153503	-1.77972	0.0751215	1
RP11-15A1.3	83.4812	-0.745099	0.41834	-1.77967	0.0751299	1
ZNF112	10.8099	0.860445	0.476557	1.77911	0.0752211	1
BACH2	315.095	-0.693097	0.386536	-1.77877	0.0752782	1
ALDH18A1	363.395	-0.431137	0.242902	-1.7772	0.0755347	1
MORF4L1	614.955	0.259697	0.146474	1.77607	0.0757216	1
MRPS5	109.317	-0.575429	0.32471	-1.77552	0.0758113	1
CAD	662.746	-0.427504	0.241069	-1.77487	0.0759192	1
IQCC	15.9162	0.710564	0.391938	1.77447	0.0759862	1
HTATSF1	239.573	-0.398897	0.224885	-1.77446	0.0759869	1
MMS22L	347.26	-0.342637	0.192438	-1.77439	0.075998	1
LOC101060553	1.63134	-0.0104865	0.389218	1.77439	0.0759988	1
DACH1	8.7478	0.823887	0.498317	1.7735	0.076146	1
TMEM261	82.0711	-0.596203	0.336715	-1.77341	0.0761603	1
IRAK3	673.06	0.595924	0.334551	1.77305	0.0762207	1
MYOCD	19.3202	0.635052	0.477358	1.77274	0.0762726	1
CPEB3	98.363	0.630542	0.356437	1.77247	0.0763161	1
CTNNBL1	164.305	-0.342862	0.193538	-1.77191	0.076409	1
DNAJB5	43.4342	-0.664083	0.374565	-1.77185	0.0764202	1
SOX7	25.3184	0.29298	0.469822	-1.7716	0.0764603	1
PPM1E	14.8805	-0.893094	0.501628	-1.7716	0.0764608	1
CXorf38	332.467	-0.366277	0.20684	-1.77112	0.0765402	1
PLAU	216.256	0.711477	0.40009	1.77095	0.0765693	1
AXL	123.025	0.652785	0.369661	1.77082	0.0765915	1
GRIN2A	9.67557	0.903969	0.494395	1.77023	0.0766882	1
SELPLG	200.68	0.576903	0.324107	1.77021	0.0766915	1
LOC101927594	63.4627	-0.797768	0.449957	-1.77009	0.0767125	1
ADPRH	187.387	0.678988	0.385362	1.7698	0.076761	1
MYCN	6.62411	-0.768557	0.452168	-1.76922	0.0768574	1
ATIC	295.868	-0.41718	0.235093	-1.76886	0.0769176	1
TSNARE1	95.7371	-0.657058	0.373432	-1.76855	0.076969	1
MGMT	26.6054	0.749284	0.419401	1.76823	0.0770229	1
ZNF598	216.896	-0.412244	0.23414	-1.76776	0.0771007	1
TMEM67	34.072	0.693441	0.397492	1.76764	0.0771216	1
LY96	28.6613	0.78955	0.444631	1.76759	0.0771297	1
LOC101926909	5.54759	0.754702	0.499897	1.76724	0.0771888	1
CHST14	46.0129	-0.704602	0.399309	-1.7669	0.0772447	1
LOC101059954	37.0115	-0.745846	0.421889	-1.76664	0.0772892	1
ALG9	149.702	0.556225	0.313791	1.76489	0.0775817	1
TYMS	325.571	-0.526501	0.296702	-1.76469	0.0776165	1
CDC37L1	54.4526	-0.67665	0.383955	-1.76412	0.0777126	1
DARC	50.6521	-0.785842	0.443715	-1.76393	0.0777436	1
STEAP2	118.828	0.834033	0.472923	1.76309	0.0778858	1
CEACAM3	3.58411	0.663459	0.463466	1.76236	0.0780092	1
RSAD2	158.882	0.823627	0.468806	1.76225	0.0780264	1
BCAT2	81.3494	-0.551546	0.312351	-1.762	0.078069	1
SLC1A1	88.3576	-0.759778	0.430703	-1.76195	0.0780777	1
TMEM30A	830.853	0.366213	0.208898	1.76147	0.0781597	1
HLA-G	3.0067	0.81358	0.482075	1.76078	0.0782764	1
CST7	73.9748	0.721576	0.405949	1.76072	0.0782851	1
MIR17HG	515.938	-0.535446	0.304865	-1.76063	0.0783006	1
AFAP1L2	120.122	0.737959	0.419443	1.76048	0.0783259	1
STK25	234.46	-0.373809	0.212642	-1.75976	0.0784491	1
C22orf43	5.26201	-0.89655	0.490337	-1.7597	0.0784583	1
NEB	122.763	-0.767782	0.435387	-1.75846	0.07867	1
PRSS30P	3.25961	0.887473	0.488492	1.75804	0.0787402	1
AGAP9	127.482	-0.772654	0.438103	-1.75778	0.0787843	1
LUCAT1	6.00569	0.813404	0.468331	1.75765	0.0788071	1
PCDHGB3	35.7351	0.831577	0.487872	1.75758	0.0788188	1
ADRA2A	154.809	-0.739999	0.420635	-1.75749	0.0788335	1
CCT4	605.427	-0.42128	0.239441	-1.75732	0.0788639	1
RUNX3	900.611	0.335041	0.190546	1.75719	0.0788847	1
SPDYA	2.35909	-1.01605	0.493563	1.75696	0.0789243	1
SGK494	248.306	-0.429026	0.244887	-1.75568	0.0791431	1
PARS2	35.9103	-0.716092	0.408669	-1.75568	0.0791437	1
GOT2	401.516	-0.537782	0.304035	-1.7554	0.0791916	1
PCNT	859.155	-0.326209	0.186175	-1.75393	0.0794432	1
OSGIN2	199.872	0.365391	0.209352	1.75373	0.0794769	1
SLC35A1	72.9463	0.660776	0.378765	1.75339	0.0795344	1
PAK3	44.1869	-0.858135	0.488883	-1.75286	0.0796267	1
PLXNC1	1030.51	0.368227	0.209664	1.7527	0.0796536	1
HEXA	318.701	0.365607	0.207656	1.75219	0.0797408	1
UBE2E2	67.293	0.643316	0.367405	1.75215	0.0797484	1
ZNF205-AS1	4.15021	0.770282	0.49809	1.75179	0.0798095	1
HLA-DRB5	581.796	0.638247	0.372452	1.75176	0.079815	1
ZNF888	67.8115	-0.736762	0.420145	-1.75173	0.0798198	1
SOGA1	364.178	-0.458201	0.262652	-1.75155	0.0798505	1
RAG1	8.09308	0.785887	0.50169	1.75153	0.0798547	1
UBB	460.546	0.386012	0.220235	1.75091	0.0799614	1
MED22	245.383	-0.308154	0.176795	-1.75005	0.0801105	1
LOC102724841	5.50453	0.884347	0.501	1.74838	0.0803974	1
SLC1A2	82.577	-0.790457	0.449988	-1.74771	0.0805146	1
IQSEC3	12.0749	0.851399	0.482788	1.74759	0.080535	1
ZBED3-AS1	1.89096	-0.750149	0.427854	-1.74734	0.080578	1
LOC553103	5.25445	-0.876023	0.500167	-1.74693	0.080649	1
RBMS3	141.576	-0.485829	0.279904	-1.74692	0.0806505	1
ITGAD	6.27321	0.917332	0.500876	1.74687	0.0806599	1
GRINA	574.742	0.38637	0.22046	1.74655	0.0807153	1
MOXD1	40.3133	0.743681	0.428867	1.74636	0.0807487	1
ECM2	19.2552	-0.760911	0.435355	-1.7454	0.080916	1
SLC8A1-AS1	3.19677	0.752271	0.480201	1.74454	0.081065	1
SF3B3	1272.17	-0.356872	0.204432	-1.74439	0.0810905	1
PTH1R	6.73815	-0.860213	0.490465	-1.74412	0.0811387	1
ZFPM1	65.0802	0.730809	0.416131	1.74356	0.0812351	1
OSBPL8	827.53	0.372059	0.214176	1.74348	0.0812499	1
RP1-90L6.2	20.6962	-0.861153	0.496594	-1.74344	0.0812564	1
GPR89B	127.267	-0.680981	0.390459	-1.74327	0.0812859	1
PLEKHO1	385.576	0.393646	0.225707	1.74307	0.0813212	1
KCNMB1	33.4695	-0.832052	0.48854	-1.74301	0.081331	1
PTPN22	326.33	0.569609	0.326689	1.74289	0.0813531	1
SLC24A1	103.409	-0.528964	0.303817	-1.74283	0.0813631	1
MTR	814.753	-0.266838	0.152961	-1.7424	0.0814387	1
LILRB5	38.0498	0.847286	0.499142	1.74206	0.0814972	1
CHMP5	160.545	0.413744	0.238593	1.74163	0.0815728	1
ACD	64.4166	-0.68645	0.393519	-1.74152	0.0815924	1
DIEXF	210.162	-0.395025	0.22746	-1.74145	0.0816053	1
KCND3	11.3523	0.859788	0.486862	1.74135	0.0816218	1
GPN1	135.278	-0.539286	0.308882	-1.7413	0.0816316	1
SCARB2	775.986	0.474206	0.272104	1.74116	0.0816564	1
LOC100506596	2.10884	0.884217	0.485562	1.7409	0.0817019	1
ROGDI	16.3565	-0.884434	0.498848	-1.74064	0.0817471	1
MRPS25	512.091	-0.372918	0.214793	-1.74051	0.08177	1
WARS	2031.69	0.510898	0.29324	1.74012	0.0818378	1
KIAA1656	35.1819	-0.660308	0.380375	-1.73985	0.0818853	1
FMNL2	677.135	0.498068	0.285597	1.73966	0.0819196	1
RABIF	99.599	-0.387283	0.223372	-1.73857	0.082111	1
KCNC4	136.224	-0.646351	0.371926	-1.73856	0.0821125	1
LOC101928212	4.32066	0.914671	0.501549	1.73844	0.0821329	1
ORM1	31.0427	1.16039	0.481439	1.73841	0.0821388	1
SPIC	37.8648	-0.838234	0.50156	-1.73829	0.082159	1
MTMR9	450.899	-0.360278	0.207502	-1.73817	0.0821809	1
SNORD13	14.4182	-0.802286	0.465063	-1.73792	0.0822258	1
XPNPEP1	194.275	0.492002	0.283064	1.73785	0.0822374	1
PNRC2	868.394	0.315822	0.182751	1.73776	0.0822527	1
COL8A2	56.7896	-0.0917761	0.379754	1.73748	0.0823028	1
LRRC58	701.839	0.336791	0.194743	1.73628	0.0825152	1
ABTB2	200.626	-0.712724	0.41043	-1.7361	0.0825456	1
FUT8-AS1	29.593	0.775463	0.450227	1.73593	0.0825769	1
SYNCRIP	1430.16	-0.315916	0.181474	-1.73584	0.0825924	1
KLF2	163.698	-0.51489	0.298245	-1.73489	0.0827598	1
OVOS	28.4639	0.830383	0.49953	1.73453	0.0828246	1
ISG20	382.861	0.624472	0.363965	1.73428	0.0828677	1
PSMC5	187.976	-0.331288	0.191175	-1.73356	0.0829967	1
BZRAP1	216.012	-0.48394	0.280297	-1.73352	0.0830032	1
DRAM1	484.971	0.503831	0.2889	1.73331	0.0830404	1
NT5M	3.13635	0.877764	0.49567	1.73268	0.083153	1
SLC26A7	21.3496	-0.860173	0.490181	-1.73144	0.0833729	1
IFIT2	148.664	0.70214	0.405957	1.73118	0.0834201	1
ROCK1P1	8.74498	0.848769	0.501541	1.73098	0.0834562	1
LOC645967	2.44355	-0.206906	0.459573	-1.7307	0.0835058	1
PPP1R3B	165.632	0.538946	0.309852	1.73039	0.08356	1
PDCD4	716.622	-0.474406	0.273471	-1.73023	0.0835885	1
IL21R-AS1	87.1411	-0.592704	0.342718	-1.73017	0.0835993	1
NRM	63.3472	-0.631155	0.364994	-1.73017	0.0836007	1
ASAH2B	37.3887	0.731856	0.421191	1.72986	0.0836558	1
LOC100128374	17.0399	0.692851	0.395413	1.7298	0.0836661	1
SEC24D	363.751	0.457639	0.263525	1.72952	0.0837167	1
AKAP12	240.918	0.623022	0.382214	1.72933	0.0837496	1
DDIT4	452.755	0.613973	0.350066	1.7287	0.083862	1
KIAA1875	18.1154	-1.98637	0.461807	-1.72857	0.0838864	1
FAM118B	61.9981	0.472141	0.272207	1.72852	0.0838947	1
BCKDHA	47.4126	0.682564	0.396469	1.7285	0.0838991	1
HMGN2P46	9.68709	0.871248	0.50001	1.7284	0.083916	1
FUT7	38.9934	-0.796875	0.456145	-1.72831	0.0839335	1
RANGAP1	378.43	-0.379966	0.220962	-1.7283	0.0839337	1
CD70	47.0157	0.803155	0.474878	1.72809	0.0839716	1
AZI2	169.18	0.581147	0.337477	1.72803	0.0839835	1
SLC30A9	341.728	0.289573	0.168715	1.72794	0.0839993	1
KIF16B	145.036	-0.39817	0.230506	-1.72792	0.0840022	1
MX1	377.135	0.656472	0.381799	1.7279	0.0840067	1
HYKK	5.41062	-1.5376	0.500736	-1.72778	0.0840276	1
KLF5	54.9142	0.773427	0.486107	1.72772	0.0840392	1
LOC100287934	32.4926	-0.775871	0.448708	-1.72752	0.0840749	1
SPRN	33.2279	0.678625	0.387312	1.7263	0.0842942	1
TFDP2	337.325	-0.40794	0.236164	-1.72604	0.0843404	1
ATAD3C	16.061	0.821473	0.481587	1.72576	0.0843909	1
FSCN1	338.706	-0.692595	0.401269	-1.72575	0.0843931	1
NLRP14	21.0531	0.855109	0.487246	1.72464	0.0845915	1
RGP1	387.681	-0.38117	0.221736	-1.7246	0.0845987	1
MEF2C	874.109	-0.453847	0.263142	-1.72447	0.0846235	1
LOC101930375	71.5758	-0.688134	0.400223	-1.72443	0.0846303	1
RPL19	1857.3	-0.316097	0.183061	-1.72387	0.0847319	1
LFNG	93.3266	-0.669126	0.389008	-1.72315	0.0848619	1
CD109	121.406	-0.739845	0.428755	-1.72292	0.0849035	1
KIAA0947	759.468	0.215601	0.12534	1.72148	0.0851641	1
HOXA3	15.716	0.774765	0.493422	1.72108	0.0852356	1
CREG1	624.839	0.482484	0.280804	1.72037	0.0853647	1
DBN1	101.669	-0.675459	0.390621	-1.7191	0.0855955	1
LOC101928248	2.84603	0.609659	0.416257	1.71845	0.0857141	1
LOC101928045	7.73443	0.860288	0.499126	1.71784	0.0858257	1
TEX21P	8.5561	0.799175	0.482903	1.71751	0.0858855	1
LOC283887	41.0792	-0.812399	0.470186	-1.71698	0.0859828	1
FAM160B2	196.598	0.463307	0.267147	1.7168	0.0860149	1
CUX2	14.7405	-0.681453	0.483781	-1.71667	0.0860386	1
SERAC1	39.9914	0.70664	0.412623	1.71555	0.0862448	1
ARFIP2	108.525	-0.520152	0.304595	-1.71519	0.0863096	1
LRRC3DN	8.40538	0.828571	0.498432	1.71503	0.0863396	1
PHLPP2	241.685	-0.450447	0.262309	-1.71499	0.086347	1
DDX42	651.542	-0.216938	0.126505	-1.71483	0.0863757	1
INVS	204.368	-0.474408	0.276826	-1.71471	0.0863989	1
ADAM32	4.92919	0.851843	0.486353	1.71463	0.0864131	1
USP51	31.5368	-0.789777	0.458868	-1.71435	0.0864646	1
ADAM20	31.781	0.697951	0.403923	1.7143	0.0864745	1
MIF4GD	84.3054	-0.54596	0.31899	-1.71404	0.0865215	1
CD81	954.029	0.330785	0.192434	1.71374	0.0865764	1
REM1	2.51008	-0.819061	0.472661	-1.71316	0.086684	1
GPR137B	314.038	0.604049	0.352865	1.7127	0.0867677	1
DFFA	166.722	-0.491962	0.28724	-1.71252	0.0868018	1
N4BP1	621.407	0.393501	0.229703	1.71251	0.0868021	1
SV2A	28.3993	0.761472	0.455948	1.71202	0.0868936	1
LIMS2	52.6249	-0.751401	0.437648	-1.71192	0.0869119	1
BST2	143.489	0.582772	0.341092	1.71148	0.0869932	1
ASH2L	184.741	-0.305567	0.178357	-1.71135	0.0870167	1
XKR4	12.499	-0.874845	0.50149	-1.7108	0.0871185	1
CLEC4C	11.2678	-0.8332	0.486736	-1.71069	0.087139	1
LOC101929522	32.4828	-0.719797	0.420908	-1.70999	0.0872673	1
MYOZ3	2.1085	-0.81267	0.461739	-1.70954	0.0873515	1
ZNF181	89.6473	0.537088	0.315696	1.7088	0.0874886	1
FAM133CP	11.1667	0.857564	0.496931	1.70873	0.0875006	1
ACOT11	16.5018	0.786908	0.460051	1.70847	0.0875488	1
MAP4K3	115.468	0.722264	0.426354	1.70837	0.0875671	1
C20orf197	3.15901	0.849061	0.482556	1.70823	0.0875944	1
LOC101928774	7.02928	-0.812721	0.492106	-1.70802	0.0876318	1
BCL2	1086.85	0.555631	0.324053	1.70796	0.0876431	1
SNRPD3	405.298	-0.345653	0.201917	-1.70768	0.0876961	1
DDX60L	639.826	0.605062	0.353029	1.70742	0.0877445	1
C12orf65	59.2445	-0.709848	0.415533	-1.70728	0.0877693	1
RP11-35G9.3	82.4598	-0.547856	0.321418	-1.70715	0.0877948	1
NUP43	679.372	-0.24102	0.14094	-1.70651	0.0879126	1
ITGB3	59.1435	0.716565	0.423179	1.70574	0.0880563	1
SCOC	197.067	0.471678	0.280901	1.70443	0.0883011	1
FITM1	2.19597	0.562986	0.409261	1.70395	0.0883913	1
ACTR6	73.4126	0.622555	0.365589	1.70382	0.0884142	1
DZANK1	32.4094	-0.680961	0.399253	-1.70378	0.0884213	1
NKG7	244.659	0.639152	0.373594	1.70339	0.088495	1
LOC101929396	69.0828	-0.737644	0.433205	-1.70317	0.0885361	1
LOC100507642	7.69571	0.846634	0.495794	1.7028	0.0886062	1
SNORD33	6.49131	-0.814407	0.487941	-1.70279	0.0886065	1
LOC101929513	6.66629	0.79451	0.499982	1.70256	0.0886501	1
ZNF100	197.115	-0.432185	0.254253	-1.7019	0.0887749	1
KCNMA1	822.67	-0.667209	0.392121	-1.70142	0.0888636	1
NEURL4	202.89	-0.307189	0.181147	-1.7014	0.0888671	1
NRDE2	146.317	-0.552027	0.325773	-1.70138	0.0888722	1
CADM3	53.2808	-0.815491	0.475229	-1.70073	0.088994	1
TMEM130	5.45201	-0.818249	0.500174	-1.70032	0.0890703	1
TEX30	24.6657	-0.861097	0.49862	-1.6994	0.0892436	1
SUSD2	14.6665	-0.848541	0.494194	-1.69939	0.089245	1
SPATA6L	18.5155	0.772903	0.460585	1.69939	0.0892457	1
FAM161B	36.9766	-0.7146	0.421111	-1.69937	0.0892486	1
ZNF792	113.247	-0.406829	0.240168	-1.69877	0.0893631	1
MLF2	269.763	-0.398198	0.23413	-1.69856	0.0894028	1
B3GALTL	48.8535	0.626457	0.365729	1.69849	0.0894153	1
EPHB4	85.3865	-0.650031	0.382994	-1.698	0.0895085	1
RWDD4	92.1567	0.524794	0.309742	1.6978	0.0895447	1
ADCK3	161.37	-0.547349	0.324208	-1.69758	0.0895862	1
BET1	111.207	0.515404	0.304324	1.69736	0.0896286	1
DDN	34.9904	-0.83134	0.496158	-1.69726	0.0896474	1
EXO1	169.024	-0.623178	0.365141	-1.69722	0.0896543	1
PCM1	1110.88	-0.250948	0.147791	-1.69682	0.0897307	1
CNOT8	451.964	-0.263225	0.154794	-1.69653	0.0897848	1
CACNA1D	106.441	-0.834728	0.498852	-1.69652	0.0897869	1
ZNF207	799.009	-0.235019	0.138573	-1.69648	0.0897948	1
C10orf95	7.34517	-0.845439	0.501013	-1.69577	0.0899302	1
SPICE1	329.867	-0.470021	0.278422	-1.69569	0.0899443	1
AC093690.1	7.19872	0.859455	0.496203	1.69522	0.0900341	1
LOC101927262	3.25438	0.779627	0.471807	1.69332	0.0903955	1
SPATA21	23.5583	0.708338	0.424737	1.69253	0.0905452	1
UGT8	44.3803	0.723463	0.428087	1.6925	0.0905502	1
GALNT16	19.3327	-0.844264	0.493311	-1.69213	0.0906218	1
TMPO-AS1	71.776	-0.703584	0.415424	-1.69177	0.0906902	1
AC010091.1	2.80996	-0.370664	0.296773	-1.69168	0.0907075	1
LOC102724562	1.71005	0.486478	0.385013	1.69155	0.0907326	1
LOC101929346	132.214	-0.646732	0.382048	-1.69135	0.0907696	1
XPNPEP2	5.67358	0.866979	0.501439	1.69023	0.0909845	1
SPATA18	23.3892	0.772992	0.499254	1.68874	0.09127	1
BMP2	20.737	0.784126	0.46014	1.68851	0.0913136	1
CYS1	13.1555	-0.765193	0.472457	-1.68815	0.0913827	1
GPR15	28.6183	0.741349	0.455776	1.68761	0.0914866	1
MEI1	45.2078	0.824526	0.474013	1.6876	0.0914887	1
ZMYM6NB	35.9424	0.631231	0.376111	1.68716	0.0915729	1
ZNF562	490.659	0.252632	0.14981	1.68712	0.0915803	1
URB1	549.761	-0.340867	0.201254	-1.68686	0.0916294	1
TMEM198B	137.822	0.452189	0.267881	1.68664	0.0916721	1
SLC25A44	336.243	-0.376343	0.223218	-1.68644	0.0917113	1
CCSER2	793.966	-0.37618	0.223216	-1.68585	0.0918242	1
SLC24A2	1.99516	0.58266	0.411407	1.68422	0.0921388	1
IGHMBP2	161.527	-0.485981	0.290525	-1.68414	0.0921542	1
ATP10D	267.169	0.519238	0.308535	1.68406	0.0921698	1
FAR2P3	6.881	0.646364	0.480403	1.68343	0.0922914	1
LOC101929986	40.8331	-0.820801	0.492197	-1.68319	0.092339	1
TXLNA	917.024	-0.295299	0.175709	-1.68289	0.0923959	1
CDCA7	330.793	-0.58391	0.3451	-1.68282	0.0924095	1
SGSM2	298.066	-0.377197	0.224671	-1.68279	0.0924158	1
C11orf45	16.8702	0.831522	0.489287	1.68278	0.0924172	1
ARHGAP6	15.313	0.795321	0.481684	1.68259	0.092454	1
RAD51L3-RFFL	56.8879	-0.271817	0.432995	1.68247	0.0924782	1
RAB22A	454.928	0.208045	0.123752	1.68223	0.0925248	1
VPS45	153.85	0.543614	0.324643	1.68172	0.0926229	1
NBPF15	685.026	-0.376814	0.224844	-1.68156	0.0926537	1
BACE1	97.9359	0.535124	0.317749	1.68048	0.0928644	1
KCNE3	120.175	0.67004	0.394978	1.67991	0.0929743	1
P2RX7	244.639	0.595407	0.351515	1.67923	0.0931066	1
NAA16	278.281	-0.420837	0.250387	-1.67918	0.0931178	1
CSNK1G1	495.229	0.233418	0.139272	1.67897	0.0931572	1
KCNK12	25.7401	-0.726033	0.437903	-1.67891	0.09317	1
RAC1	641.247	0.269409	0.160488	1.6785	0.0932486	1
PPP1R7	153.96	-0.495208	0.295916	-1.67848	0.0932534	1
AKIRIN2	249.025	0.525209	0.313609	1.67843	0.0932637	1
BMP3	1.93155	0.521306	0.373157	1.67821	0.0933063	1
RAB11B-AS1	4.23075	0.872203	0.496721	1.678	0.0933465	1
PCSK4	8.70296	-0.850694	0.495977	-1.67789	0.0933695	1
ITPK1-AS1	17.1111	0.719157	0.420883	1.67776	0.0933933	1
LPIN1	757.126	0.428883	0.256045	1.67766	0.0934135	1
PTDSS2	68.3048	-0.735244	0.437241	-1.67758	0.0934282	1
UBE2Z	706.818	0.214747	0.128039	1.67726	0.0934914	1
SKP1	459.392	0.26525	0.158463	1.67705	0.0935328	1
SUDS3	454.753	0.303702	0.181486	1.67695	0.0935516	1
POU2F3	2.15342	0.443258	0.342365	1.67655	0.0936303	1
AGBL2	24.2529	-0.818007	0.484302	-1.67644	0.0936514	1
RGS9	28.3982	-0.753705	0.447697	-1.67609	0.0937203	1
BRCC3	172.041	-0.480124	0.286807	-1.67577	0.0937832	1
KRT5	4.90414	-0.93757	0.466094	-1.67556	0.093825	1
BRF1	168.152	-0.507039	0.303433	-1.67537	0.0938614	1
C20orf202	2.0791	0.152337	0.409028	1.67525	0.0938849	1
XCL1	4.80615	0.82404	0.486127	1.67521	0.0938929	1
BMP8B	32.515	-0.774352	0.461245	-1.67518	0.0938983	1
PPARA	373.844	0.351992	0.209435	1.6745	0.0940327	1
C17orf66	5.85337	-0.497324	0.477899	1.67387	0.0941553	1
LOC100506113	1.68667	0.569753	0.423548	1.67352	0.0942249	1
HS1BP3	60.068	-0.664973	0.398839	-1.67327	0.0942751	1
NCOA4	1114.89	0.354462	0.212468	1.6721	0.094504	1
AKR1C3	2.91395	-0.355001	0.492444	-1.67137	0.0946488	1
PLEK	1562.69	0.332192	0.198809	1.67062	0.0947966	1
PSD2	2.83559	0.823605	0.483158	1.67007	0.0949065	1
U2SURP	1120.65	-0.20793	0.12436	-1.66955	0.0950079	1
SLC4A5	52.4155	-0.569906	0.339937	-1.66929	0.0950608	1
SEC61A1	1079.35	0.439674	0.26262	1.66921	0.0950755	1
USP30-AS1	22.032	0.727403	0.435116	1.66916	0.0950856	1
BVES	24.2671	0.769084	0.459436	1.66851	0.0952154	1
FAM149A	15.2891	0.670565	0.486224	1.66837	0.0952425	1
GRHL2	2.6995	0.464522	0.353989	1.66821	0.095274	1
IGFN1	3.92845	0.66703	0.458039	1.66739	0.0954371	1
LOC728752	10.5675	0.779559	0.465157	1.66736	0.0954433	1
DGKA	358.87	-0.503991	0.301711	-1.66631	0.0956511	1
SLC25A16	142.646	-0.322613	0.193779	-1.66612	0.0956889	1
BTF3L4	304.268	-0.264533	0.158349	-1.66537	0.0958384	1
TEX11	2.68563	0.519401	0.435837	1.66517	0.0958793	1
ZNF761	248.909	-0.333394	0.19992	-1.66449	0.0960146	1
ZRANB2	672.833	0.285476	0.171632	1.66379	0.0961535	1
RASSF3	724.683	0.383105	0.232652	1.66342	0.0962281	1
BBIP1	46.028	0.562181	0.339387	1.6634	0.096232	1
HNRNPA1L2	54.5919	-0.557328	0.334737	-1.6633	0.0962516	1
BIRC5	183.108	-0.503058	0.302235	-1.66289	0.0963337	1
KIAA1244	26.5423	0.821067	0.496732	1.66288	0.0963357	1
COMMD1	51.0818	0.52203	0.31406	1.66234	0.0964439	1
EMILIN2	226.545	0.564163	0.343402	1.66214	0.0964847	1
PBX2	455.256	-0.247426	0.148808	-1.66171	0.0965708	1
FAM120C	143.063	-0.517416	0.313488	-1.66143	0.0966265	1
PDE3B	484.881	0.642215	0.386731	1.66137	0.0966384	1
REEP2	6.068	-0.842272	0.501647	-1.66134	0.0966457	1
PTK7	46.3627	0.689494	0.416206	1.66129	0.0966556	1
LOC100128233	1.19593	0.69322	0.45282	1.66129	0.0966557	1
LTA4H	494.805	0.487504	0.295354	1.66106	0.0967008	1
TRIB3	74.0213	-0.664053	0.400869	-1.66068	0.0967774	1
SLC41A2	225.011	0.533347	0.322004	1.66038	0.0968375	1
ADD1	895.664	-0.201912	0.121648	-1.66021	0.0968727	1
WASH5P	278.139	-0.396466	0.238866	-1.66018	0.0968783	1
RBM12B	614.317	-0.303709	0.183013	-1.65999	0.0969168	1
GLS	1956.95	-0.261149	0.156979	-1.65964	0.0969863	1
TMED4	145.5	0.347636	0.209299	1.6596	0.0969947	1
POTEE	3.24136	-0.296623	0.461487	-1.6594	0.0970349	1
DPM3	9.33857	0.83068	0.483552	1.65908	0.0970987	1
ZBTB48	72.5047	0.560876	0.335894	1.65875	0.0971666	1
WTAP	709.445	0.254871	0.154007	1.65814	0.0972893	1
BNIP1	15.3069	0.688727	0.420704	1.65807	0.0973037	1
SNX9	278.734	0.440003	0.26405	1.65783	0.097352	1
ACTRT3	5.4721	0.79056	0.486685	1.65753	0.0974131	1
COL4A6	12.9859	-0.792383	0.482155	-1.65738	0.0974429	1
IL21-AS1	16.2044	-0.856915	0.500567	-1.6567	0.097581	1
TECPR2	225.305	-0.441336	0.268387	-1.65659	0.097603	1
GABARAPL1	184.011	0.604274	0.366429	1.65583	0.0977557	1
COMMD5	131.615	-0.501464	0.303673	-1.65562	0.0977984	1
ZNF354B	69.4862	-0.561661	0.339889	-1.65541	0.0978419	1
CHID1	138.581	-0.614677	0.371197	-1.65523	0.0978783	1
ITM2B	594.642	0.451816	0.272747	1.65487	0.0979511	1
RNA45S5	334821	-0.525195	0.319206	-1.65485	0.0979557	1
CDK2AP1	147.631	-0.465262	0.280234	-1.65458	0.0980095	1
PFN2	52.0638	-0.765689	0.462244	-1.65411	0.098106	1
SNORA3	2.76796	0.714085	0.498787	1.65347	0.0982355	1
ZNF707	93.2523	-0.538769	0.327051	-1.65327	0.098275	1
SYCP2	39.6507	0.666597	0.396309	1.65321	0.0982888	1
APOBEC3C	203.77	0.382686	0.230276	1.65237	0.0984584	1
SLC35A5	191.666	0.594172	0.362454	1.65237	0.0984592	1
LONRF2	30.7423	-0.777703	0.467111	-1.65217	0.0985005	1
ITPR2	2481.87	0.419958	0.253138	1.6519	0.0985558	1
RAI2	19.0899	-0.773687	0.467323	-1.65174	0.098587	1
FLJ22447	4.96591	0.806839	0.499381	1.6517	0.0985951	1
PLEKHB2	715.485	0.369625	0.224133	1.65166	0.0986037	1
CRYZ	114.879	0.650372	0.401051	1.65106	0.098727	1
EML1	40.3748	-0.763981	0.461552	-1.65104	0.0987311	1
GPD1	4.47167	-0.188271	0.496544	1.65079	0.0987814	1
STK38	489.772	-0.374205	0.227314	-1.65067	0.0988055	1
UNK	535.003	0.247516	0.150184	1.65048	0.098845	1
RASSF1	122.35	0.589418	0.353939	1.65015	0.0989123	1
PPIG	489.77	-0.24489	0.14824	-1.6499	0.0989637	1
BSCL2	59.5128	0.77827	0.461172	1.64895	0.0991578	1
OR2T11	8.82324	0.817989	0.492473	1.6488	0.0991886	1
ABCG5	3.92416	0.502464	0.360249	1.64791	0.0993705	1
HSBP1L1	8.15773	0.817398	0.470961	1.64783	0.0993871	1
LRRC28	86.6148	-0.484971	0.295162	-1.64773	0.0994085	1
COG6	136.123	0.577059	0.351471	1.64733	0.0994893	1
ZNF585B	269.325	-0.366174	0.221963	-1.64694	0.0995695	1
CTTN	202.026	-0.43887	0.266287	-1.6467	0.0996195	1
GAL3ST2	2.81533	0.685979	0.435011	1.64582	0.0998012	1
AP3S1	200.652	0.519755	0.320123	1.64575	0.0998158	1
AC010226.4	8.07695	0.81827	0.496599	1.64564	0.0998374	1
CD36	132.932	-0.709301	0.430893	-1.64528	0.0999119	1
LOC100506374	1.65446	0.436473	0.36034	1.64443	0.100087	1
FLT1	258.265	0.423614	0.257052	1.64433	0.100109	1
ZBTB33	396.918	0.375107	0.228994	1.64425	0.100124	1
NDUFB2-AS1	4.7432	0.833003	0.492152	1.64402	0.100172	1
GPRASP1	127.748	-0.569748	0.345942	-1.64401	0.100175	1
HEPH	24.9717	0.758907	0.470875	1.64386	0.100204	1
RAD9B	9.76439	-0.691146	0.460686	1.64338	0.100304	1
MAK	8.32651	0.777805	0.479414	1.64331	0.100319	1
FNDC3A	784.116	0.383427	0.23277	1.64307	0.100369	1
HIC2	140.516	-0.486207	0.295675	-1.64285	0.100414	1
APLF	83.8322	-0.636542	0.387593	-1.64275	0.100435	1
RECQL4	142.325	-0.528239	0.322109	-1.64262	0.100461	1
EDEM3	640.289	0.340696	0.207748	1.64252	0.100482	1
MCHR1	6.09821	0.839516	0.499569	1.64202	0.100586	1
FUS	587.429	-0.298183	0.181141	-1.64192	0.100607	1
TIMP1	518.742	0.703993	0.421166	1.64069	0.100862	1
TIMM10	32.5464	-0.739997	0.450411	-1.64062	0.100875	1
SCP2	234.429	0.468792	0.287884	1.64037	0.100927	1
KRT19	2.71464	0.242936	0.307492	1.64035	0.100933	1
TMED5	642.534	0.48495	0.2957	1.64034	0.100933	1
RASSF5	834	0.384698	0.234499	1.63988	0.101029	1
RP11-761I4.3	5.95346	0.840461	0.496625	1.63987	0.101032	1
TEAD2	62.0276	-0.693897	0.424086	-1.63922	0.101167	1
RAB9A	65.1969	0.687225	0.415912	1.63877	0.101261	1
GRN	753.851	0.450271	0.273644	1.63761	0.101503	1
EGFLAM	23	-0.765876	0.463434	-1.63738	0.10155	1
LTV1	111.369	-0.372214	0.2265	-1.63647	0.101741	1
LINC00847	152.142	0.585665	0.356281	1.63579	0.101884	1
GPA33	1.75416	0.0852755	0.390461	-1.63554	0.101937	1
RP2	131.835	0.531077	0.325236	1.63538	0.10197	1
SHROOM1	54.531	-0.723926	0.441558	-1.63503	0.102042	1
KLHL29	66.0642	-0.632879	0.387653	-1.63494	0.102062	1
VSTM4	57.8971	-0.636199	0.389066	-1.6348	0.102091	1
DSC2	91.1755	0.682466	0.413125	1.63474	0.102103	1
PCNXL2	496.45	-0.439521	0.269359	-1.63456	0.102142	1
PRPF40A	846.63	-0.204855	0.12531	-1.63454	0.102146	1
POU2F2	1295.95	-0.474473	0.288657	-1.63436	0.102182	1
CNOT4	332.9	-0.350793	0.214389	-1.6339	0.102281	1
MAZ	688.969	-0.307118	0.188376	-1.63336	0.102393	1
CD27	143.105	0.764637	0.457851	1.63286	0.102499	1
LOC101928054	498.666	0.568281	0.347825	1.63286	0.102499	1
HELLS	719.816	-0.412617	0.250944	-1.6325	0.102574	1
AFF3	419.966	-0.62461	0.379804	-1.63208	0.102663	1
ZBTB32	169.272	-0.73627	0.448971	-1.63201	0.102677	1
CLEC4F	1.67831	-0.0985664	0.364313	1.63185	0.102711	1
P4HTM	140.682	-0.556854	0.343331	-1.63135	0.102817	1
BROX	358.175	0.341239	0.209852	1.63121	0.102847	1
BTNL9	204.468	-0.653376	0.39919	-1.63096	0.102898	1
CEP57L1	65.8658	-0.567562	0.348371	-1.63005	0.103091	1
RP4-756H11.3	7.48012	0.816623	0.495679	1.62987	0.103128	1
ABCA4	3.47148	0.756163	0.474202	1.62892	0.10333	1
LOC101927568	1.66325	0.73289	0.472124	1.62862	0.103392	1
FKTN	299.211	-0.331996	0.20402	-1.6281	0.103503	1
STRN3	214.398	0.413338	0.254834	1.6276	0.103609	1
PRDX4	104.208	0.717142	0.433579	1.62705	0.103725	1
ATPAF2	57.4408	-0.669722	0.412272	-1.626	0.103949	1
FKBP14	151.981	0.542287	0.331874	1.62565	0.104025	1
ZFP36L2	1243.42	0.426482	0.26139	1.62563	0.104028	1
CCR3	2.48957	0.718771	0.447516	1.62498	0.104167	1
LOC653160	44.7999	0.689738	0.416933	1.62471	0.104224	1
SERPINI2	1.46392	0.603217	0.422326	1.6245	0.10427	1
DHRS7B	25.1924	0.665757	0.402219	1.62424	0.104326	1
COA3	63.9475	-0.58747	0.36258	-1.62359	0.104463	1
UBAC1	96.8009	-0.456939	0.282598	-1.62344	0.104495	1
SLC38A1	3083.03	0.325035	0.200803	1.62327	0.104531	1
LSM14B	170.059	-0.303192	0.186116	-1.62238	0.104722	1
MLK7-AS1	23.2878	-0.690091	0.498298	-1.6222	0.10476	1
MEN1	156.189	-0.515755	0.317246	-1.62209	0.104783	1
HMGCL	56.55	0.590947	0.359137	1.62201	0.104801	1
GJB2	49.1187	0.770368	0.500559	1.622	0.104804	1
NPIPB9	111.003	-0.558348	0.343987	-1.62167	0.104874	1
CIR1	94.5598	0.576961	0.356235	1.62157	0.104895	1
ICOS	133.967	-0.715036	0.44024	-1.62153	0.104903	1
PIGO	216.605	-0.348638	0.215245	-1.62139	0.104934	1
LOC100653133	1.35403	-0.517828	0.338455	-1.62126	0.104961	1
CELF2-AS2	2.16957	0.822157	0.498103	1.62096	0.105027	1
SLC40A1	434.342	-0.698858	0.430677	-1.62084	0.105053	1
KIAA1683	34.6493	-0.721692	0.444818	-1.62043	0.10514	1
AOAH-IT1	14.6037	-0.82218	0.50005	-1.62042	0.105141	1
LINC00908	1.6567	0.456352	0.340624	1.62041	0.105145	1
TMEM245	638.228	-0.247065	0.152363	-1.61909	0.105428	1
ENTPD3-AS1	4.29529	0.785087	0.500961	1.61887	0.105475	1
RFPL1S	5.16774	0.797067	0.499173	1.61875	0.105501	1
AQP3	59.0996	-0.764999	0.470955	-1.61857	0.10554	1
WNK4	14.8252	-0.808144	0.501543	-1.61834	0.105588	1
GPX7	53.7036	-0.659062	0.40816	-1.61749	0.105774	1
TTTY10	5.50062	0.781564	0.475986	1.6171	0.105857	1
CD59	753.469	0.359891	0.222444	1.61709	0.105858	1
SPAG1	57.5138	0.680601	0.419201	1.61702	0.105873	1
ERLEC1	277.854	0.534812	0.329728	1.6165	0.105986	1
PCTP	49.0148	-0.632892	0.318393	1.61589	0.106119	1
KLRC2	7.68128	0.748524	0.493137	1.61554	0.106193	1
AREG	2.65584	0.408103	0.414648	1.61534	0.106236	1
TNFRSF6B	31.8589	0.751263	0.452273	1.61468	0.10638	1
RHOQ	993.179	0.349633	0.21874	1.61445	0.106429	1
PABPC1L	184.743	-0.521867	0.323513	-1.61425	0.106473	1
MCL1	6192.68	0.287842	0.178594	1.61372	0.106588	1
SRGAP1	178.02	-0.489916	0.306553	-1.61364	0.106606	1
LINC00664	19.9059	-0.840907	0.501578	-1.61362	0.106611	1
EVI2A	232.388	0.327261	0.203764	1.61355	0.106625	1
COQ5	89.3807	-0.408723	0.252694	-1.61317	0.106708	1
FOXRED2	136.146	-0.532666	0.328841	-1.61294	0.106757	1
RP1-1J6.2	10.7884	0.820268	0.492962	1.61283	0.106782	1
ZNF329	67.0511	-0.613613	0.381458	-1.61276	0.106797	1
IRAK2	95.551	0.633849	0.387797	1.61255	0.106842	1
CLDN12	66.0327	0.663927	0.416203	1.61215	0.10693	1
HAUS6	483.18	-0.311855	0.192745	-1.61205	0.10695	1
TXLNG	292.053	-0.387963	0.23985	-1.61193	0.106977	1
HSD17B4	361.146	0.3041	0.188462	1.61141	0.107091	1
ANKRD36BP2	66.7367	0.773651	0.484541	1.61133	0.107108	1
MYO15B	338.583	-0.499916	0.312115	-1.61111	0.107155	1
ZNF771	9.12444	-0.83593	0.501457	-1.61103	0.107173	1
TMED2	784.73	0.435571	0.270922	1.61033	0.107326	1
RSRC1	82.2725	-0.663654	0.412216	-1.60952	0.107502	1
MEIS1	35.1897	0.673509	0.421425	1.60931	0.107549	1
CUL4B	518.768	0.401645	0.250914	1.60821	0.107788	1
LYPD6	2.61199	0.564613	0.39341	1.60788	0.107861	1
ALDH5A1	272.52	0.647725	0.408121	1.6075	0.107946	1
MSRB3	54.6431	0.663081	0.409097	1.60746	0.107953	1
FAM109B	35.0944	-0.706187	0.438746	-1.60693	0.10807	1
AGAP7	11.9586	0.725726	0.475896	1.6069	0.108077	1
TNFRSF18	27.0866	0.774973	0.474026	1.60667	0.108126	1
CARKD	194.426	-0.373978	0.232907	-1.60655	0.108152	1
DENND4B	909.44	-0.323105	0.201628	-1.60615	0.108241	1
LHFP	87.9344	-0.551512	0.343996	-1.60576	0.108328	1
MURC	5.65109	0.813975	0.501197	1.60515	0.108461	1
UQCRBP1	1.51657	0.503243	0.425373	1.60504	0.108484	1
RGS22	4.58304	0.834825	0.497917	1.60493	0.10851	1
MMS19	249.349	-0.326925	0.203789	-1.60487	0.108522	1
DBF4B	147.483	-0.561629	0.352476	-1.60432	0.108644	1
LINC00909	80.7288	0.63011	0.394104	1.60317	0.108897	1
CCND3	278.204	-0.376546	0.234572	-1.60313	0.108907	1
MFN1	415.823	0.366858	0.22867	1.6031	0.108912	1
LOC101927296	1.47058	0.591153	0.406439	1.60237	0.109074	1
DDHD1	1163.58	-0.318451	0.198828	-1.60227	0.109096	1
SEMA5A	232.392	-0.592724	0.370427	-1.60216	0.109121	1
PYGO1	45.5842	-0.735836	0.45817	-1.60186	0.109186	1
NXN	47.4207	-0.655486	0.408126	-1.6018	0.109201	1
FLJ38122	4.23491	-0.699763	0.484472	-1.60127	0.109317	1
CDC42EP3	319.702	0.284057	0.177107	1.601	0.109377	1
IPMK	170.514	0.525682	0.332103	1.60052	0.109483	1
NT5DC3	153.967	-0.545332	0.340494	-1.60041	0.109507	1
TRUB2	60.2865	-0.741907	0.462427	-1.60026	0.109541	1
NME7	24.9952	0.6754	0.434696	1.59989	0.109624	1
CCDC107	23.7201	0.647136	0.407525	1.59942	0.109727	1
APOL4	117.39	0.636701	0.395323	1.59908	0.109803	1
PLSCR1	246.402	0.597009	0.373768	1.59895	0.109833	1
PRKAR1B	72.9673	-0.528717	0.331615	-1.59894	0.109834	1
MED8	146.612	-0.430269	0.269714	-1.59894	0.109835	1
SLTM	504.184	-0.281753	0.176133	-1.59864	0.109901	1
CLCC1	257.216	0.468367	0.293077	1.59852	0.109927	1
TMPRSS9	5.38665	-0.497728	0.487165	1.5981	0.11002	1
MOBP	7.20164	-0.778476	0.497528	-1.59804	0.110035	1
SH2D2A	99.1133	0.621779	0.386783	1.5974	0.110176	1
PLAUR	129.075	0.721276	0.443627	1.59639	0.110402	1
WDR76	257.572	-0.389645	0.242972	-1.59628	0.110425	1
MMP21	2.02375	0.700166	0.456709	1.59613	0.11046	1
ENAH	173.337	-0.586925	0.366458	-1.59608	0.110471	1
LINC00338	127.687	-0.555734	0.348461	-1.59572	0.110552	1
LINC00310	9.04787	0.723316	0.464224	1.59552	0.110596	1
SYT6	1.51185	0.441906	0.356617	1.59552	0.110597	1
ZBTB8A	39.2411	-0.661409	0.414636	-1.59502	0.110709	1
FAR2P2	13.0352	0.646059	0.49124	1.59488	0.110739	1
SGCE	24.9776	0.715832	0.460984	1.59484	0.110748	1
NCF1	184.291	0.672157	0.418025	1.59392	0.110953	1
FHDC1	33.7516	-0.718849	0.451464	-1.59389	0.11096	1
CTU2	43.3197	-0.66494	0.416717	-1.59386	0.110968	1
KCNJ15	48.2177	0.745044	0.470448	1.59373	0.110996	1
ADIPOR1	308.853	0.4411	0.278576	1.59362	0.111022	1
CXorf23	168.777	0.599655	0.376564	1.59361	0.111023	1
SDF2L1	29.1734	0.74418	0.457763	1.59351	0.111045	1
PCDHGA1	6.04513	0.650601	0.471172	1.59342	0.111067	1
TRIM41	223.117	-0.29716	0.186186	-1.59339	0.111072	1
ZNF362	92.6415	-0.395498	0.248715	-1.59335	0.111082	1
MORN4	8.43115	0.721897	0.462764	1.59228	0.111323	1
ASB9P1	1.50973	0.726495	0.476664	1.59208	0.111367	1
PJA2	1207.27	0.244799	0.154101	1.59168	0.111456	1
LOC389765	41.9933	-0.561397	0.353246	-1.59167	0.111458	1
CROCCP3	98.3619	-0.504272	0.317713	-1.59128	0.111547	1
STARD3NL	119.181	0.401711	0.253038	1.59102	0.111605	1
LIPG	94.5454	0.705625	0.432116	1.59078	0.111659	1
RTTN	395.419	-0.321646	0.202722	-1.5907	0.111676	1
BAALC	12.0484	0.788905	0.492989	1.59058	0.111704	1
TM4SF18	21.8765	0.739137	0.492833	1.59023	0.111782	1
SLCO4C1	2.15922	0.733377	0.487584	1.59013	0.111805	1
NDUFB1	38.7714	0.608602	0.389495	1.58965	0.111913	1
SKIV2L2	526.244	-0.257582	0.161948	-1.58964	0.111915	1
FAM3C	255.85	0.645045	0.410789	1.58961	0.111923	1
ZNF169	75.9952	-0.505841	0.320019	-1.58894	0.112074	1
LOC101929750	1.55667	0.685809	0.438069	1.58844	0.112186	1
RBKS	3.89373	0.799204	0.497916	1.58814	0.112254	1
CDC25B	630.375	-0.347494	0.219428	-1.58743	0.112415	1
MARCH3	58.1065	-0.648472	0.407434	-1.58731	0.112443	1
SARS	363.262	0.290324	0.182505	1.58679	0.11256	1
USP18	29.1379	0.741931	0.491707	1.58651	0.112623	1
PFDN2	31.6037	0.643668	0.408577	1.58645	0.112637	1
YRDC	73.102	-0.459396	0.290059	-1.58644	0.112639	1
IGBP1	194.091	0.515807	0.328535	1.58609	0.11272	1
LINC00623	47.0801	-0.682802	0.431492	-1.58601	0.112737	1
RBM47	403.722	0.516005	0.324285	1.58596	0.112748	1
C19orf10	75.6633	0.600714	0.375781	1.5856	0.112829	1
SLCO4A1	109.168	-0.628324	0.396999	-1.58544	0.112866	1
LEPREL4	13.4598	0.75247	0.486424	1.58519	0.112924	1
ZNF252P-AS1	26.7925	-0.711567	0.449645	-1.58487	0.112996	1
ERO1LB	213.732	-0.655675	0.413953	-1.58481	0.113011	1
CD99	374.847	0.501265	0.313643	1.5846	0.113058	1
MMP1	89.0453	0.79791	0.501725	1.58399	0.113196	1
SLC7A9	1.35199	0.524313	0.374403	1.58392	0.113211	1
FGD5P1	4.04116	-0.789789	0.480995	-1.58354	0.113299	1
SLC25A12	223.687	-0.274363	0.17307	-1.58352	0.113303	1
PPP1R15B	1480.45	-0.255216	0.161205	-1.58331	0.113351	1
MAPK1IP1L	1352.3	0.241141	0.152959	1.58278	0.113472	1
TTLL13	2.47066	0.795639	0.484358	1.58247	0.113542	1
NME2	386.246	-0.350122	0.221635	-1.58161	0.113738	1
LOC101928706	13.6274	-0.589568	0.464023	1.58154	0.113755	1
GM2A	1522.75	0.416954	0.264441	1.58149	0.113767	1
FDCSP	181.696	-0.810168	0.495225	-1.58105	0.113866	1
CD68	721.434	0.522431	0.329251	1.57992	0.114126	1
RAB5A	315.565	0.289985	0.18447	1.5799	0.114131	1
WIPF2	433.485	-0.218964	0.138562	-1.57905	0.114324	1
SUCLG1	122.256	-0.621898	0.39399	-1.57899	0.114337	1
AC074289.1	55.9383	0.676168	0.425939	1.57874	0.114395	1
SPTB	14.9511	0.72111	0.45901	1.57805	0.114555	1
SRGAP3	59.7219	-0.659905	0.418039	-1.57783	0.114604	1
UBAC2	158.744	0.487497	0.309567	1.57702	0.11479	1
CLK3	152.079	-0.407407	0.259799	-1.57698	0.114799	1
LOC102723309	2.44049	0.434726	0.430715	1.57629	0.114959	1
FAM213B	72.7288	0.630085	0.397471	1.57626	0.114965	1
ASAH1	658.792	0.418137	0.265348	1.57583	0.115065	1
COL1A1	4038.32	-0.718643	0.455009	-1.57568	0.115101	1
IER3IP1	116.496	0.528493	0.339894	1.57486	0.115289	1
SHKBP1	320.913	-0.372552	0.237065	-1.57486	0.11529	1
FAM154B	1.31319	-0.645543	0.455534	-1.57477	0.115309	1
PROS1	44.0604	-0.607936	0.386425	-1.57461	0.115346	1
SLC25A10	21.6643	-0.725506	0.457607	-1.57458	0.115352	1
PLEKHG7	40.2867	0.69157	0.453459	1.57446	0.11538	1
TMEM176B	285.016	0.523416	0.330004	1.57436	0.115404	1
KDM5C	863.93	-0.36981	0.235777	-1.57408	0.11547	1
LOC729451	2.56843	0.558953	0.445016	1.57364	0.115571	1
GEMIN4	174.868	-0.363669	0.232241	-1.57333	0.115644	1
IL10	128.909	0.641207	0.428275	1.57322	0.115668	1
CTSS	1947.41	0.474275	0.301254	1.57278	0.115771	1
CD164	1314.08	0.297306	0.189721	1.57232	0.115876	1
STON1-GTF2A1L	6.39963	0.599323	0.462448	1.57153	0.11606	1
PDGFD	71.7036	0.740021	0.468514	1.5709	0.116207	1
FH	146.679	-0.482697	0.307679	-1.57061	0.116273	1
SRPK1	790.539	-0.292149	0.185251	-1.57061	0.116274	1
LAMTOR2	32.8267	-0.684556	0.436309	-1.57045	0.11631	1
LOC102724559	28.6631	0.639336	0.417725	1.56978	0.116465	1
MINA	291.841	-0.479016	0.304699	-1.56977	0.116469	1
LAMTOR5	79.509	0.584191	0.377661	1.56956	0.116517	1
FAAH2	55.8317	-0.718013	0.456105	-1.56942	0.116551	1
DDX11-AS1	9.29357	0.826681	0.501464	1.56939	0.116558	1
GCC2	700.99	0.306043	0.195295	1.56932	0.116573	1
SLA	826.333	0.406532	0.258371	1.56902	0.116644	1
ACY3	18.2857	0.756435	0.500934	1.56873	0.11671	1
FN3KRP	126.15	-0.467971	0.299346	-1.56858	0.116745	1
BSN	19.8049	-0.65901	0.419931	-1.56855	0.116753	1
OR52K2	1.13146	0.602731	0.417275	1.56846	0.116773	1
STAT1	5596.09	0.432901	0.276747	1.56785	0.116916	1
PROM2	10.8006	-0.805523	0.499687	-1.56782	0.116923	1
MAPKAPK2	815.045	0.326753	0.207909	1.56766	0.11696	1
MRPS36	33.356	0.603846	0.392182	1.56743	0.117015	1
AMT	43.2359	0.658376	0.418784	1.56739	0.117023	1
LOC100996506	26.2168	0.650904	0.406231	1.56725	0.117057	1
VKORC1L1	360.637	-0.374061	0.239508	-1.56658	0.117212	1
NDUFAF3	52.663	0.508656	0.323469	1.56635	0.117266	1
GZMH	45.5561	0.76616	0.473897	1.56621	0.117301	1
FLJ30403	6.26217	-0.497883	0.494472	1.56604	0.117339	1
LOC100131532	8.33337	0.804347	0.499976	1.56573	0.117413	1
CIB1	128.223	-0.499808	0.323022	-1.56554	0.117457	1
IL32	467.274	0.415792	0.263555	1.56542	0.117485	1
GNG2	551.852	0.371794	0.23917	1.56532	0.117508	1
CTC-338M12.4	15.2498	0.696351	0.432759	1.56531	0.11751	1
HOPX	83.1854	-0.755481	0.492267	-1.56523	0.117529	1
CTD-2270F17.1	1.92111	0.438291	0.406523	1.56442	0.117719	1
LOC644669	6.90404	0.113206	0.309523	1.56362	0.117908	1
ZNF829	43.9789	0.615459	0.396846	1.56326	0.117991	1
TAS2R50	15.7667	0.688022	0.439684	1.56298	0.118057	1
SWSAP1	23.8964	-0.795169	0.500072	-1.56284	0.118091	1
LINC01144	7.1774	0.788685	0.50124	1.56244	0.118183	1
BTBD19	61.5706	-0.639187	0.409565	-1.56238	0.118198	1
FAM216B	11.48	-0.803715	0.500129	-1.56236	0.118203	1
SLC16A12	3.796	0.722017	0.462535	1.56208	0.118269	1
ANKH	278.762	-0.333753	0.212925	-1.56203	0.118282	1
B3GAT1	54.7851	0.782046	0.485344	1.56179	0.118338	1
PCDHGB7	29.2784	0.72791	0.462595	1.56151	0.118404	1
TMEM60	39.9465	0.621644	0.404108	1.56123	0.118469	1
C12orf79	53.4275	0.768759	0.49073	1.56123	0.11847	1
FKBP3	199.142	-0.382192	0.244747	-1.56107	0.118507	1
LOC101929200	10.4312	0.777068	0.496444	1.56104	0.118514	1
KDELR2	413.447	0.375933	0.240363	1.56012	0.118731	1
PMCH	2.46031	0.560751	0.439521	1.56005	0.118748	1
HCAR2	31.6752	0.819956	0.501331	1.56004	0.118751	1
GOLGA5	142.254	0.424586	0.271806	1.55957	0.118862	1
C3	1134.85	-0.601859	0.387666	-1.55951	0.118875	1
LOC101929837	27.9723	-0.741759	0.471291	-1.55878	0.119048	1
ZBTB10	367.45	-0.381908	0.244609	-1.55848	0.11912	1
OGG1	121.618	0.462206	0.298928	1.55837	0.119144	1
PRDX1	852.75	0.333949	0.214774	1.55788	0.119262	1
MDM2	2561.38	0.291462	0.187376	1.55756	0.119337	1
UBXN4	1136.5	0.239286	0.153796	1.55751	0.119348	1
PAFAH1B1	1331.59	0.206308	0.132811	1.5573	0.119399	1
SOX9-AS1	1.78961	-0.595126	0.387033	-1.55716	0.119433	1
ZMAT2	183.906	-0.36174	0.232184	-1.55677	0.119525	1
FBXO36	11.2064	0.687412	0.500044	1.55668	0.119547	1
LRTOMT	26.4963	0.598464	0.395619	1.55586	0.119741	1
ITGB2	1306.92	0.41668	0.26665	1.55557	0.119811	1
ASAP3	38.6945	-0.69435	0.445207	-1.55545	0.119838	1
TNFRSF25	69.6411	-0.682627	0.438541	-1.55545	0.119839	1
TMEM177	27.8409	-0.698039	0.447805	-1.55542	0.119847	1
VAMP1	556.378	0.387368	0.247872	1.55513	0.119915	1
STRADA	203.149	-0.374355	0.242131	-1.55492	0.119965	1
LOC101930332	1.42052	0.648587	0.422477	1.5547	0.120017	1
HDAC2	235.734	-0.309176	0.198418	-1.55339	0.120331	1
CTSL	470.479	0.568199	0.359991	1.55333	0.120344	1
FCRL3	754.007	0.516418	0.334393	1.55332	0.120346	1
NTHL1	21.7743	-0.742214	0.475412	-1.55322	0.120372	1
ZNF454	4.54742	0.755577	0.501405	1.55315	0.120387	1
PASK	581.041	-0.445576	0.286484	-1.55302	0.120417	1
ITGB6	4.08005	0.498748	0.418425	1.55284	0.120461	1
JOSD1	329.9	0.228487	0.147116	1.55257	0.120525	1
APBA2	36.8037	-0.688111	0.442543	-1.5524	0.120567	1
QPCT	29.697	0.704585	0.468235	1.55217	0.120621	1
C19orf38	31.5961	-0.733278	0.472431	-1.55211	0.120636	1
TRIB2	588.924	-0.475761	0.306034	-1.55209	0.120642	1
MST1	47.7911	0.697287	0.446193	1.55145	0.120793	1
CTDP1	148.168	0.524444	0.337058	1.55132	0.120825	1
COX17	44.2065	0.600448	0.385378	1.5512	0.120853	1
LARP1B	231.944	0.508396	0.328414	1.55108	0.120883	1
NMT1	464.966	-0.317669	0.205345	-1.55003	0.121134	1
DISP2	4.67809	-0.772887	0.496168	-1.5496	0.121237	1
ITFG3	120.555	-0.495772	0.32103	-1.54908	0.121362	1
TIMMDC1	149.641	0.551497	0.356886	1.54886	0.121415	1
IL6R	590.848	-0.360344	0.232423	-1.5485	0.121502	1
RMI1	192.372	-0.300056	0.193435	-1.54819	0.121578	1
NKX3-1	12.4318	-0.745375	0.482455	-1.54805	0.12161	1
P2RY4	3.41316	0.743072	0.486304	1.54758	0.121725	1
LOC550643	53.711	0.544685	0.35023	1.54742	0.121762	1
NANS	111.17	0.64354	0.414418	1.54671	0.121932	1
UBL7-AS1	42.5583	-0.708614	0.456593	-1.54668	0.121941	1
PCDHB4	2.411	-0.681991	0.434883	-1.54663	0.121953	1
LOC101927454	3.47521	0.69398	0.492661	1.54632	0.122028	1
SLC22A18	33.0105	0.720053	0.451359	1.54601	0.122103	1
LOC102724248	10.8922	0.745276	0.462551	1.54596	0.122114	1
CAMK2N1	16.1313	0.690002	0.444277	1.54589	0.12213	1
LOC102724396	1.34604	0.761898	0.479976	1.54583	0.122146	1
TBC1D5	898.896	0.224207	0.145295	1.54577	0.12216	1
ZFAND5	776.447	0.26494	0.171381	1.54572	0.122173	1
DOK6	17.8379	0.718992	0.472415	1.54562	0.122196	1
C19orf43	216.577	-0.28483	0.183868	-1.54526	0.122283	1
LETM2	25.2953	-0.714462	0.46115	-1.5449	0.122369	1
FHOD1	211.121	-0.395626	0.257887	-1.54447	0.122475	1
CPNE2	45.8259	0.57096	0.369334	1.54435	0.122504	1
LINC00426	106.478	0.646629	0.41362	1.5442	0.12254	1
CAPN10-AS1	110.022	-0.377944	0.245202	-1.54388	0.122618	1
SLC10A3	52.493	0.535679	0.345852	1.54385	0.122625	1
APH1B	175.218	0.559328	0.362441	1.54337	0.12274	1
C16orf93	5.8533	0.7734	0.494471	1.54286	0.122866	1
COMMD7	127.875	0.325362	0.21094	1.54275	0.122891	1
TM4SF1	52.5416	0.670558	0.441481	1.54146	0.123204	1
ZNF512	378.812	-0.323711	0.209594	-1.54135	0.123231	1
LARS	596.642	-0.252103	0.163691	-1.54118	0.123273	1
CIPC	218.912	0.345145	0.224219	1.54102	0.123312	1
TRIM39	144.521	-0.403324	0.261565	-1.54102	0.123313	1
MRPL54	22.8515	0.658084	0.42804	1.54082	0.12336	1
LOC102724281	160.245	-0.54782	0.3574	-1.54073	0.123383	1
RILP	15.5642	0.783778	0.495257	1.5404	0.123462	1
STT3A	550.759	0.369287	0.239822	1.53934	0.123722	1
GDF11	104.613	-0.475185	0.308176	-1.53928	0.123735	1
TOX2	136.821	-0.580745	0.37707	-1.53902	0.1238	1
ZNF517	30.084	-0.697655	0.451701	-1.53898	0.123809	1
SLAIN2	362.29	0.293527	0.190911	1.53897	0.123811	1
TMUB2	126.301	0.298551	0.19382	1.53882	0.123847	1
TMEM185A	108.623	-0.372087	0.242204	-1.5386	0.123902	1
WDR11-AS1	3.78871	0.648157	0.483525	1.53832	0.12397	1
NADSYN1	218.636	0.416711	0.268811	1.53725	0.124233	1
GLUD1P7	20.3698	-0.733096	0.475424	-1.53722	0.124238	1
TNRC6C-AS1	375.587	-0.407092	0.266077	-1.53693	0.124309	1
HIVEP3	961.781	-0.415696	0.271633	-1.53657	0.124399	1
TM4SF19	1.79881	0.133303	0.392185	1.53642	0.124435	1
GNPDA2	80.3287	0.529613	0.346473	1.5364	0.12444	1
HNF4G	1.85074	0.234508	0.343796	1.53638	0.124446	1
SH3GLB2	202.704	-0.384014	0.251078	-1.53595	0.12455	1
RP11-242D8.1	18.5061	0.690084	0.444556	1.53588	0.124569	1
LOC100499489	6.79715	0.743549	0.478664	1.53569	0.124614	1
UGP2	478.712	0.278037	0.180904	1.53537	0.124692	1
LOC101928363	4.34326	0.692771	0.4733	1.53464	0.124873	1
SNORA14B	1.86943	-0.604137	0.402709	-1.53423	0.124972	1
SAMD8	567.954	0.235262	0.153545	1.53413	0.124997	1
LOC100128164	18.0073	0.728943	0.501557	1.53379	0.125082	1
ABCA6	139.65	0.561561	0.364308	1.53376	0.125088	1
HSPB1	208.86	0.654926	0.421915	1.53359	0.12513	1
LINC00589	1.80839	0.417204	0.384187	1.5335	0.125154	1
EDNRB	49.6783	-0.590958	0.385695	-1.53349	0.125155	1
SLC38A2	1312.57	0.218727	0.142612	1.53275	0.125338	1
KHDRBS3	15.3656	-0.756324	0.488464	-1.53169	0.125598	1
ZFYVE16	816.264	0.374834	0.244094	1.53168	0.125601	1
PHLDB2	82.2379	0.616888	0.402621	1.5316	0.125621	1
ABHD13	249.412	0.51744	0.339589	1.53115	0.125731	1
DOCK9	539.125	-0.379686	0.247176	-1.53105	0.125758	1
LOC102724002	144.9	-0.353148	0.229808	-1.53098	0.125775	1
LOC390937	11.0128	0.741485	0.471047	1.53055	0.125881	1
MED12L	107.113	-0.677115	0.44194	-1.53053	0.125886	1
YPEL1	89.4947	0.532102	0.346786	1.52994	0.126031	1
FLJ43681	3.29519	0.783917	0.500556	1.52991	0.12604	1
SNAPC1	52.6669	0.662876	0.439655	1.5297	0.12609	1
FLNB	698.264	-0.344898	0.226092	-1.5297	0.126092	1
LOC101927686	7.98506	0.809215	0.500451	1.5295	0.126142	1
KDM4A-AS1	6.55529	-0.772553	0.498093	-1.52904	0.126256	1
ZC3H13	617.735	-0.317134	0.207459	-1.52895	0.126277	1
GATSL2	11.2932	-0.733369	0.483767	-1.52841	0.126412	1
GLB1	179.314	0.442314	0.290432	1.52766	0.126596	1
AP001258.4	43.6393	-0.541081	0.355741	-1.52758	0.126618	1
PPRC1	459.305	-0.292712	0.192614	-1.52732	0.126682	1
SLC18A2	7.62566	0.772392	0.487669	1.52732	0.126682	1
LOC102724229	31.2532	-1.32174	0.487873	-1.527	0.126762	1
IRX2	2.70584	0.647179	0.434115	1.52695	0.126773	1
CHD4	1617.12	-0.197493	0.129358	-1.52684	0.126801	1
LRP2BP	33.1417	0.604989	0.401092	1.52562	0.127104	1
SYNGR3	54.4456	-0.699051	0.456464	-1.5255	0.127134	1
PTPRR	12.7663	-0.501108	0.401093	-1.52528	0.127189	1
PRELID2	36.9317	0.704765	0.454417	1.52526	0.127195	1
CDC42	1357.66	0.206749	0.135678	1.52523	0.127202	1
APC	558.269	0.338091	0.222292	1.52505	0.127247	1
SEPT3	13.4449	0.723466	0.477436	1.52491	0.12728	1
PDXK	687.924	0.279135	0.182757	1.52489	0.127285	1
MLPH	5.66364	0.77319	0.489092	1.52479	0.127312	1
OSER1	194.919	-0.330399	0.216951	-1.52446	0.127393	1
DAB2IP	134.399	0.607475	0.391668	1.52438	0.127414	1
LOC101927066	1.99352	-0.216777	0.4575	1.52438	0.127415	1
ZNF211	98.444	0.552447	0.364571	1.52395	0.127521	1
ACSM3	14.2567	-0.732538	0.485422	-1.52383	0.127552	1
PFKFB3	1276.44	0.438463	0.286669	1.52383	0.127552	1
MED16	154.588	-0.384169	0.254406	-1.52371	0.12758	1
MRPS26	37.9423	-0.592468	0.388402	-1.52361	0.127607	1
WRAP73	49.693	0.558658	0.365404	1.52336	0.127668	1
ATRNL1	17.8191	-0.746195	0.50157	-1.52319	0.127711	1
IGF2R	1999	0.28906	0.189384	1.52312	0.127729	1
GPRC5A	3.73895	0.436269	0.379274	1.5231	0.127732	1
INADL	282.617	-0.461129	0.302854	-1.523	0.127759	1
GORAB	92.0769	0.489343	0.32159	1.52247	0.127892	1
STAG3L5P	27.1867	0.677976	0.436363	1.52243	0.127901	1
RPA4	14.6119	0.73956	0.475008	1.52233	0.127927	1
YIPF2	41.6822	0.572185	0.372428	1.52228	0.127938	1
ITIH4	65.3527	-0.605811	0.397978	-1.52194	0.128024	1
CCL8	43.5317	0.773274	0.497798	1.52189	0.128038	1
KCNAB2	659.904	0.290344	0.190331	1.52118	0.128215	1
ANKRD50	143.61	-0.474039	0.313367	-1.52112	0.12823	1
KAL1	53.8904	0.690939	0.446721	1.52107	0.128242	1
SNRNP200	1648.14	-0.154139	0.101428	-1.52106	0.128244	1
PECR	59.4707	-0.559105	0.367318	-1.52068	0.12834	1
ZC3H12B	19.5047	0.6951	0.456684	1.52067	0.128344	1
SCN8A	59.5524	-0.62864	0.412294	-1.5206	0.128361	1
ZMYM5	206.182	-0.33464	0.219863	-1.52026	0.128445	1
SDF4	258.353	0.5595	0.364091	1.51969	0.128589	1
PTPN12	512.06	0.40274	0.264348	1.51955	0.128624	1
KCNK15	1.2299	-0.484634	0.330166	-1.51943	0.128655	1
ALOX12	5.04404	0.712985	0.484875	1.5193	0.128687	1
CSE1L	461.009	-0.354942	0.233416	-1.51919	0.128715	1
C19orf12	272.984	0.475132	0.313448	1.51872	0.128833	1
DENND5B	285.582	0.551767	0.360903	1.51862	0.128859	1
PNPLA8	219.292	0.364434	0.241063	1.51829	0.128941	1
BOD1L1	911.08	0.259831	0.171136	1.51809	0.128992	1
IL1RN	141.448	0.732107	0.466042	1.51742	0.12916	1
FOXN3-AS2	7.54815	0.747376	0.490749	1.5173	0.129192	1
PGBD4	65.1666	-0.540644	0.357708	-1.51699	0.12927	1
LOC101928038	90.9728	-0.602534	0.398509	-1.51687	0.129299	1
SRGN	1284.65	0.414599	0.273002	1.51659	0.12937	1
MRRF	120.012	-0.353242	0.233564	-1.51603	0.129511	1
TVP23C-CDRT4	64.3568	-0.569894	0.417228	-1.51601	0.129517	1
EMILIN1	179.29	0.501033	0.328956	1.51534	0.129687	1
TOLLIP-AS1	3.38732	0.745887	0.496418	1.51512	0.129742	1
LAMB1	369.28	0.512347	0.337012	1.51446	0.129909	1
LAMB2P1	8.31811	0.788494	0.5015	1.51435	0.129937	1
KCND2	6.46625	0.732352	0.475497	1.51427	0.129958	1
AMACR	41.9938	0.610272	0.412137	1.51305	0.130267	1
TRMT6	115.965	-0.383938	0.254238	-1.51303	0.130271	1
NRIP2	41.7268	-0.565056	0.373886	-1.51278	0.130335	1
LINC00548	3.56623	-0.625771	0.419624	-1.51267	0.130364	1
TGIF2	355.049	-0.278137	0.183634	-1.51261	0.13038	1
TIAM2	117.829	-0.567708	0.376815	-1.51255	0.130393	1
PEG10	128.457	0.6964	0.456738	1.51246	0.130417	1
PLA2G4C	53.0214	0.697552	0.458875	1.51219	0.130485	1
RSPO3	37.6376	0.729345	0.475873	1.51211	0.130507	1
FAM65B	1233.83	-0.424914	0.279682	-1.51189	0.130563	1
LOC101927921	1.99417	-0.583371	0.395076	-1.51172	0.130605	1
FRMD6	75.7551	0.614602	0.403278	1.51169	0.130613	1
STARD13	97.6048	0.467329	0.308485	1.51162	0.130631	1
MAGI1-IT1	22.616	0.681941	0.471123	1.51153	0.130655	1
USP54	108.96	-0.484856	0.322498	-1.51118	0.130742	1
TGIF1	103.895	0.58796	0.391408	1.50952	0.131166	1
ETFB	74.2159	-0.343351	0.228791	-1.50914	0.131262	1
DIDO1	1118.61	-0.187136	0.124115	-1.50913	0.131265	1
HFM1	3.316	-0.689269	0.454645	-1.50912	0.131268	1
RNF187	283.328	0.361407	0.24022	1.50912	0.131268	1
TP53BP2	265.504	-0.302977	0.200666	-1.50806	0.131538	1
LOC646021	5.08703	0.757746	0.50166	1.50804	0.131544	1
RPN2	627.134	0.493551	0.325646	1.50802	0.13155	1
MREG	304.375	0.538642	0.358952	1.50801	0.131553	1
TNRC6C	268.471	-0.527833	0.349363	-1.50795	0.131567	1
TSSK3	6.51686	0.697161	0.452408	1.50785	0.131593	1
RP11-374P20.4	3.72172	0.751155	0.500806	1.50757	0.131664	1
KCTD12	1251.47	0.396633	0.263238	1.50752	0.131676	1
HIF3A	32.9638	0.692574	0.453818	1.50746	0.131692	1
CDK10	136.976	-0.452056	0.303128	-1.50709	0.131788	1
TAS2R20	61.3968	-0.583234	0.387539	-1.5065	0.13194	1
ENKD1	9.762	0.717987	0.457623	1.50551	0.132193	1
CFL1	1846.67	-0.232642	0.154232	-1.50548	0.132202	1
TNIP2	225.444	-0.441754	0.2944	-1.50534	0.132236	1
C8orf31	16.5042	0.732111	0.475992	1.50493	0.132342	1
KCNMB3	57.5967	0.64916	0.430623	1.50485	0.132362	1
SMIM10	9.56268	-0.758524	0.501642	-1.5046	0.132426	1
SLC26A5	1.74992	-0.521569	0.38586	-1.5044	0.132479	1
LOC100506603	54.4605	0.583616	0.384268	1.50412	0.132552	1
FANCD2	445.38	-0.414941	0.276551	-1.50363	0.132676	1
GOLGA6L10	27.3439	-0.769242	0.501728	-1.50318	0.132794	1
TRNS1	2.32775	0.644969	0.486583	1.50311	0.13281	1
SLC25A30	160.073	0.475171	0.316654	1.5026	0.132941	1
ENTPD3	2.55376	0.577288	0.410261	1.50126	0.133289	1
PCDHGA11	57.3651	0.688708	0.457753	1.5012	0.133304	1
TMEM108	19.9446	0.731223	0.481985	1.5011	0.133328	1
CGGBP1	916.279	0.214048	0.142822	1.50091	0.133378	1
HLA-A	5298.51	0.345932	0.229353	1.50075	0.13342	1
SLC10A6	2.46152	0.694992	0.461325	1.50068	0.133438	1
ZWINT	152.146	-0.607918	0.404561	-1.50057	0.133466	1
AXDND1	4.66456	0.706316	0.485346	1.5005	0.133485	1
RPL23AP64	9.19455	-0.340883	0.4787	1.50023	0.133554	1
ECE1	520.902	0.323061	0.214423	1.49998	0.133619	1
C14orf169	94.1916	0.536316	0.355245	1.49942	0.133766	1
LOC102723708	4.93137	0.707693	0.477627	1.49927	0.133803	1
TUBA4B	2.80367	0.772051	0.496825	1.49914	0.133836	1
LOC101927256	6.68138	0.735417	0.498	1.49891	0.133898	1
TCN2	128.473	0.67658	0.442739	1.4988	0.133927	1
COMT	102.719	0.507632	0.336048	1.4987	0.133951	1
UCHL3	71.7006	-0.473736	0.316033	-1.49863	0.13397	1
PDGFC	22.9021	0.649042	0.43539	1.4986	0.133977	1
CAPZB	709.485	0.249358	0.166212	1.4983	0.134057	1
HES5	1.38905	0.554377	0.398174	1.49824	0.13407	1
ASL	51.0009	0.637209	0.413676	1.49822	0.134077	1
LOC101928221	2.44551	0.644787	0.438866	1.49752	0.134258	1
NAT8L	11.5139	-0.735781	0.497995	-1.4975	0.134263	1
OR7D2	1.45455	-0.0500929	0.334616	1.49729	0.134317	1
KIF13A	201.841	-0.579874	0.384455	-1.49714	0.134356	1
SAA2	4.79802	0.551868	0.405121	1.49673	0.134462	1
PGAM5	276.095	-0.337767	0.225281	-1.49664	0.134486	1
RARRES3	110.892	0.625114	0.416885	1.49635	0.134562	1
ANGPTL7	4.38214	0.773239	0.497519	1.49615	0.134616	1
LOC101060581	52.3727	-0.737006	0.485021	-1.49605	0.13464	1
DDX51	164.78	-0.298093	0.199506	-1.49514	0.134877	1
RANBP1	270.342	-0.412385	0.275139	-1.49514	0.134878	1
LRRN1	15.5922	-0.765559	0.501679	-1.49491	0.134939	1
ATP8A1	1326.27	-0.421334	0.281537	-1.4949	0.134941	1
FOXN2	619.74	0.276875	0.185464	1.49438	0.135076	1
OR2L5	1.17025	-0.568788	0.382458	-1.49437	0.135078	1
RUNX2	223.284	0.464796	0.308405	1.49425	0.135109	1
JMY	371.521	-0.432398	0.289872	-1.49348	0.135313	1
TMED7	549.326	0.272905	0.183624	1.49327	0.135366	1
TRAPPC5	22.9036	-0.622369	0.416527	-1.49321	0.135381	1
RAD52	111.368	-0.60106	0.403974	-1.49255	0.135555	1
SESN3	1322.2	-0.342349	0.227329	-1.4925	0.135568	1
PTHLH	4.56775	0.546987	0.46565	1.49214	0.135663	1
RPL39L	15.3695	0.718168	0.474643	1.49181	0.135748	1
EAPP	65.9019	0.571852	0.385765	1.49176	0.135762	1
TUB	16.8096	-0.718792	0.47889	-1.49168	0.135783	1
LOC100130872	143.157	0.678946	0.451715	1.49114	0.135926	1
TSPEAR	4.59414	0.684684	0.459095	1.4909	0.135987	1
TNFRSF14	599.993	0.348736	0.232357	1.49079	0.136017	1
AC104820.2	29.3214	0.739361	0.492159	1.49071	0.136039	1
VAMP2	313.271	0.268922	0.180886	1.49032	0.136141	1
KIAA1551	3367.83	0.35816	0.239764	1.49018	0.136176	1
LOC101927800	2.71371	-0.692242	0.467025	-1.48967	0.13631	1
ALDH2	254.726	0.546479	0.365691	1.48926	0.136418	1
LOC101928504	2.00208	0.760291	0.483949	1.48828	0.136678	1
PLEKHG1	515.681	0.487373	0.331136	1.48788	0.136783	1
MLST8	58.0465	-0.570472	0.386028	-1.48758	0.136863	1
MANSC4	2.20746	-0.215317	0.429939	1.48742	0.136904	1
GCNT3	2.99944	1.27357	0.476485	1.48729	0.136938	1
GBP1	1986.79	0.524623	0.35448	1.48682	0.137062	1
CXCL6	2.08631	0.426295	0.338322	1.48679	0.137069	1
COX10	119.56	-0.423029	0.285458	-1.4865	0.137147	1
PXK	298.397	0.540002	0.364303	1.48618	0.137233	1
SMCR8	652.602	0.247672	0.166449	1.48593	0.137297	1
PI4K2A	238.518	0.398675	0.267826	1.48581	0.137329	1
MRAS	129.48	0.534226	0.359896	1.48579	0.137335	1
NKPD1	7.10125	-0.742463	0.501441	-1.48563	0.137378	1
ZNF268	177.076	0.393684	0.266957	1.48518	0.137497	1
RLIM	991.619	0.240157	0.161777	1.48488	0.137576	1
LOC101927685	2.77444	0.650234	0.488611	1.48475	0.137609	1
SMAD1-AS2	1.24613	0.418596	0.401417	1.48474	0.137613	1
EXOC6B	137.521	-0.472443	0.31895	-1.48467	0.137631	1
DPT	44.4453	-0.716142	0.479109	-1.48413	0.137773	1
LOC150776	207.989	-0.480207	0.324141	-1.48407	0.137789	1
UBE2QL1	8.80776	0.711896	0.501595	1.48394	0.137824	1
SLC27A2	37.3323	0.698724	0.455856	1.48359	0.137918	1
MS4A4E	3.39449	0.705669	0.467759	1.48315	0.138035	1
RIMKLB	210.499	-0.471962	0.315767	-1.48293	0.138093	1
TNFSF9	46.4798	0.698563	0.467713	1.48288	0.138106	1
LOC101927645	17.8339	0.743623	0.494552	1.48269	0.138156	1
TRIM9	31.2137	-0.708186	0.477399	-1.48254	0.138195	1
ARHGAP1	382.91	-0.244779	0.165529	-1.48244	0.138223	1
JAZF1	118.299	0.472204	0.32005	1.48239	0.138237	1
ZNF347	134.288	-0.449588	0.3033	-1.48213	0.138307	1
FAM107B	1739.81	0.362449	0.245538	1.48199	0.138342	1
SLC6A16	27.3845	0.6768	0.455532	1.48197	0.138349	1
SOS1	1100.29	0.22216	0.150186	1.48157	0.138454	1
ARL8B	515.076	0.266857	0.180554	1.48149	0.138477	1
PPP1R12A	715.043	0.237249	0.160303	1.48147	0.138481	1
LOC441081	285.763	-0.445624	0.30286	-1.48146	0.138485	1
GPR83	7.35006	0.728287	0.49046	1.48125	0.13854	1
C1orf127	4.06612	0.747066	0.491059	1.48122	0.138548	1
ZNF644	737.167	-0.195746	0.131856	-1.48107	0.138587	1
SLC20A1	1136.39	-0.303102	0.205338	-1.48105	0.138595	1
LOC101927989	9.36083	-0.670447	0.488378	-1.48101	0.138603	1
POU6F1	92.8383	-0.48824	0.332024	-1.48094	0.138624	1
PDCD2	293.884	-0.258794	0.174294	-1.48053	0.138732	1
ZZEF1	1240.76	0.260026	0.175181	1.48037	0.138775	1
ATP6V1B2	853.01	0.319246	0.215582	1.48008	0.138851	1
HEATR1	839.797	-0.320442	0.216006	-1.47993	0.138891	1
LOC101927894	6.17015	0.731398	0.501619	1.47977	0.138934	1
RAP1GAP2	100.963	-0.479974	0.325039	-1.47969	0.138956	1
NUDT15	71.3694	-0.570595	0.385538	-1.47941	0.139032	1
RNASE1	32.147	0.742475	0.491263	1.4794	0.139032	1
UBE2H	584.476	0.295623	0.200433	1.47928	0.139065	1
RP11-260E18.1	3.95244	-0.730946	0.490079	-1.47924	0.139077	1
UBFD1	403.754	-0.2161	0.146012	-1.47899	0.139143	1
ZFY	94.2935	0.77916	0.501258	1.47888	0.139171	1
PCDH11X	32.3839	-0.738783	0.495835	-1.47864	0.139238	1
SAT1	1032.94	0.380505	0.256404	1.47863	0.139238	1
SIGLEC7	25.9042	-0.715114	0.481279	-1.47848	0.139279	1
MAATS1	13.8354	-0.756497	0.50169	-1.47798	0.139414	1
CDC42EP1	60.1251	0.56823	0.379593	1.47795	0.139421	1
FANCE	38.3879	-0.657234	0.444447	-1.47788	0.139439	1
LOC101927681	3.24089	0.783979	0.501016	1.47779	0.139463	1
TAS1R3	49.085	0.67643	0.492483	1.47767	0.139495	1
DSEL	41.189	-0.702782	0.474344	-1.4776	0.139516	1
MARCH6	1254.61	0.195402	0.132294	1.47751	0.13954	1
CUTA	139.205	0.403164	0.271733	1.47706	0.139659	1
AC145110.1	26.3401	0.743815	0.500649	1.47705	0.139662	1
EPS15L1	279.775	-0.308764	0.209713	-1.47703	0.139668	1
RAB3D	100.133	0.580973	0.393478	1.47693	0.139695	1
SNORA25	2.80153	-0.591607	0.434776	-1.47683	0.13972	1
DMD	225.737	0.656227	0.459374	1.4764	0.139835	1
RBM48	127.139	0.339252	0.230167	1.47597	0.139952	1
FAM178B	1.6981	0.502931	0.402706	1.47596	0.139955	1
SCIN	5.55129	0.757735	0.491635	1.47585	0.139983	1
PTGES3	1377.64	0.291155	0.198281	1.47544	0.140093	1
DPP3	161.199	-0.429647	0.292662	-1.47473	0.140285	1
VAT1	259.474	0.433738	0.292758	1.47458	0.140325	1
ZNF876P	14.0337	0.705672	0.470406	1.47452	0.140341	1
SOCS4	745.071	-0.251132	0.170009	-1.47444	0.140363	1
LOC441155	21.5247	0.618221	0.431233	1.47425	0.140415	1
IMPG2	22.1769	-0.706256	0.476632	-1.47277	0.140812	1
ARHGAP32	129.319	-0.480677	0.326407	-1.47272	0.140827	1
ZNF365	4.16563	0.624813	0.493315	-1.47236	0.140923	1
TLK1	942.926	-0.206383	0.139853	-1.47225	0.140952	1
PBLD	17.5621	0.698419	0.478603	1.47183	0.141066	1
ANKRD12	1331.98	0.229495	0.15637	1.47178	0.141081	1
CC2D2B	33.1318	0.618755	0.411822	1.47155	0.141142	1
MYH14	3.97222	0.364739	0.397801	1.47122	0.141233	1
TTC4	87.7183	-0.528538	0.359549	-1.47102	0.141285	1
DCTD	263.924	-0.335354	0.228704	-1.471	0.14129	1
KAZALD1	9.78036	-0.731132	0.499278	-1.47051	0.141423	1
RING1	65.5527	-0.609144	0.414585	-1.4705	0.141427	1
WBP1	78.9649	0.620597	0.419331	1.47036	0.141465	1
CR2	577.651	-0.74291	0.494654	-1.47021	0.141505	1
HELZ2	523.326	0.513458	0.346487	1.47006	0.141545	1
SNHG9	1.17552	0.620438	0.450475	1.47005	0.141549	1
ZNF8	84.2485	-0.477715	0.3237	-1.46998	0.141567	1
LOC100996255	31.9186	-0.684469	0.463239	-1.46946	0.141708	1
C1QTNF6	72.3308	-0.56742	0.387277	-1.46927	0.14176	1
ZNF812	3.30162	0.541265	0.400493	1.46917	0.141786	1
TTC8	12.3434	0.688266	0.460393	1.46916	0.141788	1
POLB	42.8221	-0.465414	0.31499	-1.46829	0.142025	1
ICK	125.59	0.43003	0.293151	1.46822	0.142045	1
FAM35BP	1.40373	-0.493252	0.358853	-1.4682	0.14205	1
LOC102723697	1.19176	-0.501057	0.42858	1.468	0.142105	1
NOP9	488.791	-0.243981	0.166134	-1.46797	0.142111	1
ZNF439	85.5065	-0.539386	0.368042	-1.46796	0.142114	1
INSC	2.59698	0.366574	0.325156	1.46795	0.142118	1
DHRS3	34.4016	0.677635	0.461813	1.46786	0.142141	1
DERL3	147.609	0.690773	0.455897	1.46781	0.142157	1
RAB6C	2.0201	0.307662	0.368014	1.46714	0.142339	1
DMRT3	3.73167	-0.591245	0.464939	-1.46706	0.142361	1
KIAA1328	71.9618	-0.523573	0.35774	-1.46672	0.142451	1
LOC102724383	7.96827	0.679204	0.495711	1.46647	0.14252	1
ECE2	18.1634	-0.739731	0.496008	-1.46642	0.142535	1
RAC3	1.59053	-0.126038	0.428344	-1.46632	0.142562	1
HKDC1	2.31598	0.920294	0.443347	1.46621	0.142592	1
PTPN23	293.283	0.441304	0.299364	1.46604	0.142638	1
FBXO42	293.259	0.378389	0.256876	1.46601	0.142646	1
RPS29	392.525	-0.381223	0.258433	-1.46584	0.142693	1
LOC101930421	1.49676	-0.155746	0.458238	1.46506	0.142903	1
EGLN3	93.9584	0.624181	0.420943	1.46452	0.143051	1
WDR31	24.8648	-0.713102	0.490116	-1.46409	0.14317	1
WDR83OS	108.774	-0.529126	0.361817	-1.46398	0.1432	1
LOC102723917	3.5427	-0.571541	0.437986	-1.46377	0.143257	1
AD000090.2	26.9723	0.546319	0.376646	1.46375	0.143262	1
DDOST	426.408	0.356608	0.241867	1.46367	0.143285	1
TRIM17	15.4012	-0.651498	0.444024	-1.46351	0.143327	1
RNF103	282.566	0.376525	0.257573	1.46348	0.143337	1
SRRM2-AS1	3.13023	-0.166591	0.453815	1.46332	0.143379	1
TBC1D3C	2.13733	-0.160676	0.297352	1.46329	0.143389	1
IWS1	333.781	-0.267914	0.183251	-1.46307	0.143449	1
PIGF	63.8978	0.423442	0.291363	1.46275	0.143535	1
CELF2-AS1	57.7052	0.597605	0.403235	1.46218	0.143691	1
ATXN1L	614.956	-0.230742	0.157924	-1.46216	0.143698	1
GAD1	9.33181	-0.592071	0.444956	-1.46189	0.143771	1
CYP11A1	1.39079	0.455821	0.404307	1.46164	0.14384	1
ZNF330	97.8503	0.499746	0.341376	1.46161	0.143848	1
THOC1	160.856	-0.431688	0.295376	-1.46156	0.143863	1
NEU4	2.13801	0.481284	0.369143	1.46143	0.143897	1
CDC42EP5	14.6513	0.732716	0.48043	1.46138	0.143912	1
FCAR	19.8275	0.715375	0.493169	1.46135	0.14392	1
TSTD2	222.827	-0.277003	0.190307	-1.46092	0.144038	1
IKBIP	142.528	0.547549	0.380862	1.46045	0.144166	1
RP4-655J12.4	6.59609	0.719136	0.497803	1.46041	0.144177	1
NR3C1	1259.01	0.25825	0.176987	1.4603	0.144209	1
ITGB1	1065.54	0.323927	0.222861	1.45998	0.144296	1
ULK4	126.135	0.489164	0.334372	1.45983	0.144337	1
IFT57	115.609	0.510292	0.351958	1.45963	0.144391	1
MMP15	14.259	-0.42514	0.498643	1.45947	0.144436	1
PARG	285.511	-0.197127	0.134832	-1.45942	0.144449	1
RNU5E-1	18.8235	-0.6588	0.452688	-1.45929	0.144484	1
RPS6	3848.03	-0.299976	0.204081	-1.45926	0.144492	1
ZNF780B	676.342	-0.283803	0.194963	-1.45904	0.144554	1
DEPDC5	275.076	-0.260351	0.178647	-1.45901	0.144564	1
RP11-178C3.2	1.97644	0.531018	0.484042	1.45887	0.144601	1
TIMP4	1.82945	0.538412	0.390368	1.45886	0.144604	1
CHD3	1220.04	-0.261575	0.17932	-1.45885	0.144608	1
XPO6	1144.99	-0.185291	0.127102	-1.45856	0.144686	1
TUBGCP5	165.55	-0.389799	0.26736	-1.4585	0.144702	1
RAET1K	4.64022	-0.730603	0.501733	-1.45848	0.144708	1
ADPRM	80.6093	-0.601067	0.411744	-1.45845	0.144716	1
MKLN1	1298.24	0.263786	0.180946	1.45812	0.144806	1
TEAD3	38.7471	-0.677077	0.46416	-1.45779	0.144899	1
SH3GL1P1	33.1012	-0.662665	0.453799	-1.45673	0.145191	1
EDAR	3.019	-0.73522	0.497471	-1.45633	0.145301	1
COX15	432.524	0.40829	0.281307	1.4562	0.145339	1
ACOX3	104.411	0.495698	0.338542	1.45617	0.145345	1
PPP2R4	361.18	-0.363609	0.251002	-1.45586	0.145432	1
ARMC12	19.85	-0.712613	0.488694	-1.45575	0.145462	1
SEC14L2	57.3821	-0.560988	0.388123	-1.45499	0.145671	1
OPHN1	228.489	-0.352209	0.241926	-1.45472	0.145748	1
TFEC	851.705	0.45782	0.316512	1.45462	0.145774	1
GOLGA8K	15.5818	-0.714506	0.486151	-1.45426	0.145875	1
SUPT16H	724.36	-0.28929	0.198278	-1.45423	0.145883	1
RP11-1072A3.2	9.2546	0.701116	0.493721	1.45413	0.145912	1
POLE	617.229	-0.304972	0.210407	-1.45366	0.146041	1
TANGO6	316.166	-0.328047	0.226717	-1.45315	0.146181	1
LOC102724024	72.3706	0.579407	0.408753	1.45313	0.146188	1
LOC102723542	2.15718	0.104754	0.447507	-1.45306	0.146207	1
SQSTM1	992.194	0.40003	0.274563	1.45282	0.146275	1
RRN3P1	51.9913	0.592039	0.407014	1.45237	0.146398	1
MIR143HG	5.6518	0.743437	0.501653	1.45234	0.146406	1
SOCS7	255.593	-0.318292	0.219556	-1.452	0.146501	1
IFI44	152.34	0.620959	0.437937	1.45195	0.146515	1
TP73	72.6652	0.697429	0.460001	1.45158	0.146617	1
USP25	416.154	-0.342602	0.235771	-1.45149	0.146644	1
KLF4	47.032	0.677877	0.458146	1.45126	0.146706	1
LOC102723769	1.9187	0.439289	0.433024	1.45121	0.146723	1
OR6S1	2.00188	0.580534	0.412096	1.45111	0.146748	1
LOC101927720	1.77701	-0.373432	0.405739	-1.45083	0.146827	1
SND1	992.712	0.27258	0.187876	1.44968	0.147147	1
CS	978.4	-0.212498	0.146265	-1.44962	0.147164	1
GPR135	25.0823	-0.713755	0.485228	-1.44948	0.147204	1
LOC101929792	197.877	0.46468	0.319061	1.44919	0.147285	1
GBP4	1710.19	0.484195	0.335211	1.44911	0.147308	1
SPCS3	1479.71	0.31662	0.218487	1.44875	0.147407	1
GZMK	194.008	0.617476	0.42123	1.44846	0.147488	1
FGD5-AS1	743.791	0.225175	0.155544	1.44828	0.147538	1
TRAF3IP1	83.5139	-0.528747	0.362362	-1.44818	0.147568	1
FAM53B	783.54	0.406765	0.279886	1.44804	0.147606	1
NINJ1	198.048	0.528144	0.359599	1.44798	0.147623	1
PCDHGB2	37.8124	0.667284	0.465489	1.44792	0.147639	1
LOC100303749	5.30783	0.689862	0.498824	1.44783	0.147666	1
FAM173A	19.839	0.661559	0.453592	1.44714	0.147859	1
DCXR	39.4767	-0.483285	0.334023	-1.4469	0.147926	1
PRPH2	5.41888	0.763303	0.501448	1.44615	0.148134	1
TDRD10	6.81537	-0.737605	0.499794	-1.44604	0.148165	1
C14orf132	23.4458	-0.689181	0.478127	-1.44576	0.148246	1
LUZP6	1257	0.292053	0.203408	1.44508	0.148437	1
C2CD5	439.592	0.205988	0.142476	1.44464	0.14856	1
KIFC2	148.285	-0.457198	0.316568	-1.44459	0.148572	1
NOS1AP	30.6915	0.733189	0.485336	1.44393	0.148759	1
PAK1IP1	67.5586	-0.511571	0.354158	-1.44377	0.148805	1
FER1L6	1.4739	-0.0878738	0.408486	1.44375	0.14881	1
CDC14A	110.35	-0.423015	0.292508	-1.44353	0.148871	1
TAB3	633.087	0.318459	0.220633	1.44353	0.148872	1
GTF2IRD1P1	10.9708	0.623827	0.462486	1.44334	0.148924	1
SELENBP1	22.2682	0.714623	0.489549	1.44306	0.149003	1
ZRANB3	67.9058	-0.518957	0.358936	-1.44306	0.149004	1
MYH7	1.96726	-0.598469	0.363612	-1.44305	0.149007	1
RNMTL1	51.4649	-0.526358	0.365394	-1.44283	0.149069	1
USP27X	17.7359	-0.713885	0.497405	-1.44237	0.149197	1
MLLT3	217.854	-0.487752	0.339017	-1.44236	0.149201	1
LOC101060341	2.49772	0.665018	0.470138	1.44236	0.149201	1
CALU	730.244	0.288887	0.200786	1.4423	0.149218	1
RNF103-CHMP3	2.03674	0.317633	0.295112	1.44222	0.149241	1
KBTBD6	88.8871	-0.629037	0.435843	-1.44214	0.149262	1
BLVRB	22.1622	0.637416	0.447985	1.4421	0.149274	1
CLN8	375.916	0.342789	0.236665	1.44205	0.149288	1
PTPRB	186.847	-0.49243	0.342652	-1.44193	0.149324	1
SEC61B	120.605	0.541186	0.38149	1.4414	0.14947	1
EHMT2	260.745	-0.292097	0.202859	-1.44084	0.149631	1
ATPIF1	154.275	0.428875	0.297437	1.44081	0.149638	1
ZNF287	28.8866	-0.635859	0.440531	-1.44055	0.149711	1
CD276	72.152	0.526554	0.367369	1.4404	0.149755	1
AL132709.5	7.14743	-0.703922	0.481788	-1.43989	0.149898	1
ANKRD13A	754.044	0.296157	0.207165	1.43896	0.150162	1
MAX	465.648	-0.342309	0.236981	-1.43856	0.150276	1
TP53I11	153.754	0.488549	0.338349	1.4385	0.150293	1
STXBP3	163.597	0.332323	0.2301	1.43843	0.150311	1
RBL1	352.958	-0.332765	0.231393	-1.43808	0.150412	1
RAF1	524.407	0.431403	0.299103	1.438	0.150434	1
DNAJA4	164.423	0.576244	0.402363	1.43792	0.150456	1
MARVELD3	2.52032	0.635994	0.443229	1.43777	0.150499	1
CNOT7	572.428	-0.328451	0.227428	-1.43754	0.150563	1
FREM1	12.756	0.655104	0.473253	1.43726	0.150645	1
GFI1	139.915	0.501343	0.345649	1.43712	0.150685	1
EIF4E3	367.453	0.387258	0.269864	1.43658	0.150836	1
TIFA	379.068	0.44491	0.31266	1.43634	0.150904	1
C12orf55	145.816	0.693125	0.46153	1.43585	0.151044	1
TMEM59	232.576	0.534652	0.37168	1.43547	0.151154	1
AKAP9	1408.44	0.315518	0.219747	1.43478	0.15135	1
ADAMTSL1	35.1001	-0.73482	0.501724	-1.43474	0.15136	1
ACBD7	7.65265	0.709562	0.498442	1.4347	0.151373	1
LOC102724235	75.0837	-0.587192	0.409981	-1.43467	0.151381	1
LHFPL2	638.645	0.51438	0.358301	1.43446	0.15144	1
NXPH3	5.41658	-0.744313	0.499236	-1.43437	0.151467	1
LOC100132111	18.342	-0.724982	0.50171	-1.434	0.151573	1
PGRMC2	207.47	0.531434	0.375153	1.43364	0.151675	1
OMA1	150.421	0.480164	0.336494	1.43345	0.151728	1
MTFP1	36.2076	0.571819	0.397042	1.4334	0.151744	1
LOC101930357	15.4092	-0.721069	0.498447	-1.43333	0.151764	1
ZNF324B	46.1943	-0.537922	0.376639	-1.43331	0.15177	1
CLEC4D	25.3681	0.711739	0.481592	1.43303	0.151849	1
MRFAP1	439.756	0.291372	0.204766	1.43274	0.151933	1
SNAP23	523.074	0.303308	0.213184	1.43231	0.152056	1
DCTN4	416.095	0.333663	0.233853	1.43226	0.15207	1
LRRC4	43.7187	0.525341	0.369828	1.43149	0.15229	1
CEBPB	374.046	0.541271	0.374183	1.43143	0.152308	1
IRF3	421.41	-0.333712	0.233634	-1.43136	0.152326	1
B4GALT2	46.5451	0.588937	0.41451	1.43126	0.152355	1
PTPN20B	9.1897	-0.720911	0.49391	-1.43067	0.152524	1
IRS2	122.984	0.636052	0.439176	1.43054	0.152563	1
PRKAG2	154.188	0.3796	0.26447	1.43036	0.152614	1
MFAP2	6.05318	0.658937	0.499085	1.43026	0.152643	1
DERL2	97.4213	0.525354	0.366601	1.42997	0.152725	1
HEXB	250.929	0.466855	0.32669	1.42991	0.152743	1
SLC15A1	1.15091	-0.00921124	0.351251	1.42932	0.152912	1
RNF185	206.121	0.498414	0.346522	1.4293	0.152917	1
GULP1	7.91013	0.687679	0.500405	1.42922	0.15294	1
UBOX5-AS1	1.84831	-0.149814	0.473027	1.42911	0.152973	1
MPC2	95.3678	0.481614	0.34152	1.4291	0.152974	1
C1GALT1C1	83.7716	0.575368	0.3983	1.42909	0.152977	1
ARHGAP22	26.0555	0.704805	0.478076	1.42868	0.153097	1
SOWAHD	10.9886	0.648663	0.480639	1.42832	0.153199	1
FGFR3	6.07936	-0.732075	0.500185	-1.42779	0.153354	1
ZNF587B	359.146	-0.212826	0.148719	-1.42741	0.153461	1
LOC101927910	83.9568	-0.490931	0.344699	-1.42736	0.153475	1
POLR2D	242.646	-0.324207	0.226779	-1.42717	0.15353	1
LOC100505767	8.58563	0.653336	0.466026	1.4271	0.153551	1
FAM86HP	9.00332	0.694948	0.481774	1.42652	0.153719	1
RLN1	5.95376	-0.556363	0.473672	-1.42586	0.15391	1
CCL7	2.58009	0.425612	0.351804	1.42579	0.153928	1
TIGD6	47.381	-0.563042	0.39686	-1.42556	0.153995	1
CRYAB	8.37072	0.734905	0.498012	1.42527	0.154079	1
BRD9	224.589	-0.29278	0.206717	-1.42524	0.154087	1
TLR8	203.294	0.617047	0.431882	1.42514	0.154116	1
MRPL20	141.333	0.372913	0.261766	1.42499	0.15416	1
PROM1	2.00293	0.467604	0.345403	1.42477	0.154225	1
SLC25A17	130.885	-0.354028	0.247296	-1.42458	0.154279	1
SDCCAG8	111.49	-0.39939	0.281252	-1.42457	0.154282	1
ZNF879	30.5669	-0.679582	0.475939	-1.42456	0.154285	1
HERC2P3	166.373	0.586138	0.411094	1.4241	0.154418	1
ARHGAP26	605.21	-0.367308	0.25958	-1.42387	0.154485	1
SLC35E2	745.572	0.310405	0.217968	1.42343	0.154612	1
RAB25	1.73805	0.0545956	0.311083	1.42321	0.154676	1
TMEM98	12.9771	0.649954	0.495898	1.42299	0.154739	1
TRIP4	116.974	-0.338752	0.239244	-1.42295	0.154749	1
C1orf204	47.403	0.514007	0.360569	1.42286	0.154777	1
TRIM5	172.038	0.417959	0.293855	1.4228	0.154793	1
ALG6	95.7893	-0.46247	0.325105	-1.42266	0.154835	1
PLA2G2D	621.668	0.557984	0.394799	1.42205	0.155011	1
HM13	398.923	0.372356	0.259994	1.42175	0.155097	1
SNORD3A	3586.78	-0.335461	0.234791	-1.42153	0.155162	1
LOC102723919	28.718	-0.651676	0.459277	-1.42146	0.155183	1
NIT1	110.852	0.427962	0.300462	1.42126	0.15524	1
TFR2	8.29114	0.643857	0.501503	1.42083	0.155367	1
HOOK3	1106.32	0.18525	0.1306	1.42082	0.155368	1
SMC2	424.213	-0.362473	0.254076	-1.42078	0.15538	1
CFL2	87.5113	0.561282	0.394731	1.42055	0.155448	1
ISX	1.22562	0.506936	0.373664	1.42055	0.155448	1
LOC389906	103.542	-0.576277	0.406072	-1.42044	0.155478	1
C3AR1	172.525	0.557222	0.386293	1.42018	0.155556	1
THY1	145.845	-0.538837	0.380341	-1.41974	0.155683	1
ADCK1	39.7148	-0.61351	0.43298	-1.4196	0.155724	1
APOBEC3G	216.134	0.546284	0.379491	1.41955	0.155739	1
SLC25A37	378.322	0.36427	0.256033	1.41933	0.155803	1
FLII	502.408	0.276851	0.194263	1.4193	0.155813	1
PRKCG	1.35799	-0.547942	0.413176	-1.41916	0.155853	1
COPZ1	385.286	0.267309	0.188804	1.41909	0.155872	1
DENND4A	1070.09	-0.238895	0.168454	-1.41877	0.155966	1
LRP4	20.1434	-0.634919	0.487271	-1.41844	0.156063	1
FGR	262.808	0.545095	0.376984	1.41834	0.15609	1
RHOBTB3	326.024	0.449397	0.320006	1.4176	0.156309	1
C6orf203	38.6281	-0.600711	0.425763	-1.41751	0.156333	1
ATP5G1	46.9986	-0.600502	0.423277	-1.41741	0.156364	1
TSPO	65.202	0.529123	0.367717	1.41709	0.156456	1
NDUFC2-KCTD14	14.4551	-0.722588	0.490154	-1.41688	0.156519	1
PARP3	68.6182	0.510317	0.359397	1.41624	0.156704	1
IPO9	780.985	-0.215099	0.151967	-1.416	0.156775	1
ZDHHC16	107.489	-0.476493	0.337837	-1.41599	0.156778	1
ISLR2	1.96566	-0.663402	0.459102	-1.41571	0.156859	1
HERC5	89.1316	0.594605	0.417583	1.41556	0.156903	1
TSPAN13	136.19	-0.580827	0.408792	-1.41546	0.156934	1
ARRDC4	160.828	-0.428981	0.305177	-1.41544	0.156939	1
WDYHV1	67.8321	-0.514987	0.365086	-1.41465	0.157171	1
ACAP2	1069.82	0.222828	0.157534	1.4146	0.157185	1
ADAP1	46.9018	0.612526	0.425863	1.41432	0.157267	1
WDR77	214.992	-0.299361	0.210805	-1.41432	0.157269	1
MYO1D	385.691	0.48614	0.340964	1.41428	0.15728	1
DNASE2	160.15	0.354608	0.249242	1.41424	0.157291	1
USP15	878.361	0.297718	0.210761	1.41368	0.157456	1
RPS6KC1	291.885	-0.246812	0.174264	-1.41363	0.157472	1
ARFGEF2	940.704	0.226593	0.160713	1.41356	0.15749	1
DESI1	504.23	0.256268	0.180952	1.41329	0.157569	1
FITM2	12.1126	-0.679233	0.481005	-1.41329	0.15757	1
WDR81	542.76	0.33693	0.238126	1.41282	0.157708	1
ISCU	373.883	0.426015	0.301191	1.41148	0.158104	1
HAX1	176.685	0.426239	0.302783	1.41146	0.158109	1
SETD9	12.9598	-0.701515	0.499973	-1.41078	0.158311	1
LOC100507103	18.7019	0.713228	0.498932	1.41059	0.158366	1
DLL1	80.8195	0.634409	0.442803	1.41041	0.158419	1
LOC101928660	8.75266	0.638326	0.479371	1.41015	0.158495	1
CXADR	12.2808	0.689208	0.499286	1.41008	0.158515	1
RASA3	385.395	-0.361336	0.257643	-1.41008	0.158516	1
PTPRJ	1316.23	0.384116	0.271592	1.40981	0.158597	1
ADAM22	99.0274	-0.542387	0.386017	-1.40968	0.158633	1
RP11-80G7.1	1.92331	0.57782	0.450886	1.40922	0.158771	1
C1orf101	6.89963	0.724397	0.492909	1.40909	0.15881	1
C17orf107	12.8674	0.653026	0.478089	1.40893	0.158855	1
STYK1	10.9306	0.661737	0.500313	1.40876	0.158907	1
MRPL35	196.118	-0.42621	0.301703	-1.40875	0.158909	1
NME4	46.3751	-0.556173	0.39328	-1.40859	0.158957	1
LOC101927340	9.86723	-0.702125	0.496688	-1.40859	0.158958	1
RNF219-AS1	6.80944	0.675096	0.479641	1.40856	0.158967	1
TLR4	677.132	0.436432	0.307797	1.40855	0.158969	1
ALMS1-IT1	38.9391	-0.609143	0.431911	-1.40836	0.159024	1
HECTD1	1413.08	0.174396	0.123838	1.40809	0.159103	1
CIAPIN1	127.515	-0.440668	0.313691	-1.40797	0.159141	1
OS9	582.247	0.225914	0.159577	1.40794	0.159148	1
KIAA0586	338.965	-0.324828	0.230502	-1.40786	0.159173	1
ERN1	500.634	0.378714	0.26791	1.40773	0.159212	1
PKD2	336.65	0.375397	0.266175	1.40764	0.159237	1
PAWR	338.924	-0.438815	0.309796	-1.4076	0.159251	1
GATA2	7.82937	-0.707754	0.491103	-1.40754	0.159266	1
LOC101928235	25.2088	0.644311	0.452223	1.40699	0.159429	1
IFITM1	274.359	0.513339	0.363535	1.40691	0.159455	1
STOM	1195.93	0.518228	0.36697	1.40677	0.159497	1
FASLG	76.3872	0.618821	0.437192	1.40664	0.159533	1
BICD1	329.235	0.321401	0.227232	1.40664	0.159534	1
SS18L1	223.409	-0.285435	0.203101	-1.40643	0.159597	1
CLASRP	129.286	-0.46253	0.330576	-1.40635	0.15962	1
REPIN1	370.976	0.280635	0.198912	1.40613	0.159684	1
NBPF14	984.441	0.357095	0.252397	1.40611	0.15969	1
HOXA2	2.04387	0.635867	0.444666	1.40596	0.159735	1
SUPT6H	818.119	-0.181775	0.129535	-1.40595	0.159738	1
DYNC2LI1	23.12	0.577111	0.413345	1.40583	0.159774	1
SIGLEC11	16.2467	0.703412	0.498751	1.40571	0.159809	1
DCAF17	347.447	-0.240411	0.170315	-1.4057	0.159812	1
TTI1	344.03	-0.293069	0.209162	-1.40546	0.159883	1
LINC00943	3.54691	0.699587	0.490834	1.40536	0.159913	1
LOC101927339	1.89325	0.460812	0.364113	1.40512	0.159985	1
MDN1	1928.49	-0.223505	0.158888	-1.40491	0.160047	1
FASN	786.433	-0.403075	0.288185	-1.40478	0.160088	1
RARA	161.415	-0.385064	0.275545	-1.40471	0.160108	1
OVGP1	27.0194	-0.626038	0.445554	-1.40469	0.160112	1
FLCN	201.948	0.410639	0.290852	1.40429	0.160233	1
ASS1	18.9021	0.712222	0.486611	1.40417	0.160269	1
GINS4	153.382	-0.440325	0.312659	-1.4038	0.160378	1
CLASP2	568.187	0.203167	0.144951	1.40345	0.160482	1
B4GALT5	462.301	0.301022	0.214947	1.40339	0.160501	1
GOLGA2P5	106.151	0.536691	0.382495	1.40321	0.160555	1
LOC101927372	16.796	-0.636803	0.454135	-1.40307	0.160595	1
SLC41A3	73.6758	-0.456206	0.326647	-1.40295	0.160632	1
ANO10	72.5965	-0.501185	0.359938	-1.40278	0.160684	1
HTRA4	74.9021	0.634042	0.453905	1.4027	0.160708	1
LOC102723311	13.3892	0.638051	0.450285	1.4026	0.160736	1
SIGLEC9	40.1954	0.664633	0.46139	1.40229	0.16083	1
LETM1	395.075	-0.238864	0.170947	-1.40225	0.160842	1
USO1	681.434	0.252712	0.180545	1.40223	0.160847	1
PRMT2	712.447	-0.259845	0.18573	-1.40207	0.160895	1
ETNK1	1143.92	0.267008	0.190838	1.40181	0.160973	1
CBL	1539.34	0.219987	0.157726	1.40162	0.16103	1
ZRANB2-AS1	1.54534	0.0295419	0.471959	1.40161	0.161032	1
LOC101928633	2.71734	0.637856	0.449247	1.40093	0.161234	1
COG1	107.904	0.488382	0.347983	1.40071	0.1613	1
SERPINA5	8.21714	0.446982	0.41526	1.40069	0.161307	1
C7orf63	11.294	0.724928	0.497796	1.40023	0.161445	1
LOC101409256	10.1898	-0.690964	0.499645	-1.39977	0.161582	1
SHC2	12.0797	0.7399	0.500927	1.39954	0.161651	1
CYBB	3346.48	0.421577	0.301683	1.39945	0.161677	1
SRRD	55.8254	-0.367359	0.262278	-1.39939	0.161696	1
ZNF768	75.5159	-0.386737	0.277297	-1.39934	0.161711	1
BRD8	252.249	-0.361054	0.257672	-1.39903	0.161803	1
C3orf62	129.066	-0.574213	0.410962	-1.39899	0.161816	1
DIO1	4.05057	0.682396	0.4915	1.39881	0.161871	1
COL4A2	761.927	0.428686	0.305486	1.39849	0.161966	1
CACNA1C-AS1	8.25644	-0.678918	0.499775	-1.39821	0.162051	1
HP09025	4.70822	0.716636	0.499576	1.39771	0.162199	1
LOC101927562	1.8325	0.421429	0.384588	1.39761	0.162229	1
CHRNG	5.40073	-0.723241	0.501508	-1.39756	0.162246	1
LOC101928584	18.5358	-0.715142	0.500868	-1.39739	0.162297	1
PLK2	46.49	0.655552	0.466899	1.39738	0.162298	1
DLGAP1-AS5	2.03128	0.483107	0.4393	1.39738	0.162299	1
ADAM15	115.227	-0.407329	0.295357	-1.39728	0.16233	1
NUFIP1	48.2948	-0.552539	0.39545	-1.39722	0.162348	1
MYO1F	457.908	0.388331	0.275911	1.39698	0.162421	1
RTN2	12.7225	-0.666238	0.497664	-1.39695	0.162427	1
MSRB2	30.8403	0.525112	0.376918	1.39681	0.162471	1
RP1-249H1.4	17.9584	0.654807	0.475934	1.39641	0.162591	1
C9orf16	73.5168	-0.474935	0.338701	-1.39633	0.162615	1
AXIN1	167.706	-0.302135	0.216977	-1.39627	0.162634	1
BTBD10	177.313	-0.323195	0.231131	-1.39553	0.162856	1
LOC101929060	51.5562	-0.600028	0.429048	-1.39538	0.162901	1
KIAA1522	32.6668	0.651517	0.447886	1.39531	0.162924	1
GTPBP1	530.801	0.2496	0.178384	1.39462	0.163131	1
DNAJC16	268.62	0.358944	0.257471	1.39458	0.163142	1
IL17RC	18.5625	0.686296	0.490664	1.39424	0.163246	1
PTCH1	158.452	-0.499941	0.355943	-1.39415	0.163273	1
AOC3	100.397	-0.527058	0.376767	-1.39383	0.163369	1
PSME2	529.683	0.334216	0.239224	1.39374	0.163397	1
ZNF880	36.4132	0.583058	0.418102	1.39356	0.16345	1
PAQR8	181.488	-0.368665	0.263816	-1.39356	0.163451	1
RAB14	692.503	0.206315	0.148601	1.39337	0.163508	1
TMED8	486.813	-0.34712	0.247871	-1.39333	0.16352	1
RP11-770E5.1	1.8355	0.0477787	0.297174	1.39306	0.163602	1
GLI2	16.4719	-0.670962	0.482906	-1.39284	0.163667	1
MBNL2	340.404	0.347128	0.247905	1.39282	0.163674	1
PER2	177.781	-0.464263	0.332737	-1.39279	0.163683	1
AC147651.4	22.9685	0.538232	0.382622	1.3927	0.16371	1
LINC00961	1.58672	0.589751	0.421536	1.39266	0.163723	1
FAR2P1	2.17854	0.0676362	0.296196	1.39214	0.16388	1
LCLAT1	178.992	-0.47751	0.341949	-1.39176	0.163995	1
LYG2	1.20025	0.484382	0.371634	1.39148	0.164081	1
RPL11	878.822	0.297804	0.215436	1.3908	0.164286	1
CP	362.089	0.549292	0.390284	1.39078	0.164291	1
CD93	459.425	-0.429239	0.305545	-1.39069	0.164318	1
CSNK1A1	701.965	0.158373	0.113852	1.3905	0.164377	1
ZNF385D	19.1157	-0.660959	0.473376	-1.39049	0.164379	1
NUCB1	437.482	0.256622	0.184253	1.39039	0.164412	1
SLC5A12	1.46689	-0.372582	0.297335	-1.39038	0.164413	1
LPAR5	83.1432	0.513767	0.372779	1.39007	0.164506	1
MPST	59.241	-0.574847	0.41252	-1.38986	0.164572	1
FBXO7	337.996	0.376096	0.270843	1.38973	0.16461	1
MMAB	44.6146	-0.561011	0.404899	-1.3894	0.164711	1
INPP5A	64.472	-0.440451	0.319027	-1.38939	0.164715	1
TAGAP	384.986	0.452485	0.323248	1.38922	0.164767	1
EIF3G	176.208	0.358792	0.258512	1.38893	0.164854	1
IL7	40.6359	-0.57475	0.41481	-1.38893	0.164855	1
LINC01184	96.7168	0.502041	0.365255	1.38864	0.164943	1
TECTA	9.17934	0.662972	0.490082	1.3886	0.164953	1
LINC00271	1.12112	-0.491853	0.349219	-1.38859	0.164958	1
BNC2	88.3256	-0.567293	0.410161	-1.38834	0.165032	1
SCART1	78.1439	-0.670365	0.480561	-1.38834	0.165034	1
TYMP	637.389	0.386429	0.276072	1.38797	0.165148	1
STOX2	37.7767	-0.653458	0.469977	-1.38753	0.16528	1
PTTG1IP	517.709	0.383645	0.276237	1.38736	0.165331	1
RND1	5.99542	0.695914	0.500111	1.38735	0.165334	1
SAPCD1	12.6714	-0.690081	0.498832	-1.38734	0.165338	1
MS4A4A	82.4607	0.565225	0.401703	1.3873	0.16535	1
CTSB	6389.49	0.432692	0.309977	1.38657	0.165573	1
R3HDM1	452.972	-0.25622	0.184426	-1.3862	0.165685	1
TMEM249	2.66741	-0.60282	0.466079	-1.3855	0.165901	1
FOXD4L4	12.3248	0.684162	0.499602	1.38543	0.165922	1
EFHD1	11.6007	-0.68511	0.501286	-1.38525	0.165976	1
LOC102724705	58.6934	0.657321	0.463691	1.38519	0.165994	1
LOC100652758	7.1737	0.600157	0.500777	1.38482	0.166107	1
SLC19A1	79.8914	-0.552735	0.399916	-1.38458	0.166181	1
SAMM50	119.842	-0.457058	0.329773	-1.38447	0.166215	1
AGO4	372.681	0.351158	0.253219	1.38435	0.166252	1
BRSK1	12.224	-0.2797	0.457469	1.38413	0.166319	1
E2F1	109.649	-0.490814	0.354842	-1.38355	0.166495	1
RIT1	337.79	0.258031	0.187315	1.38353	0.166501	1
LOC101928946	790.345	-0.381161	0.275856	-1.38331	0.16657	1
SLC45A3	35.5933	-0.619481	0.447561	-1.38319	0.166606	1
FAM127A	64.3923	0.523157	0.37634	1.38307	0.166644	1
LOC102724643	1.31435	-0.385526	0.301778	-1.38285	0.166712	1
LOC101929587	2.39951	0.672172	0.470387	1.38264	0.166774	1
CD33	25.4417	0.674498	0.487256	1.38229	0.166882	1
CDIP1	79.619	-0.49854	0.36107	-1.38209	0.166944	1
PPP1R9B	1036.89	-0.329358	0.238129	-1.38134	0.167176	1
LPCAT2	132.533	0.561345	0.406288	1.38124	0.167205	1
SNORA26	2.50913	0.500985	0.49389	1.38095	0.167296	1
MTF1	371.518	0.430344	0.311276	1.38094	0.167296	1
SEC31A	853.071	0.237402	0.171331	1.3807	0.167373	1
LOC102723549	16.2187	-0.678529	0.486885	-1.38045	0.16745	1
FBXW9	22.0928	-0.68026	0.487666	-1.38044	0.167452	1
TMED10	1256.28	0.285694	0.207364	1.38026	0.167507	1
TMEM126B	63.7311	-0.543601	0.392785	-1.38002	0.16758	1
LOC102723806	3.4065	0.637894	0.500375	1.37986	0.167631	1
MAP1LC3A	38.293	-0.582357	0.422234	-1.37931	0.1678	1
DOC2A	7.71987	0.677869	0.499705	1.37921	0.167829	1
CTGF	213.96	0.551027	0.413832	1.37908	0.16787	1
SIRPD	5.44353	0.677277	0.493994	1.37905	0.167879	1
MIR3648	350.82	-0.381504	0.277833	-1.37889	0.167929	1
DCAF4L1	39.4313	-0.581976	0.423483	-1.37851	0.168046	1
PLIN3	168.288	0.325306	0.236761	1.37797	0.168213	1
FIBIN	15.0527	0.65437	0.494358	1.37794	0.168222	1
HLA-F-AS1	18.6442	0.63283	0.456011	1.37729	0.168423	1
CTD-2127H9.1	1.45316	-0.361776	0.29408	-1.37709	0.168483	1
AGAP2-AS1	8.5606	-0.678072	0.483566	-1.37698	0.168518	1
PUSL1	24.0263	0.665489	0.466807	1.37681	0.168572	1
SRSF7	577.563	-0.326131	0.237281	-1.37669	0.168609	1
LOC101927799	63.9339	0.58697	0.429483	1.37661	0.168633	1
CLLU1	1.02158	0.446893	0.343543	1.37635	0.168714	1
LOC100289495	5.31942	0.549642	0.49851	1.37575	0.168899	1
TAX1BP3	104.762	-0.617105	0.448023	-1.37572	0.168909	1
CELSR2	65.5916	-0.560897	0.408649	-1.37565	0.168931	1
LOC102724394	4.25056	-1.38016	0.474193	-1.37483	0.169184	1
C19orf40	9.97335	0.689069	0.48078	1.37462	0.169248	1
LYG1	7.28492	0.697378	0.501619	1.37444	0.169306	1
KCNJ2-AS1	6.26694	0.659614	0.50166	1.37414	0.1694	1
SLCO2B1	678.132	-0.418758	0.306488	-1.37412	0.169405	1
LINC00506	8.99008	0.672777	0.496087	1.37405	0.169427	1
CST3	349.187	0.438588	0.316123	1.37399	0.169444	1
C10orf35	6.6705	-0.708932	0.500871	-1.37391	0.169469	1
LOC391722	3.37784	0.568645	0.44622	1.37374	0.169523	1
MTA1	279.771	-0.338202	0.246715	-1.37364	0.169553	1
HPN	3.30637	0.642362	0.482348	1.37355	0.16958	1
ECHDC3	7.65839	0.614229	0.50164	1.37341	0.169626	1
MPP7	55.5467	-0.569542	0.412146	-1.37332	0.169654	1
SMYD4	334.152	-0.335676	0.244893	-1.37315	0.169707	1
MMP28	2.4124	-0.20327	0.355154	1.373	0.169754	1
SLED1	17.6652	0.661166	0.468877	1.37293	0.169773	1
PTENP1	2.06364	-0.795928	0.495862	1.37291	0.169779	1
NCOA2	767.044	0.284586	0.207687	1.3729	0.169785	1
SUSD1	74.1893	-0.445197	0.32609	-1.3728	0.169815	1
FHIT	13.0288	0.559909	0.40441	1.37259	0.169881	1
ALOX15	5.68613	-1.22261	0.491458	-1.37249	0.169911	1
LOC101929713	2.41051	-0.927119	0.43489	-1.37248	0.169913	1
AHCTF1	843.941	-0.209914	0.15278	-1.37242	0.169931	1
SLC9C1	4.77477	0.485348	0.455586	1.37183	0.170117	1
METRNL	87.2038	0.645809	0.462996	1.37137	0.170259	1
SLC25A40	208.202	0.445653	0.326525	1.37126	0.170294	1
SMC5-AS1	5.86213	0.608177	0.484088	1.3711	0.170344	1
TMEM102	39.8678	0.540941	0.385847	1.37099	0.170379	1
VAV2	378.528	-0.412079	0.301325	-1.37083	0.170429	1
SLC7A5P1	22.4582	-0.645746	0.46692	-1.37056	0.170514	1
ZNF267	492.169	0.337204	0.247021	1.37012	0.170651	1
LAMTOR1	151.132	-0.285126	0.207222	-1.3701	0.170657	1
SLC30A7	804.411	0.202611	0.14763	1.36998	0.170693	1
LRRIQ1	1.53062	0.205953	0.356703	1.36991	0.170714	1
LOC101928126	68.2223	0.497484	0.366692	1.36977	0.170757	1
LOC102724897	1.08383	0.412954	0.34523	1.36936	0.170888	1
KCNK1	3.17437	0.673718	0.479715	1.36887	0.17104	1
PPP3CA	257.327	0.285751	0.210159	1.36872	0.171088	1
TRIM46	42.123	-0.652029	0.475155	-1.36861	0.17112	1
SLC6A14	2.07147	0.32161	0.297061	1.36816	0.171263	1
CACNA1G	7.14541	0.722205	0.497315	1.36797	0.17132	1
ESRP1	2.06545	0.410826	0.336437	1.36747	0.171479	1
LOC101928658	3.05479	0.538361	0.489096	1.3673	0.171533	1
TBC1D2	115.432	0.533674	0.386244	1.36722	0.171556	1
VPS9D1	89.2963	0.483194	0.347072	1.36721	0.171561	1
VPS37B	208.658	0.575608	0.415323	1.36714	0.171581	1
FAM196A	4.75463	0.655959	0.501086	1.36696	0.171637	1
CLEC5A	41.1339	0.71929	0.50172	1.36693	0.171649	1
LOC101928277	2.49863	0.0748221	0.442459	1.36692	0.17165	1
GATM-AS1	1.20088	0.440908	0.39476	1.3669	0.171656	1
MAP3K7	315.002	-0.216538	0.158264	-1.36689	0.171659	1
RIN3	186.546	0.465481	0.337364	1.36663	0.171741	1
DYNLT3	94.6764	-0.455642	0.333804	-1.3665	0.171783	1
RP11-37B2.1	5.16575	0.708985	0.501476	1.36641	0.171809	1
RP11-96P7.1	12.4249	0.618459	0.464257	1.36632	0.171838	1
PKN3	40.6108	0.574763	0.421315	1.36609	0.171912	1
MESDC2	324.558	-0.328237	0.239547	-1.3659	0.171971	1
SPAG5-AS1	5.08239	0.699581	0.495564	1.36551	0.172093	1
SNRK-AS1	35.1613	0.526308	0.383828	1.36518	0.172197	1
GSDMC	18.6085	0.683879	0.494856	1.36499	0.172256	1
SGMS1	183.844	0.475197	0.346472	1.36478	0.172323	1
SLC6A17	1.18177	0.498493	0.391045	1.36471	0.172346	1
STYX	267.441	0.2458	0.18064	1.36458	0.172386	1
LOC339192	168.929	-0.452469	0.333205	-1.36437	0.172451	1
GPR3	4.52358	-0.647799	0.49678	-1.36437	0.172451	1
SFXN5	71.1967	0.502223	0.359223	1.36434	0.172462	1
PRKAG2-AS1	2.21849	-0.367427	0.465804	1.36389	0.172603	1
PIWIL2	6.7601	-0.756895	0.48465	1.36388	0.172605	1
RAB21	360.333	0.241249	0.178149	1.36372	0.172656	1
CCDC174	118.291	0.444865	0.326439	1.36369	0.172665	1
RP11-439L8.3	1.59213	-0.370179	0.311539	-1.36349	0.172728	1
APOL6	2111.07	0.376851	0.275757	1.36265	0.172993	1
LINC00997	48.0269	-0.590483	0.432886	-1.3625	0.173039	1
INTU	25.3015	-0.677963	0.493347	-1.3623	0.173103	1
IFT88	39.8872	0.531357	0.394805	1.3622	0.173134	1
TCEAL1	24.2115	-0.68004	0.495552	-1.3619	0.173231	1
CSTF1	114.305	-0.371511	0.274301	-1.36188	0.173237	1
TOR1AIP1	410.545	0.314027	0.232158	1.36182	0.173254	1
MPZ	32.1908	-0.62053	0.454599	-1.36151	0.173354	1
MRPS12	54.2195	-0.519992	0.383114	-1.36134	0.173406	1
RPL7L1	825.33	-0.267391	0.196393	-1.36093	0.173536	1
SCCPDH	86.4969	0.509677	0.378678	1.36081	0.173575	1
HUS1	154.382	0.525825	0.390473	1.36029	0.173738	1
PPAPDC1B	189.096	0.480582	0.350869	1.36016	0.173781	1
TCP10L	2.81162	0.5363	0.411504	1.36004	0.173818	1
EPG5	1044.31	0.242071	0.17731	1.36001	0.173828	1
HCAR3	39.4577	0.710633	0.501694	1.35991	0.173859	1
PPP2R1B	542.668	-0.205861	0.15134	-1.35989	0.173865	1
TOP2A	1114.3	-0.396007	0.290408	-1.35945	0.174004	1
OTUD7A	12.2662	0.671637	0.496217	1.35942	0.174013	1
IGF2BP1	81.8457	-0.584217	0.463889	-1.35938	0.174027	1
C10orf128	112.987	0.572797	0.412062	1.35937	0.174029	1
DHX30	306.882	-0.268921	0.198844	-1.35921	0.174079	1
DCTN5	687.97	-0.264695	0.19442	-1.35918	0.17409	1
PSMD3	232.164	-0.29423	0.216922	-1.35902	0.17414	1
EIF1AY	74.8257	0.716555	0.50044	1.35874	0.174228	1
PHC1	250.389	0.339068	0.249436	1.35869	0.174243	1
LOC100240735	3.10405	0.648881	0.501449	1.35864	0.17426	1
SLC5A3	3029.28	0.256692	0.189764	1.35862	0.174266	1
LINC00528	93.2705	-0.473948	0.350801	-1.35859	0.174278	1
SLC29A2	34.4573	-0.665651	0.493853	-1.35813	0.174424	1
MARCH2	89.6101	-0.490957	0.363951	-1.35755	0.174607	1
PCDHGA4	17.4969	0.651411	0.497762	1.35745	0.174637	1
RP11-133O22.6	5.79237	0.671422	0.495371	1.35689	0.174816	1
NME8	3.29227	0.58394	0.460125	1.35678	0.174851	1
ZNF621	506.71	-0.323878	0.239638	-1.3567	0.174875	1
SRCIN1	15.0054	-0.690053	0.499151	-1.35669	0.174881	1
LOC101927432	17.5921	0.66682	0.501121	1.35653	0.174929	1
ZNF248	259.355	-0.29545	0.217806	-1.35611	0.175063	1
NMUR1	5.79214	0.709692	0.497442	1.35607	0.175077	1
C20orf196	15.2848	0.615577	0.467073	1.35599	0.175102	1
CCDC171	44.543	-0.601017	0.443339	-1.3554	0.17529	1
FTH1	6071.09	0.423031	0.310815	1.35531	0.175319	1
CNOT1	2437.59	-0.204709	0.150858	-1.35521	0.175351	1
FLVCR1	318.642	-0.503614	0.370862	-1.35518	0.175359	1
CHMP1B2P	1.64177	0.495732	0.381786	1.35513	0.175375	1
AP1M2	1.69643	0.316134	0.294611	1.35463	0.175535	1
OBFC1	143.155	-0.37573	0.276	-1.35443	0.175598	1
ZNF70	83.2292	-0.397064	0.293662	-1.35432	0.175635	1
HR	19.0394	-0.680948	0.499727	-1.35425	0.175657	1
CNBP	1238.79	0.282767	0.210339	1.3537	0.175833	1
RP11-14D22.5	4.29643	0.588929	0.473526	1.35353	0.175885	1
RP13-228J13.1	2.92622	0.443967	0.406721	1.35312	0.176018	1
ACO1	235.314	0.399675	0.296355	1.35307	0.176034	1
EHD4	215.652	0.451411	0.336862	1.35285	0.176105	1
LOC100506548	398.655	-0.303848	0.223945	-1.35271	0.176149	1
PCDHGA6	36.7122	0.658791	0.49876	1.35267	0.176161	1
FAM110B	20.2515	0.683243	0.479721	1.35253	0.176205	1
LOC100506124	36.1646	0.46532	0.343545	1.35222	0.176306	1
DDX10	226.814	-0.32108	0.238391	-1.35219	0.176314	1
PHLDB3	28.8996	-0.597902	0.443038	-1.35166	0.176483	1
LYST	3063.57	0.405258	0.298494	1.35166	0.176485	1
C14orf164	1.49913	0.596449	0.464662	1.35165	0.176489	1
HSPA12A	20.4458	0.612865	0.456696	1.35119	0.176633	1
PTGES3L-AARSD1	2.44297	-0.488768	0.376477	-1.35057	0.176833	1
ANGEL1	342.334	0.26045	0.192292	1.34989	0.177051	1
ZNF853	12.8702	0.663875	0.49729	1.34964	0.17713	1
SPAG6	2.96781	0.627464	0.477633	1.34951	0.177175	1
GLTPD1	68.5615	0.397115	0.290992	1.3495	0.177176	1
LOC101928042	55.3268	0.412454	0.306324	1.34939	0.177211	1
GOLGA8S	1.16327	-0.551342	0.396076	-1.34916	0.177286	1
CBWD5	232.905	-0.455772	0.337838	-1.34907	0.177316	1
LOC101928068	28.9791	0.549884	0.414294	1.34875	0.177418	1
VWA3A	2.5625	0.458845	0.421812	1.34868	0.177441	1
DENND6A	306.265	0.365472	0.271692	1.34816	0.177606	1
ITSN1	120.248	-0.464951	0.345002	-1.34789	0.177695	1
ZNF503	22.1558	0.648256	0.492851	1.34788	0.177696	1
ITIH5	101.029	-0.635877	0.4697	-1.34784	0.177711	1
IL10RA	1165.98	0.353115	0.260526	1.34754	0.177806	1
RNF133	1.33665	0.581408	0.42235	1.34725	0.1779	1
HCFC1R1	21.0943	0.570974	0.427088	1.34711	0.177946	1
SBF2-AS1	43.1973	-0.586421	0.435501	-1.34704	0.177966	1
DHRS4L2	31.8904	0.611517	0.455745	1.34698	0.177985	1
MAN2B1	626.42	0.280534	0.207758	1.34696	0.177995	1
CCNO	1.82053	0.112766	0.339337	1.34648	0.178149	1
HGF	38.4085	0.629867	0.469178	1.34609	0.178274	1
SAMD9	758.542	0.328482	0.244304	1.34537	0.178504	1
SESN1	99.4091	0.570572	0.424949	1.34533	0.178518	1
C11orf83	33.7592	-0.552396	0.409334	-1.34518	0.178567	1
ERVV-1	34.9476	-0.291519	0.45287	-1.34489	0.178659	1
SOX13	48.1443	-0.604943	0.450116	-1.34487	0.178667	1
BCAT1	1595.31	0.404348	0.30164	1.34473	0.178714	1
FAM126B	696.908	0.331634	0.247295	1.34451	0.178782	1
PIK3AP1	1199.63	0.30448	0.227042	1.34446	0.178801	1
LOC101927803	8.52251	0.618288	0.496172	1.34438	0.178825	1
LOC100126784	9.21594	-0.693269	0.50136	-1.34387	0.178991	1
STX8	24.5	0.594524	0.439558	1.34355	0.179093	1
FCRLA	137.909	1.67177	0.443257	1.34328	0.17918	1
BEST1	47.7171	-0.567213	0.424686	-1.34291	0.179302	1
PCDHB14	7.18912	0.629377	0.499574	1.34289	0.179307	1
PPM1B	393.092	0.290526	0.216881	1.34275	0.179354	1
TXK	93.8399	-0.519663	0.385437	-1.3427	0.17937	1
LOC101927509	11.0152	0.60915	0.478073	1.34261	0.179397	1
RPS16P5	307.269	0.405369	0.303285	1.34259	0.179406	1
ACAD10	135.657	0.459754	0.341403	1.34249	0.179438	1
LOC100507258	11.6083	-0.674812	0.495967	-1.34242	0.179459	1
SPDYE3	18.7949	0.56978	0.428857	1.34238	0.179473	1
WBP5	18.0641	0.562706	0.433323	1.34218	0.179539	1
RPS3	1862.86	-0.326809	0.242947	-1.34212	0.179556	1
NDST2	378.947	-0.228467	0.170915	-1.34208	0.17957	1
GDA	4.00989	0.523461	0.3726	1.34204	0.179583	1
MN1	15.3907	0.662277	0.476681	1.34179	0.179665	1
TNC	1157.41	0.484764	0.352538	1.34169	0.179697	1
RRM1	379.443	-0.371016	0.274686	-1.34105	0.179903	1
HDC	5.56053	-0.681236	0.484868	-1.34091	0.179948	1
MED13L	1268.09	-0.171477	0.128162	-1.3405	0.180084	1
SPEF2	30.4425	-0.658438	0.491834	-1.34039	0.18012	1
CDKN1B	338.362	0.419327	0.311982	1.34026	0.180162	1
ZCCHC4	73.4183	0.525917	0.393428	1.34024	0.180166	1
ADAMTS1	142.455	0.549267	0.414249	1.34004	0.180232	1
HJURP	165.848	-0.384298	0.287399	-1.33991	0.180273	1
PPP1R16A	33.221	0.614974	0.444879	1.33942	0.180433	1
SLC2A9	46.2156	-0.643052	0.476959	-1.33916	0.18052	1
TMEM243	185.979	0.496751	0.382565	1.33909	0.18054	1
SPINT2	78.8028	-0.513068	0.380267	-1.33816	0.180845	1
IL21R	963.647	-0.346096	0.258814	-1.33796	0.180909	1
MAP1A	72.6443	-0.488256	0.36602	-1.33793	0.18092	1
TSPAN7	29.7783	-0.622861	0.467068	-1.3379	0.180931	1
METTL7A	585.139	0.407682	0.305817	1.33779	0.180964	1
UBQLN2	354.446	-0.23399	0.174831	-1.33775	0.180978	1
CLEC2B	57.9935	0.548297	0.410129	1.33768	0.181001	1
RDH10	151.148	0.48674	0.363667	1.33763	0.181016	1
ZDHHC6	251.624	0.20271	0.15154	1.33751	0.181055	1
MAGOH	39.8234	-0.473116	0.351648	-1.3373	0.181126	1
SFXN4	105.292	-0.567546	0.423723	-1.33685	0.181271	1
ZNF724P	2.9339	-0.665524	0.498704	-1.33624	0.18147	1
MTO1	230.037	-0.344203	0.25906	-1.33515	0.181828	1
TRIO	1360.8	0.331454	0.246875	1.33474	0.181962	1
MXRA8	49.8079	-0.551328	0.414223	-1.33466	0.181988	1
GJA3	1.18973	-0.454264	0.352179	-1.33459	0.182012	1
FASTKD1	189.236	-0.423366	0.318435	-1.33439	0.182074	1
PPIE	132.934	0.434569	0.325767	1.33399	0.182208	1
SRSF12	5.61012	0.592419	0.496004	1.33375	0.182287	1
STARD10	21.5026	0.634451	0.474984	1.33301	0.182527	1
SNAPC4	140.384	-0.442741	0.333086	-1.33293	0.182554	1
UBE2J1	1424.2	0.413079	0.310259	1.33293	0.182556	1
RNF112	3.61083	0.62703	0.477957	1.33292	0.182559	1
TUFM	341.764	-0.269785	0.20269	-1.33281	0.182595	1
BDNF	3.78752	-0.338458	0.492752	1.33252	0.18269	1
LOC102724791	23.6671	-0.671831	0.499351	-1.33232	0.182754	1
CRABP1	1.83308	0.0576198	0.313819	1.33211	0.182824	1
CDC16	301.396	-0.250314	0.188485	-1.33172	0.182952	1
C5	56.7504	0.586419	0.439563	1.33154	0.183011	1
LINC00536	1.61919	0.381782	0.381048	1.33152	0.183018	1
PLS1	12.6202	0.641118	0.499338	1.3315	0.183024	1
XRCC5	1272.46	-0.247013	0.185427	-1.3315	0.183026	1
LOC102723409	1.2558	0.507344	0.403071	1.33145	0.18304	1
RFXAP	109.775	-0.461216	0.346867	-1.33142	0.18305	1
FRAT2	65.307	0.468959	0.351932	1.33129	0.183094	1
DXO	32.4456	0.52599	0.393357	1.3308	0.183254	1
GPR65	284.512	-0.374683	0.283615	-1.33079	0.183258	1
TMEM9B-AS1	14.1064	0.604644	0.463202	1.33058	0.183327	1
HSPA2	10.8449	0.651183	0.488882	1.33022	0.183445	1
DNAH3	3.89122	0.553672	0.453433	1.33019	0.183457	1
WDFY1	933.878	0.276224	0.208178	1.33006	0.183498	1
LIMCH1	48.3413	0.591558	0.473279	1.33006	0.183499	1
BCL2A1	247.471	0.387768	0.295204	1.33005	0.183503	1
PRKAR1A	1792.12	0.204395	0.154316	1.32998	0.183526	1
YWHAB	1599.1	-0.190632	0.143001	-1.3298	0.183583	1
METTL9	331.645	0.281627	0.213216	1.3298	0.183585	1
ANTXRLP1	23.0548	-0.659211	0.494081	-1.32969	0.183619	1
CALM3	838.545	-0.172987	0.129859	-1.32961	0.183646	1
FXYD5	140.963	0.41259	0.309128	1.3294	0.183715	1
OPTN	333.853	0.409551	0.307467	1.3294	0.183716	1
CDC14B	97.1005	0.560244	0.413487	1.32932	0.183744	1
CSRNP3	13.3681	-0.654184	0.499969	-1.32913	0.183805	1
C11orf58	504.163	0.23435	0.177182	1.32861	0.183978	1
TMEM256	23.2205	0.582147	0.438388	1.32859	0.183984	1
BUB1	361.997	-0.389048	0.294405	-1.32843	0.184037	1
LOC101928556	3.65581	0.69049	0.493593	1.3282	0.184113	1
PMEL	7.23439	-0.686934	0.501299	-1.32787	0.184221	1
FAM136A	244.676	-0.35339	0.265771	-1.32781	0.184241	1
KPNA1	600.63	0.257515	0.194032	1.32737	0.184385	1
SHISA9	8.75154	-0.648351	0.486016	-1.32719	0.184445	1
STAB1	635.143	-0.468249	0.356633	-1.32712	0.184469	1
STEAP3	95.4047	0.589482	0.434813	1.32708	0.184483	1
TTN	7896.04	0.416649	0.315239	1.32681	0.184571	1
LOC100505564	35.0281	-0.63147	0.473401	-1.32646	0.184688	1
HDGF	696.827	-0.328025	0.246345	-1.32638	0.184714	1
LOC399900	12.104	0.602685	0.495139	1.3263	0.18474	1
SAAL1	47.502	-0.532546	0.400741	-1.32628	0.184747	1
ANKRD26	280.462	-0.32379	0.243627	-1.32622	0.184766	1
LOC101928533	1.71515	-0.465814	0.364358	-1.32622	0.184767	1
LOC728024	4.60698	0.686063	0.501524	1.32613	0.184795	1
KIAA0319L	451.454	0.384561	0.288363	1.32607	0.184815	1
PPDPF	102.039	0.435387	0.324145	1.326	0.184839	1
GPR176	35.7588	0.573732	0.432088	1.32596	0.184854	1
FSCN2	21.5852	0.649857	0.471994	1.32592	0.184868	1
SLC16A4	32.0916	0.567822	0.426087	1.32586	0.184887	1
SCARA3	67.9146	-0.615331	0.461358	-1.32581	0.184903	1
FCRL6	21.4428	0.629374	0.470643	1.32574	0.184925	1
LOC100506713	4.54855	0.640678	0.486497	1.32559	0.184977	1
TNKS2	730.478	0.307788	0.233275	1.3255	0.185007	1
GHRLOS	95.3098	-0.42273	0.320046	-1.32539	0.185041	1
CEBPD	101.539	0.534407	0.39606	1.32533	0.185062	1
COLEC12	40.4521	0.562297	0.41558	1.32533	0.185063	1
DPYS	1.81935	0.522902	0.422831	1.3252	0.185105	1
LINC01108	9.4118	-0.647983	0.494164	-1.32515	0.185123	1
NUB1	310.121	0.31336	0.236311	1.32454	0.185324	1
RPPH1	9791.42	0.445203	0.334903	1.32436	0.185383	1
MRPS28	16.054	0.638366	0.475934	1.3242	0.185436	1
ZNF563	20.6265	0.572237	0.43958	1.32404	0.185488	1
ZNF222	17.9562	-0.635275	0.483567	-1.32386	0.185548	1
FCRL5	1387.5	0.522319	0.395724	1.32353	0.185659	1
RAB36	20.0388	-0.66	0.500201	-1.32342	0.185697	1
MGLL	381.626	0.33238	0.251316	1.32329	0.185739	1
PLEKHG5	49.6372	-0.632018	0.474774	-1.32311	0.185799	1
TPPP	22.896	0.623937	0.456972	1.32288	0.185874	1
SLC26A8	1.63012	0.578031	0.453141	1.32246	0.186015	1
SIGLEC1	644.26	0.558781	0.418582	1.32225	0.186085	1
TRIM44	888.618	-0.25333	0.191167	-1.3222	0.1861	1
PAIP2	278.961	0.221326	0.168425	1.32219	0.186106	1
HINT2	23.6804	0.555555	0.430008	1.32215	0.186118	1
ZNF215	78.7749	0.653785	0.486396	1.32203	0.186159	1
FCRL4	28.9971	0.632416	0.499294	1.32191	0.186199	1
ZFYVE19	40.3792	0.574769	0.432777	1.32178	0.186242	1
CELF6	78.2096	0.434502	0.328378	1.32133	0.18639	1
MUC16	220.006	0.616098	0.501353	1.3213	0.186403	1
C6orf123	1.12534	-0.428539	0.370487	-1.32085	0.186551	1
GPM6B	24.1013	0.629323	0.475649	1.32069	0.186605	1
ZCCHC17	85.5729	0.440397	0.336853	1.32064	0.186622	1
LOC400043	36.9771	-0.630415	0.474558	-1.32043	0.186693	1
LOC642852	124.646	-0.429372	0.325539	-1.32016	0.186783	1
LOC100507599	12.5636	0.597288	0.477062	1.32008	0.186807	1
COQ6	94.8771	-0.32706	0.248115	-1.32002	0.186829	1
RP11-539L10.2	5.72726	0.633387	0.50167	1.32002	0.186829	1
PTGR1	16.14	0.584673	0.432116	1.31936	0.18705	1
ZC3H7A	523.039	0.414868	0.315568	1.31922	0.187094	1
LOC102724164	8.48989	0.657988	0.499421	1.3192	0.187101	1
LOC79999	4.38596	-0.678076	0.500936	-1.31906	0.18715	1
NBPF19	893.153	0.360045	0.270929	1.31905	0.187152	1
TRAM2	694.287	0.408434	0.311349	1.31897	0.18718	1
IL1B	111.013	0.621226	0.457212	1.31887	0.187213	1
VEGFA	699.864	0.500591	0.374895	1.31847	0.187347	1
LY6G5B	39.2857	0.443056	0.333734	1.31813	0.187459	1
RP11-572M11.3	1.19677	0.3749	0.372719	1.31806	0.187484	1
DIS3	524.676	-0.261775	0.198346	-1.31786	0.18755	1
KLHL30	1.53161	0.376697	0.331017	1.31648	0.188014	1
UMPS	204.691	-0.310252	0.235307	-1.3164	0.188039	1
LOC101929039	62.1379	0.621391	0.469183	1.31634	0.188059	1
CSK	1038.04	-0.29411	0.222875	-1.31603	0.188163	1
TIPARP	355.67	0.43127	0.326273	1.31564	0.188295	1
NARS	432.187	0.254224	0.192798	1.31555	0.188325	1
TAF13	35.6896	-0.454011	0.300297	1.31542	0.188367	1
KIAA2022	5.92222	0.600811	0.457997	1.31542	0.188367	1
HMGA1	1280.89	-0.393194	0.29704	-1.31533	0.1884	1
ARHGEF10L	192.81	0.52735	0.392914	1.31523	0.188433	1
RGL4	35.7502	0.530438	0.404294	1.31501	0.188506	1
PSMB7	140.901	-0.290623	0.220838	-1.31498	0.188517	1
ZNF138	96.5849	-0.517621	0.392601	-1.31483	0.188567	1
WDR36	530.244	-0.189902	0.144006	-1.31461	0.188641	1
METTL18	54.9628	-0.354965	0.271181	-1.31427	0.188755	1
ZNF702P	18.0547	0.64689	0.498944	1.31398	0.188855	1
INTS12	62.0718	-0.454781	0.346911	-1.31372	0.188942	1
SELL	663.389	-0.506661	0.384925	-1.31361	0.188978	1
CDYL2	98.3086	0.501579	0.380668	1.31346	0.189027	1
RAB2B	236.686	0.196176	0.15002	1.31296	0.189195	1
C19orf35	26.2601	-0.663979	0.501598	-1.31288	0.189223	1
ARRDC3-AS1	29.3339	0.534775	0.400426	1.31272	0.189277	1
ZC3H12A	397.503	0.296183	0.224527	1.31258	0.189324	1
DHX57	198.111	-0.251301	0.191659	-1.31251	0.189347	1
FAT4	148.699	-0.46516	0.355551	-1.31235	0.189403	1
CLTCL1	27.7537	-0.58618	0.44623	-1.31227	0.189428	1
PIK3R2	98.7701	0.522994	0.39656	1.31224	0.18944	1
LOC101927955	4.40154	-0.635872	0.49695	-1.31201	0.189517	1
TRIP10	108.008	-0.498048	0.381807	-1.31171	0.189617	1
TUBE1	37.3245	0.526938	0.406157	1.3117	0.18962	1
FAM204A	214.391	0.405425	0.310684	1.31166	0.189635	1
FAM184A	44.2915	-0.495323	0.375029	-1.31166	0.189637	1
TRIM37	249.78	-0.215352	0.164353	-1.31143	0.189712	1
FAM115C	237.83	0.306626	0.235864	1.31133	0.189745	1
BLNK	185.094	0.50353	0.390555	1.31126	0.189771	1
NSA2	181	-0.341869	0.259472	-1.31105	0.18984	1
DBT	297.929	-0.290085	0.221618	-1.31082	0.189918	1
ADAM1A	72.0338	-0.458057	0.351053	-1.3108	0.189927	1
EXOC2	336.036	0.365947	0.27972	1.31052	0.190021	1
RPS6KA4	113.454	-0.359499	0.275472	-1.31048	0.190034	1
LOC102723929	4.52333	0.624264	0.500076	1.31036	0.190075	1
ZCCHC6	669.049	0.284976	0.217719	1.31025	0.190112	1
PSME3	624.038	-0.268853	0.204739	-1.30969	0.190299	1
POP7	30.6538	-0.607354	0.463498	-1.30961	0.190327	1
C6orf163	15.7351	-0.649081	0.492326	-1.30952	0.190358	1
TCAIM	140.77	-0.34231	0.261956	-1.30883	0.190591	1
C15orf59	3.27463	-0.402524	0.438926	1.30874	0.190624	1
LINC01057	1.76369	0.544527	0.416088	1.30872	0.190629	1
MCOLN1	53.1697	-0.539846	0.414968	-1.30869	0.19064	1
ANKRD11	982.079	-0.208062	0.159284	-1.30863	0.190661	1
LOC101927675	7.82962	0.659394	0.496486	1.30835	0.190754	1
GOSR1	415.968	-0.244458	0.1872	-1.30834	0.190757	1
TMEM74	4.65869	-0.640457	0.485578	-1.30834	0.190759	1
LOC102724620	1.52805	0.156768	0.295207	1.30827	0.19078	1
CAMTA1	79.2308	0.521224	0.402249	1.30827	0.190782	1
MAML1	574.663	-0.204784	0.156888	-1.30807	0.190849	1
LOC101929431	2.71372	0.581648	0.481573	1.308	0.190875	1
NGRN	181.515	0.243953	0.186977	1.30798	0.19088	1
GRAMD1C	76.6183	0.608641	0.465357	1.30776	0.190955	1
CAPN8	1.40817	0.341414	0.303575	1.30775	0.190959	1
ANAPC2	156.132	-0.406105	0.31216	-1.30768	0.190981	1
CIC	497.503	-0.267453	0.205476	-1.30766	0.190989	1
ST6GALNAC2	8.64701	0.664522	0.499373	1.30731	0.191107	1
PPP1R14C	3.32717	0.58633	0.445776	1.30685	0.191265	1
H2AFZ	561.27	-0.395136	0.300917	-1.3068	0.191281	1
DENND1B	534.56	0.338683	0.260865	1.30653	0.191371	1
LOC102724545	6.79169	-0.633319	0.472943	1.30638	0.191422	1
RBMX	1223.83	-0.227444	0.173629	-1.30615	0.1915	1
P4HB	1104.29	0.279452	0.213212	1.30614	0.191504	1
PKP4	118.924	-0.375587	0.287476	-1.30608	0.191525	1
ABLIM3	38.7323	-0.544384	0.416758	-1.30564	0.191676	1
NBPF26	763.091	-0.379865	0.292303	-1.30538	0.191762	1
KXD1	193.074	-0.311202	0.237688	-1.30534	0.191778	1
ARHGAP21	371.286	0.421989	0.318516	1.30525	0.191807	1
LDB1	386.486	-0.276071	0.212585	-1.30482	0.191954	1
LHPP	39.7425	0.560428	0.419537	1.30477	0.191973	1
TAS2R4	15.6596	0.626973	0.490779	1.30473	0.191985	1
JOSD2	14.7273	0.646053	0.484444	1.3036	0.192368	1
MED4	191.857	-0.240791	0.185089	-1.30305	0.192556	1
NOM1	339.616	-0.289221	0.221776	-1.30302	0.192567	1
RP4-724E16.2	7.20112	0.600521	0.477614	1.30294	0.192594	1
LOC145474	68.5013	0.523305	0.405572	1.30272	0.19267	1
SLC2A5	176.179	0.46909	0.364517	1.30253	0.192734	1
NRBF2	107.849	-0.321236	0.246783	-1.30229	0.192818	1
ENTHD2	211.406	-0.304184	0.235406	-1.30228	0.192819	1
GOLGA6C	1.0664	-0.36132	0.34667	-1.30225	0.192831	1
ING4	45.4994	0.606292	0.460344	1.30225	0.192832	1
ZNF610	9.46541	0.636486	0.493044	1.30183	0.192976	1
CSF2RB	1401.38	0.3594	0.273718	1.30142	0.193116	1
NCK2	191.56	-0.266697	0.204085	-1.3014	0.193123	1
UHMK1	2158.06	0.202602	0.15625	1.30139	0.193126	1
POLR2J3	87.9393	-0.46747	0.362829	-1.30118	0.193197	1
CHCHD6	5.28036	-0.691901	0.498609	1.30093	0.193282	1
GPATCH8	558.258	0.225215	0.173212	1.30074	0.193347	1
AXIN2	17.9312	-0.637483	0.491371	-1.30061	0.193391	1
IZUMO4	17.7589	0.603689	0.501452	1.30016	0.193545	1
HK2	694.983	0.435775	0.334841	1.30004	0.193586	1
GPR110	1.65396	0.416678	0.334932	1.30002	0.193595	1
S100B	17.3239	-0.65746	0.500545	-1.29999	0.193604	1
CDC42BPB	360.081	-0.337773	0.261346	-1.29989	0.193638	1
ZNF555	80.5069	-0.426923	0.328957	-1.29982	0.193664	1
PBDC1	78.4956	0.473887	0.36497	1.29979	0.193674	1
MARS	487.104	0.266993	0.204871	1.29966	0.193719	1
RFC2	112.858	-0.450208	0.345522	-1.29954	0.193759	1
LOC101927858	18.2534	-0.59833	0.459927	-1.29927	0.193853	1
SOX15	1.47316	0.640826	0.468488	1.29913	0.193901	1
GSTA4	11.9843	0.604679	0.464304	1.29903	0.193934	1
PIR-FIGF	1.1121	0.380292	0.32107	1.29902	0.193937	1
LOC102724883	2.60394	0.580743	0.461353	1.29898	0.193952	1
WFDC2	1.24074	0.0501967	0.353179	1.29891	0.193974	1
STK16	66.4757	-0.499394	0.387436	-1.29867	0.194056	1
FRMD6-AS1	8.68139	0.687221	0.501634	1.29856	0.194093	1
CLEC12B	8.36434	-0.625614	0.486705	-1.29848	0.194121	1
GRID2	1.20494	-0.360158	0.293617	-1.29839	0.194153	1
GKAP1	20.191	-0.61939	0.479767	-1.29821	0.194217	1
MAFF	68.7391	0.515754	0.388661	1.29804	0.194273	1
AZIN1	1104.58	0.290739	0.225271	1.29782	0.194348	1
FREM3	1.5948	-0.301295	0.404661	1.29762	0.194418	1
HRK	5.49639	-0.592728	0.456886	-1.29757	0.194434	1
LIN7A	6.67425	0.629811	0.489457	1.29744	0.194479	1
SULT1C2P1	4.30521	0.643932	0.49577	1.29729	0.194531	1
FAM160A2	186.939	-0.322896	0.250646	-1.29693	0.194657	1
A2M	785.523	0.400736	0.306397	1.2969	0.194666	1
C4orf22	1.49283	0.313274	0.294306	1.29678	0.194707	1
SLC38A4	2.10441	0.556883	0.42699	1.29672	0.194726	1
CORO2A	78.0756	0.563828	0.431415	1.29667	0.194744	1
FAM83E	10.8728	0.622692	0.489692	1.29661	0.194766	1
FAT2	10.9532	-0.643929	0.465633	1.29633	0.194861	1
CXCL12	651.118	-0.481055	0.371007	-1.2963	0.194872	1
DNAAF3	1.30075	0.339055	0.375236	1.29619	0.194911	1
NEU1	123.834	0.414449	0.316104	1.296	0.194976	1
TPRG1	20.6236	0.652769	0.497972	1.29592	0.195004	1
CBWD3	106.271	-0.50746	0.391863	-1.29587	0.195021	1
RNH1	203.507	0.447708	0.340875	1.29585	0.195026	1
IQCD	3.42214	0.67537	0.498393	1.29576	0.195057	1
DRP2	15.7381	-0.632116	0.48835	-1.29575	0.195062	1
LOC102724445	17.5772	0.592093	0.477814	1.29542	0.195176	1
DCSTAMP	3.73266	1.58439	0.500613	1.29523	0.195241	1
SOD3	26.5416	0.597	0.453422	1.2947	0.195422	1
LOC388692	408.634	0.345844	0.267047	1.29446	0.195507	1
MIEF2	30.7054	-0.590175	0.455373	-1.29446	0.195508	1
AHNAK2	57.7727	-0.664342	0.499694	-1.29418	0.195604	1
THOC7	95.0477	0.431491	0.337595	1.29414	0.195618	1
ALDH4A1	30.3161	-0.568058	0.438659	-1.29401	0.195661	1
SMA5	396.957	0.269209	0.207091	1.294	0.195665	1
DPF2	204.118	-0.264369	0.204016	-1.2938	0.195735	1
CD48	422.045	0.314265	0.241833	1.29361	0.195802	1
FLT4	74.5951	-0.513986	0.398075	-1.29335	0.195889	1
CD84	1717.29	0.353932	0.273716	1.29312	0.195968	1
FAM175B	161.395	0.434747	0.340616	1.29299	0.196015	1
PCGF1	21.1501	0.572817	0.436674	1.29279	0.196085	1
TAF8	399.15	-0.301167	0.232831	-1.29279	0.196085	1
TASP1	47.2676	0.555621	0.430962	1.29276	0.196096	1
SLC29A1	184.88	-0.360794	0.279417	-1.292	0.196359	1
ZNF391	34.5366	-0.553266	0.427034	-1.29181	0.196423	1
RP11-506B6.6	1.18634	0.372552	0.344224	1.29177	0.196438	1
ZNF579	28.6489	0.565165	0.432034	1.29147	0.196542	1
LOC100996662	1.28202	0.371769	0.324701	1.29146	0.196546	1
CPEB2	309.638	-0.380951	0.295797	-1.29143	0.196555	1
NKAPP1	61.5849	-0.485424	0.377103	-1.29125	0.196616	1
ZNF738	120.588	-0.456826	0.352805	-1.29121	0.19663	1
MEF2A	909.32	0.233862	0.181247	1.29075	0.196791	1
LOC102724426	14.7336	0.619098	0.461402	1.29071	0.196804	1
GATAD1	372.592	0.322291	0.248924	1.2906	0.196842	1
LOC148413	63.2878	-0.370877	0.289565	-1.29058	0.19685	1
NDUFS8	57.8139	0.512722	0.402067	1.29031	0.196945	1
EPHA1-AS1	36.8055	0.496865	0.386895	1.29012	0.197007	1
SELK	67.0397	0.557757	0.427877	1.28991	0.197081	1
XPA	67.7565	-0.444753	0.344931	-1.28954	0.19721	1
DCUN1D3	93.4558	0.50966	0.394393	1.28924	0.197315	1
REC8	78.0134	-0.534612	0.414583	-1.28911	0.19736	1
ABCB8	104.746	0.473162	0.36236	1.28909	0.197368	1
SALL2	19.4675	-0.582807	0.451274	-1.28888	0.197439	1
ZNF483	52.3831	-0.545828	0.422202	-1.28883	0.197459	1
LOC400863	36.9731	0.506996	0.39926	1.28874	0.197487	1
EMC7	100.837	0.453861	0.35159	1.28865	0.197521	1
LY86-AS1	1.87195	0.47902	0.386041	1.28864	0.197522	1
MRPL23	36.7594	-0.594559	0.461127	-1.28855	0.197553	1
TSTD3	43.7544	0.517534	0.403847	1.28842	0.197601	1
NTRK2	63.3567	-0.568456	0.441461	-1.28838	0.197615	1
TMEM2	574.385	-0.336396	0.262501	-1.28833	0.197629	1
NEK8	54.4494	-0.522834	0.407124	-1.28805	0.197727	1
CEP250	340.958	-0.257573	0.20014	-1.28782	0.197808	1
BMPR1B	1.41532	0.446215	0.417212	1.28776	0.197829	1
PIAS1	659.072	-0.214428	0.166346	-1.28772	0.197845	1
GLI4	25.0262	0.557483	0.435764	1.28756	0.1979	1
LOC102724467	2.7587	-0.564354	0.43031	-1.28747	0.197931	1
CKB	14.1984	0.63955	0.501504	1.28742	0.197949	1
MIOS	412.776	0.359009	0.2813	1.28716	0.198037	1
CARD16	43.173	0.508044	0.395771	1.28712	0.198054	1
LOC101928615	224.236	0.391367	0.30107	1.28701	0.198092	1
RP11-18H21.1	14.0857	-0.636318	0.496428	-1.28687	0.198139	1
TTC3-AS1	1.81745	0.591361	0.455601	1.28661	0.198229	1
SNORA2A	2.20907	0.548253	0.498005	1.28657	0.198243	1
HS1BP3-IT1	2.48408	0.434689	0.40261	1.28638	0.19831	1
CA8	13.0822	-0.636941	0.496182	-1.28609	0.198413	1
TGS1	246.695	-0.375988	0.293078	-1.28596	0.198459	1
STOML1	37.9054	-0.592898	0.461134	-1.28589	0.19848	1
CARD6	153.244	-0.359295	0.279129	-1.28556	0.198595	1
POT1	142.013	0.253083	0.197886	1.28542	0.198645	1
LOC100506083	6.65294	0.653189	0.500626	1.28538	0.198661	1
DNAJC15	139.998	0.409873	0.32086	1.28523	0.198712	1
ATF2	462.108	0.280087	0.218937	1.2852	0.198722	1
LOC100131395	2.68731	-1.10853	0.469236	-1.28519	0.198724	1
ABI2	388.312	-0.248849	0.194128	-1.28515	0.198739	1
CENPO	237.002	-0.386125	0.301901	-1.28515	0.198741	1
MAGI2-AS3	92.9054	-0.47787	0.373582	-1.285	0.198793	1
TAF6L	41.0843	-0.57459	0.447225	-1.28488	0.198833	1
CDC42BPA	251.095	-0.380389	0.298515	-1.28487	0.198838	1
MYOM1	17.6803	0.595185	0.467782	1.28482	0.198853	1
DYRK3	26.7776	-0.55792	0.405131	1.28463	0.198921	1
KDM6A	412.437	-0.287873	0.224296	-1.2846	0.198931	1
MYRF	50.1358	-0.642724	0.499547	-1.28451	0.198962	1
LOC286367	18.1693	-0.638545	0.492147	-1.28417	0.199082	1
LOC101929038	3.68464	0.550495	0.432907	1.28399	0.199146	1
SNRNP70	404.455	-0.279192	0.217516	-1.28392	0.199169	1
MKNK1-AS1	7.88536	0.617702	0.498976	1.28349	0.199319	1
JARID2	303.424	-0.247177	0.192184	-1.28342	0.199344	1
EXT1	251.672	0.263933	0.204154	1.28323	0.19941	1
RNF34	235.25	-0.208771	0.162858	-1.28309	0.199461	1
C2orf27A	8.85502	0.653854	0.4977	1.28303	0.199481	1
TRIB1	562.187	0.516955	0.395003	1.28299	0.199496	1
PTGES2	136.336	-0.397004	0.310302	-1.2829	0.199527	1
CARD14	10.1464	0.619642	0.46142	1.28276	0.199578	1
PPEF1	1.39291	0.352834	0.376378	1.28265	0.199614	1
DYRK1A	944.075	-0.125666	0.0979093	-1.28245	0.199685	1
C6orf136	38.0619	-0.445207	0.347887	-1.2824	0.199701	1
CREB3L4	14.1357	0.594518	0.487559	1.28209	0.199812	1
IRF2BPL	198.049	0.442292	0.343082	1.28168	0.199955	1
LOC100507403	1.04943	0.415085	0.34383	1.28166	0.199962	1
TFG	221.508	0.333607	0.261204	1.28162	0.199976	1
KIAA1841	73.3483	0.458025	0.354729	1.28155	0.200002	1
SLC2A14	3.78219	0.590432	0.453165	1.28122	0.200116	1
CYP24A1	8.98912	0.665386	0.493593	1.28112	0.200151	1
LOC102724615	26.3563	-0.649801	0.500041	-1.28103	0.200182	1
ABHD1	2.98563	0.626857	0.500921	1.28103	0.200182	1
NODAL	1.64083	0.597199	0.449888	1.28077	0.200273	1
TMEM194B	222.752	-0.26434	0.206305	-1.28069	0.200302	1
NPPA	1.59452	-0.443622	0.433188	-1.28054	0.200356	1
LRRC37A	322.204	-0.313602	0.245789	-1.28017	0.200486	1
LOC101929751	5.77832	0.641049	0.490491	1.28004	0.20053	1
EEF1G	2936.45	-0.278158	0.2168	-1.27979	0.200619	1
LINC00494	28.5688	0.304415	0.49853	-1.27979	0.20062	1
ANKRD9	11.8233	0.628121	0.471441	1.27969	0.200655	1
NLGN2	129.739	-0.443242	0.348335	-1.27921	0.200822	1
C10orf131	4.65274	0.53515	0.499641	1.27913	0.200851	1
FAM226A	31.1614	-0.612954	0.482362	-1.27912	0.200855	1
BSPRY	13.2936	0.590077	0.495882	1.27884	0.200952	1
ETV7	42.5289	0.546359	0.424715	1.27877	0.20098	1
LEPREL2	9.44436	0.64355	0.498452	1.27873	0.200994	1
USP42	143.908	0.424734	0.333667	1.27863	0.201026	1
CNN2	868.701	-0.295924	0.229733	-1.27837	0.201119	1
TRIM55	3.7956	0.510989	0.414723	1.27831	0.201141	1
ING5	244.846	-0.240688	0.18869	-1.27828	0.201152	1
RP3-395M20.9	9.5559	0.650577	0.498049	1.27827	0.201154	1
KCNS2	3.32841	0.553749	0.434549	1.27825	0.201162	1
TPBGL	3.89031	0.681428	0.501365	1.27797	0.20126	1
JAK1	1803.41	0.235352	0.184622	1.27786	0.201299	1
NPC1	433.357	0.281497	0.218922	1.27773	0.201345	1
NSRP1	169.461	-0.301153	0.234158	-1.27769	0.20136	1
KIF19	6.7285	0.637614	0.499505	1.27751	0.201423	1
HDAC5	168.915	0.362179	0.283334	1.27735	0.201478	1
RP11-584P21.2	2.51916	-0.625543	0.467737	-1.27731	0.201493	1
LTBP2	199.764	-0.422925	0.33377	-1.27723	0.201522	1
SPA17	4.2712	-0.850521	0.501722	1.2771	0.201566	1
ANKRD13B	25.2941	-0.610151	0.47754	-1.27697	0.201612	1
ORC4	182.486	-0.244789	0.192471	-1.27677	0.201682	1
CA2	21.4555	0.561205	0.47118	1.27634	0.201834	1
OVCA2	52.7086	0.537421	0.427838	1.27602	0.201948	1
TM9SF1	128.76	-0.322848	0.254628	-1.27556	0.202111	1
LOC100129316	24.4922	0.567945	0.445517	1.27539	0.202171	1
C1orf226	26.0093	0.629195	0.472956	1.27504	0.202294	1
INE2	2.0015	0.614508	0.494658	1.27494	0.20233	1
KCNK6	96.9065	0.483466	0.379101	1.27458	0.202457	1
DAZAP2	1080.9	0.199777	0.157299	1.27405	0.202646	1
ASXL3	6.70779	0.597168	0.498179	1.27351	0.202836	1
UTP3	173.247	-0.287864	0.226431	-1.27339	0.202879	1
OLFML3	29.5189	-0.635427	0.495585	-1.27332	0.202906	1
SNORA46	1.93944	-0.549649	0.488332	-1.27315	0.202963	1
DNM1P41	5.37353	-0.647039	0.49822	-1.27312	0.202976	1
SEC22C	380.247	0.274346	0.215596	1.27286	0.203067	1
KIAA0408	16.516	0.557177	0.499834	1.27237	0.203241	1
NFYA	376.057	-0.294103	0.230777	-1.27231	0.203262	1
EXOSC6	163.491	-0.280632	0.221258	-1.2721	0.203338	1
EXOC3L1	7.08713	-0.744673	0.501716	1.27204	0.203358	1
KPNA2	550.846	-0.358284	0.281009	-1.272	0.203375	1
LOC102723889	1.02229	0.493697	0.394069	1.27199	0.203376	1
RNF38	569.473	0.20365	0.16052	1.2718	0.203443	1
PGLYRP4	1.34202	-0.363708	0.296519	-1.27177	0.203454	1
FBXO21	213.74	-0.266437	0.209438	-1.27152	0.203544	1
SH3BP1	255.358	0.36964	0.289824	1.27132	0.203615	1
TMEM72-AS1	12.19	-0.646961	0.494717	-1.27111	0.203691	1
FAM49B	621.052	0.281394	0.222771	1.27101	0.203725	1
ARF4	419.129	0.316826	0.249133	1.27077	0.203811	1
SLC6A1	2.615	0.62616	0.472552	1.27068	0.203842	1
RPS28	318.26	0.359661	0.286027	1.27059	0.203876	1
CTSF	16.2752	-0.633682	0.494921	-1.27058	0.203877	1
PAH	1.99478	-0.495661	0.403525	-1.27045	0.203925	1
MAP3K2	1244.28	0.181111	0.142691	1.2704	0.203943	1
GUSBP5	13.5508	0.598216	0.495175	1.27034	0.203962	1
TMEM63C	27.4656	0.61509	0.492918	1.27033	0.203966	1
CCDC97	248.48	-0.228404	0.180295	-1.27012	0.204043	1
HERC2P2	974.091	-0.344936	0.273806	-1.2698	0.204155	1
ASB3	101.126	0.564249	0.441538	1.26979	0.204159	1
LOC101929115	112.93	-0.388205	0.304435	-1.26971	0.204189	1
PRADC1	32.4173	-0.606238	0.475455	-1.26939	0.204303	1
CXCR6	147.795	0.483259	0.377172	1.26936	0.204312	1
C19orf25	119.711	-0.371422	0.294261	-1.26926	0.204349	1
KBTBD8	301.795	0.405898	0.324963	1.26921	0.204365	1
C3orf20	5.28017	0.629393	0.501694	1.26892	0.20447	1
SEPHS2	347.004	0.389515	0.306644	1.26866	0.204562	1
LOC102723408	1.40569	-0.353683	0.3042	-1.26866	0.204563	1
CCDC58	16.3458	0.523713	0.420246	1.26835	0.204673	1
MECOM	47.5503	0.491459	0.380652	1.26803	0.204788	1
FZD10	1.76693	-0.557562	0.427424	-1.26792	0.204827	1
TPD52	425.156	0.409096	0.324303	1.26784	0.204855	1
LOC100289026	2.84628	0.559387	0.451797	1.26776	0.204885	1
CDK14	342.516	0.365294	0.287403	1.26765	0.204923	1
RP11-545I5.3	18.2298	0.59651	0.461759	1.26755	0.204958	1
PTPN18	554.468	0.472224	0.378847	1.2674	0.205014	1
PCSK5	46.9483	-0.623724	0.487768	-1.26704	0.20514	1
ZNF699	72.9184	0.442339	0.348854	1.26703	0.205143	1
ZMIZ1	879.141	0.206124	0.1628	1.26691	0.205187	1
PARP15	948.317	0.324009	0.25614	1.26684	0.205214	1
BTN2A3P	25.4924	0.578628	0.446389	1.26663	0.205288	1
HARS2	135.128	-0.238992	0.189448	-1.26662	0.20529	1
MAGEB1	7.06358	0.0571836	0.29675	1.26649	0.205337	1
KBTBD3	32.8899	-0.499786	0.395392	-1.26597	0.205525	1
ZSCAN16-AS1	34.6901	-0.544108	0.428231	-1.26588	0.205557	1
LOC102724233	9.1852	0.658344	0.493635	1.26587	0.205558	1
XPOT	541.356	0.287802	0.227196	1.26526	0.205777	1
NUDT21	925.905	-0.254707	0.199738	-1.26491	0.205905	1
SSFA2	557.724	0.29033	0.23084	1.26475	0.20596	1
LOC101927151	48.6438	0.500122	0.396222	1.26462	0.206008	1
SEL1L3	1563.82	0.383493	0.304061	1.26462	0.206008	1
ZNF286B	14.006	-0.620062	0.493251	-1.26457	0.206026	1
TMEM132C	5.24018	-0.6232	0.478099	-1.26452	0.206045	1
IFFO2	202.584	-0.339673	0.269371	-1.26407	0.206207	1
SGTB	321.083	0.247152	0.196475	1.264	0.20623	1
DUSP16	343.086	0.340324	0.267631	1.26398	0.206237	1
NAT6	18.2943	-0.583934	0.462238	-1.2638	0.206301	1
LOC101927208	2.14838	0.620991	0.490811	1.26359	0.206376	1
CDCP2	1.39588	0.311031	0.294083	1.26324	0.206505	1
CMAS	123.754	-0.294902	0.232065	-1.26271	0.206694	1
ZNF696	79.1443	-0.268421	0.212746	-1.26266	0.20671	1
FRMPD2	6.03656	0.634867	0.481753	1.26262	0.206727	1
FLJ45872	0.865402	0.421254	0.338785	1.26258	0.206742	1
LOC101928123	6.00114	0.622049	0.499467	1.26228	0.206849	1
MPI	81.7308	0.45525	0.360876	1.26223	0.206865	1
MAML2	391.794	-0.384299	0.305011	-1.26207	0.206923	1
CCND1	353.033	0.425331	0.339951	1.26201	0.206943	1
CHGB	1.2521	-0.313118	0.325618	-1.26201	0.206947	1
ZNF219	63.485	-0.493679	0.390336	-1.26186	0.207001	1
SNTB1	216.726	0.399106	0.316989	1.2617	0.207056	1
LOC100630918	16.2368	-0.626001	0.491112	-1.2616	0.207092	1
FBLN7	26.8143	-0.605607	0.477875	-1.26153	0.207119	1
TRMT112	144.562	0.495747	0.397954	1.26145	0.207148	1
SAE1	377.146	-0.278236	0.219794	-1.26143	0.207156	1
GPR160	70.9178	0.54228	0.46289	1.26105	0.207292	1
SNAP91	8.53096	-0.62808	0.485761	-1.26068	0.207425	1
TMEM176A	146.872	0.453034	0.358742	1.26067	0.207429	1
LRRIQ3	3.04424	-0.64672	0.487078	-1.26007	0.207643	1
STAU1	437.543	-0.169095	0.134197	-1.26006	0.207647	1
FLRT3	1.78207	0.726376	0.419515	1.25989	0.20771	1
HTR3A	128.826	0.456826	0.477172	1.25932	0.207916	1
LOC101927201	1.04359	0.425681	0.368049	1.2592	0.20796	1
COX5B	71.1177	0.454046	0.362149	1.25917	0.207967	1
NAPSB	252.308	-0.568329	0.450722	-1.25917	0.207968	1
WNT8B	5.66484	-0.654436	0.501069	-1.25901	0.208025	1
LCAT	29.9287	0.494168	0.39602	1.25898	0.208037	1
FRYL	1179.96	0.183183	0.145486	1.25889	0.208071	1
C15orf54	1.38143	0.310774	0.29406	1.25877	0.208115	1
UCN2	1.96274	0.00185328	0.409164	1.2587	0.208138	1
CCL28	14.2809	0.62952	0.497072	1.25849	0.208214	1
PSMB9	214.115	0.341342	0.270466	1.25831	0.208279	1
DDX5	4824.83	-0.179448	0.142715	-1.25831	0.20828	1
CYP2C18	4.01264	0.00160957	0.414874	-1.25812	0.208348	1
STEAP4	170.722	-0.502736	0.40252	-1.25808	0.208361	1
STRN	651.691	0.264533	0.211149	1.25808	0.208363	1
AAED1	52.1492	0.490313	0.394944	1.25804	0.208375	1
KLF16	131.742	-0.334476	0.266064	-1.258	0.208391	1
HAVCR1	20.8464	0.586284	0.473857	1.2579	0.208428	1
RNF170	138.372	-0.303364	0.241319	-1.2577	0.2085	1
APBB3	92.0774	0.511379	0.404082	1.25765	0.208518	1
ENTPD5	94.2763	-0.392133	0.311785	-1.25756	0.208552	1
MAPK8IP1	4.5171	0.640777	0.500386	1.25743	0.208599	1
NEK9	824.745	0.154572	0.123042	1.25739	0.208613	1
LOC101929761	0.85313	-0.516998	0.383369	-1.2573	0.208644	1
JAK3	2079.39	-0.204402	0.1631	-1.25728	0.208651	1
LOC100996274	18.4929	-0.61437	0.484236	-1.25719	0.208685	1
TPRKB	33.1214	-0.589894	0.468258	-1.25699	0.208756	1
LINC00672	56.0432	-0.48037	0.382715	-1.25683	0.208816	1
PHACTR2	657.718	-0.316398	0.251222	-1.25678	0.208833	1
WRB	57.3219	0.488316	0.396876	1.25666	0.208877	1
ZNF383	67.5076	0.470813	0.377269	1.25644	0.208955	1
SCARNA7	403.342	0.291483	0.232154	1.25643	0.20896	1
USP39	181.664	-0.314692	0.249622	-1.2563	0.209008	1
ITPR1	1597.63	0.284539	0.226523	1.25615	0.20906	1
LPCAT4	121.565	-0.381013	0.304337	-1.25604	0.2091	1
ERAP1	807.723	0.213376	0.169947	1.25539	0.209336	1
PAPSS2	115.742	0.46418	0.367777	1.25537	0.209343	1
RABAC1	57.9839	0.522603	0.411389	1.25521	0.209402	1
TNFRSF12A	7.18244	0.568259	0.496924	1.25521	0.209402	1
CRELD2	78.6516	0.542591	0.430447	1.25521	0.209403	1
ANKRD20A9P	8.79776	-1.47703	0.487213	1.25501	0.209475	1
PACSIN1	36.0172	-0.233898	0.467583	1.25486	0.20953	1
GK	472.282	0.449629	0.356571	1.2548	0.209552	1
KIF17	3.71085	-0.0768958	0.456129	1.25449	0.209664	1
NECAB1	3.15166	0.490955	0.452134	1.25387	0.209889	1
LOC101927371	10.1234	0.64314	0.501499	1.25357	0.21	1
CTCFL	1.29294	-0.00551682	0.352612	1.25336	0.210074	1
LAPTM5	2670.62	0.296438	0.238487	1.25305	0.210187	1
GPN2	61.8325	0.427158	0.343028	1.25304	0.210193	1
CLU	913.235	-0.518301	0.415293	-1.25296	0.210219	1
URGCP	160.54	-0.255319	0.204848	-1.25279	0.210281	1
VPS13A	1543.34	-0.26513	0.212392	-1.25246	0.210404	1
ABHD16B	18.5948	0.575969	0.440441	1.25241	0.21042	1
ITPR1-AS1	4.99375	0.622361	0.498012	1.2524	0.210425	1
COL19A1	104.128	-0.56709	0.452364	-1.25216	0.210511	1
DNHD1	418.29	0.313495	0.24945	1.25209	0.210537	1
ZNF677	9.3031	-0.627009	0.501678	-1.2518	0.210644	1
HIGD1C	1.37558	-0.389087	0.372216	-1.25131	0.210822	1
C12orf23	288.647	0.364128	0.29238	1.25113	0.210889	1
PHC2	592.885	0.330892	0.262096	1.25039	0.211158	1
PLOD2	141.538	0.5427	0.430827	1.25031	0.211186	1
NPAT	711.286	-0.25012	0.199338	-1.25021	0.211221	1
MORC2-AS1	10.0087	0.610077	0.480169	1.2502	0.211226	1
LOC388849	3.74398	0.576329	0.489833	1.25005	0.21128	1
TRIM45	9.42996	0.619678	0.493286	1.24992	0.21133	1
RNF214	125.538	-0.358226	0.287568	-1.24974	0.211395	1
RP11-480I12.7	2.33814	-0.547601	0.427436	-1.24963	0.211436	1
TLR3	9.81675	0.628105	0.493859	1.24959	0.211449	1
C10orf11	12.0871	0.577462	0.490513	1.24938	0.211525	1
MAT2A	1778.4	-0.18448	0.147911	-1.24894	0.211689	1
LRRN4	1.34669	0.451365	0.378059	1.24893	0.21169	1
EVA1A	4.31282	0.636908	0.492476	1.2487	0.211774	1
TACC1	2405.03	0.211795	0.170589	1.24858	0.211817	1
SNORA62	1.37505	0.557565	0.490002	1.24822	0.211951	1
RPL4	3348.93	-0.26108	0.207813	-1.24818	0.211967	1
NCKAP1L	1226.7	-0.204874	0.164373	-1.24803	0.212019	1
C20orf27	81.7726	-0.436879	0.349558	-1.2479	0.212067	1
MRVI1	51.314	-0.494694	0.396697	-1.24789	0.212073	1
ARL8A	158.456	-0.336314	0.270063	-1.24783	0.212092	1
FAS-AS1	8.63253	0.568896	0.455308	1.24778	0.21211	1
EIF1	1026.91	0.218913	0.175233	1.24776	0.212121	1
HERC6	84.7461	0.550466	0.447237	1.24767	0.212152	1
ATG4A	70.2184	0.49209	0.395076	1.24744	0.212237	1
ZNF85	68.2398	-0.500659	0.399255	-1.24713	0.21235	1
STK32B	20.4517	-0.612866	0.485929	-1.24699	0.2124	1
IGFBPL1	1.07881	-0.358024	0.293278	-1.24695	0.212414	1
EFCAB14	914.683	0.261229	0.210352	1.24669	0.212511	1
NOL4	4.80686	-0.971756	0.474323	-1.24659	0.212547	1
SMG7-AS1	2.37684	0.647556	0.499822	1.24638	0.212625	1
CASP8AP2	402.076	-0.252646	0.202169	-1.24632	0.212647	1
TUBB4A	33.7645	-0.605088	0.495502	-1.24617	0.2127	1
STRADB	72.9991	-0.465643	0.372682	-1.24594	0.212787	1
SULF1	350.733	-0.536777	0.430658	-1.2459	0.212801	1
RPS6KA3	1096.24	0.233686	0.187905	1.24572	0.212866	1
GOLGA1	181.652	0.361967	0.288674	1.2456	0.21291	1
PDCL3	57.9936	-0.497311	0.399386	-1.24545	0.212965	1
PABPC3	1.43124	-0.531003	0.48326	-1.2453	0.213022	1
SNX29	802.001	-0.3115	0.251846	-1.24518	0.213066	1
LOC101929786	21.2229	-0.62318	0.49268	-1.24505	0.213112	1
DECR2	18.402	0.522903	0.431129	1.2448	0.213206	1
ZNF638-IT1	347.013	-0.325328	0.261803	-1.24473	0.213232	1
IFI44L	811.697	0.520245	0.429477	1.24471	0.213239	1
BMPR1A	92.8657	0.439944	0.356343	1.24452	0.213309	1
ADH1C	1.20973	0.362274	0.321224	1.24437	0.213364	1
GMFB	423.042	0.345597	0.281048	1.24419	0.21343	1
LANCL2	71.5493	-0.495668	0.39935	-1.24416	0.213441	1
CDC42EP4	105.312	-0.477594	0.387057	-1.24373	0.213598	1
C1orf192	0.975658	-0.566726	0.42743	-1.24348	0.21369	1
DCLK2	23.0144	0.59655	0.469781	1.24348	0.213693	1
ZNF527	83.7235	-0.436519	0.350248	-1.24335	0.213739	1
LOC644090	4.26248	0.634449	0.500691	1.2433	0.213756	1
LINC00963	43.3658	0.508834	0.403114	1.24304	0.213851	1
SMOC2	29.2717	-0.631768	0.500457	-1.24294	0.213889	1
ZNF491	24.5402	-0.585892	0.470068	-1.24278	0.213948	1
RICTOR	865.737	0.192279	0.154815	1.24252	0.214045	1
LINC01011	28.7008	-0.605844	0.485696	-1.24221	0.214158	1
BSG	399.331	0.25946	0.208533	1.24208	0.214207	1
CCHCR1	67.8432	-0.48897	0.394327	-1.24156	0.214399	1
RAB13	157.848	-0.486224	0.393714	-1.24149	0.214424	1
LOC101928970	20.0193	-0.814749	0.448964	1.24148	0.214427	1
NDNL2	80.3693	0.491107	0.39859	1.24127	0.214506	1
OR9A2	1.34453	0.448263	0.374815	1.24123	0.214521	1
UIMC1	221.869	-0.246619	0.198082	-1.24083	0.214669	1
CTAGE5	244.844	0.259405	0.208701	1.24079	0.214685	1
ZNF117	292.776	-0.289393	0.232579	-1.24023	0.214891	1
LOC100128288	22.2028	0.507723	0.410117	1.24021	0.214897	1
ZNF697	68.3335	0.481143	0.38256	1.2402	0.214902	1
TIGD4	3.10226	0.513737	0.486761	1.2402	0.214903	1
C1QBP	238.717	-0.371842	0.297263	-1.24016	0.214918	1
ARAP1	847.978	0.249532	0.200291	1.23988	0.215019	1
CELF3	1.72432	0.481611	0.435667	1.23959	0.215129	1
STAP2	10.5789	0.628761	0.484769	1.2393	0.215234	1
VAPB	374.23	0.176728	0.142779	1.23888	0.215392	1
LOC102724168	3.50011	0.473307	0.483694	1.23881	0.215416	1
SNORA54	15.8824	-0.546787	0.441031	-1.2388	0.215421	1
RIPK2	142.357	0.46154	0.376104	1.23871	0.215454	1
LOC102723775	0.962557	0.454309	0.365475	1.23869	0.215462	1
SLC35A3	283.082	0.238447	0.192456	1.23867	0.215467	1
LOC115110	50.3713	0.561454	0.444304	1.23839	0.21557	1
P2RY13	157.539	-0.49143	0.396792	-1.23821	0.215637	1
HADH	86.8627	-0.419086	0.335309	-1.23818	0.215648	1
SAFB2	167.003	-0.257783	0.208348	-1.23817	0.215654	1
CASC2	2.87505	0.554797	0.486077	1.23809	0.215683	1
MARCH10	1.08368	0.406672	0.365914	1.23805	0.215698	1
PHIP	1429.41	0.242561	0.195944	1.23799	0.215719	1
SLC25A18	1.68027	0.565876	0.441813	1.2377	0.215828	1
ERF	160.073	-0.283216	0.228882	-1.23764	0.21585	1
FAM189B	82.254	-0.383162	0.310548	-1.23759	0.215867	1
CASP4	186.862	0.394799	0.319111	1.23723	0.216003	1
ZNF148	542.799	0.277115	0.224829	1.23705	0.21607	1
PHKB	444.057	0.232541	0.187743	1.23703	0.216076	1
TMEM132E	1.2182	-0.408626	0.351521	-1.23702	0.216079	1
SNORA12	4.44374	0.588794	0.499493	1.23698	0.216094	1
COX19	223.986	-0.253222	0.205104	-1.2366	0.216236	1
LOC101929201	1.03481	-0.37218	0.344494	-1.23659	0.216239	1
LOC102723687	1.27468	0.315569	0.296572	1.23653	0.216263	1
CC2D1B	325.594	-0.267251	0.217095	-1.23649	0.216275	1
METTL8	457.555	-0.362822	0.292899	-1.23613	0.216411	1
HAAO	18.4283	0.549145	0.433965	1.23596	0.216474	1
MLLT4-AS1	1.92839	0.528897	0.423596	1.23588	0.216504	1
ARHGAP15	344.492	-0.325135	0.263671	-1.23579	0.216536	1
RPL23AP82	11.814	0.627432	0.490696	1.23564	0.216592	1
PEX13	251.423	0.21016	0.170548	1.23556	0.216623	1
WBP2NL	9.05732	0.575313	0.487267	1.23542	0.216675	1
HNF1A	3.20816	0.597095	0.490969	1.23506	0.21681	1
OR1L4	1.73034	0.495472	0.4032	1.235	0.216829	1
DYRK2	638.237	-0.264886	0.213894	-1.23465	0.21696	1
CDK11B	150.52	-0.314009	0.25557	-1.23444	0.217041	1
GALNT18	34.2636	-0.525787	0.429023	-1.23426	0.217108	1
SERINC3	330.939	0.250862	0.203442	1.2341	0.217166	1
ENPP6	2.66422	0.511554	0.468884	1.2339	0.217241	1
CD244	67.129	0.562221	0.451785	1.23379	0.217283	1
MICALCL	16.1879	-0.813925	0.435049	1.23371	0.217311	1
TPTEP1	1.62485	0.00684495	0.478276	1.23333	0.217454	1
TTYH2	90.8072	0.449792	0.360401	1.23322	0.217494	1
PPP5D1	1.37569	0.490842	0.395915	1.23309	0.21754	1
SLC2A13	175.765	-0.517207	0.41882	-1.23269	0.21769	1
EIF4E	292.237	0.346645	0.28389	1.23261	0.217723	1
LYSMD3	273.31	0.334925	0.271964	1.23259	0.217728	1
LOC101929648	2.18038	0.580788	0.475881	1.23244	0.217784	1
LOC101930114	4.23555	0.58745	0.501612	1.23231	0.217834	1
C5orf42	509.683	-0.243427	0.197511	-1.23226	0.217853	1
PDCD6IP	952.12	0.231036	0.187477	1.23222	0.217866	1
HSPB11	49.552	0.484769	0.399989	1.23202	0.21794	1
ETHE1	32.5807	0.477865	0.390129	1.23184	0.218007	1
SMAP2	1478.39	0.246299	0.199647	1.2318	0.218023	1
ZBTB16	43.1939	0.609314	0.478645	1.23176	0.21804	1
MMP11	8.05005	-0.628411	0.500423	-1.23173	0.218051	1
MKRN1	483.638	0.179777	0.146514	1.2315	0.218137	1
LINC00673	4.30547	-0.155073	0.487135	1.23135	0.218193	1
LOC102724714	5.08088	0.548221	0.495699	1.23092	0.218353	1
CRYL1	42.2171	0.493755	0.399837	1.23088	0.21837	1
MPG	41.8761	0.52761	0.417757	1.23086	0.218375	1
ACLY	780.596	-0.170182	0.13823	-1.23085	0.21838	1
CHRNE	16.5506	0.534091	0.439252	1.23083	0.218386	1
CYP4F3	3.10216	0.433901	0.442234	1.23068	0.218441	1
CRELD1	76.0651	0.425591	0.342974	1.23063	0.21846	1
CAPS	74.0186	0.467284	0.37749	1.23059	0.218478	1
LOC100505736	5.7541	0.587313	0.498929	1.23034	0.21857	1
ZAK	314.789	-0.297862	0.241236	-1.23028	0.218593	1
RNF180	58.9665	-0.616975	0.496421	-1.23021	0.218618	1
INPP1	44.3637	0.475607	0.387458	1.23007	0.218671	1
LOC100499484	50.1279	-0.55651	0.452209	-1.22981	0.218768	1
PDCL3P4	19.2893	0.614076	0.484285	1.22938	0.21893	1
NFATC4	76.8092	-0.454556	0.372188	-1.22879	0.219149	1
RPN1	543.457	0.347933	0.281913	1.22869	0.219186	1
AP3M1	445.811	0.202951	0.165364	1.22863	0.219211	1
RIPK4	3.41658	-0.771493	0.414441	-1.22859	0.219224	1
LOC100506098	1.27096	0.0694557	0.353934	1.22848	0.219267	1
MIR503HG	4.95767	-0.634904	0.49349	-1.22817	0.219383	1
FLJ20444	1.63742	-0.291408	0.333605	-1.22814	0.219394	1
RERE	969.656	-0.222823	0.18128	-1.22814	0.219394	1
RP11-307E17.8	15.2083	0.514229	0.428144	1.22811	0.219404	1
LINC00632	1.04465	-0.0281325	0.316699	1.22795	0.219467	1
TNKS2-AS1	2.39571	-0.394159	0.435141	-1.22789	0.219488	1
GTF3C6	161.999	-0.461752	0.3747	-1.2278	0.21952	1
MMRN1	56.417	-0.6137	0.493961	-1.22751	0.21963	1
FAM193B	480.096	-0.262289	0.21516	-1.22743	0.219661	1
EPHA10	8.69306	0.607568	0.500158	1.22732	0.219701	1
KCNC1	1.02288	0.359517	0.315439	1.2272	0.219748	1
CCT2	453.093	-0.32696	0.26527	-1.22718	0.219755	1
EAF1	459.336	0.2494	0.203674	1.22696	0.219838	1
PARK2	6.02635	0.605526	0.49091	1.22689	0.219863	1
PTCHD2	2.10044	0.378857	0.405408	1.22643	0.220036	1
ADARB1	271.437	-0.33506	0.274639	-1.2264	0.22005	1
CYLD	1598.89	-0.247447	0.201621	-1.22619	0.220128	1
GP6	7.79069	0.539881	0.477336	1.22573	0.220299	1
LIPH	2.43432	0.288498	0.341671	1.22558	0.220357	1
TLR7	143.237	-0.506742	0.414714	-1.2254	0.220425	1
CCDC68	8.70194	0.554814	0.480874	1.2253	0.220461	1
RPS4X	2692.09	-0.283854	0.23002	-1.22517	0.220509	1
IL31RA	25.8052	0.612778	0.501639	1.22495	0.220594	1
FLVCR2	178.634	-0.456042	0.374888	-1.2248	0.220651	1
CHRFAM7A	16.6108	0.606971	0.471308	1.22471	0.220686	1
NAGPA-AS1	1.32775	-0.998833	0.458083	-1.22467	0.220701	1
ATP6V0C	310.004	0.366749	0.298684	1.22453	0.220754	1
MRC1	240.769	-0.486332	0.399073	-1.2245	0.220765	1
PRKG1	34.9441	0.525791	0.425741	1.22446	0.220778	1
AMPH	7.0213	-0.327751	0.50024	1.22435	0.220821	1
SH2D4A	6.69602	0.615356	0.499879	1.22434	0.220826	1
RGS4	11.8892	-0.610198	0.500915	-1.22426	0.220856	1
CSTF3	160.101	0.392081	0.320683	1.22416	0.220893	1
GK3P	4.87479	0.596067	0.485011	1.22414	0.220899	1
STX4	90.9017	0.496282	0.401446	1.22401	0.220949	1
ZKSCAN7	36.7572	0.517729	0.418589	1.22385	0.221008	1
HCG18	768.167	-0.231549	0.189432	-1.22381	0.221025	1
CSGALNACT2	706.926	0.253316	0.20694	1.22375	0.221048	1
METTL14	144.557	0.480233	0.398438	1.22367	0.221079	1
RPH3AL	14.3123	0.596254	0.483502	1.22361	0.221098	1
CCAR2	413.259	-0.205171	0.168104	-1.22353	0.221131	1
AC093391.2	11.2161	0.566047	0.494474	1.22336	0.221195	1
LOC100507316	6.94727	0.638647	0.500073	1.22331	0.221212	1
LOC100506286	2.69103	0.512178	0.456444	1.22331	0.221213	1
CHPF2	393.302	0.304285	0.246303	1.22329	0.22122	1
UBE3D	19.9678	-0.595342	0.484087	-1.22329	0.22122	1
FAM89A	35.2547	-0.544398	0.444882	-1.22326	0.221231	1
C4orf3	367.873	0.195797	0.160763	1.22304	0.221315	1
VEPH1	3.85037	0.387975	0.475661	1.2226	0.221482	1
FILIP1L	150.567	0.410517	0.335293	1.22256	0.221495	1
PCMTD1	554.961	0.373122	0.306614	1.22245	0.221537	1
FLJ27354	4.72475	0.621395	0.501079	1.22223	0.221621	1
PNPLA4	17.3894	0.494905	0.425832	1.22221	0.221629	1
RP11-844P9.2	1.2492	0.312631	0.295628	1.22207	0.221683	1
PKDREJ	3.14074	-0.614574	0.480732	-1.22196	0.221721	1
RPS19BP1	57.6963	0.51547	0.423926	1.22194	0.221731	1
PDAP1	280.731	-0.237476	0.193648	-1.2219	0.221745	1
CCDC92	56.4222	0.409775	0.336315	1.22181	0.22178	1
EPN2-AS1	2.21293	0.572011	0.468697	1.22159	0.221861	1
METTL24	1.44076	0.492764	0.400054	1.2215	0.221898	1
LOC102724614	54.4684	0.493072	0.402877	1.22141	0.221933	1
CYP2C8	2.8831	-0.54289	0.444001	-1.22135	0.221955	1
SCARNA1	3.60663	0.542714	0.498057	1.2213	0.221971	1
RNVU1-7	1548.67	0.591197	0.501005	1.2213	0.221974	1
SPTLC2	529.705	0.271163	0.223048	1.22111	0.222046	1
CXCL2	31.6592	0.585534	0.478621	1.22108	0.222055	1
RNY3	55.4947	-0.481079	0.394439	-1.22096	0.222103	1
MLF1	3.42039	0.626669	0.491808	1.22093	0.222112	1
SNORA71B	0.895027	0.452486	0.445938	1.22059	0.22224	1
FAM13C	8.86887	-0.600771	0.500284	-1.22057	0.222249	1
KCTD4	4.65136	0.608922	0.501691	1.22053	0.222263	1
CR1L	23.1866	-0.604379	0.501697	-1.22047	0.222285	1
LRRK1	835.287	0.333538	0.271579	1.22046	0.22229	1
ADAM23	18.7605	-0.592085	0.479725	-1.22042	0.222305	1
HSD17B11	123.536	0.359165	0.295146	1.2203	0.22235	1
DERA	62.2804	0.379021	0.30879	1.21934	0.222716	1
AKAP6	32.9039	0.533272	0.480808	1.21932	0.222722	1
NUDT16L1	40.6541	0.479819	0.393793	1.21904	0.222827	1
GRK6	396.858	-0.252315	0.208181	-1.21902	0.222837	1
PARP1	1356.06	-0.334396	0.272175	-1.21899	0.222848	1
NACAD	11.4466	-0.631172	0.501592	-1.21892	0.222873	1
LOC101927754	6.08428	0.593135	0.499299	1.21873	0.222946	1
KARS	474.551	-0.229809	0.188559	-1.21805	0.223206	1
SIL1	61.8313	0.51701	0.415205	1.21799	0.223227	1
GTF2H2C	85.7575	-0.55566	0.455762	-1.21759	0.223381	1
SMIM22	1.25652	0.134673	0.294769	1.21727	0.223501	1
SOX12	92.0038	-0.470635	0.385536	-1.21722	0.22352	1
RCC2	1000.75	-0.254127	0.208687	-1.21716	0.223543	1
RASA2	648.496	0.284449	0.234128	1.21704	0.22359	1
RNF4	537.697	-0.207918	0.170922	-1.21701	0.2236	1
ABHD12B	0.839882	0.401343	0.333056	1.21694	0.223626	1
SPRNP1	1.1832	-0.344812	0.29348	-1.21687	0.223652	1
CLIP3	57.1077	-0.445105	0.366141	-1.21654	0.22378	1
HCG22	14.7759	-0.616979	0.501501	-1.21643	0.223821	1
STK24	631.845	0.237727	0.196857	1.21629	0.223876	1
ABCC6	12.2804	0.584546	0.480678	1.21615	0.223927	1
SPAG5	327.427	-0.358881	0.297007	-1.21615	0.223927	1
CDH2	20.0984	0.59212	0.477831	1.21599	0.223988	1
UFL1	254.475	0.331905	0.273281	1.21577	0.224074	1
OSBPL6	32.3375	-0.579815	0.478264	-1.21543	0.2242	1
C6	3.24606	-0.461896	0.39122	-1.21524	0.224273	1
PHKG1	42.8875	0.439921	0.362058	1.21524	0.224276	1
MCM2	287.542	-0.380582	0.313528	-1.21516	0.224307	1
ARHGEF10	79.3705	-0.43426	0.35892	-1.21514	0.224314	1
RP11-701P16.5	31.6265	0.623404	0.500823	1.2148	0.224444	1
CCM2L	9.19775	0.56209	0.496653	1.21478	0.22445	1
LOC102724881	1.61039	0.480886	0.399709	1.21459	0.224523	1
PPP2CB	125.68	0.403372	0.334004	1.21451	0.224552	1
LOC101928814	13.6197	0.593211	0.473393	1.21444	0.224581	1
CASC4	437.832	0.26881	0.223103	1.21426	0.224649	1
FBXO2	6.65715	-0.598342	0.499452	-1.21414	0.224694	1
SNRNP25	50.8243	-0.521747	0.429092	-1.21411	0.224705	1
HNRNPR	671.448	0.225898	0.186915	1.21357	0.224914	1
SULF2	192.189	-0.347187	0.288538	-1.21325	0.225036	1
RP11-63P12.6	1.86186	0.588115	0.460514	1.21302	0.225123	1
IFITM3	362.071	0.365468	0.300269	1.21294	0.225152	1
AQP4	2.66621	0.357925	0.410698	-1.21268	0.225251	1
ACTR3B	22.0453	0.501906	0.416756	1.21267	0.225255	1
LOC102723600	14.1265	-0.598404	0.495802	-1.21251	0.225316	1
RPL6	1696.44	-0.274428	0.225203	-1.21227	0.225407	1
DLG2	17.4777	-0.624107	0.501466	-1.21215	0.225456	1
ZCCHC11	777.981	-0.195423	0.161133	-1.21185	0.225571	1
NOXO1	4.37524	0.595211	0.472269	1.21168	0.225634	1
C7orf60	108.333	0.368484	0.305666	1.21161	0.225661	1
EHD3	207.561	-0.509596	0.421518	-1.21158	0.225674	1
POLDIP3	376.554	-0.34063	0.282141	-1.21155	0.225686	1
ADORA2A	159.059	0.499277	0.407226	1.21152	0.225695	1
LINC01128	103.303	-0.34522	0.286793	-1.21151	0.2257	1
DLG4	75.4966	-0.49456	0.410772	-1.21129	0.225785	1
PCMT1	147.272	0.425962	0.355254	1.21128	0.225787	1
HEBP1	57.1796	0.466596	0.378522	1.21113	0.225847	1
JAG1	159.883	0.398164	0.326659	1.21095	0.225913	1
FGFR4	5.02907	0.497525	0.498023	1.21091	0.22593	1
TBXA2R	7.50787	-0.615214	0.500384	-1.21079	0.225975	1
LOC100506634	137.023	0.433202	0.358648	1.21068	0.226016	1
BTNL8	3.59373	0.428152	0.479763	1.21041	0.22612	1
ZNF14	86.6476	-0.438981	0.363039	-1.21033	0.226151	1
WDR1	1000.42	-0.188925	0.15593	-1.21027	0.226176	1
PCF11	816.062	-0.196193	0.162097	-1.21023	0.226191	1
RPL32P3	75.3428	-0.472998	0.392359	-1.21008	0.226247	1
MCTP2	489.916	0.341196	0.281729	1.21001	0.226276	1
LOC645638	1.84625	-0.30244	0.360568	-1.20954	0.226457	1
LOC101928318	2.94705	0.564751	0.498752	1.20951	0.226466	1
SGMS2	67.7429	0.501219	0.408331	1.20944	0.226494	1
STK32A	1.95282	-0.178748	0.402538	1.20898	0.226669	1
LOC102724596	1.83461	-0.520052	0.422731	-1.20869	0.22678	1
MOB1B	536.508	0.283111	0.235799	1.20857	0.226828	1
CLSPN	383.776	-0.35674	0.294707	-1.2084	0.226892	1
ATP5J2	81.8778	0.46192	0.384151	1.20831	0.226927	1
MR1	411.458	0.252212	0.208054	1.20823	0.226958	1
SETBP1	539.857	-0.318563	0.263946	-1.20808	0.227015	1
FECH	113.593	0.375293	0.310836	1.20797	0.227059	1
SMC3	417.086	0.259837	0.215752	1.2078	0.227126	1
LIF	97.8055	-0.599378	0.489617	-1.20771	0.22716	1
PLEKHH1	18.4546	0.60309	0.484804	1.2076	0.2272	1
AHDC1	190.105	-0.301501	0.250738	-1.20754	0.227225	1
CCDC12	69.5517	0.412717	0.340151	1.20749	0.227245	1
ESRRB	0.793509	0.442111	0.359103	1.20734	0.2273	1
MAPK6	404.044	0.368637	0.306031	1.2073	0.227316	1
ENOPH1	184.935	0.321735	0.269664	1.20712	0.227387	1
C11orf74	5.3343	0.56909	0.50041	1.2071	0.227395	1
TRA2B	879.513	-0.221382	0.182906	-1.20683	0.227498	1
NDRG4	16.5405	-0.556267	0.461705	-1.20647	0.227635	1
LOC101929540	8.2856	0.6071	0.500858	1.20641	0.227659	1
FBXO6	52.889	0.491514	0.406188	1.20632	0.227695	1
ZNF93	61.6898	-0.476576	0.390828	-1.20585	0.227874	1
PLBD2	208.995	0.287354	0.238266	1.20578	0.227902	1
NFE2L3	187.599	0.250335	0.208429	1.20549	0.228015	1
DTX2P1-UPK3BP1-PMS2P11	74.0359	0.458153	0.377582	1.20548	0.228018	1
CTGLF12P	6.20599	-0.593278	0.486979	-1.20535	0.228067	1
CEP70	56.5469	0.47667	0.399936	1.20532	0.228078	1
DHRS1	22.5292	0.474808	0.391662	1.20512	0.228159	1
ORM2	5.2077	0.677535	0.416113	1.20509	0.228167	1
RP11-563J2.2	84.4069	0.482321	0.398736	1.20501	0.228199	1
LOC102724391	7.31735	0.633949	0.500276	1.20451	0.228392	1
VGLL4	299.018	0.344438	0.285934	1.20427	0.228486	1
SMIM3	67.9799	0.511807	0.421204	1.20404	0.228575	1
TREML1	1.48981	-0.571955	0.452596	-1.20383	0.228654	1
CIRBP	1054.65	-0.199191	0.165143	-1.20374	0.22869	1
FGD3	338.913	-0.30349	0.253609	-1.20369	0.228709	1
ACVR1B	128.877	0.401134	0.332156	1.20362	0.228737	1
RASD1	9.20566	0.634592	0.500952	1.2031	0.228939	1
ZBTB44	855.339	0.201308	0.168554	1.20301	0.228974	1
HIPK3	1186.07	0.194914	0.162163	1.20297	0.228989	1
ERGIC1	634.693	-0.248435	0.206229	-1.20264	0.229117	1
ITGAV	576.851	0.257879	0.215283	1.20245	0.229189	1
KCTD9	296.974	0.333415	0.279785	1.20238	0.229217	1
AGPAT3	734.116	-0.315527	0.263672	-1.20234	0.229231	1
KCNQ1	23.7035	0.597786	0.482341	1.20192	0.229394	1
CDPF1	18.4387	0.564974	0.460124	1.20178	0.229447	1
C2orf61	1.37908	-0.851692	0.42474	-1.20174	0.229464	1
CPD	673.362	0.286661	0.237965	1.20165	0.229498	1
THAP9-AS1	137.257	-0.298143	0.248239	-1.20163	0.229507	1
NUP62	482.773	-0.218937	0.182573	-1.20156	0.229533	1
LOC101928462	2.87235	0.606422	0.479735	1.20152	0.22955	1
CAPN3	98.577	-0.335562	0.280913	-1.2015	0.229557	1
BCAR1	81.0211	0.48167	0.393137	1.20119	0.229677	1
ACADM	144.495	0.416773	0.350993	1.20105	0.229733	1
RGS11	3.03137	0.616095	0.490312	1.20103	0.229738	1
UBA3	255.375	0.239333	0.198866	1.20098	0.229758	1
MRPS18C	39.2029	0.486721	0.409812	1.20081	0.229824	1
TAB1	151.096	-0.27366	0.227284	-1.2008	0.229831	1
LINC01093	1.07882	0.42065	0.373558	1.20078	0.229835	1
MSMP	3.99806	-0.601059	0.501364	-1.20061	0.229902	1
APAF1	389.97	0.343146	0.286668	1.20028	0.230029	1
SLC4A10	0.95184	0.474457	0.388813	1.2002	0.230061	1
LGALS1	188.155	0.514112	0.417802	1.19983	0.230204	1
PLXND1	819.554	0.293481	0.241273	1.19964	0.230279	1
TMED7-TICAM2	4.91966	0.379451	0.391298	1.19955	0.230314	1
TACO1	23.2594	0.480736	0.398481	1.19942	0.230365	1
CLCN7	464.505	0.386496	0.31874	1.19935	0.230392	1
ADAM17	257.713	0.222534	0.185794	1.19927	0.230423	1
SURF1	57.0119	0.423051	0.353499	1.19908	0.230498	1
MTERFD2	513.469	-0.259668	0.21679	-1.19861	0.230678	1
DNM1P35	2.60937	0.598811	0.476172	1.1984	0.230761	1
MRPL55	44.024	-0.527148	0.440531	-1.19839	0.230766	1
GNA15	64.7145	-0.469292	0.393314	-1.19831	0.230796	1
LOC100505771	33.4617	-0.463325	0.387641	-1.19819	0.230844	1
MNAT1	62.5436	0.391473	0.328348	1.19767	0.231044	1
SKOR1	1.8566	0.368692	0.377033	1.1973	0.23119	1
BIN2	263.746	-0.32133	0.269314	-1.19714	0.231251	1
RPUSD1	75.7793	-0.404048	0.338026	-1.19697	0.231317	1
EIF4EBP1	26.8078	0.515789	0.439317	1.19683	0.231373	1
ZNF518A	747.935	-0.234332	0.19597	-1.19667	0.231433	1
C20orf112	269.825	-0.416391	0.350334	-1.19661	0.231458	1
LOC101928061	30.2383	0.488617	0.408623	1.19659	0.231465	1
RGMB-AS1	0.808361	0.431882	0.356541	1.19629	0.231585	1
MDH1	315.919	-0.345841	0.289004	-1.19628	0.231588	1
FOS	229.998	0.559454	0.451511	1.19612	0.23165	1
SLC30A3	2.09591	-0.470259	0.471684	-1.19612	0.23165	1
TMEM18	90.7188	-0.392108	0.329286	-1.19611	0.231653	1
ITPRIP	285.774	0.334948	0.279027	1.19608	0.231664	1
WBP11	433.504	-0.197215	0.164668	-1.19606	0.231674	1
ANKRD61	7.4129	-0.603242	0.50157	-1.19597	0.231708	1
CSF3	15.7231	0.637361	0.50172	1.19593	0.231723	1
LAYN	22.4376	0.565629	0.467014	1.19589	0.231741	1
FICD	25.0925	0.589606	0.468347	1.19583	0.231764	1
WWTR1	132.458	0.407581	0.340703	1.19579	0.231777	1
MTTP	0.934536	0.42263	0.379224	1.19568	0.231822	1
TARP	44.4989	-0.543952	0.455121	-1.19554	0.231878	1
DIP2C	73.2348	0.486965	0.404602	1.1955	0.231893	1
RRAGA	147.502	-0.251452	0.210205	-1.19548	0.231898	1
GIMAP2	119.485	0.496175	0.418022	1.19541	0.231926	1
POLR2A	1506.62	-0.159711	0.133937	-1.19499	0.232092	1
TCIRG1	873.821	0.277923	0.229893	1.19496	0.232104	1
DCST2	21.73	-0.535809	0.448752	-1.19465	0.232223	1
AKR1CL1	0.920629	0.350142	0.333437	1.19464	0.232227	1
HSD17B10	95.6702	-0.445134	0.374092	-1.19443	0.23231	1
IKZF1	2293.19	-0.177134	0.147681	-1.1942	0.232398	1
VSIG2	4.09658	-0.598372	0.477914	-1.19409	0.232444	1
CHAC1	19.5307	0.627054	0.49977	1.19399	0.23248	1
DERL1	487.683	0.320484	0.270374	1.19396	0.232495	1
ARFIP1	161.379	0.325485	0.274108	1.19393	0.232506	1
LMCD1-AS1	3.37895	0.543785	0.446663	1.19367	0.232605	1
LOC101929098	7.12519	-0.595292	0.500062	-1.1936	0.232635	1
BTRC	189.274	-0.258454	0.216611	-1.19346	0.23269	1
AP1G1	1129.93	0.181639	0.152437	1.1933	0.232752	1
IL34	14.9984	-0.604187	0.49778	-1.19326	0.232768	1
BRD7P3	5.36801	-0.669747	0.476679	1.19307	0.232842	1
NT5C3A	185.932	0.487828	0.422934	1.19306	0.232845	1
SUPT20H	285.53	-0.256449	0.215133	-1.19289	0.232914	1
FRMPD1	3.8809	-0.510298	0.431432	-1.19283	0.232935	1
ZNF711	30.8731	-0.601519	0.501095	-1.19277	0.23296	1
TOM1L1	15.5229	0.591257	0.471836	1.19259	0.23303	1
SCARNA10	1690.44	0.266888	0.224269	1.19257	0.233037	1
TNFRSF17	49.4256	0.591282	0.485876	1.19236	0.233119	1
SLC37A2	95.7188	0.471656	0.39195	1.19232	0.233134	1
UBE2B	189.008	0.35092	0.296023	1.19202	0.233254	1
COPS8	112.178	0.408939	0.345336	1.19198	0.23327	1
PAQR4	87.3145	-0.487671	0.41026	-1.19168	0.233385	1
SEC24A	749.661	0.281471	0.235239	1.19155	0.233436	1
ARPC3	370.587	0.260091	0.218441	1.1915	0.233459	1
ACSF2	46.9915	0.493034	0.415628	1.19148	0.233463	1
ZNF487	10.0207	0.594873	0.489986	1.19129	0.233541	1
LSMEM2	2.20196	0.620841	0.498735	1.19128	0.233546	1
MED21	167.485	-0.279166	0.234754	-1.19112	0.233606	1
C4orf36	1.65534	-0.402871	0.463105	1.19106	0.233628	1
LOC102724361	3.79298	-0.819682	0.448868	-1.19101	0.233651	1
SMIM19	53.6874	-0.491893	0.412779	-1.19089	0.233696	1
PPM1N	9.6683	-0.589382	0.500852	-1.19061	0.233806	1
CCDC141	530.043	0.359676	0.304254	1.19054	0.233835	1
METTL25	42.1891	0.42815	0.355796	1.19047	0.233863	1
NES	82.4726	0.481482	0.405501	1.19035	0.233908	1
G0S2	79.8692	0.541562	0.46072	1.18998	0.234052	1
SLCO2A1	76.7477	-0.453184	0.383031	-1.18988	0.234092	1
CDK11A	74.4238	0.498047	0.414373	1.18961	0.234199	1
UBAP1	215.988	0.316107	0.266112	1.18941	0.234279	1
SNHG4	114.428	-0.466289	0.390366	-1.18939	0.234288	1
FNIP1	497.155	0.202781	0.170066	1.18899	0.234444	1
LOC102723369	1.04641	-0.0248086	0.415019	1.18897	0.23445	1
TNFAIP8L3	8.27338	0.61873	0.4968	1.18885	0.234501	1
LOC388813	1.35214	0.503119	0.433428	1.18882	0.234509	1
LOC101928113	12.2457	0.595638	0.491649	1.18875	0.234539	1
HOOK1	37.9152	-0.584058	0.498923	-1.1886	0.234595	1
LOC101928081	3.0789	0.635943	0.500757	1.18851	0.234632	1
DAAM1	281.037	-0.326407	0.274959	-1.18811	0.23479	1
KAT7	428.387	-0.185278	0.15596	-1.18788	0.234882	1
RABL5	23.1053	0.514149	0.444687	1.18773	0.234938	1
ARIH2OS	7.96807	-0.599125	0.49595	-1.18757	0.235004	1
CRIPAK	122.17	0.402252	0.340664	1.18675	0.235328	1
LOC101928415	0.965759	-0.027345	0.366595	1.18664	0.235371	1
LOC102723758	1.3435	0.516565	0.41996	1.18647	0.235439	1
LINC01126	59.3568	-0.47824	0.40397	-1.1863	0.235503	1
LOC646471	15.0072	0.541689	0.450969	1.18625	0.235525	1
CD82	346.732	0.347717	0.290872	1.18611	0.235579	1
RP4-753M9.1	7.55864	-0.569014	0.483677	-1.18609	0.235586	1
CCDC41-AS1	11.9372	-0.60453	0.501204	-1.18593	0.235649	1
LOC102723467	1.17198	0.306321	0.293596	1.18582	0.235692	1
RP11-620J15.3	10.1539	0.574829	0.486805	1.18578	0.23571	1
ZNF502	24.9927	-0.460866	0.442878	1.18561	0.235775	1
ATP7B	22.7616	0.624559	0.500291	1.18548	0.235827	1
DNAJC22	6.80075	0.567339	0.497587	1.18527	0.235911	1
DHRS7	58.3537	0.517055	0.427634	1.18526	0.235913	1
CCNE1	54.9703	-0.471389	0.400376	-1.18475	0.236115	1
KCNS3	4.31665	0.569637	0.463645	1.18472	0.236127	1
CSNK2A1	517.845	-0.170104	0.143158	-1.18468	0.236144	1
LOC285762	4.68262	-0.573166	0.473683	-1.18463	0.236165	1
CDC42SE2	1307.28	0.199899	0.169686	1.18461	0.23617	1
MBNL1-AS1	93.8487	-0.437608	0.368935	-1.18461	0.236173	1
SLC5A2	10.1885	-0.588661	0.492246	-1.18457	0.236189	1
ASH1L-AS1	43.8286	-0.480642	0.404807	-1.18441	0.236251	1
PPP1R3G	6.36762	0.605637	0.485514	1.1841	0.236372	1
APOC2	14.9709	0.570808	0.50142	1.18406	0.236388	1
CSNK1G3	273.304	0.324864	0.27474	1.18398	0.236421	1
GLOD4	198.165	-0.32446	0.273314	-1.1837	0.236531	1
TMEM159	59.522	-0.458832	0.388058	-1.18349	0.236613	1
EMBP1	29.6079	-0.567153	0.479125	-1.18346	0.236629	1
FLJ42258	35.4076	0.557354	0.457174	1.18342	0.236641	1
BLOC1S1	50.0345	0.455594	0.389023	1.18333	0.236678	1
ITGA2	88.6431	0.521128	0.432996	1.18321	0.236727	1
SLC39A14	533.997	0.353198	0.306411	1.18303	0.236798	1
LOC102724593	1.32255	-0.305294	0.325193	-1.18299	0.236811	1
VNN3	4.61272	0.617488	0.492776	1.18295	0.236828	1
FAM104B	24.6424	0.525263	0.450108	1.18291	0.236843	1
PDPK1	647.909	0.222154	0.187125	1.18289	0.236851	1
AMICA1	77.6607	-0.467482	0.396698	-1.18281	0.236884	1
MTMR3	544.46	0.182941	0.154078	1.18267	0.236939	1
TNS1	882.42	0.35292	0.294893	1.18252	0.237	1
UBE2O	253.04	-0.285113	0.242186	-1.18237	0.237058	1
UPF1	546.961	-0.171443	0.145092	-1.18231	0.237082	1
ICAM1	811.309	0.258872	0.218145	1.18231	0.237084	1
GAS6-AS2	3.07219	-0.591126	0.476954	-1.18164	0.237347	1
C9orf78	124.45	-0.334766	0.283917	-1.18122	0.237514	1
KCTD6	91.7246	-0.393477	0.332125	-1.18117	0.237536	1
COCH	60.5309	-0.567896	0.479977	-1.18092	0.237635	1
PDIA3	599.493	0.242981	0.205653	1.18091	0.237639	1
CDK7	47.8454	0.459322	0.392952	1.1803	0.237879	1
SCARNA21	1.27873	0.397301	0.452203	1.18006	0.237978	1
RELN	17.299	-0.57352	0.485662	-1.17992	0.238032	1
C9orf117	0.932547	0.383838	0.336343	1.17961	0.238156	1
ARMCX3	436.439	0.23134	0.19643	1.17957	0.238171	1
CUL7	191.596	0.233434	0.195938	1.17955	0.238181	1
LPAR2	122.121	-0.409473	0.348467	-1.17947	0.238211	1
FAM13A-AS1	82.39	-0.354174	0.301599	-1.17928	0.238287	1
SEC24C	792.948	0.18052	0.153004	1.17926	0.238294	1
LOC100996746	41.7899	0.529729	0.427679	1.17911	0.238353	1
KANSL1L	123.448	-0.382227	0.326787	-1.17909	0.238364	1
SMCO4	72.624	0.460323	0.390956	1.17902	0.238392	1
ALKBH5	565.32	0.247123	0.210616	1.179	0.2384	1
LOC100507373	29.3797	-0.54974	0.465985	-1.17895	0.238417	1
CHRNB4	2.73967	0.311681	0.427945	1.17889	0.238442	1
HCAR1	2.65808	0.472515	0.453482	1.17887	0.238449	1
CBX7	263.468	0.342539	0.289111	1.17887	0.238451	1
PPP1R10	903.673	-0.210412	0.178978	-1.17871	0.238515	1
LRR1	98.9953	-0.413283	0.34859	-1.17865	0.238536	1
CRNDE	8.8846	0.575674	0.494634	1.17838	0.238645	1
LOC284009	1.10504	0.427709	0.398324	1.1782	0.238718	1
LOC101929336	9.91587	-0.595062	0.499504	-1.17802	0.238788	1
FOXP4	284.508	-0.415698	0.352718	-1.17778	0.238884	1
SPATS2L	194.168	0.431126	0.365187	1.17772	0.238908	1
LOC101928381	1.61724	0.439519	0.380134	1.17772	0.23891	1
CCNA1	1.55374	0.0584546	0.401737	-1.1776	0.238957	1
NAPEPLD	187.654	-0.361058	0.306101	-1.17756	0.238971	1
GATAD2A	513.604	-0.247623	0.209919	-1.17745	0.239014	1
SLC12A2	358.158	-0.282661	0.238762	-1.17739	0.239038	1
LOC102724805	1.5456	-0.551854	0.444843	-1.1773	0.239077	1
CDK9	277.63	-0.216235	0.18462	-1.17725	0.239096	1
RP11-475N22.4	2.71763	0.54298	0.44813	1.17718	0.239125	1
FAM179B	290.411	0.350931	0.296529	1.17691	0.239231	1
STEAP1	9.18213	0.617113	0.501516	1.17649	0.2394	1
SMARCE1	336.691	0.183571	0.157093	1.17642	0.239427	1
MARVELD1	88.4119	-0.46892	0.40085	-1.17635	0.239453	1
LAPTM4A	197.615	0.348845	0.295549	1.17631	0.239472	1
LOC441204	1.44335	0.495645	0.43549	1.17601	0.239591	1
ROR2	17.0786	0.573906	0.489311	1.17554	0.239781	1
AC022007.5	4.89002	0.617418	0.493154	1.17551	0.239789	1
SLC17A5	82.0486	0.411722	0.349349	1.17541	0.239831	1
KLRF1	5.77298	0.533352	0.498231	1.17541	0.239831	1
LZTR1	279.362	0.349123	0.294934	1.17537	0.239848	1
LOC101929583	1.72849	0.446989	0.385214	1.17525	0.239894	1
TPI1P3	0.994605	0.480289	0.412392	1.17517	0.239925	1
PVRL2	116.526	0.385391	0.327712	1.17516	0.239929	1
PNPT1	205.823	0.219707	0.186492	1.17515	0.239934	1
TSC22D1	504.888	0.246478	0.209461	1.17501	0.23999	1
IMPDH2	287.518	-0.345127	0.292737	-1.17476	0.24009	1
CES4A	18.6876	-0.557942	0.47466	-1.17473	0.240102	1
NBEAL2	1519.47	-0.255651	0.219235	-1.17465	0.240136	1
WBSCR16	144.369	-0.23547	0.201335	-1.17436	0.240251	1
TMEM104	147.634	-0.400533	0.344441	-1.17399	0.240397	1
LOC101928574	1.58935	0.432723	0.375966	1.17399	0.240398	1
LOC100507487	3.80592	0.566552	0.500437	1.17397	0.240405	1
DKK2	5.9238	-0.504996	0.487526	-1.17376	0.240492	1
FHL5	9.35486	0.607611	0.501717	1.17349	0.240599	1
THOC6	43.0621	-0.425777	0.362361	-1.17345	0.240617	1
LINC00571	1.29889	0.498773	0.412114	1.17332	0.240666	1
PRRT2	24.8025	-1.27835	0.466724	-1.17319	0.240721	1
CAPN13	2.77418	0.367181	0.348302	1.17316	0.240733	1
EPT1	755.33	-0.235378	0.199958	-1.1731	0.240754	1
CENPV	18.3481	-0.563564	0.481929	-1.17283	0.240864	1
BAG3	71.1325	0.458196	0.390394	1.17275	0.240894	1
PCP4L1	1.39644	0.468658	0.395892	1.1724	0.241036	1
LRRTM3	1.54745	0.22668	0.29446	1.17239	0.24104	1
PCOLCE	64.2291	-0.498821	0.426356	-1.17226	0.241092	1
SFTPA2	1.13814	0.324778	0.297438	1.17221	0.241111	1
RAD51C	56.4888	-0.463775	0.392655	-1.17221	0.241115	1
TBX19	51.3108	0.421505	0.357842	1.17201	0.241192	1
PCDHA4	1.63954	0.0170867	0.404588	-1.17186	0.241254	1
ABHD8	35.1211	-0.540743	0.460954	-1.17175	0.241297	1
CTAGE7P	3.2233	0.604069	0.501588	1.17174	0.241303	1
PHF14	480.875	0.233388	0.200064	1.17158	0.241364	1
FTSJ2	91.2808	-0.260728	0.222408	-1.17139	0.241442	1
PRR7-AS1	13.8894	-0.551218	0.469622	-1.17127	0.24149	1
LOC102723500	1.14754	0.305029	0.293454	1.17114	0.241543	1
KCNIP2	96.2387	0.486491	0.423882	1.17072	0.24171	1
MAL2	1.99063	0.18193	0.296808	1.17054	0.241784	1
ACOX1	430.302	0.34255	0.293603	1.17046	0.241818	1
LINC00029	1.2226	0.387372	0.347963	1.17042	0.241831	1
CD2	341.658	0.486897	0.417791	1.17038	0.241848	1
LOC646214	85.2979	-0.487189	0.418157	-1.17032	0.241873	1
GPR141	74.7369	0.51313	0.434896	1.17005	0.241979	1
CECR1	993.862	0.361709	0.307923	1.1699	0.242041	1
RAD51-AS1	64.5044	0.378753	0.32397	1.16984	0.242066	1
FLJ31104	7.1434	0.584469	0.498871	1.16952	0.242195	1
UNC13A	27.9146	-0.552221	0.472089	-1.16945	0.242222	1
LRRN2	24.1265	0.496125	0.431662	1.16943	0.24223	1
USP3	384.53	0.193293	0.165135	1.16901	0.242401	1
CCT7	454.707	-0.440573	0.376741	-1.16883	0.242472	1
RARS	289.657	-0.22111	0.188148	-1.16872	0.242516	1
GOLGA8O	92.8055	-0.55118	0.470586	-1.16863	0.242551	1
CYB5D2	24.3147	0.439959	0.380091	1.16817	0.242736	1
LILRA4	8.73025	-0.599614	0.499933	-1.16792	0.242838	1
WDR86-AS1	1.74622	0.564263	0.455729	1.16774	0.242912	1
CCDC147-AS1	3.29842	0.51764	0.466195	1.1675	0.243007	1
AC005550.4	0.911222	-0.352345	0.292642	-1.16747	0.243022	1
IL12B	6.69316	-0.547505	0.476143	-1.16736	0.243063	1
PPFIBP2	157.213	0.41336	0.352432	1.16692	0.243242	1
AQP11	5.19959	0.515867	0.501504	1.16662	0.243365	1
ZNF843	1.03361	0.133566	0.402414	-1.16654	0.243396	1
ZNF519	180.086	-0.409448	0.351813	-1.16629	0.243498	1
BBS7	80.4955	-0.305923	0.261873	-1.16592	0.243647	1
ACP5	212.855	0.399515	0.341463	1.16575	0.243717	1
DLD	414.526	-0.320344	0.274372	-1.16564	0.243758	1
GLUD1	515.329	0.146179	0.12573	1.16553	0.243804	1
AMER1	166.875	0.366598	0.311783	1.16542	0.243849	1
TXNDC11	451.41	0.351898	0.300558	1.16491	0.244055	1
ULBP3	3.05535	0.518318	0.50164	1.1648	0.244101	1
PCDHA12	0.909407	-0.351942	0.292541	-1.16447	0.244235	1
HLA-C	3722.82	0.244675	0.209582	1.16423	0.244329	1
CARD17	1.30659	0.393727	0.392323	1.16414	0.244366	1
LOC101929491	4.45359	0.495458	0.438423	1.16368	0.244555	1
PPOX	28.1281	0.500798	0.429372	1.16353	0.244616	1
PDLIM2	90.359	-0.419977	0.362448	-1.1633	0.244708	1
PPIA	1703.59	-0.250995	0.21522	-1.16326	0.244724	1
ADD3	520.048	-0.248528	0.213328	-1.16318	0.244758	1
GNB1	1217.76	0.175518	0.15096	1.16314	0.244774	1
AGPAT2	42.9522	0.498185	0.409571	1.16311	0.244784	1
PLEKHG4	55.0854	-0.494518	0.426667	-1.16294	0.244855	1
ZNF730	9.81664	-0.566566	0.498366	-1.16278	0.24492	1
PHLDA1	298.632	0.33677	0.289468	1.16271	0.244948	1
LOC102724708	1.29023	0.321268	0.322482	1.1627	0.244952	1
SLC2A12	7.17161	-0.593626	0.501424	-1.16269	0.244954	1
KIAA0226	839.267	0.224726	0.194118	1.16264	0.244975	1
DEPDC1	131.539	-0.454252	0.389778	-1.1626	0.24499	1
GALNT15	49.1021	-0.584761	0.497277	-1.16237	0.245086	1
HACL1	78.9335	0.404055	0.346701	1.16224	0.245138	1
TNS3	1940.16	0.270875	0.232246	1.16222	0.245148	1
CEP350	1717.46	0.137295	0.118302	1.16186	0.24529	1
SPG20	125.812	0.46566	0.400575	1.16181	0.245313	1
UTS2B	10.6227	0.311995	0.500525	-1.16143	0.245467	1
IMMT	323.146	-0.196196	0.168775	-1.16142	0.24547	1
PDE4DIP	820.044	0.354712	0.301416	1.16131	0.245517	1
ERCC5	444.645	-0.23047	0.198792	-1.16114	0.245584	1
OSER1-AS1	14.29	0.566905	0.477474	1.16114	0.245587	1
ZBED6CL	184.268	0.401746	0.343039	1.1611	0.245603	1
MEGF6	80.3511	-0.469446	0.405242	-1.1611	0.245603	1
RP11-793H13.3	20.9652	0.440414	0.383257	1.16084	0.245708	1
RP11-536C5.7	8.98935	-0.58868	0.500645	-1.16069	0.245768	1
IRAK1BP1	47.4731	-0.494746	0.425021	-1.16065	0.245784	1
TM9SF3	1034.15	0.22303	0.192827	1.16062	0.245796	1
JTB	252.379	0.456088	0.396614	1.1606	0.245804	1
NGLY1	220.158	0.349128	0.301154	1.16057	0.245817	1
TMEM121	6.34521	0.585419	0.498725	1.16027	0.245939	1
RP11-611D20.2	5.94829	0.614372	0.501024	1.16019	0.245969	1
LOC101927974	2.0921	0.563666	0.462018	1.15997	0.246063	1
ANAPC10	29.2033	0.489715	0.422081	1.15984	0.246114	1
SOBP	39.0122	0.506211	0.456314	1.15983	0.246118	1
MST1L	7.84713	0.55224	0.497652	1.15971	0.246167	1
RRP1B	522.342	-0.277621	0.238172	-1.15968	0.24618	1
TRPT1	34.379	-0.486693	0.420101	-1.15963	0.246199	1
CLSTN1	480.217	0.208985	0.180036	1.15956	0.246229	1
HEXA-AS1	7.23841	0.597863	0.493585	1.1594	0.246295	1
BEST4	3.40096	0.525504	0.497309	1.15915	0.246396	1
FOXF1	33.6042	-0.55443	0.476453	-1.159	0.246455	1
LOC102724782	11.1553	0.589619	0.49711	1.15892	0.246487	1
CAMKMT	21.8344	-0.524569	0.4523	-1.15871	0.246573	1
KLHL6	2072.73	-0.407942	0.348678	-1.15864	0.246601	1
CCNK	347.744	-0.259393	0.223493	-1.15859	0.246624	1
TRMT11	76.9448	0.461687	0.391474	1.15853	0.246646	1
SMIM8	53.3312	-0.995141	0.331137	-1.15828	0.246749	1
QTRTD1	223.589	-0.240831	0.207388	-1.15821	0.24678	1
FOXP2	9.24963	0.50852	0.49811	1.1582	0.246784	1
NUDT13	17.3991	0.539429	0.470079	1.15818	0.246789	1
TSPAN17	170.305	0.310965	0.266611	1.15801	0.246858	1
RP5-1139I1.1	1.81641	0.352276	0.404123	1.158	0.246864	1
METTL2B	120.276	0.254674	0.219351	1.1576	0.247027	1
PP2D1	1.4046	-0.153112	0.451315	1.15738	0.247116	1
USP6NL	247.767	0.429292	0.372278	1.15735	0.247129	1
SSH1	612.991	0.225896	0.193896	1.15729	0.247153	1
AOC2	22.8872	0.494853	0.420132	1.15728	0.247158	1
NUDT2	22.5121	0.493504	0.425169	1.15728	0.247159	1
LOC101928458	1.81575	-0.470422	0.484592	-1.15702	0.247263	1
C21orf58	153.881	-0.330565	0.288938	-1.15689	0.247319	1
KCNK2	1.1163	0.297145	0.292852	1.15678	0.24736	1
AMD1	924.181	-0.246626	0.209918	-1.15648	0.247484	1
MTA2	498.211	-0.205444	0.17783	-1.15625	0.247577	1
SMPDL3A	47.1928	0.549772	0.473272	1.15618	0.247607	1
SEPT6	1548.64	-0.312476	0.270416	-1.15588	0.247731	1
NXF1	735.061	-0.216301	0.187712	-1.15574	0.247789	1
ORC5	93.2264	-0.390577	0.336469	-1.15542	0.247918	1
SIRPB2	143.76	0.455621	0.391554	1.15532	0.24796	1
OLFML2B	114.055	-0.476317	0.415828	-1.15517	0.248021	1
PHPT1	74.8086	0.445547	0.386665	1.15516	0.248026	1
ARHGAP40	2.16475	0.282463	0.295268	1.155	0.248091	1
SNTA1	18.373	-0.562922	0.483747	-1.15498	0.2481	1
LOC101928665	1.09984	0.30418	0.293351	1.15483	0.248158	1
GGACT	27.9716	0.509165	0.460758	1.1548	0.248171	1
MS4A7	321.377	-0.449224	0.39042	-1.15473	0.2482	1
NME3	51.9327	-0.513997	0.445151	-1.15466	0.24823	1
GAS1	109.367	-0.526725	0.45578	-1.15445	0.248318	1
AC091729.9	18.9759	0.54083	0.479218	1.15442	0.248327	1
TAPBPL	133.218	-0.311529	0.272848	-1.15432	0.248368	1
ZNF296	23.8114	-0.544615	0.469332	-1.15419	0.248422	1
JPH3	5.62315	0.608096	0.497511	1.15415	0.248437	1
ADM5	22.4177	-0.545637	0.47136	-1.15409	0.248462	1
GIPC3	12.2319	-0.557876	0.480221	-1.15393	0.24853	1
OASL	43.3025	0.510108	0.433046	1.15387	0.248554	1
CLK2	241.934	-0.271138	0.236331	-1.1538	0.248582	1
NOSIP	47.5758	-0.434964	0.378563	-1.15374	0.248609	1
DUS1L	220.216	-0.246899	0.214922	-1.15365	0.248643	1
PTBP3	1707.77	0.16149	0.140485	1.15351	0.248699	1
AGR2	1.09452	0.323983	0.297183	1.15332	0.24878	1
MYCL	42.6219	-0.510796	0.442896	-1.15321	0.248826	1
LOC101928926	4.42576	0.542656	0.495429	1.15297	0.248925	1
TMPRSS2	1.29742	0.26447	0.296878	1.15286	0.248969	1
MANF	105.009	0.528676	0.449009	1.15285	0.248973	1
GALNT3	27.2003	0.545539	0.464852	1.15255	0.249096	1
FKBP5	1888.48	0.31283	0.269434	1.15251	0.249112	1
POM121L8P	1.92636	0.499183	0.424049	1.15245	0.249137	1
RAB30	582.326	0.412004	0.372673	1.15218	0.249247	1
GPC2	8.755	0.585446	0.496314	1.15204	0.249304	1
LOC100506302	47.8106	0.394567	0.351916	1.152	0.249322	1
MATN3	1.54763	-0.408204	0.356441	-1.15193	0.249351	1
ATP6V1B1	1.30114	-0.429932	0.401015	-1.15185	0.249382	1
ATOH8	17.6983	0.552456	0.474487	1.15174	0.249428	1
NAA40	344.861	0.199165	0.172968	1.15162	0.249478	1
LOC101928422	1.1737	0.0535874	0.29638	1.15153	0.249516	1
LINC00924	2.55691	-1.62762	0.491687	-1.15133	0.249595	1
LOC101927635	1.42904	-0.46859	0.396074	-1.15116	0.249668	1
PIGV	57.8712	-0.428518	0.368844	-1.1511	0.249689	1
LOC101928139	66.734	-0.386131	0.333346	-1.15096	0.24975	1
TMED10P1	8.01377	-0.559987	0.485733	-1.15075	0.249833	1
TK2	162.785	0.248067	0.214322	1.15072	0.249848	1
DUSP2	315.625	-0.40505	0.353836	-1.15062	0.24989	1
VWA8	380.693	-0.277948	0.242433	-1.15049	0.24994	1
C10orf55	4.37822	0.576297	0.491452	1.15045	0.249957	1
LOC102723989	1.97216	0.282338	0.412	1.15032	0.250012	1
RHOH	509.301	0.383273	0.335983	1.15032	0.250013	1
PAM	319.937	0.258582	0.224914	1.15025	0.250041	1
B3GNT8	5.84446	0.578241	0.500736	1.14996	0.250162	1
NUDT16	306.967	0.301512	0.261695	1.14992	0.250178	1
LOC102724908	1.42858	-0.544048	0.490584	-1.14988	0.250195	1
RPL19P12	10.471	0.586319	0.498922	1.14959	0.250311	1
ZNF281	443.952	0.196123	0.171585	1.14951	0.250346	1
S100A11	250.146	0.307277	0.26601	1.14924	0.250458	1
SYT16	1.19063	0.385208	0.345705	1.14896	0.250573	1
RP11-973H7.4	1.39871	0.470569	0.400974	1.14893	0.250584	1
TOR3A	344.903	0.378671	0.326103	1.14788	0.251019	1
MYBPC2	7.11449	-0.567785	0.500367	-1.14783	0.251038	1
MICU1	153.519	0.378935	0.331936	1.14778	0.251061	1
ARIH2	684.758	-0.235973	0.206188	-1.14763	0.251121	1
SPRED2	170.386	-0.396559	0.345604	-1.14763	0.251121	1
ECEL1	6.33255	-0.54599	0.470138	-1.14762	0.251125	1
PIK3CA	338.912	-0.259411	0.225788	-1.14762	0.251126	1
FUT11	159.468	-0.216183	0.187821	-1.14732	0.25125	1
EFS	17.4814	-0.544583	0.472512	-1.14697	0.251394	1
LOC100132832	178.639	0.36974	0.31872	1.14688	0.251433	1
DCUN1D2	122.194	0.412831	0.361109	1.14656	0.251564	1
CTNNA1	446.8	0.288851	0.250884	1.14653	0.251574	1
TTC39C	398.102	-0.372732	0.32162	-1.14645	0.251609	1
LOC101928897	18.6527	0.528269	0.472208	1.14645	0.25161	1
HDGFRP3	85.6387	-0.443658	0.388323	-1.14603	0.251782	1
SNORA8	6.35098	0.474249	0.479708	1.14594	0.251818	1
SMIM5	31.9035	-0.591831	0.432062	1.14546	0.252018	1
RAB39A	37.2377	0.47524	0.411323	1.14541	0.25204	1
AC109828.1	0.893003	0.375948	0.333314	1.14528	0.252092	1
LOC102724230	2.57552	-0.414913	0.495695	1.14525	0.252107	1
ARHGAP44	70.6839	-0.49156	0.427926	-1.14519	0.252129	1
LOC400553	4.83586	0.575507	0.494192	1.14508	0.252175	1
C2orf49	250.281	-0.24504	0.21411	-1.14505	0.252189	1
ALKBH7	28.549	0.541435	0.462414	1.1449	0.252251	1
CTBS	192.92	-0.273973	0.239086	-1.14471	0.252328	1
TSR3	59.216	0.446748	0.388141	1.14466	0.252349	1
SET	2293.49	-0.246985	0.213955	-1.14452	0.252409	1
TP53TG5	0.852977	0.407917	0.382124	1.14426	0.252514	1
FLJ44342	467.608	-0.236192	0.206628	-1.14401	0.252618	1
LOC728805	4.32472	-0.553095	0.49013	-1.14373	0.252734	1
AC007038.7	65.1577	-0.460826	0.402084	-1.14361	0.252786	1
CXCL13	937.272	-0.453841	0.398511	-1.14336	0.252888	1
GUSBP1	210.784	0.357995	0.310078	1.14328	0.252924	1
SPIRE2	8.443	-0.393212	0.499553	1.14284	0.253104	1
FN3K	7.72684	0.572475	0.500819	1.14266	0.253178	1
LOC441528	60.338	-0.568075	0.49248	-1.14263	0.253194	1
MPV17L	3.5035	0.512127	0.482391	1.14252	0.253237	1
LOC102723845	9.46283	0.56792	0.501662	1.14237	0.253301	1
RNF222	1.49893	-0.418956	0.420412	-1.14232	0.25332	1
FANCB	104.944	-0.398257	0.350404	-1.14223	0.253358	1
TRO	18.9257	-0.551359	0.480632	-1.14222	0.253364	1
ELMOD3	90.8491	0.452432	0.389582	1.14198	0.253464	1
FAM132B	4.12438	0.55825	0.485626	1.14196	0.25347	1
C8orf4	55.1759	0.473021	0.410323	1.14179	0.253543	1
CASKIN2	40.0427	-0.417127	0.366689	-1.14166	0.253594	1
LRRC19	3.40551	-0.544451	0.469899	-1.14153	0.253648	1
C1QB	752.393	0.451337	0.395325	1.14147	0.253673	1
SIX2	1.19609	0.336404	0.32159	1.14139	0.253707	1
AAR2	110.031	0.394194	0.34253	1.14136	0.253721	1
C19orf84	2.31623	0.469679	0.46883	1.14131	0.25374	1
DKFZP586I1420	277.005	0.221255	0.194514	1.14115	0.25381	1
TMEM14C	83.3297	0.454944	0.401753	1.14102	0.253862	1
MAP3K14	328.36	-0.244707	0.215489	-1.14045	0.254099	1
LINC00278	1.88712	0.535879	0.447655	1.14044	0.254102	1
LOC100506142	23.2925	0.504687	0.46093	1.14029	0.254166	1
TBC1D3	23.9721	-0.553264	0.482429	-1.14022	0.254195	1
KHSRP	900.895	-0.207718	0.181568	-1.14014	0.254227	1
ATP6V1H	123.884	0.40521	0.354179	1.13995	0.254308	1
MYO9A	781.311	-0.288677	0.252082	-1.13981	0.254366	1
TENM3	48.4709	-0.502767	0.442077	-1.13959	0.254458	1
CD63	466.419	0.280858	0.245237	1.13959	0.254459	1
SLC3A2	287.095	0.308691	0.267108	1.13945	0.254514	1
CLCNKA	2.07358	0.0475744	0.364192	1.13932	0.254572	1
MYO10	75.8409	0.482397	0.420851	1.13923	0.254606	1
NAA50	1138.99	0.249345	0.22066	1.13917	0.254632	1
TLE1	110.916	-0.47453	0.416421	-1.13909	0.254667	1
LTB4R	234.531	-0.299617	0.263354	-1.13908	0.25467	1
MAF	686.987	-0.34036	0.299997	-1.13906	0.254678	1
VAC14-AS1	3.0179	-0.583512	0.501039	-1.13894	0.254728	1
STRA13	38.3941	-0.497325	0.435648	-1.13865	0.254851	1
LINC01123	6.23726	-0.586084	0.492496	-1.13835	0.254975	1
LOC101929781	2.40992	0.541264	0.500008	1.1383	0.254995	1
EMC8	85.988	0.332638	0.293634	1.13825	0.255018	1
RPS2	1999.28	-0.288298	0.252891	-1.13821	0.255032	1
GFPT2	74.1976	0.445964	0.387345	1.13815	0.255059	1
BTBD8	6.60668	0.571362	0.501156	1.13813	0.255065	1
ATP6AP1	340.516	0.224869	0.1972	1.13805	0.255101	1
SRP68	265.753	0.232669	0.204051	1.13802	0.255113	1
SEC61A2	114.497	-0.306025	0.268359	-1.13794	0.255146	1
SSH2	1177.93	-0.209538	0.1843	-1.13792	0.255154	1
WDHD1	228.712	-0.335128	0.293192	-1.13777	0.255218	1
LOC100134822	349.987	0.373621	0.32673	1.1377	0.255245	1
NDEL1	294.094	0.191428	0.167835	1.13756	0.255304	1
GTF2H2	42.7135	0.557225	0.494212	1.13733	0.255401	1
RARRES2	52.8119	0.508606	0.438149	1.13732	0.255406	1
LEF1-AS1	3.72728	-0.571091	0.483153	-1.1373	0.255412	1
GGTLC2	1.1757	0.291232	0.315511	1.13724	0.255439	1
GABRB2	1.27423	0.29199	0.294423	1.13717	0.255467	1
STAT5B	917.15	-0.15057	0.13264	-1.13715	0.255477	1
TP53	364.95	-0.265709	0.23181	-1.13699	0.255543	1
RP5-1180C10.2	65.4869	-0.424791	0.37567	-1.13699	0.255544	1
AK1	97.8003	-0.50577	0.445897	-1.13661	0.2557	1
BRMS1	100.116	-0.366073	0.321526	-1.13642	0.255781	1
ZNF763	41.3486	0.492427	0.439834	1.13641	0.255785	1
LAMA2	86.6934	0.495881	0.424643	1.13621	0.255868	1
LOC101927608	1.1967	0.349805	0.348442	1.13608	0.255925	1
CXorf57	45.7706	0.482182	0.420521	1.13598	0.255967	1
SPON2	46.5369	0.538691	0.468126	1.13586	0.256017	1
IZUMO1	0.886788	0.400727	0.362377	1.13583	0.256027	1
GRK5-IT1	90.3571	-0.365088	0.320471	-1.13569	0.256084	1
PLOD1	163.154	0.287939	0.252493	1.13555	0.256143	1
RELB	287.26	-0.271898	0.240151	-1.13528	0.256257	1
PRCP	228.348	0.419819	0.369441	1.13527	0.256262	1
LOC101060626	6.01872	0.561501	0.492901	1.13527	0.256263	1
STAP1	55.7797	0.534602	0.47945	1.13508	0.256341	1
TYK2	821.965	-0.21502	0.189799	-1.13506	0.25635	1
RHBDF2	696.123	0.379035	0.327525	1.13498	0.256384	1
TRAPPC6B	314.604	0.206577	0.182305	1.13497	0.256389	1
PRKDC	3588.24	-0.208678	0.183766	-1.13492	0.256407	1
CNNM3	246.972	-0.207545	0.183383	-1.13479	0.256462	1
KANSL2	167.686	-0.245427	0.21725	-1.13466	0.256516	1
ZNHIT1	71.0913	0.418692	0.366407	1.13464	0.256528	1
ACADVL	444.818	0.257448	0.22525	1.13453	0.256573	1
PTP4A1	631.201	0.238482	0.211537	1.13442	0.256619	1
BAZ1B	1002.95	0.249882	0.220767	1.1343	0.256669	1
PTCD3	622.22	-0.175625	0.154922	-1.13427	0.25668	1
LOC100996760	1.4701	0.291783	0.298177	1.13405	0.256773	1
FAT1	316.439	0.423949	0.370208	1.13396	0.256812	1
AQP7P1	37.1276	0.548403	0.499321	1.13393	0.256823	1
ZNF490	234.465	-0.219414	0.193472	-1.13389	0.256841	1
MMP2	439.106	0.524278	0.474604	1.13374	0.256904	1
TAF10	79.153	0.379365	0.330226	1.13355	0.256984	1
LOC100133315	10.207	0.568221	0.489559	1.13306	0.257189	1
STAG3	54.9712	-1.04566	0.402445	1.1329	0.257257	1
GDF6	1.6959	-0.293092	0.310658	-1.13289	0.257262	1
NMNAT3	7.32199	-0.555427	0.492944	-1.13262	0.257372	1
SLCO1C1	0.715712	-0.411271	0.328949	-1.13247	0.257437	1
WDR38	1.01479	0.354966	0.364829	1.13211	0.257587	1
TM4SF20	1.43851	0.00570543	0.349069	1.13207	0.257605	1
LOC102723955	1.12864	0.386412	0.34503	1.13173	0.25775	1
UACA	138.173	-0.434669	0.383818	-1.13169	0.257763	1
ELOF1	94.4541	0.293928	0.261481	1.1314	0.257887	1
GALNT11	102.255	0.388603	0.341162	1.13099	0.258061	1
TMEM246	6.90064	0.540522	0.495947	1.13088	0.258104	1
CHFR	297.518	-0.240045	0.214018	-1.13076	0.258157	1
RPL13AP5	28.8388	-0.513232	0.501594	-1.13073	0.258171	1
ACADS	42.7764	-0.489655	0.43253	-1.13071	0.258177	1
NAPSA	8.75858	0.537308	0.494334	1.13069	0.258184	1
PPIB	409.806	0.297876	0.262376	1.13048	0.258272	1
LOC101928549	1.34174	-0.195356	0.352614	1.13045	0.258287	1
LOC100996740	25.5155	0.505167	0.440801	1.13044	0.258289	1
ATXN3	402.304	-0.233439	0.206424	-1.13043	0.258296	1
AC137932.6	11.3595	0.55375	0.492455	1.13016	0.258408	1
CITED4	16.8609	-0.555985	0.488262	-1.13012	0.258427	1
CDR2L	14.7085	0.579898	0.488837	1.13008	0.258441	1
MAGT1	572.063	0.346342	0.306138	1.13006	0.258451	1
AMMECR1	192.673	0.336242	0.296136	1.12993	0.258508	1
ZBTB18	207.766	-0.324839	0.286027	-1.12982	0.258553	1
DDX1	274.013	-0.267856	0.236062	-1.12976	0.258577	1
NEDD4	89.665	-0.385654	0.341636	-1.12973	0.258589	1
SLC25A27	17.8982	-0.527898	0.465243	-1.12956	0.258662	1
SLC25A28	363.461	-0.309825	0.275046	-1.12953	0.258674	1
RGMB	77.404	0.442147	0.395656	1.12944	0.258712	1
CPNE7	29.9794	-0.558184	0.493416	-1.12942	0.258719	1
C2orf40	0.911187	0.329512	0.306246	1.12935	0.25875	1
SCMH1	120.182	-0.323588	0.288123	-1.12928	0.258779	1
FRG1	46.9513	0.41321	0.37284	1.12869	0.259027	1
PCK2	116.207	0.474591	0.410826	1.12866	0.259041	1
LIX1L	358.155	0.186153	0.165699	1.12864	0.259052	1
TMEM138	161.239	0.338457	0.298985	1.12859	0.259072	1
C9orf47	87.0478	-0.486043	0.433309	-1.12838	0.259158	1
TRPV3	71.0738	0.567447	0.488271	1.12824	0.259219	1
MPP5	131.58	0.440844	0.395282	1.12824	0.259219	1
TFIP11	142.751	-0.2854	0.253708	-1.12817	0.259247	1
LBP	7.3891	-0.546715	0.482901	-1.12816	0.259252	1
MGST1	32.0007	0.539974	0.500403	1.12798	0.25933	1
PAK1	259.929	0.345844	0.306597	1.12797	0.259331	1
MTG2	157.151	-0.183939	0.163882	-1.12794	0.259346	1
KCNAB1	9.80138	0.532378	0.477806	1.12773	0.259433	1
HYAL1	13.8281	0.544234	0.476401	1.12752	0.259524	1
ZNF524	38.8586	0.48276	0.418728	1.12751	0.259529	1
TARDBP	969.118	0.148674	0.132091	1.12739	0.259577	1
LY6E	209.835	0.361015	0.317659	1.12736	0.25959	1
MED14	712.33	-0.216227	0.191869	-1.12725	0.259635	1
CHPF	98.1451	0.543759	0.468565	1.12705	0.25972	1
P2RY6	37.8913	0.463412	0.413811	1.12697	0.259754	1
PCDHB2	1.10271	0.376521	0.364566	1.12687	0.259798	1
LOC101929580	27.9437	0.427587	0.381263	1.1268	0.259829	1
CBLN1	1.00406	-0.325538	0.293047	-1.12677	0.259841	1
LOC101928803	6.65899	-0.563992	0.500778	-1.12675	0.25985	1
SNORA6	3.47475	0.543152	0.496636	1.12653	0.259941	1
MTUS2	3.58804	-0.524662	0.489375	-1.12649	0.25996	1
RPL21P44	40.2959	0.520667	0.455753	1.126	0.260167	1
LOC101927300	22.8411	-0.519193	0.461146	-1.12569	0.260298	1
CAMKV	0.831711	-0.113695	0.294167	-1.12559	0.260341	1
S100A3	1.65891	0.486947	0.419854	1.12558	0.260345	1
LY9	127.685	0.490531	0.431691	1.12554	0.260361	1
KCTD19	2.48087	0.488359	0.427052	1.12553	0.260365	1
LOC101927703	1.99324	0.382181	0.359825	1.1255	0.260376	1
FAM72A	96.5107	-0.475595	0.421799	-1.12548	0.260386	1
LOC100129550	101.708	-0.396085	0.353072	-1.12541	0.260416	1
LOC102723597	9.07377	0.56577	0.498697	1.12536	0.260436	1
SNAP25	13.4618	-0.46607	0.490397	-1.12519	0.260508	1
KRT80	2.96356	-0.0668736	0.393094	1.12496	0.260608	1
CUBN	102.948	-0.458889	0.406491	-1.1249	0.260629	1
TPTE2	5.69862	0.518905	0.500358	1.12489	0.260637	1
LOC102723953	1.78437	0.413712	0.439541	1.12476	0.260689	1
NIF3L1	86.0159	-0.441873	0.392564	-1.12474	0.260699	1
HSPA13	280.561	0.325019	0.288126	1.12436	0.260861	1
SPATS2	263.157	0.370354	0.326785	1.12435	0.260866	1
LOC101929668	171.158	-0.338122	0.302395	-1.12428	0.260894	1
EGLN2	239.675	-0.255187	0.227446	-1.12416	0.260947	1
TMEM169	8.57253	0.541202	0.501153	1.12393	0.261041	1
RAP2B	657.485	-0.237286	0.210904	-1.12393	0.261042	1
KLF7	420.133	-0.317065	0.284367	-1.12391	0.261049	1
HSPB8	45.1833	-0.449285	0.400038	-1.12377	0.261112	1
PDIA4	567.401	0.464206	0.410595	1.12373	0.261126	1
ACKR2	12.9167	-0.559089	0.500562	-1.12364	0.261166	1
RP11-24J23.2	1.8903	0.24679	0.327568	1.12363	0.261172	1
TNIK	295.246	-0.44286	0.392962	-1.1234	0.26127	1
BMP8A	62.9168	0.453157	0.394437	1.12332	0.261301	1
GVINP1	1582.93	0.295882	0.264338	1.12332	0.261302	1
FAM66C	10.7269	-0.545139	0.486834	-1.12317	0.261366	1
LOC101927469	20.0092	0.502839	0.443163	1.12316	0.261371	1
FMR1	483.542	0.277164	0.247958	1.12286	0.261498	1
FRA10AC1	108.313	-0.374147	0.330141	-1.12282	0.261512	1
HCCAT3	0.907313	0.350861	0.331882	1.12278	0.261533	1
PHB2	285.292	-0.22774	0.202221	-1.12271	0.261561	1
SFRP4	18.7493	-0.573679	0.501676	-1.12215	0.261799	1
PTPDC1	72.6285	-0.426403	0.38358	-1.12209	0.261822	1
LDB2	31.4561	0.518048	0.472439	1.12189	0.261908	1
C9orf64	101.745	-0.295042	0.262904	-1.12185	0.261924	1
SNX24	71.2778	-0.438679	0.394244	-1.12185	0.261925	1
GBA	124.997	0.3547	0.312652	1.12175	0.26197	1
BFSP2-AS1	7.15467	0.553815	0.492941	1.12158	0.262039	1
ANKRD20A12P	1.65992	-0.471434	0.406414	-1.12153	0.262062	1
GALNT7	166.703	0.398379	0.353249	1.12151	0.262073	1
PXDNL	100.674	0.5503	0.4801	1.1215	0.262073	1
USP31	283.537	-0.207872	0.185774	-1.12128	0.262168	1
GFRA1	39.1802	-0.559094	0.497558	-1.12118	0.262211	1
LINC00667	186.42	-0.37255	0.331029	-1.12111	0.262243	1
LOC101928716	24.293	0.568967	0.501162	1.12102	0.262279	1
RNASEH1-AS1	26.3539	-0.538272	0.484549	-1.12074	0.2624	1
KDM2B	608.946	-0.270069	0.240247	-1.12061	0.262456	1
BET1L	304.4	0.232845	0.207336	1.12022	0.26262	1
CRTC3	471.035	-0.208074	0.186344	-1.12014	0.262654	1
RBM23	345.596	0.188616	0.167705	1.12	0.262714	1
TMEM183B	1.33024	-0.237626	0.296974	-1.11944	0.262951	1
TRPM2	243.743	0.372793	0.333717	1.11913	0.263084	1
DNAJC13	884.444	0.177954	0.158981	1.11909	0.263103	1
DOCK11	826.01	0.217905	0.194541	1.11887	0.263197	1
WDR45	93.6566	0.311017	0.275628	1.11881	0.263223	1
PCSK7	620.02	-0.230925	0.207449	-1.11874	0.263249	1
ZNF513	82.5634	-0.35932	0.323909	-1.11868	0.263276	1
LOC728637	1.01642	0.301053	0.29309	1.11865	0.26329	1
ABHD17A	217.07	0.344125	0.306971	1.1183	0.263437	1
RP11-760N9.1	2.30225	0.431434	0.473211	1.11807	0.263538	1
KRTCAP3	5.86462	-0.570242	0.496937	-1.11761	0.263734	1
LOC441124	22.4036	-0.503673	0.451318	-1.11761	0.263734	1
TNIP3	83.1166	0.464303	0.415906	1.1176	0.263738	1
LOC101929959	31.4171	0.565886	0.500936	1.11756	0.263754	1
C3orf80	4.83526	0.537849	0.483347	1.11755	0.263757	1
KIF3B	663.839	-0.257757	0.230966	-1.11747	0.263794	1
LOC101928719	20.6724	0.511254	0.452836	1.11664	0.264148	1
DUSP5	326.593	0.462509	0.406358	1.11661	0.264162	1
C1QL2	1.01749	0.300551	0.293048	1.11653	0.264196	1
OGT	5999.28	0.18421	0.164506	1.11652	0.264201	1
CCT8	547.842	-0.266909	0.237346	-1.11643	0.264237	1
SLC26A10	2.95058	0.590289	0.495361	1.11642	0.264244	1
CLUH	366.846	0.354716	0.314911	1.11618	0.264345	1
SLFN12	102.736	0.394952	0.352542	1.116	0.264422	1
AKNA	2032.73	0.237933	0.212081	1.11577	0.264521	1
VNN2	100.352	0.420423	0.385084	1.11571	0.264545	1
RPL23AP7	23.5612	-0.500762	0.449526	-1.1157	0.264551	1
KAT5	115.921	-0.370574	0.331719	-1.11569	0.264555	1
ZNF250	87.5886	-0.32571	0.289995	-1.11566	0.264569	1
PDGFRA	315.816	0.422047	0.370863	1.11553	0.264621	1
MALSU1	39.4683	0.426276	0.386771	1.11543	0.264666	1
LOC100506714	44.8192	0.508706	0.442687	1.11487	0.264905	1
GEM	99.1296	0.486874	0.435208	1.11464	0.265004	1
LOC102724476	3.63669	0.556284	0.501709	1.11456	0.265038	1
LOC100652736	9.8946	-0.536757	0.479821	-1.1145	0.265064	1
IQSEC1	1226.05	0.284181	0.254594	1.11446	0.265082	1
ATP6V1C1	534.115	0.19504	0.175102	1.11439	0.265113	1
AGR3	1.01533	0.3002	0.293041	1.11438	0.265118	1
DNAJC24	141.279	-0.343072	0.307329	-1.11428	0.265159	1
ABL2	615.556	0.237964	0.214204	1.11415	0.265215	1
NCL	1683.49	-0.25878	0.231408	-1.11388	0.265329	1
N4BP2L2	1081.48	0.265124	0.237836	1.11386	0.26534	1
CNDP1	1.7771	0.280361	0.356161	1.11348	0.265503	1
HNRNPH1	1732.56	-0.144084	0.128974	-1.11335	0.265559	1
SOWAHB	1.01166	0.300142	0.293037	1.11325	0.2656	1
BCRP2	4.03571	0.537278	0.489026	1.11307	0.265677	1
ECI1	46.7669	-0.488654	0.441112	-1.11254	0.265907	1
STARD5	28.1799	0.52356	0.45799	1.11233	0.265995	1
UNC45B	5.10939	0.53098	0.494289	1.1121	0.266097	1
FAM45A	104.428	0.410145	0.368907	1.1119	0.266181	1
TMC6	512.664	0.300911	0.268205	1.11183	0.266213	1
PRDX5	95.3096	-0.400559	0.36261	-1.1117	0.266268	1
KLHL32	1.68555	0.387536	0.4645	1.1116	0.266309	1
CCNC	288.493	0.305914	0.278805	1.11153	0.266339	1
LOC101929381	3.16774	-0.530906	0.487692	-1.11144	0.26638	1
AC016629.8	14.4409	-0.488179	0.438601	-1.11137	0.266409	1
B4GALT6	72.4275	-0.397807	0.352678	-1.11135	0.266417	1
LOC101929227	0.746164	-0.339896	0.330852	1.11127	0.266453	1
PCK1	1.28286	0.0462216	0.29519	1.11126	0.266458	1
APBA1	22.0838	0.486738	0.43886	1.11104	0.266551	1
FAM157A	58.5677	0.544399	0.472826	1.11089	0.266615	1
IL5RA	2.80615	-0.0666177	0.459778	1.1107	0.266696	1
TMEM127	475.079	0.211993	0.190536	1.11067	0.266711	1
USP6NL-IT1	78.9724	0.451751	0.411024	1.11062	0.266733	1
ODF3B	69.4512	0.438289	0.389082	1.11057	0.266755	1
MSL1	643.704	-0.211733	0.190462	-1.11039	0.266831	1
LOC101927055	2.02945	0.48268	0.477898	1.11032	0.266863	1
VBP1	239.727	-0.323956	0.291119	-1.11028	0.26688	1
FAM66B	3.92347	0.54865	0.484652	1.11009	0.266961	1
RNASE10	5.81638	-0.561054	0.500164	-1.10965	0.267151	1
ZNF652	809.341	-0.234899	0.212603	-1.10961	0.267169	1
NPIPB3	1403.3	-0.351193	0.317554	-1.10959	0.267175	1
PRDM11	67.3071	-0.382726	0.348031	-1.10957	0.267183	1
ZNF704	68.2271	-0.453053	0.409351	-1.10955	0.267191	1
LOC101929133	15.3908	-0.54027	0.488097	-1.10941	0.267255	1
WWP1	400.197	-0.215942	0.194451	-1.10939	0.267263	1
CDH17	2.04284	0.48751	0.426949	-1.10937	0.26727	1
LOC102724209	1.28135	0.281924	0.34936	1.10934	0.267283	1
PHLDA3	30.4393	-0.54673	0.492973	-1.1091	0.267389	1
IGSF6	99.1557	0.431444	0.393411	1.1087	0.26756	1
ZNF790	49.1691	-0.401299	0.357737	-1.10855	0.267625	1
OIP5-AS1	404.672	0.19593	0.176959	1.10841	0.267683	1
PTPLAD2	170.911	-0.458256	0.411351	-1.10832	0.267722	1
DNAH2	5.36521	0.554334	0.476722	1.10827	0.267746	1
TMEM155	47.4411	0.51833	0.460675	1.10819	0.267778	1
LOC102723901	17.833	0.404865	0.437687	1.10814	0.267801	1
FAM195B	77.571	0.389789	0.354508	1.1081	0.26782	1
TRIM74	3.81759	-0.734943	0.501112	1.10792	0.267898	1
CPSF7	760.849	-0.183756	0.165817	-1.10787	0.267919	1
LOC150051	0.817141	-0.409995	0.382332	-1.10776	0.267964	1
ZBED5	371.645	-0.22268	0.201584	-1.1075	0.268077	1
LINC01003	15.6712	0.461597	0.430555	1.1074	0.268122	1
LOC101927095	29.7305	-0.0874459	0.465894	1.10729	0.26817	1
TMEM11	41.1738	0.47312	0.4281	1.10713	0.268239	1
RP11-430H10.1	2.37825	0.452779	0.479735	1.10679	0.268386	1
GPR34	37.8526	-0.490763	0.445972	-1.10647	0.268522	1
ADA	111.03	-0.449011	0.401929	-1.10606	0.268702	1
INPP5J	2.93422	0.373965	0.493441	-1.106	0.268728	1
MAP3K7CL	100.867	0.439626	0.394617	1.10549	0.268945	1
LOC102724748	14.3678	0.538629	0.482338	1.10537	0.268998	1
PSMD9	91.855	-0.326767	0.295672	-1.1053	0.269028	1
LOC283693	9.01799	-0.553315	0.498371	-1.10525	0.26905	1
WFDC1	1.15555	0.0716338	0.37423	-1.10519	0.269077	1
GAL3ST4	20.2147	-0.538881	0.486247	-1.10499	0.269165	1
MEF2BNB-MEF2B	7.50901	0.486143	0.434162	1.10491	0.269198	1
KCNH1	2.06761	0.523316	0.486858	1.10485	0.269223	1
LOC102723619	0.950067	-0.327035	0.292859	-1.10482	0.269239	1
LINC00957	10.406	-0.547239	0.499188	-1.10476	0.269263	1
RP11-96H19.1	9.36974	-0.53239	0.477692	-1.10474	0.269272	1
PERM1	0.97241	-0.36578	0.296837	-1.10471	0.269287	1
CISD2	141.363	0.335296	0.30388	1.10464	0.269314	1
SNHG10	53.7127	0.425635	0.390807	1.10447	0.26939	1
ARFGEF1	1046.15	0.139116	0.12595	1.10443	0.269406	1
MLLT4	407.986	0.336201	0.304216	1.10438	0.269427	1
RFNG	54.2869	0.479031	0.426259	1.10435	0.26944	1
RCAN1	153.419	0.282273	0.253451	1.10435	0.269442	1
IGFBP5	690.343	0.426244	0.385092	1.10431	0.269459	1
ACTR10	102.691	0.397584	0.360123	1.1039	0.269636	1
CDKN2B	19.8901	0.548403	0.477636	1.10389	0.269639	1
CBR4	166.967	0.36806	0.336156	1.10389	0.269642	1
C19orf66	193.707	0.305632	0.277438	1.10385	0.269658	1
EBLN2	114.966	0.326447	0.293939	1.10383	0.269665	1
FSD2	9.3232	0.481835	0.467353	1.10383	0.269668	1
DUS2	60.8266	0.449776	0.403832	1.10373	0.269708	1
SULT1A4	119.953	-0.467648	0.426387	-1.1037	0.269721	1
RNASE2	1.57432	0.471305	0.414686	1.10368	0.269731	1
GNA13	1434.23	0.169481	0.154218	1.10355	0.269786	1
SOWAHC	41.7738	0.474287	0.41572	1.10349	0.269813	1
HTT	1398.33	-0.157312	0.142377	-1.10339	0.269859	1
AIM1	1134.01	0.230035	0.209018	1.10333	0.269885	1
MCCC2	404.87	-0.233834	0.211398	-1.10327	0.269909	1
TM6SF1	17.298	0.552737	0.486466	1.10308	0.269994	1
PLK3	113.173	0.415934	0.372372	1.10307	0.269996	1
CHST12	115.86	0.465197	0.418813	1.10279	0.270119	1
TPRN	42.9374	-0.471124	0.42934	-1.10279	0.27012	1
NEGR1	18.4595	-0.571345	0.501677	-1.10277	0.270126	1
PDE8A	170.998	-0.274218	0.249365	-1.10277	0.270128	1
YARS	366.47	0.29042	0.263935	1.10268	0.270167	1
PIGA	129.262	0.416145	0.383081	1.10242	0.270279	1
RARG	43.3141	-0.459045	0.41691	-1.10237	0.270302	1
APC2	21.0249	0.460412	0.41941	1.10228	0.270341	1
LOC101929159	2.18977	0.336514	0.402641	1.10211	0.270416	1
CC2D2A	15.9627	0.515542	0.474382	1.10206	0.270437	1
S100A9	175.364	0.472295	0.421614	1.10199	0.270468	1
PROZ	2.67031	-0.525926	0.45463	-1.10197	0.270474	1
NAA30	194.611	0.381476	0.349306	1.10172	0.270581	1
COL10A1	20.5172	0.4857	0.438632	1.10172	0.270584	1
ZFHX3	340.654	-0.297263	0.268	-1.10155	0.270656	1
NCRNA00185	4.97905	0.587019	0.499248	1.10131	0.270761	1
ZNF461	35.2454	0.427128	0.385734	1.10122	0.270803	1
SSBP2	87.2809	-0.337228	0.304502	-1.10115	0.270833	1
TMEM184B	200.072	0.402531	0.36007	1.10108	0.270863	1
RP11-342C23.4	1.62543	-0.335101	0.352808	-1.10105	0.270876	1
GMPR2	133.104	0.363748	0.331814	1.10101	0.270891	1
KLRD1	76.0422	0.496975	0.437605	1.10101	0.270891	1
SCLY	71.679	-0.448209	0.406276	-1.101	0.270897	1
SHISA6	0.719285	0.368757	0.325186	1.10094	0.270925	1
ELF3	16.6583	0.0565216	0.496524	-1.10078	0.270994	1
IRF1	1226.1	0.297551	0.268215	1.10071	0.271021	1
HSD3B7	43.2009	0.482945	0.428545	1.10057	0.271082	1
LOC101928426	1.82927	0.559175	0.475332	1.10054	0.271097	1
FMR1-AS1	2.35574	0.512101	0.464312	1.10054	0.271098	1
HEMGN	0.82558	0.354637	0.354283	1.10052	0.271105	1
PLA2G4F	1.00288	0.0364817	0.294908	1.10038	0.271168	1
DIP2B	585.589	-0.193666	0.176034	-1.10031	0.271197	1
ZNF709	56.7984	0.413409	0.38254	1.10021	0.27124	1
NSUN2	419.663	-0.162061	0.147142	-1.10015	0.271265	1
MBD6	409.003	0.26801	0.242957	1.09996	0.271349	1
ZC3H4	531.687	-0.264478	0.240348	-1.09985	0.271399	1
TBCA	138.836	0.436177	0.403213	1.09957	0.271522	1
LOC401480	1.1082	-0.312652	0.293438	-1.09947	0.271561	1
LOC729222	1.1925	-0.449583	0.427135	-1.09916	0.2717	1
LONRF1	240.766	0.347615	0.315861	1.09875	0.271875	1
FAM46C	1448.53	0.500213	0.441076	1.09859	0.271948	1
KDELC2	150.592	0.387224	0.357319	1.09856	0.271959	1
FUT6	1.01836	0.313976	0.29589	1.0981	0.272161	1
SIAH3	0.880255	-0.41502	0.380942	-1.09799	0.27221	1
LMAN1	862.609	0.263123	0.240543	1.09797	0.272216	1
SH3RF1	106.629	0.369846	0.338708	1.09795	0.272227	1
FDPSP2	51.7319	0.408404	0.365112	1.09771	0.272331	1
DCLRE1A	123.479	0.380425	0.348685	1.09771	0.272333	1
THAP11	105.295	-0.35191	0.318193	-1.09767	0.272351	1
HLTF	335.032	0.365284	0.334271	1.09751	0.272417	1
RPL13	2431.25	-0.255843	0.23338	-1.09744	0.272449	1
KIAA1107	40.5407	-0.475975	0.435275	-1.09663	0.272804	1
TRIM68	63.7232	0.431365	0.391152	1.09638	0.272911	1
ANK3	181.1	-0.481826	0.440096	-1.09632	0.272937	1
STAR	4.98005	-0.553414	0.500036	-1.0963	0.272945	1
HOXC10	3.58336	-0.49753	0.442784	-1.09597	0.273091	1
LOC102724519	0.985898	0.322038	0.311529	1.09596	0.273097	1
KCNN3	254.608	0.545963	0.48286	1.09566	0.273229	1
TUBGCP3	262.283	-0.249346	0.226746	-1.09563	0.273241	1
RCHY1	183.438	0.295663	0.271285	1.09547	0.273311	1
CASQ1	28.961	0.558409	0.50024	1.09539	0.273345	1
METTL10	114.718	0.308867	0.285773	1.0953	0.273385	1
UPP1	52.0229	0.53405	0.461184	1.09515	0.273449	1
ATP6V0E2-AS1	10.3089	0.550171	0.495951	1.09511	0.273469	1
ANXA11	476.071	0.202918	0.184957	1.09465	0.273668	1
ATP9A	353.043	0.346305	0.316874	1.09443	0.273768	1
PATL2	49.8508	0.479883	0.443409	1.09432	0.273813	1
PDK1	663.058	0.374396	0.341439	1.09416	0.273884	1
PNPLA2	146.811	0.394995	0.359898	1.09408	0.273918	1
MS4A1	3834.25	-0.432436	0.388759	-1.09393	0.273984	1
SNX12	209.051	0.327277	0.301695	1.09372	0.27408	1
GPSM1	41.0895	-0.438648	0.404791	-1.09362	0.274124	1
PLA2G7	280.11	0.429924	0.390299	1.09344	0.2742	1
TAZ	158.235	-0.244208	0.225352	-1.09344	0.274201	1
NAA20	106.803	0.330808	0.306603	1.09328	0.27427	1
ALDOB	1.4134	0.593863	0.377013	1.09316	0.274325	1
FOXK1	887.486	-0.176856	0.161776	-1.09315	0.27433	1
IL15RA	96.2452	0.373345	0.338919	1.09284	0.274465	1
HOXA1	18.1321	0.476815	0.491416	1.09269	0.274529	1
RHBDD1	429.864	0.241502	0.22084	1.09262	0.274559	1
LOXL2	162.695	0.4442	0.417142	1.09262	0.27456	1
RP3-400B16.1	2.15071	0.432015	0.417059	1.09262	0.274561	1
TUBGCP4	151.856	-0.239321	0.219591	-1.09251	0.274608	1
RAPGEF2	511.544	0.296772	0.269629	1.09248	0.27462	1
CEP135	260.987	-0.199177	0.181976	-1.09244	0.27464	1
SOAT1	515.52	0.330599	0.302102	1.09232	0.274693	1
RP11-379K22.2	1.25416	0.318085	0.416291	1.09222	0.274735	1
PHF7	23.8687	-0.517687	0.474758	-1.09209	0.274792	1
LOC100128882	26.3796	-0.494089	0.453758	-1.09175	0.274941	1
TMEM244	0.944556	0.353357	0.363633	1.09159	0.275012	1
KIAA1430	356.045	0.302031	0.279602	1.09158	0.275017	1
CA3	1.03049	-0.344651	0.33842	-1.09151	0.275048	1
LOC100653515	15.2687	-0.520648	0.47385	-1.09136	0.275113	1
RAB17	3.81736	0.448496	0.41316	1.09124	0.275167	1
IQCE	76.6314	0.386652	0.351967	1.09111	0.275224	1
NFATC2IP	806.255	0.201536	0.185056	1.09109	0.275231	1
COL1A2	2042.75	-0.442396	0.406132	-1.09091	0.275311	1
CRBN	158.6	0.352238	0.325445	1.09088	0.275325	1
NIPAL1	1.60041	-0.0168193	0.425267	-1.09073	0.275391	1
LEPRE1	114.483	-0.456092	0.420569	-1.09072	0.275397	1
RHOA	1647.73	0.177257	0.162826	1.09072	0.275398	1
PPP1R15A	242.31	0.400856	0.364989	1.0907	0.275403	1
FAM66A	1.22228	0.234083	0.293842	1.09065	0.275428	1
LOC101929149	1.6463	0.48091	0.42354	1.09064	0.275433	1
LOC102724944	81.0473	0.379269	0.347411	1.09057	0.275461	1
C14orf183	1.86996	0.483551	0.442184	1.09055	0.275471	1
CDHR3	65.3062	-0.511804	0.49188	-1.0903	0.275581	1
TUSC1	14.4388	0.553078	0.501505	1.09009	0.275675	1
LOC102723755	13.5169	0.530139	0.476879	1.09004	0.275695	1
C11orf96	59.48	0.52054	0.467124	1.08993	0.275746	1
ZNF343	120.377	-0.331058	0.303682	-1.08982	0.275793	1
RPSAP58	38.4164	-0.487862	0.446022	-1.08957	0.275905	1
GOLGB1	1406.91	0.230922	0.211581	1.08937	0.275989	1
LIMS1	827.475	0.184656	0.170208	1.08937	0.275992	1
RP11-265P11.2	7.81081	-0.54814	0.496561	-1.08929	0.276025	1
HAMP	2.57478	0.427034	0.405755	1.08897	0.276166	1
ZNF639	187.329	-0.194761	0.178003	-1.08893	0.276186	1
TRIP6	56.6521	0.423278	0.387084	1.08891	0.276195	1
TMED1	30.4976	-0.426309	0.395595	-1.08871	0.27628	1
IDS	1417.91	0.206544	0.189158	1.08853	0.27636	1
B3GNT6	0.961078	0.297365	0.292831	1.08827	0.276477	1
CDV3	2049.04	0.224135	0.206863	1.08813	0.276537	1
SCN1A	0.951426	0.29782	0.292874	1.08809	0.276556	1
ACE	107.69	-0.346618	0.320826	-1.08778	0.276693	1
LTBR	78.7738	0.441262	0.399343	1.08774	0.27671	1
KIAA0930	459.265	0.268141	0.243936	1.08761	0.276767	1
ARHGEF37	14.2889	0.54786	0.501194	1.08759	0.276774	1
PCDH1	34.9607	0.51246	0.461988	1.08758	0.276778	1
CNTN2	3.63289	-0.530925	0.48652	-1.08715	0.276972	1
ZMPSTE24	239.432	-0.244733	0.225802	-1.08684	0.277109	1
NMRAL1	52.2634	0.432795	0.398479	1.08658	0.277222	1
TIGIT	381.878	0.353366	0.325343	1.08653	0.277245	1
TBX21	108.652	0.485967	0.44751	1.08651	0.277252	1
HCG27	72.9338	0.448148	0.414603	1.08611	0.277431	1
CACTIN-AS1	6.48124	-0.540515	0.49304	-1.08608	0.277445	1
C8G	1.70182	0.380009	0.415367	1.08581	0.277562	1
FAR1	649.583	0.220597	0.202695	1.08579	0.277573	1
ESRRG	1.60854	0.411593	0.380009	1.08574	0.277595	1
VASH1	275.06	-0.340501	0.314715	-1.0852	0.277835	1
ANXA4	185.779	0.381686	0.344718	1.08517	0.277845	1
GAB3	276.659	0.388394	0.354939	1.08503	0.277909	1
LINC01085	1.79701	0.128323	0.333404	1.08503	0.27791	1
LOC100129534	4.02139	0.569248	0.492628	1.08498	0.277932	1
C2orf16	1.22636	0.352336	0.436972	1.08493	0.277953	1
ELOVL7	52.5083	-0.417838	0.388144	-1.0849	0.277964	1
ENPP4	243.397	0.324534	0.300108	1.08467	0.278068	1
GABARAPL2	140.906	0.42146	0.391523	1.08447	0.278155	1
EIF3D	514.148	-0.181288	0.167691	-1.08447	0.278157	1
SSR4P1	5.64526	0.503688	0.501567	1.08436	0.278206	1
GTF3C3	207.491	-0.224362	0.206859	-1.08388	0.278419	1
ALDOA	1286.69	0.292501	0.268091	1.08385	0.278429	1
SNORA7B	6.47526	0.478534	0.460382	1.08377	0.278468	1
TMEM248	676.795	0.166718	0.154274	1.08376	0.27847	1
WDFY3	722.486	0.288063	0.263763	1.08368	0.278507	1
SBK3	0.931951	0.0166742	0.294911	1.08367	0.278513	1
CLCN2	32.63	-0.531793	0.492856	-1.08352	0.278579	1
ST6GALNAC4	131.268	0.367974	0.331984	1.08335	0.278655	1
IL18	189.815	0.462881	0.427319	1.08332	0.278667	1
ZNF230	39.4291	-0.426613	0.391451	-1.08301	0.278805	1
NUDT4P1	127.477	0.363936	0.340472	1.08298	0.278816	1
ZFAND3	318.27	0.287633	0.266014	1.08292	0.278842	1
TMEM75	38.4108	-0.442374	0.407985	-1.08285	0.278875	1
LOC101926980	116.186	0.388905	0.362689	1.08275	0.278921	1
CISD3	41.335	0.373005	0.342479	1.0827	0.278943	1
ASB9	2.02991	0.517155	0.496509	1.08237	0.279087	1
GIGYF2	684.767	0.232461	0.215949	1.0823	0.279118	1
MINOS1P1	129.816	0.337972	0.309205	1.08216	0.279179	1
CSRNP1	117.914	0.364847	0.335469	1.08215	0.279185	1
OCA2	5.05746	-0.523867	0.480648	-1.08186	0.279316	1
POTEM	250.817	0.360778	0.416851	1.08183	0.279329	1
SMURF1	267.117	0.224283	0.205872	1.08177	0.279357	1
RP11-58E21.3	7.67262	-0.561197	0.498944	-1.08166	0.279406	1
LOC653513	39.2422	-0.542099	0.496834	-1.08161	0.279426	1
LHX1	0.93897	0.0088933	0.294999	1.08154	0.279456	1
RMND5A	460.084	-0.20031	0.18437	-1.08133	0.279552	1
PPP2R3C	120.988	0.359619	0.337844	1.08122	0.279598	1
SALL1	1.19675	0.363364	0.319398	1.08103	0.279685	1
INO80B	29.7766	0.562122	0.501542	1.08088	0.279752	1
CSPG4	50.3179	-0.467552	0.433681	-1.08074	0.279815	1
RRAGC	188.277	0.3209	0.29477	1.08061	0.27987	1
RYR1	22.7379	-0.584469	0.47328	1.08052	0.27991	1
CCDC154	4.98845	0.546755	0.499391	1.08031	0.280005	1
TMEM191A	1.32346	-0.475455	0.418185	-1.08024	0.280034	1
STPG1	26.9918	0.462754	0.433482	1.08021	0.28005	1
TTC12	48.1132	-0.424309	0.393694	-1.08015	0.280073	1
CLEC19A	1.03763	-0.333065	0.317127	-1.08005	0.280121	1
PSCA	0.958584	-0.262916	0.29685	1.07995	0.280166	1
KIAA0513	336.775	0.359084	0.325404	1.07993	0.280172	1
PCLO	13.87	0.548098	0.498374	1.07992	0.280179	1
PPP4R2	245.785	0.216745	0.20124	1.07987	0.280202	1
LOC100506036	1.35849	0.438238	0.397135	1.07979	0.280234	1
ZNF727	5.34385	-0.523931	0.493409	-1.07971	0.280272	1
SAR1B	519.632	0.244215	0.225537	1.07958	0.280331	1
CD83	547.082	-0.40013	0.368823	-1.07939	0.280415	1
SRXN1	97.7287	0.377484	0.349536	1.07929	0.280457	1
SNORD22	12.5802	0.465977	0.458353	1.07926	0.280473	1
BTN1A1	7.64202	-0.547318	0.484105	-1.07925	0.280478	1
GPATCH2L	1178.08	0.184166	0.170776	1.07914	0.280525	1
THADA	1138.61	-0.300867	0.279903	-1.07882	0.280667	1
GCLM	88.5022	-0.359102	0.336356	-1.07845	0.280835	1
MICU2	135.32	0.411754	0.381518	1.07839	0.280861	1
TG	68.6238	-0.561308	0.405643	1.07833	0.280885	1
SUSD4	7.61238	-0.527241	0.501409	-1.07826	0.280918	1
CD4	620.321	0.299843	0.277759	1.07824	0.280926	1
SNORA44	1.21019	0.440935	0.461495	1.0782	0.280946	1
PHYH	24.2991	0.451855	0.421272	1.07813	0.280974	1
C1QA	679.083	0.433393	0.400029	1.07799	0.281038	1
SNCA	4.39744	0.531754	0.500892	1.07787	0.281093	1
RAB19	6.64994	-0.552146	0.501407	-1.07778	0.281131	1
FAM53A	16.4128	-0.480823	0.450657	-1.07775	0.281147	1
RPL41	1723.95	0.236909	0.220243	1.07772	0.281157	1
PPP1CC	1061.3	-0.223544	0.205815	-1.07771	0.281163	1
SH3D21	66.3237	0.473599	0.426296	1.07745	0.28128	1
LOC102723722	37.1893	0.488422	0.446555	1.07741	0.281296	1
CCL19	267.917	-0.474016	0.441243	-1.07716	0.281408	1
EPCAM	1.74294	0.604899	0.381732	1.0769	0.281524	1
EXT2	186.744	0.353042	0.325343	1.07683	0.281558	1
IER5L	31.1855	0.491209	0.451288	1.07674	0.281597	1
LOC102724217	38.0078	0.52822	0.481729	1.07663	0.281647	1
PLCD1	39.4212	0.471218	0.431192	1.07663	0.281647	1
PDZK1IP1	0.926773	0.32172	0.29645	1.07662	0.281648	1
ACTC1	1.64718	-0.35106	0.305035	-1.07655	0.281683	1
TRIM65	154.115	0.368603	0.340957	1.07645	0.281726	1
ABHD12	166.657	0.304788	0.280906	1.07644	0.281729	1
APH1A	406.77	-0.202982	0.188082	-1.07627	0.281805	1
FOXO3B	61.1133	-0.409394	0.378996	-1.07614	0.281863	1
ZDHHC20	871.193	0.193923	0.180497	1.07613	0.281867	1
TMEFF1	2.8968	0.345806	0.349379	1.07604	0.281911	1
LOC101929107	33.2068	0.554271	0.49763	1.07595	0.281949	1
ZNF462	156.846	-0.396963	0.365929	-1.07592	0.281965	1
CBWD6	37.0028	0.498687	0.44988	1.07579	0.282022	1
TCEB3CL2	0.928256	0.296415	0.292772	1.07578	0.282024	1
TRIM32	162.243	-0.376474	0.349447	-1.07566	0.28208	1
LINC01010	3.69289	0.499961	0.485891	1.07564	0.282089	1
LOC102724448	0.933133	0.295704	0.292701	1.07536	0.282215	1
LOC102724409	27.5885	0.461384	0.45107	1.07516	0.282303	1
CRLF3	307.147	0.333376	0.313914	1.07515	0.282307	1
TANGO2	267.544	-0.268413	0.250762	-1.07515	0.282309	1
EFNA2	0.9309	0.296117	0.292755	1.07504	0.282357	1
SCARNA6	129.684	0.406337	0.383847	1.07486	0.282436	1
RAB9B	18.1118	0.507652	0.478104	1.07472	0.282499	1
PPM1K	933.822	0.222618	0.20876	1.07469	0.282512	1
WHAMMP2	38.8103	-0.438364	0.403417	-1.07456	0.282572	1
LOC101928281	1.09766	0.371567	0.39236	1.07445	0.282622	1
MICAL3	1248.43	-0.326367	0.30221	-1.07441	0.282639	1
ATP6V0E1	224.164	0.322045	0.301884	1.0744	0.282645	1
KCNV2	2.69014	0.499353	0.454252	1.07429	0.282695	1
ACTG1P4	11.6131	-0.522059	0.483237	-1.07411	0.282771	1
RP11-261C10.3	139.098	-0.367791	0.347318	-1.07409	0.282783	1
TDRKH	62.3991	0.400261	0.376085	1.0739	0.282869	1
BPIFB1	1.92632	0.131335	0.310657	1.07388	0.282874	1
LOC102724681	17.3579	0.493616	0.462693	1.07373	0.282945	1
TAP1	1175.02	0.216985	0.201501	1.07363	0.282991	1
PRKCD	389.633	0.224609	0.206301	1.07348	0.283058	1
FAM27E3	56.6548	-0.482479	0.449959	-1.07341	0.283087	1
PTPN11	1211.34	-0.164665	0.153004	-1.0734	0.283092	1
ACYP1	9.41706	0.473791	0.494268	1.07327	0.283151	1
LOC102724466	31.4054	0.482213	0.457911	1.07304	0.283255	1
LOC100128653	11.7414	0.446899	0.416928	1.07284	0.283345	1
TAF1C	360.706	-0.321681	0.300526	-1.07283	0.283349	1
HSBP1	144.579	0.389179	0.364112	1.07279	0.283367	1
BLZF1	98.1172	-0.34265	0.317979	-1.07263	0.283439	1
FZD1	81.09	-0.464654	0.433802	-1.07248	0.283506	1
SIPA1L3	413.393	0.35955	0.335466	1.07235	0.283564	1
ANKRD22	339.308	0.517334	0.47409	1.07217	0.283642	1
SGIP1	21.0861	-0.410086	0.484152	1.0714	0.28399	1
LOC102723328	2.88579	0.541038	0.493786	1.07134	0.284017	1
PSMD12	184.809	-0.231116	0.215955	-1.07125	0.284057	1
TSEN15	201.623	0.314972	0.297574	1.07124	0.284063	1
ACOT2	37.451	-0.452496	0.424522	-1.07118	0.284088	1
MYO5B	73.9591	0.486021	0.450658	1.07117	0.284093	1
LOC100996761	39.6837	0.539061	0.494324	1.07113	0.284109	1
HS3ST2	5.84341	-0.85133	0.493013	1.07108	0.284135	1
PWARSN	152.014	-0.325987	0.301213	-1.07079	0.284264	1
SRPRB	222.416	0.453419	0.420755	1.07078	0.284271	1
LOC145783	22.2569	0.466387	0.435388	1.07076	0.284277	1
INIP	127.187	0.270778	0.253575	1.07061	0.284346	1
TMSB15B	10.6376	-0.527035	0.497658	-1.07038	0.284449	1
LCOR	715.522	0.169967	0.159112	1.07032	0.284474	1
PABPC1	5175.77	-0.19499	0.181189	-1.07027	0.284497	1
TMEM132A	41.2179	0.467272	0.431793	1.07023	0.284514	1
SDCBP2	8.10417	0.543055	0.488328	1.06997	0.284633	1
SNRPD1	198.415	-0.311817	0.288914	-1.06994	0.284647	1
PCDHGB5	35.0171	0.546695	0.499217	1.06993	0.284652	1
FAM210A	133.978	0.386085	0.364027	1.06992	0.284655	1
LIMK2	423.434	0.246123	0.228407	1.06974	0.284736	1
WDR37	294.193	0.221893	0.207641	1.06964	0.284782	1
LRRFIP2	158.55	0.235474	0.21993	1.06937	0.284905	1
EPC1	408.634	-0.267031	0.249138	-1.06931	0.284929	1
EDN1	19.8903	0.516817	0.484332	1.06929	0.284939	1
FAIM2	7.00181	0.499715	0.497406	1.06929	0.28494	1
IFNGR1	361.844	0.231613	0.216138	1.06928	0.284942	1
LINC00473	0.921346	0.291867	0.292467	1.06921	0.284976	1
LOC101927886	3.42218	0.483446	0.490721	1.06911	0.285022	1
SRP54	219.245	-0.235236	0.220299	-1.06893	0.285101	1
LINC00239	1.6111	-0.494609	0.438587	-1.06882	0.28515	1
TBC1D22B	119.289	0.256375	0.240529	1.06879	0.285163	1
C12orf76	97.2137	0.263624	0.248533	1.06869	0.285211	1
TPTE2P6	1.30933	0.48541	0.432116	1.06865	0.285227	1
ZRANB2-AS2	2.74299	-0.383773	0.4189	-1.06858	0.285258	1
METTL20	13.492	0.496381	0.481509	1.06823	0.285418	1
TMEM168	433.583	-0.21469	0.199821	-1.06818	0.28544	1
PANO	7.70161	0.546769	0.500903	1.06808	0.285486	1
STIM2	329.074	-0.199968	0.186833	-1.06801	0.285516	1
FAM3A	57.6951	0.42221	0.390271	1.06792	0.285558	1
PNMA1	149.154	0.320181	0.295815	1.06777	0.285623	1
FAM129B	159.497	0.422721	0.387368	1.06772	0.285645	1
LOC102724323	0.798975	0.353296	0.329998	1.0677	0.285655	1
RAB44	2.51855	-0.527407	0.469571	-1.06762	0.285692	1
PLIN1	4.74103	-0.55548	0.499512	-1.06753	0.285734	1
LOC101928707	6.96946	-0.512753	0.485323	-1.06712	0.285918	1
TRPC4AP	581.289	0.315738	0.293655	1.06701	0.285968	1
INSR	353.262	0.31214	0.292677	1.06699	0.285978	1
ZNF630	56.4187	-0.424222	0.399897	-1.06697	0.285986	1
MZF1	105.472	-0.326279	0.309593	-1.06673	0.286095	1
DUT	218.502	-0.360643	0.334059	-1.06672	0.2861	1
EHHADH	51.863	0.439086	0.44238	1.06656	0.286171	1
MIR210HG	41.5714	0.520584	0.465574	1.06653	0.286182	1
PHC3	2135.29	0.175157	0.164304	1.06633	0.286272	1
TRAF1	1608.96	-0.330286	0.31285	-1.06623	0.286318	1
LONRF3	12.7133	0.557021	0.499042	1.06589	0.286472	1
FEZ1	96.1958	-0.442149	0.491518	-1.06581	0.28651	1
IFNGR2	409.31	0.186377	0.174803	1.06572	0.28655	1
CHP1	445.476	-0.234644	0.22008	-1.06572	0.286551	1
BARX2	1.90545	-0.47253	0.427557	-1.06559	0.286609	1
FAM118A	282.81	-0.383629	0.358584	-1.0653	0.286738	1
NAP1L3	8.37871	-0.497496	0.496811	-1.06513	0.286817	1
CCBE1	20.5432	0.490137	0.464775	1.065	0.286878	1
PSMA2	173.434	0.357688	0.339477	1.06475	0.286988	1
VWDE	21.008	-0.539456	0.487968	-1.06474	0.286993	1
GCSHP3	32.1424	0.4528	0.420832	1.0647	0.287011	1
LRRC45	32.2551	0.415355	0.393874	1.06451	0.287098	1
CNNM2	62.053	0.410551	0.379487	1.06448	0.287109	1
SF3B4	173.791	-0.244808	0.228634	-1.06426	0.28721	1
ZNFX1	953.08	0.202557	0.190256	1.06341	0.287595	1
LINC01061	80.6767	-0.400044	0.376878	-1.06328	0.287655	1
FSIP1	3.48969	-0.509585	0.492226	-1.06317	0.287707	1
LOC102724187	182.735	-0.379183	0.360318	-1.06306	0.287755	1
LOC101928355	1.74949	0.476175	0.452001	1.06303	0.287769	1
SNX7	14.1155	0.515833	0.495096	1.06303	0.287769	1
PCDHA11	2.2144	-0.413805	0.421287	-1.06298	0.287792	1
GNRH1	57.8225	0.353024	0.332961	1.06277	0.287885	1
LOC101928562	10.6963	0.499517	0.498472	1.06273	0.287903	1
ARHGEF38	2.31969	-0.269061	0.339611	1.06242	0.288043	1
DTX3L	1304.52	0.230411	0.2168	1.06235	0.288079	1
PLEKHA1	94.4965	0.429931	0.40584	1.0622	0.288146	1
ZNF324	93.6039	-0.434055	0.408276	-1.06215	0.288167	1
NDUFAF4P1	25.1577	-0.482452	0.453272	-1.062	0.288235	1
KGFLP2	7.93477	0.567413	0.50075	1.06196	0.288253	1
ANKRD18DP	4.16066	-1.18471	0.480043	-1.06186	0.288299	1
HMGCS1	380.344	0.264637	0.250368	1.06185	0.288302	1
LOC101927144	17.4417	-0.530475	0.493999	-1.06184	0.288308	1
ZBTB34	278.988	-0.193049	0.180967	-1.06177	0.288339	1
NKIRAS1	34.8558	0.405932	0.384628	1.06169	0.288375	1
ZDHHC3	501.535	-0.204925	0.193775	-1.06164	0.288398	1
RTN3	453.227	0.225306	0.213703	1.06164	0.2884	1
NOD1	183.714	-0.254936	0.241858	-1.06161	0.288412	1
SCAMP2	381.413	0.204108	0.192106	1.06136	0.288528	1
TUBB2B	16.8389	-1.14118	0.493581	-1.0613	0.288553	1
TBK1	241.033	0.302213	0.284863	1.06118	0.288608	1
COMMD3	72.3119	0.462381	0.441755	1.06117	0.288611	1
TMCC1-AS1	22.1683	0.503573	0.471851	1.06117	0.288611	1
KLF6	1188.64	0.225828	0.211875	1.06117	0.288614	1
KDM6B	403.521	0.25242	0.237107	1.06113	0.288632	1
ERV3-1	193.17	0.292395	0.275322	1.0608	0.288782	1
KANK1	81.1859	0.804953	0.391638	-1.06076	0.288801	1
SCAPER	225.829	-0.305351	0.290094	-1.06058	0.288881	1
FAM221A	67.2124	0.449217	0.424197	1.06057	0.288887	1
RAP1GAP	5.24391	0.511248	0.473236	1.06044	0.288942	1
PIH1D2	2.17248	0.527506	0.469661	1.06041	0.288959	1
SKAP2	499.039	0.256509	0.244173	1.06032	0.289	1
BATF2	59.8086	0.501758	0.461539	1.06006	0.289116	1
PTPN7	464.369	-0.185735	0.17609	-1.05995	0.289168	1
MTUS1	116.687	-0.401463	0.379631	-1.05987	0.289203	1
PIGN	199.668	0.357089	0.339479	1.05984	0.289216	1
SLC6A6	567.942	0.185319	0.175311	1.05983	0.28922	1
ERBB2	49.1848	0.47178	0.429245	1.05982	0.289227	1
ZNF732	2.16693	0.504734	0.453367	1.05973	0.289266	1
SRP14	252.844	-0.224723	0.211151	-1.05969	0.289286	1
STX16-NPEPL1	34.3613	-0.515006	0.48457	-1.05949	0.289375	1
LOC101927086	2.36252	-0.247652	0.443843	1.05942	0.289408	1
NTN3	6.17334	0.564501	0.499117	1.05919	0.289511	1
SORCS1	13.6382	0.524222	0.500444	1.05904	0.289581	1
VIPR1	12.8737	-0.530299	0.501047	-1.05903	0.289588	1
ZBTB42	24.9058	0.456216	0.425613	1.059	0.289602	1
ARMC4	1.6559	0.352572	0.35369	1.05885	0.289668	1
CD53	1172.98	0.242719	0.230664	1.05883	0.289676	1
NDUFAF1	58.143	0.391776	0.373707	1.0588	0.28969	1
CDHR1	51.2976	-0.509241	0.480239	-1.0587	0.289737	1
RP11-466F5.8	34.233	-0.506249	0.47878	-1.05866	0.289755	1
TMEM106B	294.412	0.174684	0.165149	1.05866	0.289757	1
SPDYE6	124.855	0.445958	0.419346	1.05854	0.289811	1
NOC4L	46.7323	-0.425418	0.406814	-1.05841	0.289867	1
LINC01094	97.5519	-0.474564	0.448936	-1.05841	0.289868	1
C2orf15	3.0086	0.443561	0.473386	1.05837	0.289885	1
PIKFYVE	1636.59	-0.169264	0.159374	-1.05823	0.28995	1
GCLC	163.416	-0.341173	0.320735	-1.05768	0.290201	1
PTPLA	3.05007	-0.542226	0.49147	-1.0574	0.290328	1
INF2	281.114	0.349973	0.327137	1.05739	0.290334	1
RP11-61I13.3	17.1322	0.5312	0.434136	-1.05723	0.290406	1
AKAP14	0.894583	0.294272	0.292602	1.05721	0.290416	1
TMEM50B	289.965	-0.229897	0.219235	-1.05718	0.290432	1
CDH23	50.1736	-0.465033	0.445711	-1.05717	0.290436	1
UQCRH	211.209	0.376171	0.36411	1.05688	0.290566	1
GRIK1-AS2	7.03743	0.563967	0.499813	1.05679	0.290606	1
FLJ43879	0.888919	0.0885181	0.294228	1.05674	0.29063	1
NR1H2	142.507	0.323935	0.30636	1.05655	0.290717	1
PTGIR	84.1626	-0.454669	0.432601	-1.05639	0.290788	1
ETV3L	2.07471	-0.428372	0.334811	-1.05633	0.290815	1
LYNX1	6.12019	-0.526284	0.501592	-1.05632	0.290822	1
EBF4	14.9988	0.494982	0.462522	1.05596	0.290985	1
RHEBP2	6.49359	0.566049	0.501566	1.05549	0.2912	1
DOK7	6.47999	0.545405	0.500314	1.05533	0.291273	1
MMP14	674.671	0.421134	0.395783	1.05528	0.291299	1
PHEX	22.2902	-0.50836	0.499962	-1.05513	0.291367	1
LIMD1-AS1	50.3075	0.372622	0.354431	1.05498	0.291434	1
TRAP1	236.592	-0.350093	0.331186	-1.05493	0.291458	1
RBM33	1178.98	0.152658	0.144616	1.05485	0.291493	1
C17orf58	30.031	-0.455947	0.43316	-1.05485	0.291496	1
ANKIB1	523.738	0.293457	0.278517	1.05483	0.291504	1
STL	8.78401	0.53971	0.49595	1.05482	0.291506	1
A1BG	11.1358	0.535967	0.495362	1.05472	0.291554	1
SAPCD2	95.9402	-0.42972	0.409253	-1.05444	0.291682	1
VLDLR	15.831	-0.539664	0.501696	-1.0542	0.291791	1
EIF2B4	64.4336	-0.370475	0.352845	-1.05416	0.29181	1
ESYT1	518.499	-0.246037	0.233697	-1.05404	0.291866	1
TKT	486.722	0.245916	0.233242	1.05389	0.291936	1
FOCAD	295.636	0.191279	0.180283	1.05372	0.292012	1
YPEL4	6.91838	0.537221	0.501696	1.05366	0.292037	1
DENND4C	643.736	0.201587	0.191576	1.05355	0.292089	1
F2RL2	22.6721	0.544256	0.496387	1.05353	0.292099	1
COPS4	92.7744	-0.368575	0.348847	-1.05344	0.29214	1
MAFIP	185.681	0.427571	0.414922	1.05336	0.292175	1
SMG1P1	4957.08	-0.245195	0.233658	-1.05256	0.292543	1
DTNB	103.317	-0.342359	0.326636	-1.05242	0.292605	1
SP2	172.332	-0.23292	0.221625	-1.0524	0.292616	1
LOC102724442	0.893629	0.28224	0.291746	1.05239	0.29262	1
MAGOH2	1.08411	0.377463	0.366244	1.05213	0.292738	1
MUSK	26.4258	0.496007	0.493748	1.05208	0.292764	1
SLX4IP	45.5963	0.44177	0.420615	1.05198	0.292808	1
RAPGEF1	1920.63	0.197186	0.187236	1.05176	0.292909	1
IMPA1	186.615	-0.328996	0.312248	-1.05171	0.292934	1
LSM8	551.475	0.325304	0.31437	1.05167	0.292953	1
RBAK-RBAKDN	0.722706	-0.284588	0.290113	-1.05163	0.29297	1
LRRC32	247.22	-0.454053	0.426218	-1.05144	0.293058	1
ZSWIM1	72.137	-0.414341	0.393337	-1.0514	0.293073	1
AMOTL2	56.3622	0.435947	0.408687	1.05137	0.29309	1
SHISA3	9.22003	-0.538766	0.497768	-1.0513	0.293122	1
EHBP1	215.057	-0.340237	0.324295	-1.05111	0.293207	1
SP100	1077.7	0.185775	0.176744	1.05104	0.293239	1
USH2A	0.878207	-0.318573	0.306958	-1.05103	0.293246	1
ATP1A1	1018.44	-0.224235	0.213233	-1.051	0.293257	1
SLC35B2	111.956	-0.34905	0.334054	-1.05079	0.293354	1
C8orf46	9.15785	0.550762	0.498456	1.05076	0.293367	1
NDUFB6	29.766	0.476492	0.468279	1.0507	0.293397	1
ZNF302	178.421	-0.304849	0.289424	-1.05051	0.293485	1
APOL1	484.736	0.380219	0.360174	1.05046	0.293505	1
RIMKLA	27.0972	0.410554	0.50167	1.05017	0.293639	1
EPHX1	56.1101	-0.433572	0.414015	-1.04975	0.293834	1
RPL13AP6	1.94186	0.555944	0.501475	1.04972	0.293847	1
FAM57B	1.33875	0.414143	0.435197	1.04962	0.293893	1
CHGA	1.08484	0.305318	0.314547	1.04958	0.29391	1
AK7	1.3908	0.408258	0.394339	1.04945	0.29397	1
SLC25A19	119.514	-0.388669	0.370369	-1.04938	0.294003	1
SLC7A11	240.992	0.435616	0.413411	1.04931	0.294037	1
RP11-576I22.2	0.787145	0.345082	0.326832	1.04911	0.294129	1
HERC4	794.937	0.124666	0.118853	1.04904	0.29416	1
LINC00965	10.4589	0.519888	0.50166	1.04899	0.294184	1
DSTN	149.54	0.34453	0.332413	1.04868	0.294323	1
SLC4A2	235.285	0.245808	0.232328	1.04863	0.294348	1
FLJ45513	37.8106	-0.333516	0.318946	-1.0486	0.294362	1
SURF6	94.1814	-0.302565	0.287166	-1.0486	0.294364	1
CBX2	32.4364	-0.488544	0.465126	-1.04859	0.294365	1
CASP10	355.381	0.410121	0.383126	1.04849	0.294413	1
SPATA41	5.37693	0.487886	0.485628	1.04849	0.294415	1
GRM7	0.707086	-0.343594	0.291623	-1.04831	0.294498	1
ABCC6P1	1.07896	0.306627	0.31437	1.0483	0.294502	1
TXNRD2	56.7108	0.372461	0.352539	1.04819	0.294552	1
RBP1	7.53435	-0.520427	0.501608	-1.04809	0.294597	1
GALE	27.0771	0.469388	0.447964	1.04789	0.29469	1
OTOA	2.44246	0.530778	0.476932	1.04787	0.294697	1
NR2E1	1.46301	-0.490354	0.471235	-1.04766	0.294796	1
ZC3H6	235.392	0.340836	0.324188	1.04691	0.295142	1
TSC22D1-AS1	18.0014	0.492841	0.47617	1.04683	0.295179	1
CHSY3	23.2576	-0.530724	0.500069	-1.04675	0.295216	1
ENPP3	2.64703	-0.534626	0.493635	-1.04647	0.295343	1
LOC101928143	3.44652	0.522069	0.472865	1.04617	0.29548	1
BAIAP2	20.4712	-0.493569	0.471249	-1.04607	0.295529	1
EXOC3L2	8.6789	-0.525568	0.497472	-1.04598	0.295569	1
NPHS1	16.7028	-0.518746	0.472198	-1.04594	0.29559	1
IDE	301.852	0.328031	0.312595	1.04593	0.295591	1
PDZD9	2.50063	0.48476	0.472036	1.04574	0.29568	1
PRSS8	1.55702	0.760793	0.422012	1.04569	0.295703	1
GRB14	0.915248	-0.432654	0.388034	-1.04555	0.295767	1
PAICS	747.369	-0.308999	0.292352	-1.04542	0.295828	1
OSBPL10	191.07	0.449821	0.429911	1.04536	0.295857	1
XDH	1.04576	0.320059	0.296831	1.04532	0.295875	1
GALNT14	21.4767	-0.52658	0.496914	-1.04524	0.295913	1
ST8SIA3	1.78196	-0.44822	0.415575	-1.04507	0.295992	1
ELK3	514.695	0.245433	0.23775	1.045	0.296022	1
SNORA71D	3.87945	-0.53318	0.501638	-1.04456	0.296228	1
EEA1	429.572	-0.354871	0.339089	-1.04453	0.296239	1
CYB5R4	128.849	0.358001	0.342999	1.04445	0.296277	1
IPO8	469.203	0.177014	0.170228	1.04431	0.296344	1
CCDC23	9.53173	0.516798	0.478705	1.04416	0.29641	1
MBOAT4	2.76273	0.45296	0.449723	1.04412	0.296428	1
H2AFX	223.257	-0.298861	0.287398	-1.044	0.296485	1
RAB1B	355.284	-0.197882	0.190053	-1.04398	0.296496	1
MBD3	213.122	-0.268704	0.259221	-1.04393	0.29652	1
XKR8	35.5671	0.473818	0.441525	1.04358	0.29668	1
HNRNPU	4156.06	-0.114013	0.109052	-1.0434	0.296762	1
LOC102724384	13.9187	-0.522099	0.495854	-1.04338	0.296771	1
HOXA5	21.1735	-0.513664	0.494851	-1.04332	0.296802	1
TNFRSF11A	33.0273	0.548055	0.501689	1.0432	0.296856	1
AURKC	5.00252	0.523572	0.500872	1.04313	0.296889	1
LOC102724273	9.15628	-0.520059	0.496175	-1.04303	0.296934	1
UBN1	456.494	-0.130728	0.125563	-1.04276	0.297061	1
RP6-206I17.2	32.7648	0.367522	0.353206	1.04273	0.297073	1
UFD1L	385.506	0.262567	0.250832	1.04271	0.297083	1
MYO5C	56.5546	-0.511661	0.491244	-1.04247	0.297193	1
YES1	141.007	0.390048	0.372205	1.0422	0.297321	1
HHIP	1.82726	0.263233	0.294925	1.04211	0.297361	1
TEX2	190.005	-0.224016	0.215268	-1.04207	0.297381	1
ACTA2-AS1	4.8725	0.540253	0.50116	1.04193	0.297443	1
TEX12	2.38528	0.456027	0.426476	1.04184	0.297486	1
METAP1D	13.4701	-0.506707	0.487205	-1.04167	0.297566	1
NINJ2	13.7624	0.532098	0.498789	1.04143	0.297677	1
VSIG10	40.4071	0.431549	0.408225	1.04124	0.297764	1
HBP1	220.535	0.199994	0.19255	1.04116	0.297801	1
LOC102724697	25.9712	-0.515065	0.489886	-1.0411	0.297828	1
SCARNA13	274.688	0.214349	0.207662	1.04101	0.297871	1
SOX9	13.0181	-0.194629	0.493343	1.0409	0.297921	1
JUN	285.462	0.32108	0.304974	1.04073	0.298	1
WRN	234.777	-0.214245	0.205385	-1.0406	0.298063	1
ASIC2	0.871838	0.280233	0.291615	1.0405	0.298107	1
TVP23A	41.8182	-0.488823	0.469114	-1.0405	0.298109	1
LDHD	7.43174	-0.508926	0.498334	-1.04035	0.298177	1
PCYOX1L	100.346	-0.368849	0.355744	-1.04034	0.29818	1
USP19	300.86	0.194681	0.186996	1.04028	0.298208	1
CECR3	3.44584	0.540917	0.488601	1.04028	0.298212	1
ADAMTS4	183.287	0.410428	0.392258	1.0401	0.298293	1
RP11-418J17.1	13.0774	0.445281	0.427147	1.03987	0.298401	1
TEX41	24.6034	-0.495425	0.475097	-1.03982	0.298425	1
LOC100506100	9.46469	0.490011	0.470972	1.03963	0.298511	1
CYP2J2	2.47094	0.374487	0.398991	1.03959	0.298533	1
MAP10	62.892	-0.379617	0.366328	-1.03957	0.298538	1
MAGEF1	94.5957	-0.370739	0.359996	-1.03951	0.298568	1
LOC91450	23.0899	-0.50564	0.483787	-1.0395	0.298571	1
PAPOLA	1920.93	0.149222	0.144019	1.03938	0.298627	1
C14orf28	36.9011	-0.480222	0.462155	-1.03916	0.298732	1
RXRA	221.973	-0.293179	0.287063	-1.03911	0.298753	1
SHISA8	25.0724	0.515766	0.493692	1.03901	0.298799	1
ZNF592	590.844	-0.121296	0.117117	-1.03881	0.298894	1
PITPNC1	320.694	-0.280151	0.271616	-1.03869	0.298949	1
CROCCP2	87.4013	-0.3778	0.364127	-1.03867	0.298958	1
NPIPA8	26.3599	-0.386049	0.404692	-1.03861	0.298987	1
FDXR	43.6458	0.460825	0.446597	1.0386	0.29899	1
LOC101929155	0.693412	-0.342635	0.291528	-1.03853	0.299023	1
CERS6-AS1	20.8307	0.462779	0.444569	1.03806	0.299242	1
DNAJB13	2.33246	0.515571	0.471375	1.03788	0.299327	1
INSL3	7.63177	0.528191	0.489155	1.03769	0.299414	1
RAB11FIP3	220.571	-0.245174	0.239078	-1.03758	0.299463	1
LILRA2	21.0569	-0.516973	0.493942	-1.03752	0.299494	1
PSMF1	425.595	-0.205431	0.197496	-1.0375	0.299503	1
CXorf56	158.218	-0.277869	0.266868	-1.03736	0.29957	1
HBD	1.60714	0.286748	0.303511	1.03725	0.299621	1
DNAJC27-AS1	1.34622	0.419314	0.44918	1.03717	0.299656	1
DYSF	308.484	0.347455	0.332447	1.03715	0.299668	1
RP11-214C8.2	4.78517	-0.518906	0.495003	-1.03708	0.299698	1
ANKRD1	3.43878	0.272039	0.434092	1.03692	0.299773	1
RNF216	565.035	-0.188321	0.182423	-1.03668	0.299884	1
KIAA1715	306.284	-0.205139	0.197147	-1.03667	0.299889	1
ALMS1P	4.08588	0.478156	0.484577	1.03662	0.299913	1
LOC100131530	16.6462	-0.480375	0.462121	-1.03661	0.299918	1
RCSD1	777.097	0.304137	0.29734	1.0365	0.299968	1
GJA4	20.7427	-0.482111	0.464722	-1.03627	0.300078	1
LOC101928853	23.2759	-0.458508	0.444718	-1.03621	0.300105	1
EIF4G3	822.576	-0.226738	0.219758	-1.03621	0.300106	1
LOC101928524	98.7032	-0.371685	0.360695	-1.03605	0.300181	1
LOC101928389	8.54321	-0.532104	0.500305	-1.03591	0.300245	1
AGTRAP	53.6838	0.394791	0.377213	1.03575	0.300317	1
ANKMY2	98.648	-0.222049	0.2138	-1.03554	0.300418	1
USB1	299.478	-0.231751	0.224556	-1.03545	0.300458	1
ZNF536	1.23202	0.305157	0.317758	1.03536	0.300502	1
PVRIG2P	79.9234	0.371988	0.359289	1.03535	0.300504	1
BMS1P2	123.966	-0.42712	0.412286	-1.03532	0.300521	1
OAZ1	1029.28	0.199513	0.193013	1.0352	0.300574	1
SNRPA	167.463	-0.233598	0.225218	-1.03515	0.300599	1
MAPK15	1.91578	0.447388	0.424728	1.0351	0.300624	1
STRN4	253.851	-0.297148	0.287828	-1.03503	0.300655	1
CTDSPL2	365.686	0.290527	0.28326	1.03497	0.300684	1
RFWD3	552.654	-0.192021	0.184708	-1.03458	0.300864	1
LOC728613	37.3663	0.43623	0.418522	1.0345	0.300903	1
LINC01024	14.2409	-0.509295	0.489572	-1.0343	0.300997	1
THAP8	13.5904	-0.502197	0.484282	-1.03408	0.301101	1
NIPSNAP3B	28.4786	0.525628	0.498612	1.03397	0.301148	1
PAK2	1452.06	0.181901	0.178081	1.03391	0.301176	1
MX2	197.636	0.331261	0.324696	1.0339	0.301185	1
TSPAN4	56.888	0.429467	0.409697	1.0338	0.301228	1
LIMS3	28.9786	-0.411534	0.397735	-1.03376	0.301247	1
XPO4	730.899	-0.147191	0.142039	-1.03373	0.301263	1
LOC374443	454.933	0.296778	0.286042	1.03314	0.301541	1
TIGD2	50.6433	-0.47157	0.456461	-1.03311	0.301553	1
NAPA	204.666	0.176484	0.170484	1.03309	0.301559	1
SLC30A5	281.916	0.238317	0.231688	1.03298	0.301613	1
MXI1	79.3149	0.365912	0.351267	1.03294	0.301631	1
METTL21B	110.095	0.409861	0.396378	1.03291	0.301647	1
EXOC5	565.644	0.210511	0.205282	1.03258	0.301802	1
INHBB	13.9064	0.523944	0.477792	1.03241	0.301881	1
OBSL1	54.8886	-0.464531	0.450434	-1.03237	0.301899	1
MSANTD3-TMEFF1	7.77631	0.493101	0.492013	1.03204	0.302055	1
C12orf43	54.044	0.395664	0.384312	1.03182	0.302154	1
CD38	173.125	0.461187	0.442739	1.0318	0.302165	1
HOXB5	2.88425	-0.387372	0.422786	-1.03178	0.302177	1
MYLK	274.9	0.348127	0.340623	1.03164	0.302241	1
PSMA6	299.851	0.29677	0.289195	1.0315	0.302305	1
ZNF18	90.1227	-0.368041	0.356502	-1.03142	0.302343	1
ACOT8	27.1888	-0.444089	0.434275	-1.0314	0.302354	1
LDLRAD4-AS1	4.62275	-0.521211	0.501565	-1.03114	0.302473	1
WDPCP	57.8451	0.401957	0.392249	1.03113	0.30248	1
ZNF571	22.1518	-0.474753	0.459769	-1.03103	0.302527	1
URI1	307.981	-0.180393	0.175013	-1.03091	0.302581	1
NFATC2	1056.44	-0.170921	0.165243	-1.03081	0.302632	1
C2CD3	589.425	-0.214064	0.207573	-1.03079	0.302641	1
LPGAT1	665.951	0.211078	0.205032	1.0307	0.302679	1
ASUN	172.327	-0.242338	0.233969	-1.0307	0.302682	1
TRAM1	692.689	0.415185	0.402741	1.03062	0.302718	1
LINC00493	28.7526	0.429726	0.420391	1.0306	0.302726	1
TPX2	423.872	-0.264962	0.257768	-1.03058	0.302738	1
HYOU1	884.231	0.261765	0.252203	1.03042	0.302811	1
SPIRE1	146.707	0.314135	0.303903	1.0304	0.302823	1
LOC100130093	22.5488	0.462421	0.447229	1.03006	0.30298	1
ARL4A	59.4635	0.395981	0.381317	1.02979	0.30311	1
DNAJC7	264.312	-0.248743	0.240854	-1.02968	0.303162	1
WASF1	21.0208	0.443932	0.471887	1.02965	0.303176	1
PIWIL4	42.6104	0.428572	0.411071	1.02961	0.303192	1
GZMA	114.609	0.39008	0.374604	1.02952	0.303233	1
ARV1	36.4144	0.435938	0.426379	1.0295	0.303245	1
CA10	0.845681	0.291073	0.292376	1.02935	0.303316	1
SPATA33	26.5987	-0.488306	0.47291	-1.02926	0.303358	1
AP1S3	168.812	-0.359093	0.349463	-1.02923	0.30337	1
VPS37A	205.099	0.209978	0.20428	1.02921	0.303382	1
TCEANC2	126.32	0.291391	0.285772	1.02919	0.303389	1
AGAP3	158.637	0.269796	0.257979	1.02915	0.303407	1
SPACA6P-AS	1.82654	0.42443	0.446797	1.02904	0.303461	1
CCDC37	1.25595	0.321226	0.36494	1.02894	0.30351	1
MARVELD2	8.8523	0.489213	0.494941	1.02888	0.303538	1
FXYD6	65.0669	0.402146	0.396843	1.02886	0.303547	1
GABPA	339.996	0.194298	0.190112	1.02878	0.303585	1
RP11-379J5.5	2.17466	-0.508787	0.495746	-1.02857	0.303681	1
ERC2-IT1	2.37761	0.426624	0.409222	1.02805	0.303928	1
DTHD1	241.789	0.41667	0.398041	1.02777	0.304058	1
LOC613038	1.98441	0.443902	0.41997	1.0277	0.304092	1
FGF13	10.1086	-0.497754	0.486328	-1.02752	0.304176	1
TRPS1	702.936	0.328417	0.320481	1.02742	0.304224	1
LOC100506538	73.2265	0.461049	0.447388	1.02734	0.304262	1
LRRC37BP1	144.901	0.285581	0.278243	1.02714	0.304356	1
PTPRG-AS1	1.63431	-0.411295	0.450753	-1.02706	0.304392	1
NHP2L1	198.8	0.296259	0.290683	1.02694	0.30445	1
ZNF526	120.914	-0.299714	0.29248	-1.02684	0.304497	1
LOC101928130	10.2218	-0.498754	0.497156	-1.02671	0.304558	1
KPNA5	205.616	-0.21983	0.212915	-1.02654	0.304637	1
SHF	12.6252	-0.509101	0.499069	-1.02651	0.304653	1
OPCML	1.18209	0.312668	0.318446	1.02649	0.304662	1
B3GNT2	340.295	0.191022	0.185969	1.0264	0.304704	1
MORF4L2-AS1	21.0173	-0.485993	0.472269	-1.02618	0.304806	1
HIST1H4A	45.1102	0.407189	0.404982	1.02614	0.304826	1
GPR84	21.7456	0.490134	0.458687	1.02605	0.304866	1
ABHD2	945.706	0.191748	0.187402	1.02584	0.304967	1
PLCB3	90.3859	0.420912	0.403707	1.02569	0.305036	1
LILRB4	413.403	0.361589	0.348013	1.02565	0.305057	1
IL12A-AS1	0.830502	0.291213	0.292391	1.02557	0.305094	1
ABHD14B	146.49	0.279888	0.275654	1.02541	0.305168	1
NME6	44.0032	0.405277	0.390401	1.0253	0.305222	1
RP11-713M15.1	6.13771	-0.499035	0.486082	-1.02518	0.305276	1
HABP4	64.3389	0.341636	0.330387	1.02509	0.305323	1
SREK1	934.248	0.194845	0.190539	1.02499	0.305368	1
P2RX4	46.2119	0.452661	0.43881	1.02494	0.305392	1
GTF2IRD1	22.2663	0.503387	0.47449	1.02481	0.305453	1
LOC101928377	5.64762	0.522786	0.501705	1.02443	0.30563	1
LOC102724451	2.20444	0.474317	0.461896	1.02437	0.305661	1
OTUD4	981.525	0.26025	0.254554	1.02409	0.305794	1
GAR1	47.5784	-0.414028	0.401577	-1.02407	0.3058	1
LGALS4	2.15682	0.68915	0.401564	1.0239	0.305882	1
BLMH	181.468	-0.401952	0.388807	-1.02378	0.30594	1
FAM104A	232.313	-0.229396	0.223864	-1.02371	0.305971	1
IFIT3	189.777	0.456601	0.446487	1.02357	0.306038	1
LOC102724528	13.9595	-0.521085	0.500897	-1.02343	0.306105	1
CLHC1	60.7853	0.410766	0.399375	1.02341	0.306116	1
ZNF30	17.6112	-0.478124	0.4659	-1.02327	0.306182	1
RPS4Y1	158.468	0.542674	0.49779	1.02322	0.306205	1
LRRC37A4P	963.534	-0.418573	0.4125	-1.02312	0.306249	1
LOC102723375	8.92112	0.522144	0.49625	1.02309	0.306265	1
LOC102723779	27.1915	0.451318	0.429092	1.02304	0.306288	1
KLHL28	328.414	-0.206266	0.202193	-1.02304	0.30629	1
TRABD2A	15.5955	-0.502361	0.49376	-1.02303	0.306295	1
TMEM214	259.954	0.385612	0.370902	1.02302	0.3063	1
LHX6	16.2951	0.487607	0.468441	1.02302	0.306301	1
C9orf84	6.84677	-0.899726	0.454878	1.023	0.306307	1
SARS2	37.4687	0.399394	0.39992	1.02297	0.306323	1
KLHL5	612.304	0.178792	0.174385	1.02297	0.306323	1
BTG2	1428.04	0.363045	0.35347	1.02263	0.306481	1
NLE1	63.4382	-0.429701	0.420255	-1.02257	0.30651	1
PRR26	6.5494	0.515065	0.500699	1.02249	0.306551	1
KRT222	0.826582	0.290785	0.292361	1.02243	0.306577	1
ACADSB	134.342	-0.280161	0.273087	-1.02231	0.306636	1
LOC729609	4.92417	0.496046	0.501711	1.02212	0.306723	1
CAPN12	16.2203	0.467576	0.457147	1.02198	0.306793	1
MIA2	0.836875	0.277716	0.291465	1.02178	0.306883	1
SAMD5	19.1639	0.500657	0.497591	1.02175	0.306899	1
RBM4B	69.411	0.332218	0.328744	1.0217	0.306921	1
AKT1S1	271.031	-0.406839	0.401658	-1.02162	0.306961	1
ZDHHC11B	3.996	0.522346	0.497269	1.02159	0.306977	1
LOC730183	3.81798	0.511073	0.499173	1.02148	0.307025	1
C16orf86	6.18517	0.547796	0.501013	1.02125	0.307136	1
INTS6-AS1	18.385	-0.451898	0.441626	-1.021	0.307256	1
HINT3	134.546	0.373142	0.366975	1.02074	0.307377	1
MORN3	1.2629	-0.322628	0.394416	-1.02072	0.307389	1
LOC100272217	16.0979	-0.588477	0.460439	1.02052	0.307482	1
BTN2A2	314.943	-0.23451	0.231709	-1.02035	0.307562	1
TMEM8B	46.2669	-0.365446	0.357978	-1.02033	0.307572	1
ANKS3	31.8956	0.401794	0.394354	1.01969	0.307877	1
TNFRSF10A	57.0065	0.414615	0.408228	1.01958	0.307928	1
LOC101927759	5.24432	0.534075	0.501449	1.01952	0.307958	1
MOB4	230.652	0.365255	0.360096	1.01947	0.307982	1
LATS2	97.6227	0.360501	0.351215	1.01903	0.308189	1
LINC01136	10.1995	0.529579	0.493252	1.01901	0.308199	1
ZBED2	168.639	0.464985	0.445478	1.019	0.308201	1
RBM14-RBM4	199.014	-0.443038	0.432505	-1.01881	0.308293	1
HOXC4	20.4544	0.44966	0.436235	1.0187	0.308345	1
PKNOX1	189.347	-0.158509	0.155935	-1.01865	0.308369	1
KLHL3	161.332	-0.34773	0.343246	-1.01851	0.308436	1
KMT2D	2806.87	0.134756	0.131863	1.0185	0.308442	1
RP5-1071N3.1	23.9821	0.454491	0.443086	1.01835	0.308511	1
COL18A1	405.24	0.356315	0.345625	1.01832	0.308528	1
PCYOX1	200.155	0.200302	0.198726	1.01819	0.308588	1
NUAK1	64.8057	-0.381466	0.377155	-1.01805	0.308653	1
MSH6	542.331	-0.348636	0.342753	-1.01791	0.30872	1
TSLP	1.62109	0.381976	0.44908	1.01787	0.30874	1
CSNK1G2	403.532	-0.229422	0.226778	-1.01769	0.308826	1
ABCC10	273.345	-0.177346	0.174704	-1.01763	0.308854	1
SEC23A	350.187	0.236365	0.232492	1.01753	0.3089	1
MGAM	17.7674	0.524716	0.501555	1.01748	0.308927	1
UBA6	762.089	0.288596	0.285112	1.01738	0.30897	1
IFNB1	1.03286	0.28042	0.310024	1.01731	0.309005	1
BARD1	318.546	-0.209992	0.205589	-1.01718	0.309069	1
PIK3CG	745.068	0.263424	0.256415	1.01696	0.309173	1
FAM43A	73.5929	0.399215	0.389686	1.01695	0.309179	1
BAMBI	4.26818	-0.504256	0.471032	-1.01657	0.309359	1
RCBTB1	188.331	0.316255	0.313377	1.01639	0.309442	1
MAST1	6.68683	-0.512886	0.498301	-1.01612	0.309573	1
DUOXA1	1.49632	-0.0383718	0.399433	1.01603	0.309616	1
ACER3	221.102	-0.27067	0.268821	-1.01603	0.309617	1
TNFAIP8L2	31.5474	0.450758	0.436439	1.016	0.30963	1
LINC00893	42.7048	0.382943	0.38112	1.01598	0.309638	1
CRK	362.086	0.182141	0.179715	1.01584	0.309708	1
ZNF585A	138.719	0.417014	0.416987	1.01577	0.309738	1
COPS2	362.913	-0.194217	0.190788	-1.01574	0.309755	1
LOC100288102	37.4415	-0.348422	0.345535	-1.01554	0.309847	1
ALB	0.84111	-0.331279	0.304246	-1.0155	0.309869	1
GRIK5	9.68638	-0.519584	0.499923	-1.0152	0.310012	1
ZNF300	41.0039	0.502041	0.482308	1.01507	0.310074	1
POGLUT1	327.67	-0.285981	0.28347	-1.01486	0.310173	1
MED25	97.9151	0.379343	0.370782	1.01475	0.310227	1
ABCF3	119.889	0.355085	0.346659	1.0145	0.310342	1
ARHGEF25	20.9811	-0.414588	0.409057	-1.01442	0.310384	1
LOC643355	0.783912	-0.381405	0.30473	-1.01428	0.31045	1
RP11-399K21.14	0.654096	-0.367306	0.295767	-1.01417	0.3105	1
IL1R2	49.637	0.517571	0.483978	1.01399	0.310588	1
MCM8	266.639	-0.302096	0.297412	-1.01392	0.31062	1
KLC3	1.42668	-0.488214	0.454421	-1.0139	0.310629	1
POU2F1	840.522	0.195115	0.193515	1.01378	0.310686	1
ARL2-SNX15	0.811484	0.317741	0.295148	1.01363	0.310758	1
LOC102724068	0.770766	-0.29696	0.292089	-1.01324	0.310944	1
POU4F3	0.816857	0.286817	0.292055	1.0132	0.310964	1
ATP9B	379.103	0.220234	0.217946	1.01312	0.311003	1
RPL10	3207.68	0.288213	0.284442	1.01287	0.311121	1
ZNF32-AS1	0.702176	-0.395419	0.376917	-1.01287	0.311124	1
GBP1P1	15.4807	0.502168	0.495802	1.01282	0.311148	1
PLEKHG4B	7.86328	-0.506031	0.495886	-1.01269	0.31121	1
BCYRN1	4.84364	-0.506693	0.501734	-1.01264	0.31123	1
ELF4	441.755	-0.229645	0.2279	-1.01264	0.311233	1
EPB41L1	26.6899	0.441726	0.439848	1.01223	0.311427	1
ISCA1	103.597	-0.360224	0.35254	-1.0122	0.311444	1
ASB7	191.783	0.349602	0.347272	1.0121	0.311489	1
KRT15	0.83059	-0.199954	0.296316	1.01194	0.311568	1
AC011899.9	14.4989	0.483221	0.482087	1.01192	0.311577	1
YTHDF1	293.856	-0.17215	0.169925	-1.01184	0.311613	1
FAM83F	0.816383	-0.106241	0.295554	1.01182	0.311623	1
PIK3C2B	798.608	-0.288085	0.281787	-1.01127	0.311886	1
RALB	304.797	-0.250368	0.247516	-1.01125	0.311896	1
ANP32A	550.841	-0.242447	0.237555	-1.0112	0.31192	1
SOX2-OT	2.86178	0.335002	0.456648	1.01116	0.311938	1
PLCG1	733.861	0.246422	0.244075	1.01116	0.31194	1
NOC3L	190.85	-0.336902	0.332039	-1.01115	0.311944	1
AC011747.4	64.5432	-0.474504	0.46844	-1.01108	0.311977	1
RP11-695J4.2	2.73842	0.521471	0.487937	1.01101	0.312012	1
DUSP11	172.084	-0.148243	0.146524	-1.01096	0.312038	1
EMG1	88.0903	-0.365996	0.363251	-1.01087	0.312077	1
NUTM2B	59.467	-0.418394	0.421107	-1.01084	0.312093	1
IBTK	656.789	-0.152948	0.151443	-1.01068	0.312168	1
CHTF18	125.905	-0.32991	0.329858	-1.01067	0.312174	1
GIMAP4	568.452	0.326055	0.321873	1.01064	0.312189	1
LOC284240	5.30382	-0.484296	0.457638	-1.01033	0.312336	1
PSMA1	386.652	0.29777	0.295434	1.0103	0.312352	1
LOC101929414	1.42778	0.248243	0.319592	1.01015	0.312421	1
FARSB	201.464	-0.245804	0.242567	-1.0101	0.312448	1
FAM211A	38.8115	-0.371527	0.370473	-1.00994	0.312524	1
GDF15	3.57873	0.458698	0.473289	1.00971	0.312636	1
LOC102724141	19.4027	-0.513287	0.500951	-1.00957	0.312703	1
PSMB3	172.691	-0.281134	0.281258	-1.00938	0.312795	1
RP11-482D24.2	0.802619	0.289455	0.292262	1.00933	0.312817	1
ABCA13	13.0538	0.509753	0.478834	1.00923	0.312863	1
TRIM4	199.872	0.266071	0.265108	1.00918	0.312887	1
TAPT1	112.176	0.35243	0.35007	1.00917	0.312891	1
INO80C	38.2809	0.438372	0.428053	1.00913	0.312914	1
FBXO38	264.239	-0.176469	0.174774	-1.00894	0.313003	1
C14orf166	214.088	0.353104	0.359908	1.00891	0.313019	1
TRIM6	6.65382	-0.515857	0.500124	-1.00882	0.31306	1
CDK20	5.79637	0.520955	0.501441	1.00868	0.31313	1
ATP7A	259.99	0.296005	0.293782	1.00852	0.313207	1
ARPP19	1253.97	0.23968	0.239724	1.00845	0.31324	1
PGLYRP1	0.8019	0.289294	0.29225	1.00835	0.313288	1
SYVN1	605.872	0.346609	0.34157	1.00827	0.313325	1
PNOC	23.6515	0.493321	0.488359	1.00814	0.313387	1
PRAM1	19.9095	0.508191	0.489404	1.00808	0.313415	1
ACN9	17.1596	0.4471	0.447684	1.00807	0.31342	1
ARHGAP24	116.416	0.404732	0.413162	1.00797	0.31347	1
PTPRN	0.809509	0.28194	0.29171	1.0078	0.313551	1
UPK3BL	223.318	-0.427579	0.428796	-1.00778	0.31356	1
LOC101060398	25.7538	0.434686	0.415158	1.00767	0.313615	1
ATF1	74.871	0.392195	0.398615	1.00764	0.313629	1
IL18R1	132.722	0.414117	0.408943	1.00763	0.313633	1
LOC102723367	0.798763	0.289309	0.292251	1.00753	0.313681	1
PPTC7	497.927	0.188377	0.188217	1.00751	0.313691	1
SLCO5A1	85.3642	-0.491208	0.486289	-1.00726	0.31381	1
LOC100288175	2.51376	0.0147821	0.402065	1.00713	0.313873	1
RBMS2	246.751	-0.280932	0.27936	-1.0071	0.313884	1
CENPK	83.7463	-0.369502	0.367556	-1.00706	0.313906	1
FAM210B	98.2876	0.384805	0.38269	1.00702	0.313927	1
BGN	382.97	-0.393157	0.389927	-1.0068	0.314031	1
SENP2	215.661	0.183293	0.183079	1.00679	0.314035	1
LRFN2	0.644115	-0.339415	0.291274	-1.00678	0.314043	1
NEDD8	105.477	0.344617	0.346848	1.00667	0.314093	1
ARGLU1	2026.18	-0.177452	0.176049	-1.00661	0.314122	1
ABI1	514.744	0.201711	0.202516	1.00654	0.314156	1
RHD	7.20259	0.48835	0.498528	1.00649	0.314179	1
LOC100506563	2.87429	0.485163	0.458976	1.00635	0.314246	1
SCARNA12	143.329	0.391383	0.399318	1.00631	0.314264	1
LDLRAP1	176.985	-0.32351	0.323635	-1.0063	0.314272	1
BCL2L13	240.52	0.341967	0.340943	1.0062	0.314317	1
NTN4	26.1737	0.479593	0.493994	1.0061	0.314368	1
TEC	85.6267	0.408815	0.406055	1.00602	0.314405	1
LOC101927634	0.712601	-0.311795	0.292956	-1.00542	0.314695	1
LOC101929433	8.1689	0.533839	0.501466	1.00534	0.314732	1
KCNH4	14.4437	-0.504842	0.501484	-1.00518	0.314809	1
CCL17	2.68235	-0.173729	0.370949	-1.00514	0.314827	1
YDJC	41.5772	-0.420922	0.419921	-1.00497	0.314911	1
TMEM55B	71.159	0.318306	0.319267	1.00491	0.31494	1
RLF	472.168	0.157603	0.156723	1.0048	0.314991	1
HAS2-AS1	4.99015	0.53391	0.501528	1.00476	0.315011	1
FAM129A	820.444	0.281151	0.282903	1.00467	0.315056	1
OCIAD1	272.724	0.354585	0.356619	1.00447	0.315153	1
IQCA1	5.87289	-0.505456	0.49151	-1.00419	0.315286	1
ZNF441	94.6107	-0.399833	0.398254	-1.00416	0.315303	1
APOL2	664.743	0.251306	0.249636	1.00393	0.315414	1
CCDC74B	0.62844	0.340249	0.318383	1.00392	0.315418	1
LOC102724814	135.092	0.328514	0.328887	1.00389	0.315432	1
LOC102724462	2.51284	-1.09118	0.487469	1.00387	0.315443	1
KIF13B	555.069	0.315467	0.313447	1.00384	0.315455	1
SLC6A8	59.5951	0.495322	0.462483	1.00381	0.31547	1
STAU2	298.58	-0.19753	0.196083	-1.00379	0.315478	1
PSTPIP2	436.652	0.424646	0.417883	1.00372	0.315514	1
LOC102724594	2.1315	-0.324943	0.411563	1.00362	0.315563	1
THAP7-AS1	7.92348	-0.50639	0.495652	-1.00351	0.315615	1
GCNT1	242.319	0.373193	0.369948	1.00324	0.315745	1
TIAM1	366.428	-0.37302	0.372754	-1.0032	0.315762	1
LOC101927811	1.20131	0.433585	0.410835	1.00314	0.315796	1
IL12RB1	131.848	0.293376	0.289619	1.0027	0.316005	1
VAMP5	73.6072	0.382166	0.377935	1.00266	0.316023	1
CHRNA7	6.82107	0.490822	0.487328	1.00265	0.316028	1
LINC00888	24.729	-0.439652	0.435564	-1.00241	0.316144	1
BRD7	238.375	-0.217998	0.215615	-1.00234	0.316182	1
GPX8	31.4884	0.390265	0.393604	1.00197	0.316358	1
LOC101929151	0.76839	-0.314363	0.292092	-1.00196	0.316361	1
LOC388242	1.34416	0.272856	0.296116	1.00192	0.316384	1
STRBP	371.054	-0.269379	0.26753	-1.00181	0.316438	1
SLC25A25	124.988	0.367096	0.362193	1.0018	0.316441	1
LINC00938	153.888	-0.30966	0.310523	-1.00179	0.316445	1
GLRX	207.824	0.369949	0.370122	1.00171	0.316485	1
RETN	0.802076	0.25011	0.290442	1.00088	0.316884	1
SLC39A7	183.068	0.33337	0.333174	1.00086	0.316897	1
WDR90	161.232	0.407258	0.407835	1.00072	0.316963	1
PLAC8	101.023	-0.435787	0.434766	-1.00056	0.317042	1
LST1	32.3035	0.471669	0.481345	1.00054	0.317051	1
GSN	531.758	0.304847	0.302956	1.00054	0.317051	1
GBGT1	60.7528	0.369924	0.356956	1.0004	0.317117	1
BICD2	426.273	0.178728	0.179498	1.00034	0.317148	1
ZNF573	55.6889	-0.360777	0.360087	-1.00023	0.317201	1
EMX1	1.13959	0.0248907	0.318923	1.00022	0.317205	1
RPS21	452.053	-0.263164	0.259789	-1.00021	0.31721	1
PFN1	2210.42	-0.180822	0.180333	-1.00008	0.31727	1
TMEM165	239.498	0.335873	0.339594	0.99999	0.317315	1
AVEN	54.9373	-0.3895	0.391034	-0.999783	0.317416	1
LOX	100.087	0.462092	0.456515	0.999685	0.317463	1
RNF220	154.882	0.276519	0.277166	0.999677	0.317467	1
COPB1	749.785	-0.1577	0.158054	-0.999439	0.317582	1
RTEL1	183.85	-0.255147	0.25764	-0.999386	0.317608	1
GOLIM4	171.927	0.252518	0.253168	0.999311	0.317644	1
RP11-31F15.2	19.0652	0.432528	0.435683	0.999282	0.317658	1
MEF2D	616.768	0.173166	0.172917	0.998812	0.317886	1
SIDT1	221.578	-0.30621	0.309862	-0.998754	0.317914	1
EXOSC2	196.961	-0.293915	0.293651	-0.998691	0.317944	1
VCPKMT	152.291	-0.204702	0.203624	-0.998681	0.317949	1
HSFX1	12.1382	0.518151	0.501016	0.998678	0.317951	1
LOC101927963	13.1646	-0.490711	0.486693	-0.998532	0.318021	1
C1orf167	7.52024	0.514105	0.490295	0.998377	0.318096	1
GPX3	189.895	0.411612	0.404942	0.998277	0.318145	1
CYP2C19	0.926919	-0.00873385	0.309616	-0.998083	0.318239	1
TSIX	355.328	-0.394116	0.413188	-0.997768	0.318392	1
SYPL2	10.8885	-0.721857	0.501106	0.997765	0.318393	1
TMEM206	71.5994	0.327355	0.330997	0.997563	0.318491	1
HEATR4	1.29934	-0.96056	0.453533	-0.997534	0.318505	1
CATSPER2	5.12259	0.509778	0.500053	0.99748	0.318532	1
MGC72080	25.1424	0.439694	0.443362	0.997394	0.318573	1
ILVBL	51.2847	0.403943	0.402888	0.997342	0.318599	1
MT1H	30.0376	0.513537	0.500265	0.99724	0.318648	1
KLC1	486.662	0.200658	0.200727	0.997233	0.318652	1
MOCS2	116.17	-0.247697	0.246621	-0.997094	0.318719	1
RGS12	95.5571	0.413042	0.409636	0.99695	0.318789	1
C10orf32	75.4501	0.373128	0.372198	0.996947	0.31879	1
LHX4	3.48864	-0.499544	0.482334	-0.996913	0.318807	1
ZFP82	48.2795	-0.427344	0.430032	-0.996848	0.318838	1
TRERF1	416.595	0.188587	0.188946	0.996709	0.318906	1
SMAD5	457.355	0.20765	0.208594	0.996599	0.318959	1
SLC5A11	1.63781	-0.339623	0.375006	-0.996596	0.318961	1
GPR179	1.39553	-0.0872563	0.4195	0.996593	0.318962	1
CALB1	1.10107	0.377011	0.366957	0.996173	0.319166	1
PYROXD1	129.103	0.331147	0.33573	0.996087	0.319208	1
HMP19	1.37674	0.369408	0.371994	0.995758	0.319368	1
RPP25	27.2169	-0.489163	0.488687	-0.995687	0.319402	1
LOC102724250	121.076	-0.342415	0.346843	-0.995683	0.319404	1
ZNRF2P1	8.50856	0.509705	0.499682	0.995643	0.319424	1
ALG14	12.5337	0.482722	0.488437	0.995504	0.319491	1
GLDN	35.5355	0.50241	0.480709	0.995404	0.31954	1
FAM193A	373.599	-0.327007	0.33186	-0.995156	0.31966	1
COPG1	520.817	0.189006	0.188805	0.995082	0.319696	1
BCL7B	121.098	0.33545	0.340422	0.995052	0.319711	1
TERF2	282.219	-0.251642	0.251397	-0.994884	0.319793	1
SCN5A	0.974663	-0.326564	0.335644	-0.994852	0.319808	1
ZNF683	1.08374	-0.357804	0.368055	-0.994755	0.319855	1
RAD18	290.469	-0.232903	0.232778	-0.99471	0.319877	1
SPP1	167.504	0.465397	0.489706	0.994668	0.319898	1
SCARF1	142.993	0.359483	0.355831	0.994369	0.320043	1
GPR39	0.874268	0.406464	0.385769	0.994317	0.320068	1
TMEM30B	7.28444	0.502736	0.501627	0.994213	0.320119	1
MTMR14	256.063	-0.272328	0.273298	-0.994073	0.320187	1
ATP8B4	127.298	0.429546	0.425733	0.994071	0.320188	1
RNF121	117.888	0.333021	0.339109	0.993857	0.320292	1
STK17A	640.63	0.215225	0.217685	0.993658	0.320389	1
CCT5	550.65	-0.260999	0.262579	-0.993576	0.320429	1
MAN2B2	223.669	0.244081	0.245086	0.993319	0.320554	1
SERINC2	18.7955	0.492626	0.490254	0.993192	0.320617	1
EEF1B2	898.804	-0.285395	0.282923	-0.993129	0.320647	1
NUMA1	842.675	-0.168337	0.170095	-0.992826	0.320795	1
CETN3	29.0001	0.405167	0.412093	0.992774	0.32082	1
ITIH1	3.49933	0.513817	0.485232	0.992772	0.320821	1
RBM18	139.966	0.389804	0.398729	0.992693	0.32086	1
MYO1E	316.809	0.403743	0.404992	0.992678	0.320867	1
GYLTL1B	2.71143	-0.738464	0.458272	-0.992533	0.320938	1
OTUD5	296.462	0.286761	0.288002	0.992462	0.320972	1
DENND5A	495.921	0.225504	0.225958	0.992435	0.320986	1
GPC4	23.3722	0.472526	0.482678	0.992411	0.320997	1
GPR37	1.0678	-0.0118069	0.295104	0.992348	0.321028	1
LURAP1L	24.3739	-0.495891	0.494678	-0.992179	0.32111	1
CNTN1	5.92908	-0.498488	0.497012	-0.992108	0.321145	1
RP11-298I3.1	1.39599	0.48157	0.45347	0.991967	0.321214	1
GADD45GIP1	23.9815	0.42541	0.438255	0.991965	0.321215	1
PLA2G4B	68.8884	0.496819	0.501451	0.9919	0.321247	1
SSBP1	137.001	0.309487	0.31648	0.991776	0.321307	1
TMTC2	88.1807	0.359598	0.35944	0.991721	0.321334	1
PDXDC1	587.938	0.172813	0.174368	0.99167	0.321359	1
BRICD5	63.076	-0.410551	0.420883	-0.991661	0.321363	1
XG	1.27439	0.699738	0.419973	0.991552	0.321416	1
SAMHD1	1227.76	0.252917	0.255611	0.9915	0.321442	1
CDO1	6.9176	0.395901	0.486821	0.99139	0.321495	1
LOC642441	34.0492	0.429025	0.43428	0.991279	0.321549	1
UTP23	121.395	0.319234	0.320281	0.991263	0.321557	1
HIP1	233.661	-0.235131	0.237164	-0.991156	0.32161	1
MROH1	311.199	0.232436	0.233367	0.990876	0.321746	1
MAPK11	107.853	-0.385549	0.392541	-0.990708	0.321828	1
ANXA2	562.723	0.266576	0.267932	0.99054	0.32191	1
LOC101928756	2.65198	0.398765	0.404551	0.990285	0.322035	1
E2F7	98.6003	0.424022	0.423635	0.990146	0.322103	1
CRIP3	8.0009	0.491756	0.498811	0.989645	0.322347	1
FCGR1B	76.8883	-0.459474	0.464713	-0.989624	0.322358	1
FDX1L	23.7545	-0.449578	0.452557	-0.989528	0.322405	1
EFNA3	3.7024	0.464693	0.493028	0.989109	0.32261	1
BMS1P20	163.316	0.375407	0.37348	0.989052	0.322638	1
H2AFY	1049.51	-0.146373	0.147905	-0.988979	0.322674	1
RP11-473M20.14	13.4714	-0.487005	0.487837	-0.988944	0.32269	1
CTNNAL1	65.5824	-0.454262	0.459146	-0.988919	0.322703	1
PRKRIP1	125.21	-0.422437	0.4275	-0.988874	0.322725	1
RASSF8-AS1	4.71182	0.482823	0.500993	0.988676	0.322822	1
ZFYVE20	355.309	-0.238855	0.241782	-0.988564	0.322877	1
BTBD3	64.37	-0.378474	0.388011	-0.988515	0.322901	1
POMC	4.92083	0.507658	0.485474	0.988476	0.322919	1
LOC101929015	0.974836	0.416963	0.407969	0.98846	0.322928	1
ATP5E	193.652	-0.205053	0.206433	-0.988428	0.322943	1
LOC101929531	4.2558	0.48504	0.493587	0.988345	0.322984	1
CCDC113	14.1794	0.435333	0.489233	0.988185	0.323062	1
MAMLD1	25.4656	0.432421	0.436307	0.988023	0.323141	1
LINC00901	0.629362	-0.277889	0.290026	-0.987789	0.323256	1
MUL1	64.227	0.410951	0.415165	0.987744	0.323278	1
ARL14EP	114.686	0.344534	0.347461	0.987449	0.323423	1
TRIM29	0.760751	-0.195458	0.296173	0.987391	0.323451	1
NRGN	8.2208	0.506021	0.486289	0.987352	0.32347	1
PIFO	2.02114	-0.769205	0.45896	0.987285	0.323503	1
DIRC2	67.3644	0.423064	0.429206	0.987209	0.32354	1
LINC00843	202.515	-0.205986	0.208795	-0.987086	0.3236	1
ATP6V0D1	178.055	0.296149	0.298954	0.987053	0.323617	1
LOC644554	0.617207	-0.335989	0.291133	-0.987018	0.323634	1
GGA3	410.063	-0.17172	0.174577	-0.986889	0.323697	1
FKBP11	99.9695	0.439349	0.438211	0.98683	0.323726	1
LOC101928279	4.8761	0.51339	0.501223	0.986745	0.323768	1
IL17F	0.617367	-0.367997	0.295974	-0.986735	0.323773	1
HK3	208.021	0.390368	0.385474	0.986627	0.323825	1
GPHA2	1.44545	0.206834	0.323891	0.98658	0.323849	1
LOC100996318	0.89008	0.326557	0.358038	0.986539	0.323869	1
PEX11B	140.649	0.358926	0.371379	0.98651	0.323883	1
SFXN2	117.405	-0.33358	0.335028	-0.986308	0.323982	1
TMTC4	74.1088	-0.395311	0.399446	-0.985917	0.324174	1
DLL4	47.778	-0.471331	0.476673	-0.985904	0.32418	1
APLP2	521.077	0.224547	0.227277	0.985852	0.324206	1
PEX3	72.2478	-0.275122	0.276872	-0.985558	0.32435	1
SRGAP2D	47.1507	0.484435	0.487732	0.985408	0.324424	1
FAM228A	1.39132	0.472975	0.45067	0.985283	0.324485	1
PCBD2	65.4085	0.332276	0.338246	0.985273	0.32449	1
GLCCI1	681.927	0.385698	0.388594	0.984919	0.324664	1
ARR3	0.98639	-0.0428585	0.387321	0.984841	0.324702	1
SRRM2	9584.12	-0.161923	0.164951	-0.984682	0.32478	1
ALDH9A1	259.936	-0.186034	0.188291	-0.984643	0.3248	1
AKAP13	3347.73	0.138579	0.1405	0.98463	0.324806	1
ALDH1L1	1.65429	0.361677	0.327023	0.984378	0.32493	1
MGC27345	262.575	0.256117	0.261322	0.9843	0.324968	1
TCFL5	134.692	0.400739	0.451335	0.984148	0.325043	1
LOC401463	2.10747	0.364961	0.395263	0.98403	0.325101	1
SCN7A	3.7886	0.497673	0.389177	0.983983	0.325124	1
THNSL2	8.56959	0.498062	0.477905	0.98393	0.32515	1
MAP3K19	2.21031	-0.411666	0.4311	-0.983777	0.325225	1
YWHAH	418.501	-0.175728	0.178329	-0.983563	0.325331	1
TBCCD1	126.904	0.277323	0.281113	0.983417	0.325402	1
LOC642361	15.0074	0.482549	0.474983	0.983148	0.325535	1
RWDD2A	48.7925	-0.410947	0.421105	-0.98298	0.325617	1
LGI4	3.24231	-0.542196	0.501177	0.982964	0.325625	1
UNC5B	134.692	-0.337992	0.344962	-0.982945	0.325635	1
CCL18	511.452	-0.356187	0.365352	-0.982806	0.325703	1
NIFK-AS1	35.6639	-0.408377	0.417092	-0.982633	0.325788	1
RP1-207H1.3	1.51788	-0.428852	0.41729	-0.982621	0.325794	1
TLCD2	42.3426	-0.414736	0.424859	-0.982427	0.32589	1
LOC101927752	13.1975	0.489917	0.493043	0.982417	0.325895	1
SMARCA5	871.26	0.157892	0.161665	0.982391	0.325907	1
LOC101929469	16.2422	0.384477	0.392208	0.982316	0.325944	1
DAPK1	469.585	-0.294856	0.301689	-0.982276	0.325964	1
SPDEF	0.730501	0.292567	0.295973	0.982201	0.326001	1
TMEM179B	52.6042	0.354641	0.360061	0.981991	0.326105	1
PPM1J	6.46196	0.490159	0.495262	0.981966	0.326116	1
CYP2W1	0.719271	-0.321289	0.291798	-0.981906	0.326146	1
FPR2	88.5681	0.443369	0.431211	0.981811	0.326193	1
LOC102723406	0.920937	0.273801	0.292768	0.981793	0.326202	1
CLEC12A	56.2797	0.459391	0.477794	0.98167	0.326263	1
POLR1C	70.7749	-0.37863	0.386563	-0.981573	0.32631	1
ZBTB14	198.809	-0.193964	0.19819	-0.981402	0.326395	1
RP5-855F14.1	2.06353	-0.406895	0.418647	-0.981344	0.326423	1
TSACC	1.36464	-0.298242	0.324421	-0.981317	0.326437	1
MEFV	60.7132	0.500016	0.489739	0.981305	0.326442	1
HLA-DRB6	74.3147	0.464242	0.450654	0.98129	0.32645	1
PARP8	555.44	0.261475	0.266348	0.981121	0.326533	1
KCNH7	1.12311	0.255309	0.293547	0.98101	0.326588	1
TTC23L	0.716994	-0.31936	0.294769	-0.980682	0.326749	1
FAM110A	48.5875	-0.39326	0.402246	-0.980614	0.326783	1
PAPPA-AS1	22.1617	0.480076	0.491707	0.980514	0.326832	1
CRYBB2P1	43.3904	-0.392417	0.400043	-0.980512	0.326833	1
KTN1-AS1	4.35687	-0.459647	0.498789	-0.980506	0.326836	1
RBMX2	67.6414	-0.345643	0.350426	-0.98039	0.326894	1
ELP3	124.52	0.278661	0.285538	0.980241	0.326967	1
SNAPIN	57.9291	0.321881	0.334377	0.980198	0.326988	1
CHST7	28.3188	-0.451643	0.459723	-0.979862	0.327154	1
BRAF	669.593	-0.173336	0.176562	-0.979839	0.327166	1
DVL1	91.2045	0.392297	0.389693	0.979777	0.327196	1
ZBTB11	341.048	0.223493	0.228751	0.979642	0.327263	1
UCKL1-AS1	41.9352	-0.374532	0.386959	-0.979636	0.327266	1
ELAC2	299.196	-0.236772	0.241734	-0.97951	0.327328	1
SLC9A3	0.607031	0.26203	0.29691	-0.979501	0.327332	1
CTSA	317.05	0.296	0.300717	0.979436	0.327365	1
FUBP1	592.083	0.164233	0.168189	0.979371	0.327396	1
LRRC55	6.3287	-0.441622	0.483402	-0.979122	0.32752	1
TRUB1	89.1185	0.29312	0.304079	0.97906	0.32755	1
WDR41	210.836	0.352143	0.363531	0.978998	0.327581	1
ARHGAP28	30.3883	-0.433698	0.442532	-0.97894	0.32761	1
LOC101927931	16.3718	0.452364	0.498349	0.978937	0.327611	1
FKBP10	80.549	-0.333882	0.344228	-0.978825	0.327666	1
SLCO1B3	0.764043	0.259664	0.290752	0.978821	0.327668	1
CTCF	432.565	-0.179784	0.182836	-0.978786	0.327686	1
CELF5	0.752811	0.286092	0.292004	0.978643	0.327756	1
FCHO2	296.568	0.2835	0.288855	0.978328	0.327912	1
ADPGK	936.8	0.138352	0.141348	0.978137	0.328006	1
APOO	18.0362	0.430762	0.447391	0.97811	0.32802	1
RP11-162J8.2	2.36486	0.422504	0.420263	0.977862	0.328143	1
LOC642934	138.304	0.439377	0.475636	0.977802	0.328172	1
IQGAP1	2421.26	0.13589	0.139157	0.977746	0.3282	1
IL10RB-AS1	1.79912	0.47184	0.481587	0.97774	0.328203	1
FOSL1	5.18153	0.500233	0.499445	0.977612	0.328266	1
IGF2BP3	170.436	0.393557	0.430129	0.977501	0.328321	1
SLC6A12	23.3892	0.478236	0.470732	0.977483	0.32833	1
LOC101927407	32.3219	0.426571	0.438257	0.977333	0.328404	1
MIP	1.05218	-0.408848	0.389562	-0.977183	0.328479	1
GSTP1	274.32	-0.355923	0.365943	-0.977154	0.328493	1
AVPR2	8.22133	0.497934	0.499847	0.977076	0.328532	1
PHF11	209.015	0.272654	0.28013	0.976979	0.328579	1
LAX1	304.553	0.336212	0.34315	0.976592	0.328771	1
RNPC3	152.596	-0.284291	0.293244	-0.976192	0.328969	1
SDHC	291.353	0.177238	0.182496	0.976025	0.329052	1
PSMC2	282.342	0.259031	0.266361	0.975976	0.329076	1
TRMT13	110.161	0.324475	0.33306	0.975817	0.329155	1
SH3RF3-AS1	17.1688	0.487754	0.487603	0.975745	0.329191	1
PIP4K2C	170.33	-0.238209	0.243589	-0.9757	0.329213	1
CNDP2	754.43	0.205055	0.20987	0.975652	0.329237	1
MRPL42P5	7.5289	0.517211	0.501593	0.975495	0.329315	1
NHLRC2	404.285	0.182964	0.187765	0.975228	0.329447	1
C4orf6	0.977836	0.283207	0.307642	0.975045	0.329538	1
C2orf72	0.912179	0.178475	0.296195	0.974942	0.329589	1
PFN4	1.78195	0.0273787	0.447502	-0.974814	0.329653	1
LOC101928558	14.7636	-0.485378	0.492183	-0.974654	0.329732	1
SNHG3	826.652	-0.248511	0.255624	-0.974652	0.329733	1
COPG2	155.649	-0.256848	0.265299	-0.974562	0.329778	1
MFI2-AS1	2.33631	-0.481983	0.468656	-0.974513	0.329802	1
C19orf82	30.1746	-0.365813	0.369779	-0.974355	0.32988	1
FLJ34503	2.60562	0.446708	0.440113	0.974167	0.329974	1
EFHB	2.81972	0.365221	0.470017	0.974043	0.330035	1
CHAT	0.599733	-0.333148	0.291046	-0.973901	0.330106	1
TMEM150B	23.5975	0.488539	0.485151	0.973586	0.330262	1
CRYBG3	527.425	-0.246886	0.25222	-0.973484	0.330313	1
PCED1B-AS1	220.679	-0.308325	0.318172	-0.973464	0.330323	1
LOC101929042	1.85669	0.39799	0.399113	0.973434	0.330338	1
PEX5	155.969	0.316286	0.328874	0.9734	0.330355	1
CSAG3	0.990424	-0.043529	0.339629	-0.973311	0.330399	1
TUBA1B	2425.62	-0.209816	0.215471	-0.9732	0.330454	1
PAN2	308.855	0.3381	0.343393	0.973136	0.330486	1
SLPI	7.23335	0.420702	0.452338	0.973029	0.330539	1
COPB2	483.537	0.173271	0.177516	0.973028	0.330539	1
ERN2	1.09128	0.252364	0.365407	0.972972	0.330567	1
APOPT1	65.6232	0.25266	0.259696	0.972939	0.330584	1
SQLE	205.374	-0.2654	0.274903	-0.972814	0.330646	1
C5orf34	28.0038	-0.390731	0.401301	-0.972786	0.33066	1
NDUFA1	106.598	0.277147	0.287336	0.972691	0.330707	1
ZNF77	18.2507	0.440749	0.467572	0.97262	0.330742	1
KIF24	113.375	-0.325535	0.336697	-0.972441	0.330831	1
LOC100996457	2.54329	0.443332	0.460706	0.972197	0.330953	1
IL27RA	143.537	-0.356577	0.370943	-0.97198	0.33106	1
LOC100130298	2.55255	0.449375	0.453286	0.971825	0.331138	1
LOC102723399	3.34869	-0.465678	0.456936	-0.971736	0.331182	1
LOC102724255	0.715796	-0.310802	0.294758	-0.971692	0.331204	1
OR52H1	2.74104	0.396236	0.454309	0.971652	0.331224	1
ARCN1	1037.12	0.196274	0.203577	0.971356	0.331371	1
PPP1CB	1370.26	0.152361	0.157674	0.971328	0.331385	1
TNFRSF10B	649.962	0.201844	0.207853	0.971238	0.33143	1
LINC00294	99.964	0.375177	0.380099	0.971105	0.331496	1
COX7C	236.786	0.282958	0.296842	0.970977	0.33156	1
MICB	112.785	0.370135	0.377254	0.970472	0.331811	1
WT1	11.4012	-0.465174	0.501428	-0.970265	0.331914	1
CWC25	193.441	-0.235302	0.245287	-0.970183	0.331956	1
PHTF2	474.065	0.284536	0.295349	0.97016	0.331967	1
FLJ46363	52.2946	-0.35495	0.366883	-0.970102	0.331996	1
MIPEPP3	8.1469	0.47068	0.50087	0.970097	0.331998	1
TNRC18	901.597	0.191865	0.195945	0.970086	0.332004	1
SAMD10	62.6847	-0.406481	0.420598	-0.970053	0.33202	1
LIN28B	0.595233	0.142108	0.295715	-0.970028	0.332033	1
ZNF232	33.3522	-0.46001	0.473507	-0.969985	0.332054	1
RNF144A-AS1	3.47527	0.464606	0.489958	0.969883	0.332105	1
NQO1	26.485	0.449058	0.457652	0.969829	0.332132	1
NCSTN	284.129	0.286813	0.294738	0.969798	0.332147	1
VTI1A	363.622	-0.134259	0.138925	-0.969779	0.332157	1
MMRN2	76.0615	-0.302101	0.312867	-0.969737	0.332177	1
NUP210L	1.90588	-0.443555	0.475295	-0.96947	0.332311	1
ARL4C	659.544	0.250638	0.258152	0.969365	0.332363	1
TIMELESS	290.092	-0.316839	0.32676	-0.969236	0.332427	1
ANGPT2	46.2494	0.373979	0.378801	0.96915	0.332471	1
WDFY4	3041.3	-0.267873	0.27775	-0.969131	0.33248	1
IFITM2	207.722	0.218113	0.22436	0.969095	0.332498	1
NR4A3	79.2474	0.362285	0.373244	0.969041	0.332525	1
SH2B2	146.726	-0.352219	0.368423	-0.968876	0.332607	1
LINC00899	2.18267	-0.479021	0.484677	-0.968638	0.332726	1
ADAMTS7	54.4709	0.462312	0.468214	0.968578	0.332756	1
LDHB	894.173	-0.227633	0.232708	-0.968246	0.332922	1
COL4A1	1190.36	0.284247	0.294439	0.968234	0.332927	1
SLAIN1	86.5498	0.391187	0.416316	0.968137	0.332976	1
PCDHGA8	36.2199	0.462712	0.498649	0.967797	0.333146	1
TMBIM4	156.977	0.287584	0.297554	0.96777	0.333159	1
LOC647859	1.91641	-0.00366014	0.378594	0.967708	0.33319	1
FHL3	44.1992	-0.392264	0.404333	-0.967187	0.33345	1
CRMP1	13.5237	0.480687	0.469332	0.967164	0.333462	1
NCOA1	733.656	0.19523	0.202329	0.967158	0.333465	1
RNF11	235.201	0.277832	0.287826	0.967115	0.333486	1
REPS2	45.366	-0.456826	0.47228	-0.966914	0.333587	1
AKAP7	40.3922	0.419992	0.430878	0.9668	0.333644	1
DDX11L9	0.889333	0.247324	0.358656	0.966705	0.333691	1
CDC6	153.48	-0.376948	0.386565	-0.966691	0.333699	1
ADAMTS10	75.3628	-0.421974	0.438047	-0.966665	0.333712	1
LOC102723449	0.73835	0.251654	0.296645	0.966625	0.333732	1
AGGF1	309.063	0.173123	0.180504	0.966576	0.333756	1
ST14	55.2101	0.459706	0.467718	0.966541	0.333773	1
MYLK-AS1	2.51063	0.501274	0.490603	0.966497	0.333795	1
ATP6V1F	143.166	0.288384	0.29807	0.966461	0.333813	1
C19orf52	61.5896	-0.440615	0.456388	-0.966312	0.333888	1
VTN	3.41891	0.502906	0.501679	0.966302	0.333893	1
LOC102724243	1.86765	0.47851	0.477846	0.966087	0.334001	1
TNFRSF1B	850.766	0.234393	0.2406	0.966005	0.334042	1
RGS18	25.0959	0.490981	0.50034	0.965776	0.334156	1
POGZ	1042.83	-0.152973	0.158084	-0.965758	0.334165	1
ADAM21	2.67643	-0.413641	0.436972	-0.96575	0.334169	1
INCENP	198.985	-0.314787	0.327282	-0.965648	0.33422	1
FPGS	153.778	0.357467	0.365988	0.965625	0.334232	1
LINC00628	0.729519	0.284792	0.291899	0.965329	0.33438	1
PBX3	66.6933	0.361914	0.378561	0.96509	0.3345	1
HIATL1	507.781	0.165232	0.172152	0.964909	0.33459	1
TEKT4P2	34.806	0.43786	0.46719	0.96487	0.33461	1
IPO11-LRRC70	13.3083	0.070596	0.361051	0.964865	0.334612	1
PTPRU	19.0369	0.443655	0.474556	0.964839	0.334625	1
FGD5	103.918	-0.328705	0.343307	-0.964823	0.334633	1
PLEKHO2	634.638	0.193737	0.199863	0.964683	0.334703	1
PBX1	76.0333	-0.39794	0.416037	-0.964668	0.334711	1
POTEKP	0.728138	0.284726	0.291896	0.96459	0.33475	1
C11orf35	9.53241	-0.485076	0.496734	-0.964534	0.334778	1
C5orf22	187.055	-0.233828	0.241375	-0.964533	0.334779	1
PGD	366.193	0.316117	0.327441	0.964336	0.334878	1
LOC101927032	0.711346	-0.306703	0.291793	-0.964299	0.334896	1
TTC21A	29.6721	0.424515	0.440623	0.964254	0.334919	1
RBM34	112.626	0.336661	0.351593	0.964201	0.334945	1
C16orf58	176.024	0.225785	0.232508	0.964138	0.334977	1
AC003665.1	15.6626	0.466101	0.487386	0.964015	0.335039	1
CACNB4	30.9664	-0.441706	0.455314	-0.963966	0.335063	1
ZNF271	269.464	-0.305612	0.317199	-0.96394	0.335076	1
PPP2R2C	2.0849	0.422301	0.42243	0.963917	0.335087	1
OR2A7	4.28287	0.454539	0.450304	0.963671	0.335211	1
RSBN1	351.169	0.168552	0.175194	0.963581	0.335256	1
SMCO2	1.72526	0.383893	0.414926	0.963388	0.335353	1
NEXN-AS1	2.99045	0.51408	0.501458	0.963315	0.335389	1
NPNT	41.7266	0.440767	0.456772	0.963272	0.335411	1
LGI1	0.589147	-0.330137	0.290939	-0.963185	0.335455	1
CYP4F62P	0.740377	0.226961	0.289871	0.962955	0.33557	1
DEFA5	0.740377	0.226961	0.289871	0.962955	0.33557	1
ZNF552	116.449	-0.204038	0.212047	-0.962734	0.335681	1
CD44	4441.81	-0.272009	0.281739	-0.962672	0.335712	1
ITK	544.895	-0.30493	0.316045	-0.962637	0.33573	1
HEXDC	178.019	-0.30476	0.317196	-0.962574	0.335762	1
NRL	14.6905	-0.459114	0.475892	-0.962494	0.335801	1
DKFZP434I0714	150.724	0.30644	0.32163	0.962246	0.335926	1
SNORA20	4.82124	-0.478845	0.501731	-0.962232	0.335933	1
CHTOP	375.304	0.156286	0.162006	0.962162	0.335968	1
RP11-458D21.1	4.61429	0.460365	0.482949	0.961905	0.336097	1
ZNF137P	46.5044	-0.427303	0.442933	-0.961896	0.336102	1
STAM	112.911	0.338102	0.352441	0.961859	0.33612	1
RN7SK	60307.2	0.172188	0.179406	0.961854	0.336123	1
LINC00937	7.13328	0.503369	0.490098	0.96172	0.33619	1
LOC100506621	88.1708	-0.382845	0.397627	-0.961664	0.336218	1
SERINC1	749.693	0.296624	0.311829	0.961059	0.336522	1
MED27	66.9086	-0.361144	0.377345	-0.96098	0.336562	1
LOC102724765	72.6672	0.393047	0.41329	0.960816	0.336645	1
CTIF	80.7633	-0.31765	0.333515	-0.960806	0.33665	1
RNU2-2P	510.08	-0.243814	0.250925	-0.960745	0.336681	1
CD8A	350.52	0.371322	0.380195	0.960691	0.336708	1
C9orf152	1.43116	0.364395	0.410734	0.96065	0.336728	1
SLC7A6	1168.8	-0.191156	0.198309	-0.960645	0.336731	1
HNRNPA1P10	11.6316	0.389752	0.494695	0.960537	0.336785	1
PIN1	68.8371	0.330963	0.349022	0.960535	0.336786	1
HERC2P4	6.56917	0.483121	0.494631	0.960463	0.336822	1
KIAA0125	729.661	0.474056	0.478225	0.96032	0.336894	1
GJC1	133.835	-0.32668	0.338432	-0.959876	0.337117	1
NTMT1	38.6527	0.393185	0.40806	0.959843	0.337134	1
TNFSF11	33.0105	-0.486107	0.498609	-0.959678	0.337217	1
LOC102723863	172.114	-0.320292	0.333297	-0.959644	0.337235	1
JRK	501.147	-0.203098	0.211712	-0.95956	0.337277	1
CD79A	339.023	0.366509	0.388389	0.959351	0.337382	1
LOC101929604	0.732873	0.242953	0.290232	0.959093	0.337512	1
CD40	332.078	-0.248018	0.258997	-0.958927	0.337595	1
PLEKHA3	143.466	0.336873	0.35435	0.958903	0.337608	1
ATRN	345.149	0.35094	0.362613	0.95872	0.3377	1
LOC102723851	1.91373	0.335613	0.375047	0.958634	0.337743	1
FOLH1B	0.727597	0.269658	0.291082	0.958603	0.337759	1
KATNB1	56.2939	-0.37494	0.393915	-0.95858	0.33777	1
FBXO33	191.808	0.299521	0.315649	0.958535	0.337793	1
CCDC3	32.1985	-0.437157	0.456116	-0.958464	0.337829	1
TAS2R41	3.20608	-0.443685	0.450245	-0.958417	0.337852	1
NAA25	555.72	-0.201555	0.209628	-0.958168	0.337978	1
SPAG9	892.696	-0.213092	0.222603	-0.958136	0.337994	1
ELAVL2	0.582408	-0.0692453	0.293373	-0.958091	0.338017	1
ARF3	862.444	0.126274	0.132151	0.957973	0.338076	1
PPP3R1	599.317	0.168019	0.176123	0.957801	0.338163	1
AGPAT1	160.138	0.279278	0.291038	0.957765	0.338181	1
LOC102724428	370.475	0.35	0.368509	0.957411	0.33836	1
VAC14	679.391	-0.198436	0.208049	-0.957312	0.33841	1
WNT1	0.881558	0.16343	0.413242	-0.957233	0.33845	1
ELL	195.975	0.294106	0.304597	0.957161	0.338486	1
BMPR2	703.308	0.207838	0.218581	0.956831	0.338653	1
CIZ1	201.681	-0.276013	0.288453	-0.956818	0.338659	1
CILP	24.5657	-0.602537	0.465696	0.956772	0.338683	1
ABCG1	225.01	0.359533	0.371792	0.956763	0.338687	1
POLA1	362.649	-0.248028	0.259745	-0.956733	0.338702	1
TMEM5	62.8561	-0.343856	0.364363	-0.9567	0.338719	1
CREM	88.9357	0.362035	0.380991	0.956656	0.338741	1
NCEH1	290.435	0.257561	0.267903	0.956633	0.338752	1
KMT2B	676.412	-0.153724	0.161527	-0.956562	0.338788	1
ARHGEF3	329.659	0.277924	0.292018	0.956382	0.338879	1
FBXL4	201.748	0.17782	0.186134	0.956366	0.338887	1
RBM25	1019.86	-0.148153	0.15486	-0.956357	0.338892	1
KCNK7	2.78073	-0.54849	0.492691	0.956309	0.338916	1
LINC00622	6.57076	0.505478	0.495404	0.955979	0.339083	1
C17orf104	2.04602	0.379442	0.413415	0.955965	0.33909	1
TLDC2	41.1595	-0.350787	0.369467	-0.955866	0.33914	1
PEX1	143.1	0.323733	0.339788	0.955862	0.339142	1
LINC00649	139.163	-0.300752	0.31142	-0.955766	0.33919	1
WIBG	50.8193	0.408234	0.426354	0.955667	0.339241	1
RALGPS1	104.682	-0.361489	0.380944	-0.955598	0.339276	1
TMEM66	712.881	0.192701	0.202081	0.955581	0.339284	1
FFAR3	2.49562	0.41952	0.42557	0.955309	0.339422	1
ADTRP	153.258	-0.363731	0.376315	-0.955142	0.339506	1
SMCHD1	1851.34	0.201872	0.211223	0.955042	0.339556	1
DGKD	515.128	-0.312273	0.327379	-0.955037	0.339559	1
DDX3Y	455.521	0.507968	0.497781	0.954978	0.339589	1
LOC101929574	2.04922	0.473544	0.488562	0.954906	0.339625	1
ANK2	175.139	-0.352306	0.36893	-0.954891	0.339633	1
NPL	385.787	0.271667	0.284524	0.954818	0.33967	1
ANKRD42	48.1784	0.352915	0.374478	0.954816	0.339671	1
CCDC64	186.595	0.353682	0.370061	0.954482	0.33984	1
THAP3	55.8822	0.359087	0.368153	0.954478	0.339842	1
YKT6	239.416	0.198784	0.207	0.95434	0.339911	1
FAM208B	1415.24	-0.161968	0.169907	-0.954328	0.339918	1
RFPL4A	0.812389	0.281598	0.300979	0.954328	0.339918	1
UBTD2	90.1536	0.382648	0.407317	0.953808	0.340181	1
ADORA3	19.2767	0.498665	0.501724	0.953773	0.340198	1
PSORS1C1	0.725975	0.226038	0.289861	0.953616	0.340278	1
ORMDL3	349.377	-0.220169	0.231638	-0.953238	0.34047	1
FLJ27255	2.87044	0.508369	0.496359	0.953201	0.340488	1
DDIT3	34.4723	0.403217	0.413475	0.953021	0.340579	1
ZNF619	110.682	0.285285	0.29493	0.952893	0.340644	1
KIF1A	1.26978	0.254582	0.293919	0.952708	0.340738	1
NCAPH2	199.554	0.329816	0.345436	0.952547	0.340819	1
NDUFB4	90.6828	0.315304	0.330319	0.95251	0.340839	1
SDHAP2	200.337	0.357621	0.371549	0.952407	0.340891	1
ALKBH3	31.5761	0.389448	0.409168	0.952332	0.340929	1
ZNF43	174.211	-0.321883	0.337007	-0.952254	0.340968	1
LOC102723372	2.91785	0.472203	0.486001	0.952242	0.340974	1
NOS2	3.15676	0.737941	0.414009	0.952189	0.341001	1
TTC6	0.716575	0.274389	0.291262	0.952164	0.341014	1
C2orf44	142.521	-0.312623	0.328462	-0.952125	0.341034	1
WDR92	52.6311	0.355832	0.369585	0.951875	0.34116	1
SNORA33	0.805238	0.346036	0.418667	0.95185	0.341173	1
FBXW4	130.131	0.37844	0.39317	0.951834	0.341181	1
FAM199X	568.058	0.163073	0.171631	0.951815	0.341191	1
TXN	321.552	0.298355	0.311898	0.951809	0.341194	1
LOC102724258	2.20221	0.371086	0.387189	0.951781	0.341208	1
LPCAT1	834.409	0.2545	0.267373	0.951739	0.34123	1
MZT2A	41.2033	0.379238	0.39855	0.951381	0.341411	1
LOC102723429	0.799254	0.309368	0.350631	0.951175	0.341516	1
FLJ41200	8.10181	-0.487121	0.501673	-0.95101	0.341599	1
LOC101928657	16.1809	0.425635	0.457572	0.950976	0.341617	1
DGUOK	114.943	0.215845	0.227445	0.950805	0.341704	1
RPTOR	443.736	-0.217006	0.229316	-0.950654	0.34178	1
LOC102723365	5.5011	0.468712	0.500608	0.95061	0.341802	1
TIMM8B	52.0785	0.368236	0.386769	0.950557	0.341829	1
MRPS15	98.2501	-0.387874	0.408779	-0.950526	0.341845	1
KIF6	3.58742	-0.411316	0.467581	-0.950324	0.341948	1
ACSL3	215.789	0.20382	0.214122	0.950176	0.342023	1
ARL2BP	188.871	0.281245	0.29681	0.949583	0.342324	1
RASSF10	1.04541	-0.234527	0.293373	-0.949504	0.342365	1
FBXL13	5.10863	-0.470749	0.501726	-0.949258	0.342489	1
FKBP9	139.747	-0.368203	0.386048	-0.949222	0.342508	1
TCEB3C	2.03907	-0.300086	0.381007	-0.949103	0.342568	1
ACHE	73.6557	0.439308	0.447759	0.949071	0.342584	1
TRAPPC8	587.316	0.159786	0.168631	0.949069	0.342586	1
ALG10B	333.022	-0.255609	0.269466	-0.949068	0.342586	1
FAM124A	32.7541	0.443331	0.465042	0.949022	0.342609	1
ZFP28	41.2384	-0.419214	0.444474	-0.949	0.342621	1
LGALS3	252.917	0.349933	0.365895	0.94891	0.342667	1
LOC100996573	113.345	0.360377	0.371942	0.948885	0.342679	1
MASP2	8.41652	-0.46116	0.488838	-0.948697	0.342775	1
NAALADL2	8.22302	0.473989	0.499599	0.94863	0.342809	1
OR51I1	1.30306	-0.278113	0.344522	-0.948572	0.342839	1
LSM2	90.138	0.353537	0.384805	0.948173	0.343042	1
SCGB3A1	0.702864	0.28277	0.291756	0.9481	0.343078	1
ISG15	28.672	0.487286	0.498493	0.948097	0.34308	1
PMP22	66.8613	0.376751	0.396046	0.947978	0.343141	1
HTATIP2	120.948	-0.375239	0.397843	-0.947928	0.343166	1
TNFRSF13B	163.589	0.390687	0.459747	0.947867	0.343197	1
AVL9	497.135	0.161749	0.170167	0.94782	0.343221	1
DBNDD2	74.1257	0.297977	0.313767	0.94774	0.343262	1
BLOC1S4	45.6475	0.367243	0.387888	0.947734	0.343265	1
PRKAG1	140.121	0.178971	0.189116	0.947678	0.343293	1
CTBP1	1029.53	0.146181	0.154436	0.947519	0.343374	1
RWDD2B	58.2496	0.357732	0.381927	0.947316	0.343478	1
TOR2A	57.9373	0.420377	0.435106	0.947274	0.343499	1
TST	16.6264	0.487337	0.495691	0.947265	0.343504	1
GALNS	164.258	-0.198575	0.211247	-0.947195	0.34354	1
DOPEY2	353.814	-0.220819	0.233263	-0.947135	0.34357	1
ARL14	0.980722	0.26242	0.334704	0.947065	0.343606	1
LOC101929866	0.848514	0.271681	0.292497	0.947046	0.343615	1
CLDN1	11.3048	-0.486404	0.500443	-0.947008	0.343634	1
SUGT1P3	17.7874	-0.461009	0.488097	-0.946976	0.343651	1
LOC102724601	1.93072	-0.238428	0.401723	-0.946781	0.34375	1
CD58	171.862	0.331815	0.344655	0.946637	0.343824	1
COL6A2	851.897	0.293208	0.306155	0.94657	0.343858	1
LINC01176	10.2697	0.471009	0.501702	0.946564	0.343861	1
NTM	5.33649	-0.343344	0.499515	0.946462	0.343913	1
YBX3	255.219	-0.280043	0.299891	-0.94614	0.344077	1
ARHGEF12	1085.33	0.157882	0.166524	0.94606	0.344118	1
C7orf55	5.29534	-0.480857	0.49953	-0.945899	0.3442	1
PIK3C3	230.577	-0.28823	0.307146	-0.945897	0.344201	1
LCNL1	17.548	0.492312	0.500419	0.94589	0.344205	1
ABCB9	19.9851	0.474735	0.488467	0.945849	0.344226	1
RP4-684O24.5	0.708128	0.272228	0.291167	0.945615	0.344345	1
LOC101928399	55.3647	0.444575	0.483048	0.945587	0.344359	1
NR2F2	213.533	-0.295854	0.311967	-0.945536	0.344385	1
EMP3	80.1581	0.368786	0.375244	0.945512	0.344398	1
CLEC1A	18.9043	-0.464068	0.489874	-0.945504	0.344402	1
RORB	3.47869	0.486285	0.500417	0.945466	0.344421	1
DPEP1	1.75043	-0.422633	0.425	-0.945401	0.344454	1
FAHD2A	85.7183	-0.327985	0.354214	-0.945108	0.344604	1
KLHL22	123.471	-0.289195	0.306661	-0.944749	0.344787	1
TMEM69	123.882	-0.341861	0.358772	-0.9446	0.344863	1
FAM26E	18.1173	0.409755	0.432994	0.944598	0.344864	1
PKP1	1.78581	-0.257981	0.38052	0.944555	0.344886	1
LOC102723437	3.10494	0.451393	0.49214	0.944491	0.344919	1
SERBP1	1574.96	-0.179334	0.188969	-0.944483	0.344923	1
ZSCAN20	46.4493	-0.355302	0.385568	-0.944365	0.344983	1
LARGE-AS1	2.25367	0.465378	0.480461	0.94425	0.345042	1
LIMA1	364.066	-0.243669	0.257313	-0.944202	0.345066	1
SMG9	138.423	0.263038	0.278627	0.944028	0.345155	1
SMPD1	71.6938	0.325086	0.342982	0.944004	0.345167	1
TCP11L2	131.269	-0.276177	0.291431	-0.943891	0.345225	1
ASGR2	6.41291	0.47383	0.491559	0.943691	0.345328	1
SNHG17	40.905	-0.36084	0.382084	-0.943486	0.345433	1
TMEM119	180.114	0.430822	0.449881	0.942994	0.345684	1
SPDYE7P	1.19197	0.447241	0.454606	0.942936	0.345713	1
GALM	142.975	0.374152	0.395233	0.942811	0.345778	1
LRRC70	26.995	0.42253	0.450023	0.942713	0.345828	1
TIMP3	764.818	-0.310365	0.326785	-0.942599	0.345886	1
STIM1	381.469	-0.196226	0.209127	-0.94259	0.345891	1
C5orf47	1.25078	0.241526	0.29392	0.942478	0.345948	1
POTEJ	0.697173	-0.0287768	0.294514	0.94176	0.346316	1
MUM1	172.743	-0.234977	0.252209	-0.941755	0.346318	1
RP11-446H18.5	0.693619	0.281802	0.2917	0.941594	0.3464	1
NBPF18P	0.693475	0.281781	0.291698	0.941461	0.346469	1
PCDHGA9	39.5609	0.445601	0.488004	0.941455	0.346472	1
CCDC42B	5.0579	-0.472785	0.496419	-0.940938	0.346737	1
LOC729870	0.7494	-0.329553	0.327259	-0.940774	0.34682	1
PPP6R3	969.648	0.162009	0.173056	0.94067	0.346874	1
PIK3R1	716.728	0.210723	0.224528	0.940619	0.3469	1
SLC25A5	593.99	-0.234548	0.24969	-0.940565	0.346928	1
KRTAP5-2	0.557005	-0.0590378	0.293374	-0.940388	0.347019	1
SPDYE5	41.6416	0.373741	0.394667	0.940321	0.347053	1
ING2	29.4851	0.408492	0.43387	0.940174	0.347128	1
WAC-AS1	204.584	-0.288101	0.306132	-0.939868	0.347285	1
HTR2A	0.678276	0.0480146	0.293732	0.939846	0.347297	1
MSI2	779.403	0.181492	0.193351	0.939473	0.347488	1
RABL2B	86.0472	0.321629	0.349267	0.939449	0.3475	1
DPF3	63.4606	-0.439362	0.472493	-0.939409	0.347521	1
NET1	177.354	-0.290687	0.309032	-0.939398	0.347526	1
SLITRK6	1.06692	0.286659	0.310774	0.939286	0.347584	1
AC007163.3	0.693462	0.281182	0.291667	0.939279	0.347588	1
NUDT6	6.58154	0.40123	0.486497	0.938949	0.347757	1
DDX60	440.263	0.294948	0.315345	0.93891	0.347777	1
MARCH9	90.4981	0.38677	0.40508	0.938715	0.347877	1
LOC101927838	26.2754	-0.6005	0.357664	0.938692	0.347889	1
ZNF670	32.2678	-0.362781	0.384759	-0.938529	0.347972	1
ZFP3	105.619	-0.294575	0.315451	-0.938418	0.34803	1
YIPF6	336.753	0.144301	0.153786	0.938409	0.348034	1
LOC728323	13.7432	0.445573	0.47834	0.938351	0.348064	1
GPRC5C	4.21449	0.484291	0.497596	0.938254	0.348114	1
TRANK1	1207.34	0.230426	0.246026	0.938172	0.348156	1
SNX6	484.775	-0.158525	0.168963	-0.937834	0.348329	1
ESPL1	256.041	-0.331476	0.353888	-0.937788	0.348353	1
AC009299.3	38.6954	0.403386	0.430683	0.937495	0.348504	1
LGR5	1.67957	0.349247	0.428117	0.937466	0.348519	1
FLJ37453	24.8416	0.412713	0.437882	0.937466	0.348519	1
CNN3	114.557	0.36781	0.390367	0.937229	0.348641	1
SLC2A10	18.0991	0.458298	0.475508	0.937187	0.348663	1
EDIL3	4.41525	-0.267615	0.456037	0.937157	0.348678	1
PP12613	7.62995	0.478563	0.501659	0.937128	0.348693	1
CTB-113P19.1	1.06306	0.44	0.435996	0.937028	0.348744	1
THEM5	4.48381	0.488014	0.497672	0.937015	0.348751	1
LOC101928673	43.9353	-0.398689	0.428805	-0.936993	0.348762	1
CRKL	715.727	0.192809	0.205963	0.936645	0.348941	1
SLC15A3	145.681	0.377551	0.398051	0.936476	0.349028	1
CELSR3	141.317	-0.396183	0.427598	-0.93643	0.349052	1
OXSR1	571.171	0.150142	0.161181	0.936007	0.34927	1
LOC102724660	13.2978	0.409702	0.49914	0.935958	0.349295	1
GNAS	1618.86	-0.172581	0.18466	-0.935926	0.349311	1
SLC7A4	0.844584	0.267488	0.292492	0.935912	0.349318	1
AC012507.3	1.85732	-0.307286	0.33207	-0.93557	0.349495	1
GPR150	1.56864	0.387934	0.398775	0.935547	0.349506	1
WDR35	99.6521	-0.358207	0.385104	-0.935532	0.349514	1
TULP4	939.498	0.157452	0.168329	0.935466	0.349548	1
ABCG8	1.22439	0.250515	0.293796	0.935466	0.349548	1
GNB5	123.964	0.373871	0.404225	0.935412	0.349576	1
SLC5A5	0.857725	0.256246	0.292573	0.934976	0.349801	1
LOC101928722	0.790538	0.279836	0.298978	0.93482	0.349881	1
FAM135A	326.586	-0.236137	0.253784	-0.93481	0.349886	1
LOC606724	48.1491	-0.400318	0.431628	-0.934581	0.350004	1
RMRP	9845.25	0.24751	0.263125	0.934555	0.350018	1
SLC4A4	45.2509	0.296038	0.501716	0.934526	0.350033	1
ANKRD13D	163.833	-0.266576	0.289983	-0.934479	0.350057	1
HSD3BP4	2.14575	0.495484	0.493937	0.934395	0.3501	1
LOC102724898	2.14379	0.445184	0.473378	0.934393	0.350101	1
USP13	253.026	0.221005	0.23934	0.934316	0.350141	1
DYNC1LI1	190.448	0.239655	0.257404	0.934278	0.350161	1
DPCR1	2.26857	-0.0151436	0.398845	0.934123	0.35024	1
LOC645752	0.696083	0.223456	0.28982	0.933994	0.350307	1
P2RY14	57.8282	0.399274	0.435068	0.933959	0.350325	1
ATP10A	79.89	-0.394975	0.425195	-0.933882	0.350365	1
PRR9	1.44268	0.413161	0.47994	0.933778	0.350418	1
ZBED4	441.107	-0.163189	0.175108	-0.933699	0.350459	1
RRP8	79.0776	-0.342672	0.369992	-0.933451	0.350587	1
HTRA1	63.0184	-0.39398	0.422939	-0.933307	0.350661	1
PRNCR1	56.2932	-0.41198	0.442303	-0.93327	0.35068	1
C19orf77	1.01435	0.258422	0.293099	0.933036	0.350801	1
F3	121.398	0.373747	0.395403	0.932959	0.350841	1
LOC102724833	11.5262	0.441025	0.482519	0.932953	0.350844	1
GPR63	25.9343	0.42285	0.501074	0.932807	0.35092	1
LIN28A	0.827495	0.0547553	0.294156	0.93275	0.350949	1
NTAN1	88.0134	0.316624	0.346315	0.932647	0.351002	1
HTATSF1P2	104.666	0.307621	0.328661	0.932592	0.35103	1
LINC01191	1.63431	0.45679	0.455929	0.932402	0.351129	1
TTC1	123.587	0.379821	0.405349	0.932295	0.351184	1
DTL	217.851	-0.327408	0.347829	-0.932215	0.351226	1
CHMP4C	4.50592	0.396807	0.477679	0.932204	0.351231	1
SNAI3-AS1	40.9348	0.379852	0.402634	0.931966	0.351354	1
VPS33B	85.2964	0.362411	0.39092	0.931958	0.351358	1
KLHDC1	28.4691	0.425345	0.462887	0.931932	0.351372	1
PAFAH1B2	690.143	0.162567	0.176012	0.931709	0.351487	1
CSTF3-AS1	7.85761	0.493579	0.499248	0.931552	0.351568	1
MFN2	475.112	-0.168706	0.18135	-0.931521	0.351584	1
MYCBP2	4207.63	0.12971	0.138993	0.931368	0.351663	1
MYO6	262.457	0.246988	0.262	0.931247	0.351726	1
FGF11	69.6017	-0.39902	0.42907	-0.931039	0.351833	1
ID1	22.2733	-0.444971	0.476175	-0.930988	0.35186	1
ARHGAP33	144.037	-0.306592	0.330028	-0.930915	0.351898	1
STX18-AS1	22.4534	0.416052	0.441677	0.930666	0.352026	1
CAPN5	21.0103	0.423086	0.47185	0.930661	0.352029	1
GNPTG	65.6192	0.337923	0.360838	0.930637	0.352041	1
ATP5A1	1079.46	-0.217151	0.232628	-0.930274	0.352229	1
THAP9	34.3094	0.316782	0.335355	0.930205	0.352265	1
LOC100507460	79.0416	0.330073	0.350598	0.930023	0.352359	1
LRCH4	339.723	-0.22126	0.240682	-0.929923	0.352411	1
MAB21L1	2.01835	0.448183	0.482004	0.92971	0.352521	1
RP1-278O22.1	0.662616	-0.306594	0.291455	-0.929451	0.352655	1
LOC729737	589.325	0.317306	0.33714	0.929304	0.352732	1
B3GALNT1	36.7225	-0.439186	0.471942	-0.929069	0.352853	1
LOC439994	10.7015	0.483213	0.50124	0.928989	0.352895	1
VHL	1013.66	0.167946	0.181381	0.928986	0.352896	1
CECR6	16.1492	0.448091	0.46003	0.928881	0.352951	1
PDE2A	29.7397	0.441099	0.462697	0.928806	0.35299	1
WDR5	213.063	-0.265649	0.285798	-0.928524	0.353136	1
EIF2B5	189.81	-0.203869	0.221893	-0.928503	0.353147	1
MAGED4	17.4324	-0.453539	0.490121	-0.928495	0.353151	1
LOC101927644	19.5911	-0.469778	0.450769	0.928369	0.353216	1
RAB30-AS1	53.0172	0.35414	0.389424	0.928361	0.35322	1
LAMB2	159.464	0.326348	0.345403	0.928336	0.353233	1
NAV2	172.16	-0.298284	0.323249	-0.928277	0.353264	1
PVT1	119.278	-0.274347	0.295612	-0.928194	0.353307	1
SIGLEC12	12.8704	0.48985	0.493409	0.928127	0.353342	1
LOC101927245	4.52214	-0.474227	0.489536	-0.928048	0.353383	1
DBR1	61.4275	0.376316	0.407617	0.92788	0.35347	1
PCDHB10	3.65899	-0.457016	0.468049	-0.927814	0.353504	1
KATNAL1	279.821	0.312176	0.339995	0.927718	0.353554	1
SLC35E3	86.8531	0.352946	0.37721	0.927656	0.353586	1
C4BPB	0.791948	0.0200772	0.300737	0.927606	0.353612	1
GRPR	3.36944	0.449496	0.491979	0.927597	0.353616	1
MGAT1	813.767	0.206435	0.220219	0.927397	0.35372	1
COX7A2	70.616	-0.293919	0.315963	-0.927391	0.353724	1
NFS1	81.6009	-0.289085	0.310425	-0.927356	0.353742	1
SCAF4	291.621	-0.142115	0.153072	-0.927328	0.353756	1
IRGQ	493.177	-0.169404	0.182895	-0.927263	0.35379	1
PCDHGA7	37.3111	0.468326	0.499884	0.927225	0.35381	1
GPANK1	62.0003	0.312139	0.339143	0.927203	0.353821	1
BIN1	103.737	-0.354043	0.379362	-0.927131	0.353859	1
ZBTB20-AS1	3.44383	-0.454649	0.500313	-0.926896	0.353981	1
PTK2B	824.537	0.1993	0.212764	0.926806	0.354028	1
SNORA55	0.709351	0.404426	0.42014	0.926698	0.354084	1
USP4	642.879	-0.165886	0.179855	-0.926512	0.35418	1
LGALS17A	7.57414	-0.463558	0.493388	-0.92647	0.354202	1
ZNF264	773.772	-0.160786	0.173144	-0.926411	0.354232	1
LOC101927181	89.4756	0.358614	0.382702	0.926405	0.354236	1
PCMTD2	392.724	-0.26574	0.285018	-0.926307	0.354286	1
C5orf54	24.4047	-0.385537	0.418666	-0.926142	0.354372	1
SPIN4	81.5706	0.360881	0.394891	0.926073	0.354408	1
PER1	176.346	0.336559	0.359507	0.925911	0.354492	1
SCRN2	37.3323	0.402202	0.431972	0.925797	0.354552	1
C17orf78	3.80898	0.444514	0.481477	0.925795	0.354553	1
ZNF143	107.328	0.319206	0.344994	0.925633	0.354637	1
SMARCD2	255.983	-0.208152	0.225601	-0.92558	0.354664	1
LETMD1	230.471	0.180672	0.196458	0.925536	0.354687	1
HSD17B1	16.9816	0.387907	0.419639	0.925272	0.354824	1
S100A13	24.6069	0.408772	0.435017	0.925178	0.354873	1
PCOLCE2	2.64748	-0.443584	0.486434	-0.925178	0.354873	1
AC159540.1	298.25	0.237428	0.255538	0.925023	0.354954	1
LOC102723716	2.98779	-0.422516	0.478408	-0.924982	0.354975	1
CNTLN	228.807	-0.335221	0.364311	-0.924858	0.35504	1
WNT10A	45.7624	0.43366	0.488698	0.924835	0.355052	1
RSPH4A	3.20873	0.477542	0.48515	0.924811	0.355064	1
KCTD2	159.834	-0.28093	0.304329	-0.924616	0.355166	1
RPUSD4	133.149	0.322717	0.351601	0.924534	0.355208	1
MAP2K4P1	4.50293	0.46642	0.492922	0.924405	0.355275	1
UBE2Q2L	1.5059	-0.298379	0.353129	-0.924378	0.35529	1
PCSK9	1.2386	-0.301477	0.318878	-0.92429	0.355335	1
LY75-CD302	100.269	-0.418499	0.433956	-0.924255	0.355354	1
METTL22	45.2584	-0.3734	0.406786	-0.924239	0.355362	1
RHOT1	236.601	-0.150771	0.162585	-0.924026	0.355473	1
CDKL3	6.59871	0.43458	0.500327	0.924021	0.355475	1
ARHGAP4	702.066	-0.19001	0.206851	-0.923965	0.355504	1
RAB40C	56.8861	0.372478	0.393303	0.923874	0.355552	1
MMP16	3.10057	0.462796	0.495864	0.923387	0.355805	1
CRTC2	234.672	-0.197636	0.213729	-0.923358	0.355821	1
CHCHD5	10.9391	-0.452705	0.489644	-0.923195	0.355905	1
DZIP3	245.316	0.304131	0.334273	0.923115	0.355947	1
RIOK3	479.488	0.182186	0.197791	0.923112	0.355949	1
IQCB1	201.688	0.283624	0.309238	0.923038	0.355987	1
LOC101927839	2.53558	0.490811	0.501685	0.922922	0.356048	1
PFKL	323.921	0.231994	0.248335	0.922855	0.356083	1
CHADL	4.70314	-0.477116	0.500813	-0.922746	0.35614	1
CLN5	119.986	0.329176	0.354584	0.922737	0.356144	1
LOC101929690	0.679342	-0.27581	0.291629	-0.922688	0.35617	1
LOC100294362	63.1395	0.301524	0.323285	0.92268	0.356174	1
RTL1	0.899941	-0.333422	0.295334	-0.922437	0.356301	1
C1R	406.155	0.229534	0.246386	0.922244	0.356401	1
SEZ6L2	3.13243	0.403841	0.45191	0.922204	0.356422	1
LOC102723544	0.682531	-0.0722983	0.29488	0.922197	0.356426	1
ZMYM6	231.644	0.226291	0.244055	0.922186	0.356431	1
LOC102724351	0.822943	0.259313	0.292143	0.92217	0.35644	1
FKBP7	13.7207	-0.441929	0.479305	-0.922063	0.356496	1
MYOF	698.051	0.325605	0.350212	0.922049	0.356503	1
AFG3L1P	135.318	-0.30454	0.331637	-0.922002	0.356527	1
CA9	0.798694	0.318866	0.296623	0.921976	0.356541	1
LOC101929798	0.863674	-0.312925	0.332209	-0.92185	0.356607	1
EDNRB-AS1	1.4485	-0.226296	0.415723	0.921747	0.356661	1
ISM1	1.38182	-0.32725	0.39235	-0.921696	0.356687	1
KLHDC8B	41.4557	0.401699	0.43031	0.921673	0.356699	1
ALPI	0.678679	0.20501	0.289654	0.921665	0.356703	1
DAP3	246.205	0.267026	0.293525	0.921664	0.356704	1
LOC101927249	1.17557	0.238641	0.340731	0.921584	0.356745	1
TCOF1	327.188	-0.229758	0.250883	-0.921476	0.356802	1
MBL1P	1.91604	0.405615	0.420586	0.921153	0.356971	1
ZNF618	116.437	-0.338855	0.369778	-0.921148	0.356973	1
PDE6G	7.43838	0.458734	0.500908	0.921016	0.357042	1
PDCD1	76.3268	0.432555	0.453472	0.920982	0.35706	1
CYBA	271.551	0.253897	0.272524	0.920886	0.35711	1
MELK	137.073	-0.296214	0.320093	-0.920846	0.357131	1
LOC102724971	26.1297	0.589352	0.49629	-0.920649	0.357234	1
NAT10	385.993	-0.201366	0.219625	-0.9201	0.357521	1
FTH1P3	14.9487	-0.458074	0.4936	-0.920051	0.357546	1
WDR63	4.84415	0.468417	0.499757	0.92	0.357573	1
ID4	19.0946	0.458686	0.501688	0.919865	0.357643	1
PDCD1LG2	147.928	0.396984	0.425465	0.919804	0.357675	1
BCL10	218.549	0.284849	0.312633	0.919696	0.357731	1
CTDNEP1	361.73	0.161579	0.174725	0.919655	0.357753	1
ZBBX	0.661184	0.278645	0.291519	0.919362	0.357906	1
IQCH	9.0503	0.486318	0.500735	0.919322	0.357927	1
ZFP69B	37.0228	0.396186	0.434176	0.919321	0.357928	1
RAB11A	436.161	0.163649	0.177918	0.918984	0.358104	1
TMEM126A	36.1428	-0.412386	0.446737	-0.918934	0.35813	1
GRM6	0.775863	0.237506	0.295996	0.918858	0.35817	1
FOXH1	5.52265	-0.442801	0.483051	-0.91828	0.358473	1
SNX33	122.012	0.360585	0.386353	0.91823	0.358498	1
XRCC6	727.14	-0.183251	0.198806	-0.918053	0.358591	1
SRPR	655.858	0.219059	0.238672	0.917899	0.358672	1
POLR3D	91.1	-0.304303	0.332952	-0.917887	0.358678	1
FLJ38723	3.23625	-0.220739	0.302461	-0.917689	0.358782	1
SCFD1	213.712	0.32941	0.361035	0.917474	0.358894	1
LOC101928192	33.4565	0.407319	0.436542	0.917163	0.359057	1
LGALS14	0.658415	0.278297	0.291497	0.91715	0.359064	1
CCDC102B	137.996	-0.283181	0.312285	-0.917114	0.359083	1
ZNF865	188.193	-0.279735	0.306354	-0.917087	0.359097	1
TPM1	359.815	0.271715	0.295984	0.916924	0.359183	1
PDE8B	9.05183	0.456887	0.478202	0.916868	0.359212	1
MRPL18	69.1556	0.34099	0.373115	0.91684	0.359227	1
TWIST2	11.9304	-0.472334	0.501608	-0.916774	0.359261	1
PUF60	167.464	-0.189401	0.207718	-0.916764	0.359266	1
ABHD10	127.039	0.359551	0.398025	0.916697	0.359302	1
ZBTB2	209.182	-0.180183	0.196004	-0.916617	0.359343	1
TTL	403.875	-0.127406	0.138744	-0.916469	0.359421	1
ITPKB-IT1	42.9154	-0.371322	0.402167	-0.916463	0.359424	1
LOC101928343	0.95637	-0.302707	0.335603	-0.916365	0.359475	1
KGFLP1	10.7671	-0.463872	0.501578	-0.916363	0.359476	1
FAM183B	1.0789	-0.28089	0.386052	0.916343	0.359487	1
ABCA1	1487.23	0.237262	0.256294	0.916198	0.359563	1
LINC00574	1.44284	0.405402	0.418211	0.916193	0.359566	1
GLRX2	12.166	0.418721	0.45873	0.91619	0.359567	1
FOXD2	10.6253	0.423083	0.482488	0.916075	0.359627	1
COPS5	105.935	0.259499	0.284593	0.915631	0.359861	1
FRS2	223.77	0.326153	0.357972	0.915611	0.359871	1
SPC25	43.3634	-0.417459	0.453528	-0.915604	0.359875	1
GPR17	3.69018	0.481213	0.491336	0.915588	0.359883	1
KCNA6	16.4827	-0.462096	0.50021	-0.915491	0.359934	1
NBPF11	210.469	0.357781	0.387042	0.915393	0.359985	1
DHPS	98.6991	-0.298086	0.324664	-0.915092	0.360144	1
MTURN	159.8	0.292292	0.323453	0.914896	0.360246	1
RNASEH2B	130.614	0.359219	0.39706	0.914894	0.360247	1
CPED1	55.1027	0.414524	0.453833	0.914866	0.360262	1
SFPQ	3941.73	-0.125076	0.136408	-0.914715	0.360341	1
EGFL6	20.7628	0.4292	0.500703	0.914708	0.360345	1
BRPF3	278.254	-0.281712	0.308917	-0.914618	0.360392	1
ADAMTS15	8.91447	-0.456363	0.501712	-0.914483	0.360463	1
GPR115	0.677781	-0.038554	0.294505	0.914479	0.360465	1
IQCH-AS1	38.4237	-0.44477	0.490897	-0.914399	0.360507	1
UCHL5	391.181	0.196669	0.216203	0.914397	0.360508	1
KCNA10	0.653797	0.277934	0.291478	0.914264	0.360578	1
AGMAT	76.9186	-0.35796	0.389672	-0.914213	0.360605	1
EPN1	288.008	0.21604	0.236169	0.914062	0.360684	1
NHEJ1	56.8802	0.334267	0.36406	0.913893	0.360773	1
HERC1	2387.98	-0.132122	0.144956	-0.913864	0.360788	1
DCAF15	118.479	-0.278318	0.305421	-0.913792	0.360826	1
LOC389641	28.1071	0.383706	0.429835	0.913785	0.36083	1
EMC4	75.4241	0.355622	0.388494	0.913726	0.360861	1
LOC101928431	25.8737	0.453834	0.481478	0.913683	0.360883	1
PPARGC1B	382.694	0.287121	0.314862	0.913629	0.360912	1
MCF2	10.1576	-0.470536	0.501618	-0.913567	0.360944	1
PRLR	20.356	0.454772	0.497783	0.913078	0.361201	1
ANKRD16	25.7635	-0.417028	0.457412	-0.913075	0.361203	1
PRAMENP	10.0981	0.423571	0.444278	0.913046	0.361219	1
FZD10-AS1	6.06376	0.458834	0.501212	0.912992	0.361247	1
LOC102546227	0.975134	0.251582	0.293048	0.91294	0.361274	1
DAB2	413.58	0.281485	0.305707	0.912687	0.361407	1
LOC102723923	0.526833	-0.318808	0.290618	-0.912613	0.361446	1
RDH12	0.663033	0.00531899	0.294045	0.912557	0.361476	1
LOC101928915	1.43921	0.226091	0.427745	0.912556	0.361476	1
RTP4	24.9312	-0.373967	0.410408	-0.912518	0.361496	1
HEG1	737.3	-0.206754	0.227137	-0.91236	0.361579	1
SEMA3F	36.3265	0.410034	0.442014	0.912252	0.361636	1
PSMD10	99.854	-0.302541	0.334291	-0.912175	0.361676	1
GZF1	161.746	-0.277073	0.302825	-0.912112	0.36171	1
RNF19A	1213.99	0.17776	0.195807	0.912004	0.361767	1
XIST	9256.58	-0.380687	0.434118	-0.911911	0.361816	1
AK9	47.532	0.420172	0.457063	0.91176	0.361895	1
DACT3-AS1	0.756168	-0.284879	0.295136	-0.911726	0.361913	1
PET100	24.1769	0.354823	0.3943	0.911692	0.361931	1
SYT17	35.8202	-0.443329	0.487642	-0.911606	0.361976	1
RASSF1-AS1	7.57677	0.460513	0.484393	0.91146	0.362053	1
LOC101927897	2.60236	0.465944	0.485457	0.91142	0.362074	1
LOC102724499	3.1486	0.42598	0.500705	0.91128	0.362148	1
IFNAR1	947.399	0.168016	0.184422	0.911126	0.362229	1
ZXDB	125.928	0.309351	0.341148	0.910939	0.362327	1
RIF1	1216.02	-0.125485	0.137419	-0.910805	0.362398	1
TMPRSS4	0.674256	0.133592	0.296631	0.91062	0.362496	1
LINC00607	0.925437	0.318653	0.35922	0.910523	0.362546	1
SPTBN4	2.12514	0.655133	0.439815	0.910476	0.362571	1
ACSL6	30.0495	-0.442197	0.484568	-0.910468	0.362576	1
ZCCHC2	365.316	0.299078	0.327138	0.910456	0.362582	1
PSEN2	69.9212	0.334681	0.361241	0.910332	0.362647	1
CRABP2	9.32188	0.476709	0.500973	0.910296	0.362666	1
LOC101928498	35.2603	-0.399222	0.436455	-0.910223	0.362705	1
RNY4	4.45964	-0.442415	0.500513	-0.910215	0.362709	1
CAPN2	512.141	0.24444	0.266142	0.910144	0.362747	1
EEF1A1	28643.2	-0.201503	0.219997	-0.910119	0.36276	1
HSD17B2	0.655407	0.275382	0.291273	0.910095	0.362773	1
LOC101929070	38.492	0.365902	0.406172	0.910083	0.362779	1
NMI	96.5993	0.363248	0.400397	0.910062	0.36279	1
CTSC	1102.39	0.254828	0.278821	0.910016	0.362814	1
GPR108	97.5219	0.332999	0.365412	0.90991	0.36287	1
CAND1	1072.41	-0.114018	0.125089	-0.90991	0.36287	1
CCDC30	5.24211	-0.469032	0.501567	-0.909895	0.362878	1
SPDYE2B	19.1739	-0.329596	0.498621	0.909788	0.362934	1
FAM134C	423.287	-0.155211	0.171005	-0.909687	0.362988	1
NXT1	38.5464	0.36623	0.404577	0.909605	0.363031	1
SAP30BP	144.059	0.210896	0.232353	0.909604	0.363032	1
LOC102724378	1.41461	0.317432	0.437173	0.909561	0.363054	1
KIAA0040	394.514	0.273646	0.305418	0.909553	0.363058	1
LOC100506331	8.34851	-0.456147	0.500249	-0.909526	0.363073	1
KIFC3	142.492	0.319198	0.344182	0.909519	0.363076	1
KAT2A	248.295	-0.276955	0.305267	-0.909471	0.363101	1
CACNA1A	14.9836	-0.452131	0.494774	-0.909443	0.363116	1
EAF2	93.0754	0.390009	0.432503	0.909443	0.363117	1
ADAMTSL4	91.7863	-0.363436	0.406731	-0.908984	0.363359	1
GRTP1	6.02063	0.474436	0.501695	0.908782	0.363465	1
WSCD2	0.682138	-0.330081	0.294841	-0.908744	0.363485	1
PTRHD1	29.0343	-0.37756	0.413078	-0.908442	0.363645	1
LOC102723382	1.30071	0.246201	0.339159	0.908307	0.363716	1
SSR4	169.852	1.41487	0.434667	0.908247	0.363748	1
CDYL	227.368	-0.218095	0.238893	-0.90819	0.363778	1
PCED1A	145.755	-0.249787	0.276195	-0.908166	0.36379	1
LOC90784	137.519	-0.212429	0.235049	-0.90813	0.36381	1
RP11-12A2.3	0.646592	0.27692	0.291419	0.908089	0.363831	1
LGALS9	314.059	0.261214	0.288786	0.908051	0.363851	1
EFHC2	1.61526	-0.339561	0.453332	0.908022	0.363866	1
ASXL1	1512.87	-0.149212	0.164856	-0.907986	0.363886	1
SLC25A43	89.7694	0.331216	0.363793	0.907922	0.36392	1
GLIPR2	152.81	0.279326	0.308591	0.90781	0.363979	1
BHLHB9	25.756	0.445194	0.469421	0.907704	0.364035	1
WHAMM	153.282	-0.17935	0.199349	-0.907524	0.36413	1
NOG	1.13089	0.000165745	0.338826	0.907213	0.364294	1
TBC1D9	518.314	0.311216	0.337992	0.907152	0.364326	1
AKR7A3	2.89789	0.420358	0.443469	0.907142	0.364332	1
TLE2	16.8834	-0.442063	0.485985	-0.90712	0.364343	1
STX3	171.917	0.260938	0.286865	0.907104	0.364352	1
COL4A2-AS2	1.13522	-0.360641	0.392501	0.906633	0.364601	1
KLF17	0.644297	0.27486	0.291243	0.90656	0.364639	1
RNF139-AS1	25.6771	0.431261	0.471178	0.906511	0.364665	1
CBFB	487.407	0.201201	0.223279	0.906416	0.364716	1
LOC102723682	0.517496	-0.317691	0.290585	-0.906355	0.364748	1
ZNF557	261.328	-0.273405	0.301441	-0.906313	0.36477	1
CAAP1	91.4815	-0.30137	0.332531	-0.906145	0.364859	1
TTLL9	5.31913	-0.454631	0.500069	-0.906137	0.364863	1
SGK2	2.33835	0.418042	0.488749	0.905996	0.364938	1
PHAX	175.646	-0.273963	0.302195	-0.905967	0.364953	1
CENPBD1P1	94.1847	-0.277901	0.312724	-0.905766	0.365059	1
DPYSL3	354.73	-0.33301	0.368622	-0.905744	0.365071	1
RNASE6	71.9598	-0.359709	0.401342	-0.905728	0.36508	1
TXNDC12	180.633	0.18308	0.203027	0.905701	0.365094	1
ISCA2	50.7337	-0.37403	0.413448	-0.90566	0.365116	1
GAS6	132.25	-0.366804	0.412673	-0.90566	0.365116	1
AC005264.2	3.60926	-0.453906	0.498772	-0.905613	0.365141	1
ACOT13	64.7404	0.31706	0.348983	0.905607	0.365144	1
ADAM9	225.059	0.20886	0.230823	0.90541	0.365248	1
SLC45A1	2.3937	-0.409889	0.454201	-0.905277	0.365319	1
NRBP2	95.4986	-0.285149	0.317204	-0.905035	0.365447	1
SNIP1	117.829	0.308229	0.344919	0.904898	0.365519	1
GOLGA2	187.677	0.228116	0.250498	0.904883	0.365527	1
AES	560.86	-0.141881	0.157036	-0.90482	0.365561	1
SDE2	222.424	0.275513	0.3077	0.904508	0.365726	1
FBXO25	59.6839	-0.323944	0.361748	-0.904468	0.365747	1
LOC102723837	3.98044	0.430852	0.477905	0.90439	0.365789	1
MCEE	18.1759	0.420111	0.478514	0.904377	0.365796	1
SLC28A2	0.638977	0.276589	0.291398	0.904256	0.36586	1
C19orf60	42.2716	0.360963	0.404066	0.9042	0.365889	1
LOC101929625	2.02792	-0.301409	0.381488	-0.904129	0.365927	1
LOC102723651	0.976263	0.35333	0.389542	0.903956	0.366019	1
OR7A5	0.795419	0.225845	0.298218	0.903947	0.366023	1
ATP5I	28.2454	-0.383541	0.420985	-0.903778	0.366113	1
LOC101929185	0.737225	-0.276052	0.325607	-0.9037	0.366154	1
SSR2	412.485	0.230376	0.254849	0.903691	0.366159	1
FUT3	0.637571	0.323248	0.296947	0.903667	0.366172	1
FGFR1OP	188.081	0.254249	0.281889	0.903551	0.366234	1
WDR26	1502.35	0.100641	0.111626	0.90335	0.36634	1
TMEM241	46.3096	0.355263	0.397677	0.903251	0.366393	1
BTG1	1683.66	0.1993	0.219952	0.903208	0.366415	1
GALNT1	600.618	0.289936	0.322538	0.903158	0.366442	1
PGK1	1382.1	0.214965	0.237216	0.903056	0.366496	1
MUC3A	9.73856	-0.533152	0.494078	0.902899	0.36658	1
MAP2K1	266.539	0.266814	0.296717	0.902686	0.366692	1
ORMDL2	81.5745	-0.300634	0.336598	-0.902588	0.366744	1
POLR3C	96.5055	0.309926	0.346474	0.902557	0.366761	1
HNRNPM	531.375	-0.188861	0.208832	-0.902456	0.366815	1
COL15A1	296.018	-0.365358	0.406525	-0.902442	0.366822	1
PPP4R4	20.5225	0.286751	0.501408	0.902367	0.366862	1
APOA5	0.519153	-0.278007	0.290059	-0.902165	0.366969	1
PCDHGB4	28.8457	0.429789	0.500252	0.902101	0.367003	1
RRNAD1	96.9472	-0.357831	0.400374	-0.902042	0.367034	1
ITFG1	166.051	-0.233804	0.260725	-0.901989	0.367063	1
JAM2	45.1293	-0.362858	0.403687	-0.901849	0.367137	1
ZNF548	276.297	-0.207987	0.230857	-0.901794	0.367166	1
GNN	16.7465	0.425736	0.484766	0.901536	0.367304	1
TNKS	641.484	0.255234	0.2843	0.90128	0.367439	1
LOC101929609	10.4547	-0.449481	0.497022	-0.901235	0.367463	1
LOC400499	6.99092	0.437321	0.493812	0.901142	0.367513	1
SLC13A3	3.10357	0.384832	0.424401	0.901103	0.367533	1
LOC100288181	0.635689	0.276004	0.291363	0.900969	0.367605	1
CCDC157	7.30529	-0.438509	0.484197	-0.900876	0.367654	1
MYL12B	455.034	0.19212	0.213285	0.900597	0.367803	1
HAPLN4	0.816023	0.22113	0.292362	0.900592	0.367805	1
KCNQ5	55.0394	0.398921	0.436944	0.900571	0.367817	1
CLOCK	420.901	0.258879	0.288929	0.900322	0.367949	1
TRIM10	1.70219	0.348517	0.378073	0.900295	0.367963	1
STMN1	520.443	-0.309828	0.338322	-0.90029	0.367966	1
RAB11FIP1	736.301	0.291173	0.323405	0.900265	0.367979	1
C12orf73	23.8701	0.386944	0.443766	0.900154	0.368038	1
BMS1P6	375.946	-0.317677	0.35209	-0.900121	0.368056	1
TRADD	121.65	-0.308398	0.345367	-0.899877	0.368186	1
LOC102724049	0.510387	-0.315877	0.290534	-0.899872	0.368188	1
MLLT10	322.662	-0.164872	0.182785	-0.89985	0.3682	1
ANO3	2.91464	-0.38867	0.42374	-0.899845	0.368203	1
CCDC136	52.9477	-0.320499	0.360877	-0.899822	0.368215	1
TCTN1	26.4189	-0.421898	0.466803	-0.899699	0.36828	1
WDR3	184.854	-0.239191	0.264628	-0.899678	0.368292	1
LRP11	46.8086	-0.350923	0.38985	-0.899661	0.368301	1
MSANTD1	10.0989	0.465131	0.501493	0.899623	0.368321	1
NACC2	204.632	0.315547	0.346404	0.899505	0.368384	1
KCTD18	95.2344	-0.300274	0.336801	-0.899497	0.368388	1
GDF10	2.6606	-0.368086	0.474627	-0.899228	0.368531	1
POLR2J	72.308	-0.366242	0.408836	-0.899184	0.368555	1
PCBP3	17.682	0.430152	0.466621	0.899177	0.368558	1
ZFYVE26	787.336	0.144667	0.160851	0.899098	0.3686	1
LACC1	179.846	-0.333267	0.370737	-0.899024	0.36864	1
PID1	17.9563	0.424497	0.48527	0.898968	0.368669	1
MTRR	230.562	-0.196296	0.219761	-0.898929	0.36869	1
MND1	12.8996	-0.436247	0.484671	-0.898793	0.368763	1
LOC102724634	116.553	-0.321337	0.357454	-0.898769	0.368775	1
GPT	1.9542	-0.443527	0.484756	-0.898642	0.368843	1
GTF3C1	532.67	-0.131211	0.146402	-0.898625	0.368852	1
GATM	118.3	0.359317	0.458806	0.898574	0.36888	1
ZNF225	33.7676	0.35891	0.40634	0.898531	0.368902	1
LOC102723506	3.11822	-0.432677	0.498808	-0.898455	0.368943	1
SRCRB4D	1.57759	0.37813	0.401076	0.898292	0.36903	1
C14orf142	54.5611	0.317275	0.3552	0.898172	0.369094	1
DNAJB2	154.204	0.195558	0.216893	0.898103	0.369131	1
ZBTB49	32.2985	0.390603	0.429338	0.898082	0.369142	1
IFNE	0.507122	-0.315555	0.290531	-0.897844	0.369269	1
C7orf34	0.817973	-0.345933	0.354376	-0.897805	0.36929	1
PWWP2B	57.1392	0.410634	0.445139	0.897774	0.369306	1
YTHDF3-AS1	3.40965	0.391815	0.491256	0.897746	0.369321	1
MROH9	0.995571	-0.0672592	0.33865	0.897651	0.369372	1
COX14	43.4225	0.330549	0.364423	0.897647	0.369374	1
DACT1	94.3057	-0.426826	0.473846	-0.897405	0.369503	1
ZNF260	230.614	-0.280159	0.310242	-0.89738	0.369516	1
RNF215	33.1357	-0.377811	0.419047	-0.897337	0.369539	1
PPIC	22.9641	-0.407075	0.453464	-0.897318	0.369549	1
SERGEF	66.1285	0.332765	0.367859	0.897245	0.369588	1
LOC100996405	14.3497	0.453147	0.487106	0.897235	0.369594	1
CCDC168	7.30864	-0.442106	0.487506	-0.897219	0.369602	1
TFCP2L1	50.5138	-0.431459	0.481476	-0.897187	0.369619	1
RRN3	347.097	-0.125652	0.139842	-0.897152	0.369638	1
SLC25A29	304.63	-0.33768	0.378024	-0.897151	0.369638	1
NLGN4X	29.7433	0.435427	0.472902	0.897048	0.369693	1
ARGFXP2	6.99674	0.378707	0.498107	0.89698	0.36973	1
SH3PXD2B	391.712	0.318915	0.345453	0.89697	0.369735	1
ALOX5AP	64.655	0.360951	0.404984	0.896936	0.369753	1
UPRT	85.1512	0.316638	0.355806	0.896928	0.369757	1
WASL	196.546	0.268674	0.298577	0.896861	0.369793	1
CYB561A3	302.97	-0.278759	0.308664	-0.896732	0.369862	1
ZNF277	102.105	-0.344261	0.379908	-0.89671	0.369874	1
SDPR	22.935	0.425127	0.496194	0.89664	0.369911	1
JAM3	53.8035	0.376411	0.418228	0.896386	0.370047	1
CHD1L	221.056	-0.214001	0.238672	-0.896116	0.370191	1
STARD9	341.308	-0.202582	0.228088	-0.896099	0.3702	1
GATA3	65.6582	0.383016	0.419398	0.895913	0.370299	1
SSX2B	2.00836	-0.408553	0.456933	-0.895825	0.370346	1
NEO1	76.9083	-0.32699	0.364974	-0.895787	0.370366	1
MAT2B	438.814	0.233075	0.262464	0.895767	0.370377	1
LOC728769	59.4038	-0.326791	0.364268	-0.89573	0.370397	1
HDAC4	315.82	-0.304677	0.343286	-0.895681	0.370423	1
C8orf37	27.7255	0.350569	0.39954	0.89559	0.370472	1
SAR1A	707.882	-0.210483	0.234488	-0.895574	0.370481	1
CCDC114	1.87602	0.44134	0.459461	0.895289	0.370633	1
TBC1D15	260.737	0.168091	0.1874	0.895209	0.370675	1
WNT2B	4.54057	0.464402	0.49375	0.895161	0.370701	1
HKR1	179.409	-0.296686	0.331253	-0.895143	0.370711	1
PRB3	1.01953	0.3004	0.335849	0.89511	0.370728	1
PELO	79.3505	0.317074	0.352599	0.894763	0.370914	1
MZB1	182.617	0.455366	0.494972	0.894733	0.37093	1
PCOLCE-AS1	2.44259	-0.108183	0.433956	0.894491	0.371059	1
RABGEF1	278.989	0.218724	0.24438	0.894391	0.371113	1
OGDHL	2.22588	0.169833	0.416288	0.894324	0.371148	1
KLF15	2.99224	0.416959	0.44517	0.89424	0.371193	1
LRRC27	33.7863	0.3886	0.434118	0.894213	0.371208	1
C7orf50	54.4255	0.323031	0.36208	0.894207	0.371211	1
PTOV1-AS1	12.1418	-0.41527	0.463533	-0.894162	0.371235	1
ENGASE	256.288	-0.182089	0.204641	-0.894153	0.37124	1
ST3GAL2	491.192	-0.136709	0.153394	-0.893985	0.37133	1
C2orf81	8.22701	0.430289	0.499546	0.893982	0.371331	1
LOC101928172	38.1308	-0.427906	0.479411	-0.89375	0.371456	1
PRR4	0.942409	-0.281445	0.306788	-0.893716	0.371474	1
TTC30B	25.9078	-0.386453	0.429717	-0.893551	0.371562	1
ZNF366	30.2182	-0.419191	0.468532	-0.893489	0.371596	1
NBAS	688.344	0.125792	0.140567	0.893462	0.37161	1
ERMP1	377.664	-0.270082	0.305293	-0.893339	0.371675	1
YIF1A	40.8059	0.384138	0.420911	0.892902	0.371909	1
XRCC6BP1	14.593	0.416163	0.464518	0.892884	0.371919	1
PWP2	50.1966	-0.321507	0.389144	-0.892646	0.372047	1
PSMC3	167.522	-0.287039	0.323474	-0.892572	0.372086	1
LINC00894	86.4028	0.349271	0.387165	0.892356	0.372202	1
LOC730668	3.19611	-0.442714	0.49991	-0.892332	0.372215	1
POU4F1	12.0729	-0.458532	0.491951	-0.892312	0.372226	1
ZKSCAN4	53.1611	-0.265923	0.298986	-0.892259	0.372254	1
RAN	1109.87	-0.219791	0.244695	-0.89224	0.372264	1
RP11-59J16.1	0.504313	-0.313077	0.290471	-0.892236	0.372266	1
CACNA1H	19.88	0.437299	0.495392	0.892151	0.372312	1
CPS1	13.0798	1.41364	0.48927	0.891935	0.372428	1
USP22	1054.54	-0.172835	0.193384	-0.891581	0.372617	1
PCDHB11	3.9224	0.40008	0.431557	0.891445	0.372691	1
PREP	221.42	0.306548	0.346543	0.891413	0.372708	1
RP11-383C5.3	1.18803	0.306292	0.344787	0.891378	0.372727	1
FABP3	11.0207	0.458444	0.494332	0.891274	0.372782	1
CSGALNACT1	77.7736	0.410907	0.450341	0.89124	0.3728	1
PRDM2	1620.76	0.194252	0.219662	0.891066	0.372894	1
RPRD1B	329.104	0.160784	0.180391	0.890992	0.372934	1
MCM6	411.97	-0.300621	0.335991	-0.890936	0.372963	1
SLC25A53	58.9996	-0.378535	0.429595	-0.89083	0.37302	1
FAM162A	48.8939	-0.345011	0.384247	-0.890815	0.373028	1
BAG4	279.674	-0.1746	0.194388	-0.890796	0.373038	1
BMS1P5	132.064	-0.357097	0.40266	-0.890582	0.373153	1
FCGBP	79.3439	0.449904	0.471268	-0.890566	0.373162	1
IFT27	21.0949	0.428542	0.471466	0.890566	0.373162	1
LOC644083	27.5275	-0.406978	0.459928	-0.890209	0.373354	1
LINC00211	0.920355	0.25233	0.292845	0.890206	0.373355	1
ANKDD1B	6.35691	0.440036	0.500628	0.890106	0.373409	1
IP6K2	278.824	0.137574	0.154473	0.890041	0.373444	1
TOM1L2	202.843	0.224952	0.250505	0.890038	0.373445	1
CYP3A7-CYP3AP1	0.927937	0.19203	0.292888	0.889855	0.373544	1
ST7	59.237	0.336183	0.382926	0.889781	0.373583	1
GLTP	153.645	-0.140688	0.157277	-0.88963	0.373664	1
SLAMF6	477.574	0.246131	0.276936	0.889317	0.373833	1
SLC25A41	1.3479	-0.37664	0.399879	-0.889226	0.373881	1
SIX3	0.599292	0.0737319	0.294914	-0.889124	0.373936	1
CTNNBIP1	52.6656	-0.365876	0.413301	-0.888944	0.374033	1
NOP14	232.811	-0.17204	0.193564	-0.888792	0.374115	1
GPATCH2	186.686	-0.204677	0.230971	-0.888758	0.374133	1
CARF	171.451	-0.267347	0.300048	-0.888719	0.374154	1
KIT	20.764	0.440484	0.490053	0.888687	0.374171	1
TRIQK	35.3804	0.35922	0.400229	0.888642	0.374195	1
ARGFX	1.67526	0.38441	0.412076	0.888477	0.374284	1
SORL1	1329.94	0.277779	0.313935	0.888395	0.374329	1
CCR2	158.571	0.416141	0.450299	0.888322	0.374367	1
KRCC1	79.1641	0.223018	0.252595	0.888187	0.37444	1
PIP5KL1	5.00352	0.46266	0.500549	0.888132	0.37447	1
TSSK2	3.36306	-0.437692	0.476097	-0.888092	0.374491	1
ANKRD20A8P	2.83671	0.372342	0.437892	0.887908	0.37459	1
CCDC91	133.343	0.229556	0.2588	0.887847	0.374623	1
RASSF6	195.331	0.408509	0.496967	0.887829	0.374633	1
PTGDR2	2.54201	0.454323	0.478425	0.887719	0.374692	1
SH3GLB1	544.189	0.170101	0.191791	0.887567	0.374774	1
CISD1	69.3438	-0.330472	0.370254	-0.887558	0.374779	1
RNF44	478.545	-0.192389	0.217511	-0.887557	0.374779	1
INTS6	611.789	-0.162765	0.183466	-0.887554	0.374781	1
IGSF11	3.63989	-0.421355	0.452235	-0.887442	0.374841	1
IGDCC3	0.754075	0.262269	0.292086	0.887441	0.374841	1
NLRP3	51.8882	0.428736	0.468835	0.887338	0.374897	1
ICT1	33.0641	0.371791	0.427778	0.887292	0.374922	1
ST7L	57.1951	0.355563	0.395187	0.887282	0.374927	1
ZYX	743.753	0.154495	0.174134	0.887212	0.374965	1
CAMK1G	2.7307	0.427785	0.455544	0.887129	0.375009	1
MYCBPAP	7.05752	-0.456961	0.501188	-0.886898	0.375134	1
CILP2	4.63798	-0.127965	0.492264	0.886854	0.375157	1
PCDHGC5	18.3119	0.466354	0.490526	0.886819	0.375177	1
LOC101930129	60.4532	0.341476	0.377687	0.88678	0.375198	1
LOC102723678	2.09724	0.283795	0.378398	0.88665	0.375267	1
CXCL14	68.5582	-0.42182	0.475046	-0.886621	0.375283	1
LINC00086	5.16449	0.397607	0.484641	0.886401	0.375401	1
VSIG1	6.84118	-0.419212	0.498675	-0.886356	0.375426	1
LOC101928669	47.3992	-0.410427	0.459625	-0.886262	0.375476	1
LOC613037	781.412	-0.300844	0.343668	-0.886239	0.375489	1
NPAS3	2.45717	-0.414814	0.471088	-0.886063	0.375584	1
GOLGA8J	1.58283	-0.347433	0.376655	-0.886041	0.375596	1
NEK5	3.76016	-0.57606	0.491834	0.885866	0.37569	1
RNF17	0.615628	0.273728	0.291239	0.885808	0.375721	1
ERGIC2	139.197	0.228569	0.258934	0.885725	0.375766	1
VIP	2.52237	0.280763	0.380241	0.885647	0.375808	1
PCNXL3	567.836	-0.158578	0.180041	-0.885586	0.375841	1
ZNF174	35.2936	-0.360113	0.406697	-0.885571	0.375849	1
SLC27A1	83.169	-0.287098	0.325048	-0.885479	0.375898	1
TLR2	523.872	0.352708	0.388066	0.885469	0.375904	1
HOXD8	6.98256	0.42679	0.489811	0.885431	0.375924	1
RANGRF	38.3263	0.341341	0.388662	0.885379	0.375953	1
UGGT1	1178.07	0.135024	0.152397	0.885133	0.376085	1
KIF1C	399.417	0.220187	0.248485	0.884935	0.376192	1
SMEK1	767.166	0.17995	0.203224	0.884922	0.376199	1
DKC1	420.158	-0.212798	0.238991	-0.884695	0.376321	1
KCNQ4	5.0293	0.463508	0.501402	0.884662	0.376339	1
LOC100132352	69.9848	0.350331	0.391484	0.88424	0.376567	1
SH3BGRL3	585.814	0.169614	0.1921	0.884091	0.376647	1
ZBTB8OS	80.818	0.316074	0.361085	0.883969	0.376713	1
TRIM50	0.490661	-0.311787	0.290446	-0.883937	0.37673	1
SLCO3A1	206.42	-0.218069	0.247327	-0.88378	0.376815	1
LRRC37A2	298.501	-0.31971	0.361603	-0.883755	0.376829	1
PNPO	216.966	-0.195433	0.220885	-0.883633	0.376894	1
ZNF251	116.578	0.299704	0.338442	0.883505	0.376963	1
RNF130	190.108	0.344859	0.385506	0.883351	0.377047	1
CBX6	869.653	-0.203356	0.231914	-0.883334	0.377056	1
FAM127B	38.8126	-0.387844	0.440689	-0.883211	0.377122	1
ZNF542	53.2435	-0.371358	0.417338	-0.883138	0.377162	1
FAM228B	17.71	-0.399192	0.449407	-0.883125	0.377168	1
MAOB	24.9249	0.414493	0.478274	0.883073	0.377197	1
SYT11	371.302	0.201846	0.226178	0.883022	0.377225	1
MAP6D1	10.9426	-0.438996	0.497652	-0.883009	0.377231	1
FAM114A2	156.577	0.267831	0.30778	0.882908	0.377286	1
CYP4X1	1.4486	0.297772	0.346273	0.88283	0.377328	1
PROB1	25.532	0.429861	0.470503	0.882812	0.377338	1
LOC100287175	1.8751	-0.22942	0.362848	-0.882568	0.37747	1
POU5F1	15.3262	0.421299	0.485507	0.882461	0.377528	1
LOC728763	3.96383	-0.40381	0.478459	-0.882204	0.377667	1
LOC102723986	0.491286	-0.310329	0.290424	-0.882057	0.377746	1
LOC102724322	1.75691	-0.438807	0.488157	-0.881974	0.377791	1
RP11-356I2.4	35.9498	-0.392036	0.44751	-0.881971	0.377792	1
CREB5	186.328	-0.37685	0.423197	-0.881955	0.377801	1
DDHD2	371.417	-0.150802	0.170869	-0.881904	0.377829	1
KIF26A	13.8983	0.451858	0.491035	0.8819	0.377831	1
POLN	26.6374	0.366443	0.408707	0.881792	0.377889	1
TMEM131	906.729	0.120289	0.136918	0.881786	0.377892	1
NDUFA11	81.1639	0.348525	0.399702	0.88164	0.377972	1
HIC1	69.2082	0.355927	0.394344	0.881414	0.378094	1
LOC101929506	8.05854	0.43568	0.501591	0.881326	0.378141	1
GNAI1	16.6012	0.413738	0.46953	0.881321	0.378144	1
TYSND1	168.23	-0.306967	0.350468	-0.881286	0.378163	1
ZDHHC13	104.781	0.34734	0.39377	0.881264	0.378175	1
DMTF1	1067.09	0.138174	0.15714	0.881246	0.378185	1
ZNF773	82.8094	-0.318755	0.361571	-0.881229	0.378194	1
FLJ12825	0.704042	-0.135215	0.379234	0.881203	0.378208	1
PLA2G15	68.1051	0.335978	0.378196	0.881148	0.378238	1
FOLR2	34.1228	-0.415293	0.472785	-0.88113	0.378248	1
LOC101928319	0.611348	0.315517	0.294499	0.881124	0.378251	1
GRSF1	593.108	-0.124894	0.140863	-0.881089	0.37827	1
CTRC	1.37991	0.276937	0.320534	0.880863	0.378392	1
CBX3P2	4.7552	0.430197	0.501608	0.880748	0.378454	1
TYW3	163.531	0.265534	0.30399	0.880644	0.378511	1
GRIN3A	41.141	0.404767	0.462562	0.880515	0.37858	1
SEPT9	1324.86	0.19733	0.22302	0.880265	0.378716	1
C14orf178	0.61099	0.272266	0.291171	0.880122	0.378793	1
PPP1R37	89.0065	0.36179	0.401847	0.880079	0.378817	1
MRM1	50.0767	-0.378063	0.430812	-0.880017	0.37885	1
LOC101929243	3.97671	0.472868	0.499185	0.879881	0.378924	1
MPZL2	15.4918	0.427252	0.501437	0.879807	0.378964	1
LINC00276	0.490566	-0.308939	0.2904	-0.879673	0.379036	1
SLC22A14	0.733538	0.256507	0.293752	0.879439	0.379163	1
ADORA1	2.95768	-0.537007	0.497192	0.87942	0.379174	1
SAP30L-AS1	50.7754	-0.35191	0.402709	-0.87937	0.379201	1
MYO1A	5.11328	-0.0962459	0.478399	0.879293	0.379243	1
LRRC29	7.10025	0.460339	0.495399	0.879237	0.379273	1
STAG3L2	232.881	-0.222006	0.254014	-0.879077	0.37936	1
LOC101928173	35.2605	0.39917	0.464109	0.87904	0.379379	1
SNORA80	0.948054	-0.253318	0.36242	-0.878935	0.379437	1
ASRGL1	19.4623	-0.385249	0.43925	-0.87882	0.379499	1
LOC102724770	2.02553	0.424267	0.45987	0.878811	0.379504	1
RNF181	72.7483	0.323598	0.370669	0.878698	0.379565	1
SYNGR2	401.191	0.211024	0.238503	0.878643	0.379595	1
RBM11	2.83918	-0.356839	0.43755	-0.878614	0.379611	1
LOC101926920	1.86528	0.44263	0.496762	0.878536	0.379653	1
SCIMP	357.057	0.320878	0.361776	0.878525	0.379659	1
STK40	269.647	0.185003	0.208607	0.878521	0.379661	1
TMEM125	0.603101	0.316558	0.294755	0.878489	0.379678	1
ZNF658	43.1052	0.39361	0.448274	0.878463	0.379692	1
TWSG1	138.216	0.349132	0.399675	0.878459	0.379695	1
DACT3	8.49299	-0.455246	0.499195	-0.878457	0.379696	1
DHX35	102.672	-0.331458	0.38043	-0.878439	0.379706	1
ATP1B3	314.055	-0.158033	0.179203	-0.878378	0.379738	1
RAMP2	7.86064	-0.438834	0.499742	-0.878306	0.379778	1
LOC102723510	1.87953	0.238289	0.456193	0.878252	0.379807	1
GNPAT	279.61	-0.203185	0.23029	-0.87813	0.379873	1
VPS26A	200.96	0.227593	0.260256	0.878036	0.379924	1
GOLGA8M	10.1232	-1.51355	0.493417	-0.877988	0.37995	1
UROD	47.1454	0.327268	0.381642	0.877975	0.379957	1
UBD	441.556	0.262425	0.298008	0.877912	0.379991	1
ZCCHC5	1.03686	-0.431175	0.340436	0.877905	0.379995	1
PDIA5	44.7523	0.373594	0.423323	0.877871	0.380014	1
SLC12A9	307.893	-0.239601	0.273331	-0.877855	0.380022	1
CPPED1	170.909	-0.280541	0.32024	-0.877684	0.380115	1
LINC00987	50.9121	-0.368483	0.417577	-0.877346	0.380299	1
PLEC	2523.35	-0.190244	0.219961	-0.877341	0.380302	1
PRDM5	12.1744	-0.618464	0.475556	0.877335	0.380305	1
NPAP1	0.679556	0.304698	0.344699	0.877304	0.380322	1
SNURF	0.603974	0.272098	0.291165	0.877141	0.38041	1
TMEM200C	7.77289	0.406191	0.473335	0.877101	0.380432	1
PLGRKT	46.6137	0.349606	0.404134	0.877024	0.380473	1
COL28A1	1.52668	0.246628	0.297734	0.876978	0.380498	1
ROBO1	237.305	-0.298291	0.34335	-0.876914	0.380533	1
LOC101927556	61.8444	0.273573	0.315075	0.876866	0.380559	1
PARVB	118.921	0.314618	0.354277	0.876862	0.380561	1
APOC1P1	1.3937	0.341543	0.376382	0.876822	0.380583	1
TMEM101	37.9128	0.330007	0.379049	0.876711	0.380644	1
MYRFL	1.66987	0.308583	0.35125	0.876701	0.380649	1
ZNF12	322.747	0.260906	0.297417	0.876701	0.380649	1
SNORA37	13.7789	-0.413498	0.469395	-0.876605	0.380701	1
PLCB4	26.8847	-0.404398	0.461257	-0.876522	0.380746	1
ATXN7L2	34.2287	-0.340849	0.398083	-0.876367	0.380831	1
HABP2	0.616981	0.184154	0.289583	0.876363	0.380833	1
HAND1	0.616981	0.184154	0.289583	0.876363	0.380833	1
SEC24B-AS1	7.04756	-0.439627	0.501703	-0.876302	0.380866	1
LRP6	117.614	-0.358266	0.410957	-0.876284	0.380876	1
IFITM4P	1.16157	0.333313	0.365483	0.876247	0.380896	1
ZNF833P	0.924254	-0.158397	0.408358	0.876225	0.380908	1
LOC102723811	1.38044	-0.429222	0.473804	-0.876152	0.380948	1
LOC102724006	12.6631	0.375778	0.430373	0.876013	0.381023	1
LOC729652	9.49217	-0.444293	0.501419	-0.875985	0.381038	1
LCT	11.3867	-0.448389	0.501004	-0.875802	0.381138	1
R3HDM4	311.976	-0.187126	0.213437	-0.87579	0.381144	1
LOC101929138	10.9261	-0.417038	0.498093	-0.875695	0.381196	1
STX5	150.666	-0.190199	0.219643	-0.875518	0.381292	1
SGOL1-AS1	3.42741	0.444585	0.497205	0.875497	0.381304	1
ABHD17B	104.325	-0.24871	0.285436	-0.875378	0.381368	1
FCGR2A	386.381	0.329298	0.369648	0.875348	0.381385	1
MYO7A	237.73	-0.390645	0.444152	-0.875309	0.381406	1
ITGA5	340.031	0.321745	0.360646	0.875175	0.381479	1
WDR7	658.593	0.148404	0.169292	0.875053	0.381545	1
SDF2	55.6326	-0.32174	0.368306	-0.875	0.381574	1
LINC00663	12.6727	-0.427768	0.487778	-0.874944	0.381604	1
RP11-15A1.7	3.35668	0.397198	0.485531	0.874926	0.381614	1
DHRSX	101.057	0.321589	0.363591	0.874905	0.381626	1
CDKN2AIP	83.7355	0.273579	0.314476	0.874501	0.381846	1
NQO2	33.0395	0.385722	0.432649	0.874437	0.38188	1
FAM188B	12.9111	0.43048	0.48962	0.87434	0.381933	1
NUP188	568.705	-0.259371	0.297293	-0.874339	0.381934	1
HNRNPU-AS1	1334.42	-0.143353	0.163514	-0.874274	0.381969	1
RBM17	344.286	0.179101	0.205983	0.874264	0.381975	1
LOC102724117	46.5073	-0.443657	0.492604	-0.873947	0.382147	1
MSTO2P	42.1199	0.392485	0.436932	0.873926	0.382159	1
PPT2	33.517	-0.346267	0.389887	-0.873723	0.382269	1
UBAP1L	12.4582	0.408731	0.462215	0.87367	0.382298	1
CCND2	3313.32	-0.275341	0.315351	-0.873633	0.382318	1
CEND1	9.76842	-0.450711	0.501495	-0.873545	0.382366	1
APOOL	230.939	0.216054	0.249514	0.873483	0.3824	1
SLC7A11-AS1	2.55416	0.458999	0.489996	0.873387	0.382452	1
HCCS	72.9608	0.286729	0.329775	0.873368	0.382463	1
CLDN23	7.22188	0.46787	0.500522	0.873364	0.382465	1
DDX46	561.451	-0.176138	0.2009	-0.873257	0.382523	1
COLEC11	3.40226	0.350457	0.453249	0.873146	0.382584	1
GFOD1	156.799	0.357472	0.414234	0.873101	0.382608	1
FAM72C	56.6182	-0.419408	0.479905	-0.873025	0.382649	1
EXOC7	449.862	-0.149526	0.172351	-0.872479	0.382947	1
UBALD1	51.5073	0.320467	0.369265	0.872459	0.382958	1
NAALAD2	4.67962	0.460017	0.498643	0.872436	0.38297	1
LOC102724854	1.51082	-0.343377	0.394284	-0.872382	0.383	1
PDDC1	568.863	-0.198977	0.229825	-0.872308	0.383041	1
CD72	100.864	0.360789	0.414724	0.872273	0.383059	1
PRL	0.480007	-0.307247	0.290375	-0.872271	0.383061	1
PARP4	868.997	0.158573	0.181773	0.872228	0.383084	1
RFK	68.9488	0.393003	0.45593	0.872225	0.383086	1
NOX1	0.601381	0.264466	0.290892	0.872193	0.383103	1
RP11-423H2.3	11.4686	-0.422644	0.486748	-0.872092	0.383158	1
ROR1	17.4588	0.402062	0.459918	0.872009	0.383203	1
ERVV-2	3.05222	-0.150852	0.392826	-0.871922	0.383251	1
RNF157-AS1	2.1986	0.343568	0.464837	0.871907	0.383259	1
HMCES	147.76	0.358815	0.420037	0.87181	0.383312	1
SGPP2	271.057	-0.297279	0.339584	-0.871732	0.383355	1
PI4K2B	320.572	0.313796	0.369149	0.871542	0.383458	1
DOCK5	350.327	0.275138	0.311386	0.87147	0.383498	1
TRIM26	435.311	-0.201769	0.231851	-0.871466	0.3835	1
PFAS	270.23	-0.216048	0.248016	-0.871247	0.383619	1
RAVER2	37.8473	0.391303	0.479397	0.871242	0.383622	1
MAPKAP1	419.739	-0.115097	0.131831	-0.871056	0.383724	1
FBXL22	6.72261	-0.435186	0.501725	-0.870903	0.383807	1
SH2D7	0.893664	0.241823	0.292739	0.87082	0.383853	1
DNAJB12	194.912	-0.275644	0.317851	-0.870645	0.383948	1
FAM47E-STBD1	0.597174	0.270591	0.291108	0.870627	0.383958	1
MTAP	280.16	-0.208698	0.23855	-0.870626	0.383958	1
SMIM7	204.905	0.184823	0.211484	0.870604	0.38397	1
PRSS22	0.596573	0.263848	0.290877	0.870589	0.383979	1
DDAH2	36.2193	-0.387871	0.446033	-0.870468	0.384045	1
LOC101929109	2.68855	-0.384922	0.422198	-0.870355	0.384106	1
OSMR	342.485	-0.240191	0.277746	-0.870277	0.384149	1
ARHGEF28	20.4793	0.38467	0.436596	0.870077	0.384259	1
GATA3-AS1	0.79207	-0.253531	0.292089	-0.869967	0.384318	1
SPI1	196.991	0.30237	0.343377	0.869857	0.384379	1
CYP4F12	1.91037	0.383967	0.419718	0.869717	0.384455	1
ST6GALNAC1	3.30417	0.430659	0.362932	0.86963	0.384503	1
QPCTL	69.2358	0.36567	0.427632	0.86958	0.38453	1
LOC101929005	38.9512	-0.360949	0.418729	-0.869398	0.384629	1
RDH16	15.3478	-0.434747	0.49788	-0.869352	0.384654	1
EPDR1	36.5414	-0.392289	0.450736	-0.868984	0.384856	1
HN1	188.912	-0.203192	0.23463	-0.868837	0.384936	1
PARP12	414.578	0.205307	0.235116	0.86877	0.384973	1
FAM200B	96.5043	-0.317633	0.36949	-0.868653	0.385037	1
LOC102723518	5.89851	-0.402222	0.466085	-0.868566	0.385085	1
SUV39H1	79.7223	-0.312864	0.359023	-0.868458	0.385144	1
ZNF266	501.217	-0.241614	0.278189	-0.868444	0.385151	1
CXCL9	6468.5	0.390389	0.452787	0.868231	0.385268	1
CAT	145.203	0.258307	0.298419	0.867826	0.385489	1
LPAR6	167.688	-0.365211	0.423065	-0.867741	0.385536	1
TIGD7	51.3493	0.353896	0.413224	0.867733	0.385541	1
ZBTB11-AS1	62.4452	0.361555	0.40666	0.867462	0.385689	1
RP1	0.724517	0.256843	0.291938	0.86735	0.38575	1
TMEM39B	82.9411	0.307145	0.350003	0.867322	0.385765	1
TTC17	601.772	0.172058	0.198043	0.867322	0.385766	1
SNX29P1	72.3762	0.44543	0.496493	0.867319	0.385768	1
POLD4	131.203	-0.308483	0.357791	-0.867252	0.385804	1
NFIB	366.82	-0.237389	0.275018	-0.867245	0.385808	1
GRIK1	3.51481	-0.316224	0.495397	0.867185	0.385841	1
DIS3L2	228.881	-0.295167	0.34198	-0.867163	0.385853	1
TLN2	58.8696	-0.380655	0.440896	-0.867113	0.38588	1
EMR2	353.367	-0.274633	0.318674	-0.867028	0.385927	1
MAGED4B	0.591432	0.321234	0.296292	0.867017	0.385933	1
LOC100506974	11.9001	0.407316	0.483464	0.866789	0.386058	1
RSAD1	124.179	0.268436	0.311721	0.866693	0.38611	1
USE1	18.9274	0.389423	0.45598	0.866686	0.386114	1
LOC102724369	30.9731	0.401041	0.452722	0.866679	0.386118	1
GBP5	1819.79	0.346907	0.398289	0.866675	0.38612	1
SLC22A1	6.67794	-0.436862	0.499878	-0.866656	0.386131	1
NUDT9P1	4.86	0.404977	0.501416	0.866544	0.386192	1
STPG2	2.22343	0.426076	0.466604	0.866509	0.386211	1
DOLPP1	46.6907	0.359003	0.427036	0.866333	0.386308	1
ZNF322	206.287	-0.159623	0.184674	-0.866235	0.386361	1
CALCRL	99.6467	-0.335091	0.387983	-0.866072	0.386451	1
SNORA34	4.56272	0.405743	0.486491	0.865802	0.386599	1
GCAT	10.7219	-0.430336	0.497399	-0.865802	0.386599	1
NRK	0.589882	0.26979	0.291077	0.865794	0.386603	1
SIGLEC17P	4.57914	-0.404478	0.478962	-0.865726	0.386641	1
UBQLN1	868.162	-0.167817	0.194029	-0.865492	0.386769	1
YPEL5	386.5	0.172384	0.200558	0.865443	0.386796	1
MARCH8	241.629	0.260848	0.303171	0.865193	0.386933	1
UNC79	3.36326	0.381124	0.469298	0.865094	0.386987	1
ARHGAP12	268.523	0.161447	0.186833	0.865005	0.387036	1
CLDN4	1.93841	0.231391	0.296941	0.864951	0.387065	1
TM4SF19-AS1	0.688846	-0.262634	0.291732	-0.864944	0.38707	1
NADK	573.521	0.149398	0.17148	0.864933	0.387076	1
CLN6	146.916	-0.264304	0.304406	-0.864834	0.38713	1
USP21	71.0365	0.277495	0.320522	0.864715	0.387195	1
SCAI	375.731	-0.170019	0.195762	-0.86466	0.387225	1
BNIP2	617.204	0.184839	0.214627	0.86447	0.38733	1
LOC101927124	3.00449	0.333098	0.485989	0.864405	0.387365	1
TYRO3P	22.7379	-0.353817	0.409955	-0.864342	0.3874	1
PRICKLE2-AS3	1.5996	0.318272	0.43134	0.864273	0.387438	1
PAPLN	324.234	-0.22594	0.261839	-0.864236	0.387459	1
TP53TG1	9.30171	-0.428715	0.491185	-0.864208	0.387474	1
LOC494141	0.902243	-0.295939	0.331454	-0.864195	0.387481	1
HAS1	1.04502	0.247109	0.293274	0.864122	0.387521	1
PITPNM2	86.7375	-0.344728	0.401878	-0.864111	0.387527	1
CHRNA1	7.15481	0.382698	0.473461	0.8641	0.387533	1
ANKRD32	183.516	0.218081	0.25087	0.863749	0.387726	1
LOC101927919	1.55482	-0.357951	0.434452	-0.863692	0.387757	1
FUCA1	354.716	-0.339693	0.395931	-0.863575	0.387821	1
MTFMT	44.9452	-0.319745	0.365553	-0.863485	0.387871	1
ULK3	202.082	-0.265869	0.311151	-0.863425	0.387904	1
MTERF	124.789	-0.262986	0.305307	-0.863416	0.387909	1
MBNL3	535.605	-0.265871	0.306642	-0.863287	0.38798	1
LOC101927702	1.43005	0.259252	0.344055	0.863149	0.388055	1
UPK3B	9.90911	0.461373	0.500738	0.863002	0.388136	1
RUFY3	803.271	0.189915	0.219975	0.862955	0.388162	1
LEKR1	7.83761	-0.423935	0.490493	-0.862743	0.388279	1
SOX18	29.607	-0.416494	0.482056	-0.862657	0.388326	1
SLITRK3	0.710496	0.172057	0.289722	0.862547	0.388386	1
CTBP1-AS	33.4498	-0.743136	0.329292	0.862419	0.388457	1
LOC101928967	22.6822	0.426088	0.501649	0.862413	0.38846	1
MEF2C-AS1	18.6615	0.437668	0.492997	0.862403	0.388466	1
CORO1B	128.744	0.297675	0.341745	0.862313	0.388515	1
SERF2	673.534	0.150547	0.174352	0.862294	0.388526	1
CD8B	71.4058	0.404259	0.468056	0.862236	0.388557	1
OTX1	3.70948	-0.802384	0.452771	-0.861952	0.388714	1
LOC101929374	0.728008	0.317497	0.351393	0.861839	0.388776	1
NAV3	54.9093	0.368647	0.430416	0.861692	0.388857	1
CD9	38.2635	0.337627	0.396204	0.861545	0.388938	1
KRT17	2.12402	-0.422453	0.381443	0.861458	0.388986	1
LOC113230	0.98742	0.374362	0.411502	0.861447	0.388992	1
NUPL1	440.353	0.184852	0.216274	0.861381	0.389028	1
RAB33A	19.1985	0.400079	0.487124	0.861351	0.389045	1
KIAA0391	263.4	-0.179362	0.207559	-0.861344	0.389049	1
PIGY	121.949	0.301069	0.357561	0.861264	0.389093	1
LARP4B	1031.99	-0.112415	0.130106	-0.861231	0.389111	1
DBNL	495.62	0.127307	0.147577	0.861222	0.389116	1
UTP14A	95.5327	-0.206139	0.2394	-0.861187	0.389135	1
AJAP1	6.17304	-0.436648	0.48629	-0.861144	0.389159	1
LINC00092	4.04136	-0.44252	0.499586	-0.86095	0.389266	1
MAP7D2	6.05415	0.378047	0.452024	0.860745	0.389378	1
SLC4A11	12.2033	0.412567	0.46214	0.860625	0.389445	1
TRMT61A	62.9225	-0.367653	0.427475	-0.860548	0.389487	1
C1QL1	0.854412	0.249473	0.292573	0.86046	0.389535	1
SNRPN	119.882	0.317741	0.367575	0.860443	0.389545	1
SRD5A1	72.1023	-0.321341	0.368734	-0.860374	0.389583	1
RRP12	198.144	-0.339876	0.396703	-0.860306	0.38962	1
LOC101928789	11.9964	0.398661	0.469669	0.860179	0.38969	1
LINC00595	0.595805	0.184154	0.289583	0.859988	0.389795	1
MORC4	42.3472	-0.353723	0.406745	-0.859905	0.389841	1
RP11-542B15.1	1.40645	0.243159	0.296058	0.859878	0.389856	1
ASPN	8.03372	0.43511	0.496531	0.859769	0.389916	1
DNAAF1	0.721743	0.255182	0.291937	0.85974	0.389932	1
AGTR1	2.86578	-0.364276	0.452437	-0.859694	0.389957	1
MEOX2	10.2709	-0.439563	0.50118	-0.859524	0.390051	1
ZBTB25	236.125	-0.262953	0.307401	-0.859399	0.390121	1
LOC100379224	31.5354	0.334073	0.386355	0.859373	0.390135	1
ACSS3	36.0893	0.42465	0.48382	0.859161	0.390252	1
DOCK7	235.612	0.213796	0.2462	0.859069	0.390302	1
FAM101A	4.0655	0.425713	0.469283	0.85903	0.390324	1
FBXO3	104.141	0.299242	0.352138	0.858945	0.390371	1
PCDHA13	2.89349	-0.401369	0.443816	-0.858577	0.390574	1
HS3ST5	0.588544	0.237856	0.290099	0.85845	0.390644	1
SEMA6B	59.7071	0.386619	0.448831	0.858209	0.390777	1
CCDC180	3.45571	-0.203339	0.302362	-0.858058	0.39086	1
HSD17B8	11.9178	0.441321	0.495516	0.858044	0.390868	1
HOXD9	7.08918	-0.39939	0.480912	-0.858	0.390892	1
MEGF8	243.324	-0.229464	0.269585	-0.857796	0.391005	1
SYNC	67.4808	0.322593	0.383433	0.857687	0.391065	1
MYZAP	6.89652	-0.349421	0.442719	-0.857538	0.391148	1
RP11-513O17.2	0.849309	0.0584308	0.334705	-0.85743	0.391207	1
DNAH9	1.10743	0.419898	0.368617	0.856538	0.3917	1
RALGAPA1P	80.102	0.393014	0.435093	0.856512	0.391714	1
TRG-AS1	208.995	0.28361	0.329321	0.856459	0.391744	1
MST4	167.189	0.344478	0.409595	0.856456	0.391746	1
ZNF341	46.4622	-0.344011	0.408027	-0.856214	0.39188	1
CEACAM20	0.575779	0.268163	0.291009	0.856151	0.391915	1
BCL11A	296.309	-0.362321	0.415192	-0.856083	0.391952	1
FBLN5	42.037	-0.377691	0.441006	-0.856053	0.391968	1
MED20	111.354	0.307554	0.366079	0.856048	0.391971	1
PATE4	0.861471	0.245307	0.292589	0.855947	0.392027	1
CCDC34	24.3295	-0.365276	0.422355	-0.855878	0.392065	1
GPR126	44.0412	-0.414337	0.483453	-0.855823	0.392095	1
ZNF91	489.894	0.204196	0.239839	0.855801	0.392108	1
SNAPC5	12.12	-0.411331	0.47886	-0.855575	0.392233	1
NSMCE2	49.7883	0.324271	0.383508	0.855534	0.392255	1
GGTA1P	32.0289	-0.416518	0.486178	-0.85539	0.392335	1
LOC653786	6.09383	0.434249	0.49947	0.855158	0.392464	1
ANP32A-IT1	245.57	-0.154189	0.180065	-0.855156	0.392465	1
LOC100093631	409.236	-0.29751	0.347967	-0.855146	0.39247	1
CFB	137.362	0.350388	0.394183	0.855124	0.392483	1
DENND1A	273.611	0.159133	0.186559	0.855077	0.392508	1
RP5-1142A6.2	23.3885	0.352355	0.408739	0.855059	0.392519	1
ERRFI1	157.665	0.329617	0.384281	0.855047	0.392525	1
NMU	4.09478	-0.291621	0.409737	-0.855005	0.392549	1
RP11-166O4.5	1.28231	0.378975	0.43348	0.854952	0.392578	1
HOXA10-AS	0.710214	0.28426	0.319935	0.854802	0.392661	1
CAV2	37.0731	-0.419464	0.490404	-0.854754	0.392687	1
KRT8	8.08282	1.66955	0.494528	0.854636	0.392753	1
RNR2	26.9282	-0.39669	0.462787	-0.85461	0.392767	1
DKFZP434H168	0.579091	0.263698	0.290864	0.854555	0.392798	1
EPN3	0.517015	-0.156583	0.311178	0.854404	0.392881	1
LOC102724536	67.2681	0.31116	0.353934	0.854282	0.392949	1
PTPRT	28.3633	-0.433004	0.500295	-0.854126	0.393035	1
ANAPC15	37.1563	-0.364194	0.424727	-0.85407	0.393066	1
PSMD7	231.376	-0.253428	0.297656	-0.854042	0.393082	1
SLC10A7	97.7007	0.318147	0.373007	0.853937	0.39314	1
LOC102723946	0.575484	0.267293	0.290978	0.853789	0.393222	1
TMEM144	51.7338	0.399817	0.471761	0.853789	0.393222	1
SDR39U1	129.733	-0.263352	0.311267	-0.853731	0.393254	1
CTAGE9	0.914293	-0.270318	0.29282	-0.853473	0.393397	1
STXBP5L	6.37656	0.441242	0.5015	0.853113	0.393596	1
ECD	180.289	-0.18173	0.213295	-0.852887	0.393722	1
FLJ44838	0.853099	0.243817	0.292605	0.852609	0.393876	1
LOC646652	91.6985	0.27376	0.317301	0.852374	0.394007	1
HLA-L	269.485	-0.332151	0.391454	-0.852063	0.394179	1
RNF5	106	0.294399	0.347122	0.852049	0.394187	1
CYTH2	160.573	-0.250063	0.292881	-0.852048	0.394187	1
C9orf172	43.4962	-0.39582	0.466472	-0.85184	0.394303	1
IKBKG	99.5609	0.350835	0.403833	0.851713	0.394373	1
IGFBP7-AS1	0.567792	-0.166536	0.295433	0.851659	0.394403	1
ZDHHC23	171.986	0.312166	0.36856	0.851616	0.394427	1
SSR1	1564.4	0.199604	0.235767	0.851567	0.394454	1
PRKAG3	0.574761	0.266455	0.29095	0.851511	0.394486	1
GPN3	55.4736	-0.3267	0.381859	-0.851414	0.394539	1
MPZL3	90.9496	0.284457	0.336843	0.851374	0.394562	1
LYZ	5095.98	0.328195	0.383348	0.851294	0.394606	1
SEPN1	291.79	0.194023	0.226859	0.851153	0.394685	1
ERGIC3	235.634	-0.167568	0.197292	-0.851152	0.394685	1
GLB1L2	7.98333	0.420059	0.484913	0.850975	0.394783	1
HLA-DQA1	1581.97	-0.280069	0.32727	-0.850951	0.394797	1
LARP7	129.384	0.193622	0.22938	0.850917	0.394815	1
C1orf106	22.2239	0.44981	0.501604	0.850845	0.394855	1
LOC101929177	28.6702	0.334844	0.394756	0.850681	0.394946	1
NTRK1	0.965234	-0.305408	0.333657	-0.850483	0.395056	1
CTPS1	296.592	-0.246477	0.291625	-0.850483	0.395057	1
CXCL10	698.57	0.343273	0.399904	0.850363	0.395123	1
RIMS1	1.87471	-0.375235	0.42188	-0.850193	0.395218	1
IFT46	35.1983	-0.317708	0.373733	-0.850063	0.39529	1
ACP6	25.7074	-0.408221	0.481738	-0.850056	0.395294	1
SUGP1	66.4788	0.301659	0.35272	0.850005	0.395323	1
AREL1	436.459	0.23861	0.281099	0.849965	0.395345	1
TMEM154	227.4	0.347509	0.40914	0.849921	0.395369	1
HSD17B14	16.7906	0.407593	0.484633	0.849919	0.39537	1
TSC22D4	297.353	0.234889	0.272825	0.849847	0.39541	1
EPB41L4A-AS2	0.567497	0.266858	0.290961	0.849727	0.395477	1
LOC155060	49.2808	0.380367	0.455227	0.849679	0.395503	1
LOC100505909	0.572724	0.250987	0.29046	0.849618	0.395537	1
LOC102724537	2.56717	0.09314	0.455494	-0.849511	0.395597	1
CCDC96	1.64856	-0.713869	0.422334	-0.84949	0.395609	1
GINS3	66.7917	-0.370409	0.428892	-0.849426	0.395644	1
TSPAN3	387.993	0.260981	0.307135	0.849377	0.395671	1
SNX13	454.685	0.16427	0.19392	0.849347	0.395688	1
ATP2A2	1612.66	0.171983	0.201306	0.849316	0.395705	1
AMPD2	170.281	-0.261282	0.311932	-0.849205	0.395767	1
ATF4	734.437	0.190885	0.225277	0.849161	0.395792	1
WDR20	202.943	-0.206863	0.244674	-0.848999	0.395882	1
GABRE	32.5087	0.400934	0.461027	0.848954	0.395907	1
ASMTL-AS1	102.914	-0.283661	0.339663	-0.848925	0.395923	1
CCS	27.7399	-0.547259	0.371242	0.848601	0.396104	1
FLJ22184	2.43575	-0.397375	0.461948	-0.848569	0.396121	1
TADA2B	168.296	0.274075	0.31872	0.848342	0.396247	1
DDX19B	64.3325	0.341114	0.398872	0.848277	0.396284	1
FAIM	23.101	0.392326	0.447982	0.848053	0.396409	1
RP11-305E17.6	5.10939	0.426276	0.501323	0.848033	0.39642	1
ZNF19	26.608	-0.353939	0.416997	-0.847999	0.396438	1
DLL3	4.77972	-0.384941	0.470779	-0.847968	0.396456	1
SPCS2	378.857	0.296517	0.346359	0.847967	0.396456	1
SHROOM4	63.5071	0.319755	0.369709	0.847945	0.396469	1
C21orf2	62.1639	0.299235	0.353903	0.847763	0.39657	1
TLK2	284.08	-0.169683	0.199281	-0.847643	0.396637	1
ZNF71	41.0786	-0.362785	0.429995	-0.847579	0.396672	1
PALM	9.77808	0.40711	0.496846	0.847451	0.396744	1
CYP2D6	9.80406	-0.400519	0.471732	-0.847416	0.396763	1
POLR2F	38.7737	-0.342705	0.402849	-0.847415	0.396764	1
AKR1B1	221.672	0.190916	0.224164	0.847397	0.396774	1
MYLK2	4.65781	0.426644	0.496408	0.847294	0.396831	1
TNFSF15	118.427	0.383094	0.456514	0.847107	0.396935	1
ENKUR	0.74989	0.2656	0.320561	0.847032	0.396977	1
ZYG11B	388.524	0.150792	0.178394	0.846896	0.397053	1
LOC101928000	8.9083	0.396219	0.500564	0.846891	0.397056	1
HMHA1	1283.44	-0.140931	0.167008	-0.846852	0.397078	1
NABP1	1269.39	-0.196984	0.232074	-0.846575	0.397232	1
HGSNAT	330.526	-0.237826	0.281615	-0.846333	0.397367	1
TAB2	807.092	0.171711	0.203741	0.846274	0.3974	1
NAAA	107.241	-0.303044	0.359255	-0.846273	0.3974	1
RAC2	926.495	0.185416	0.219114	0.84627	0.397402	1
ZNF395	295.677	0.261348	0.315578	0.846253	0.397411	1
LOC102723693	1.00678	-0.397101	0.433459	-0.846172	0.397457	1
FADS3	102.17	0.351221	0.407111	0.845955	0.397578	1
BTD	58.917	0.339173	0.404934	0.8457	0.39772	1
LOC102723864	9.84897	0.407513	0.484457	0.845496	0.397834	1
CDON	42.1524	-0.339566	0.404647	-0.845353	0.397914	1
PRKCSH	274.113	-0.161123	0.190912	-0.84528	0.397954	1
CDH24	18.312	-0.383792	0.454632	-0.845227	0.397984	1
TMEM123	1601.03	-0.188945	0.218935	-0.845188	0.398006	1
RDH5	3.26418	0.415856	0.462656	0.845081	0.398065	1
CLCA4	0.450976	-0.278326	0.290131	-0.845007	0.398107	1
FOXO3	491.453	0.159778	0.1878	0.84497	0.398127	1
SMCR9	0.45283	-0.284588	0.290113	-0.844941	0.398144	1
SMC1A	970.421	-0.173613	0.205023	-0.844794	0.398226	1
LRIT3	7.72608	-0.432909	0.500007	-0.844684	0.398287	1
HTT-AS	0.566014	0.264986	0.290905	0.844673	0.398293	1
LOC101929557	0.676578	-0.251668	0.2917	-0.844619	0.398324	1
MSX2	8.11248	-0.4154	0.488701	-0.844456	0.398415	1
LOC101927178	38.2041	0.357075	0.419584	0.844283	0.398511	1
STK3	133.951	0.18473	0.219746	0.844278	0.398514	1
ARSJ	17.0416	0.39959	0.460207	0.84415	0.398586	1
LOC101060026	2.54698	-0.489927	0.444931	0.844128	0.398598	1
UEVLD	105.786	0.337254	0.397039	0.844125	0.3986	1
POSTN	178.296	-0.40891	0.483856	-0.844085	0.398622	1
MAGIX	5.68628	-0.413902	0.491959	-0.843999	0.39867	1
TICAM1	121.106	-0.314698	0.372116	-0.843884	0.398734	1
ATP8B3	11.7614	0.41129	0.471464	0.843747	0.398811	1
RP11-3P17.4	6.6747	-0.414541	0.490761	-0.843381	0.399016	1
ATOX1	82.2766	0.341748	0.408782	0.843206	0.399113	1
MLKL	179.969	0.274116	0.32272	0.843088	0.399179	1
THBS2	229.24	-0.375369	0.442404	-0.843053	0.399199	1
TKTL2	0.560559	-0.0803933	0.294434	0.842909	0.399279	1
C1orf61	2.2641	-0.408048	0.457357	-0.842888	0.399291	1
CBLB	907.498	0.245954	0.291684	0.842853	0.399311	1
KCNE4	49.4286	-0.3734	0.446899	-0.842816	0.399331	1
CD200R1	67.3656	0.376608	0.445019	0.84271	0.399391	1
AGAP5	89.9767	0.387175	0.449924	0.842513	0.399501	1
RBM4	516.966	-0.157746	0.186248	-0.842428	0.399549	1
CCL11	1.16543	-0.198447	0.319523	0.842425	0.39955	1
ELMOD2	144.986	-0.245107	0.288918	-0.842397	0.399566	1
GRIA1	0.559988	0.264931	0.290904	0.842235	0.399656	1
VWA2	5.92342	0.411376	0.486435	0.84219	0.399682	1
CD1B	0.848283	-0.0574136	0.294953	0.842167	0.399695	1
ERBB4	1.97774	-0.0579575	0.359924	-0.842005	0.399785	1
LOC102723913	0.681641	0.256228	0.291699	0.842004	0.399786	1
LOC101929387	7.65657	0.448976	0.501198	0.841809	0.399895	1
GPR157	46.516	0.415325	0.477795	0.841698	0.399957	1
ZNF616	85.8645	0.257069	0.305543	0.841658	0.399979	1
FAM214A	631.339	0.205737	0.245071	0.841653	0.399982	1
DHX29	219.045	0.225953	0.269203	0.841377	0.400137	1
LOC101929564	0.471232	-0.274507	0.29001	-0.841372	0.400139	1
IFI30	815.245	0.284268	0.33524	0.841322	0.400168	1
TERF1	105.692	0.298396	0.35575	0.841272	0.400196	1
CGREF1	2.63769	0.436522	0.485943	0.841049	0.400321	1
PHF1	208.92	0.259055	0.306538	0.841016	0.400339	1
RFX7	589.245	0.240408	0.289323	0.840828	0.400444	1
CATSPER1	0.832145	-0.226405	0.296441	0.840808	0.400455	1
CATSPERB	12.954	0.429316	0.500858	0.840723	0.400503	1
CIITA	1812.07	-0.227082	0.271493	-0.840378	0.400697	1
SOX11	1.86304	0.00417685	0.30598	0.84031	0.400735	1
LOC101929074	3.10748	0.326301	0.481952	0.84026	0.400763	1
USP8	441.693	0.219175	0.261218	0.840235	0.400776	1
METTL7B	14.2065	0.410773	0.497228	0.840201	0.400796	1
EZH1	618.809	-0.169235	0.201272	-0.8401	0.400852	1
FLT3LG	26.8992	-0.387507	0.463749	-0.840079	0.400864	1
LOC101927840	1.99883	0.097291	0.481957	-0.840059	0.400875	1
HRCT1	0.603945	-0.334402	0.393579	-0.840038	0.400887	1
PHF21A	473.682	-0.162958	0.194568	-0.840001	0.400908	1
SPTLC3	7.79522	-0.423577	0.497877	-0.839995	0.400911	1
FAM83B	0.560282	0.321034	0.29623	0.839989	0.400915	1
ZNF891	52.9884	0.367642	0.433685	0.839959	0.400931	1
NKX2-3	0.566628	0.312795	0.294252	0.839775	0.401035	1
SPSB2	29.1965	-0.358953	0.43123	-0.83955	0.401161	1
FAM151A	4.06965	-0.362666	0.453436	-0.839461	0.40121	1
LOC102724689	3.49881	-0.329462	0.386888	-0.839419	0.401234	1
PROSC	233.884	0.230235	0.275517	0.839339	0.401279	1
DPY19L1P1	19.9317	-0.419143	0.496483	-0.839332	0.401283	1
CARS	240.756	0.227205	0.269091	0.839107	0.401409	1
ZNF507	449.161	-0.156614	0.186204	-0.838931	0.401508	1
P2RX6	2.93946	0.409525	0.459446	0.838924	0.401512	1
RPS19	1030.7	0.217624	0.260178	0.838916	0.401516	1
LOC101928916	1.21398	0.262893	0.316147	0.838757	0.401606	1
ULK1	188.7	0.187012	0.221096	0.838658	0.401661	1
CRCP	288.148	0.216779	0.259039	0.83861	0.401688	1
GPATCH1	68.2333	0.300022	0.35462	0.838497	0.401752	1
PLEKHA8	298.361	0.179326	0.214663	0.83844	0.401784	1
SLC25A46	520.011	0.238897	0.285994	0.83834	0.40184	1
IRF6	9.94179	0.448133	0.501708	0.838173	0.401934	1
EXD3	50.9787	-0.32202	0.391874	-0.837947	0.402061	1
NFE2L2	490.183	0.14202	0.169322	0.837903	0.402085	1
SLC26A11	124.214	0.2876	0.340422	0.837814	0.402135	1
FGD2	563.106	-0.214456	0.258145	-0.837738	0.402178	1
H3F3C	2.75498	0.341475	0.434426	0.837491	0.402317	1
DCAKD	127.472	0.163103	0.195266	0.837488	0.402318	1
ADAMTS2	407.985	0.289438	0.340153	0.837423	0.402355	1
ZNF654	297.73	0.250426	0.299274	0.837371	0.402384	1
HYAL2	73.6386	0.327619	0.383107	0.8373	0.402424	1
DTX2	245.863	0.204398	0.24095	0.837248	0.402453	1
EML5	70.366	0.410466	0.467766	0.83688	0.40266	1
AP2A2	275.538	-0.242956	0.290771	-0.836836	0.402685	1
PCDP1	0.958431	0.278734	0.333162	0.836762	0.402727	1
FLJ38576	4.8806	-0.43101	0.497968	-0.836551	0.402845	1
TMEM186	34.9909	0.33816	0.402571	0.836539	0.402852	1
LOC102724084	0.557041	0.262964	0.29084	0.836403	0.402928	1
TBC1D3P1-DHX40P1	0.557041	0.262964	0.29084	0.836403	0.402928	1
ZC3H18	270.253	-0.14085	0.168593	-0.836388	0.402937	1
RP5-1050D4.5	7.99996	-0.41542	0.49479	-0.836343	0.402962	1
EOMES	337.019	0.312881	0.367347	0.83576	0.40329	1
LOC102723761	1.27828	0.295997	0.41371	0.835717	0.403314	1
LOC102723643	39.1158	0.414116	0.480884	0.835578	0.403392	1
PAF1	98.3379	-0.226758	0.272211	-0.835578	0.403393	1
C1orf228	8.93956	-0.420267	0.501328	-0.835496	0.403439	1
SHC1	393.244	0.257337	0.304749	0.835342	0.403525	1
SLC3A1	3.76591	-1.13934	0.501258	-0.835192	0.40361	1
C5orf27	0.941829	0.241811	0.330856	0.835182	0.403615	1
SAV1	107.261	0.252529	0.301956	0.835159	0.403628	1
FIZ1	61.9586	-0.317315	0.380183	-0.834964	0.403738	1
FAM212B	77.7363	-0.286908	0.346561	-0.834881	0.403784	1
ZKSCAN1	1208.23	-0.118288	0.141957	-0.83484	0.403808	1
RUVBL1	112.243	-0.265348	0.318855	-0.834692	0.403891	1
RP4-782L23.1	1.20223	0.22829	0.293821	0.834586	0.403951	1
LINC00116	12.2523	0.434358	0.484268	0.834502	0.403998	1
GJB5	0.824995	0.240751	0.292455	0.834464	0.40402	1
GNA12	447.17	0.224606	0.265821	0.834451	0.404027	1
FBRS	417.552	0.136765	0.16344	0.834281	0.404123	1
PEX7	13.6333	0.348685	0.422653	0.834187	0.404175	1
NIP7	181.749	-0.26319	0.312805	-0.83391	0.404332	1
RP11-234B24.2	0.4803	-0.275706	0.290212	-0.833873	0.404352	1
ZBTB47	59.418	0.329959	0.384569	0.83328	0.404687	1
UBE3A	788.851	-0.125847	0.150833	-0.833243	0.404708	1
ABCB6	35.6365	0.333567	0.383196	0.8332	0.404732	1
CLC	0.779912	-0.211882	0.292196	-0.832976	0.404858	1
DNALI1	9.41712	-0.410908	0.501698	-0.832831	0.40494	1
ATG4D	60.8729	-0.281869	0.340534	-0.832783	0.404967	1
ZNF638	1163.61	-0.121579	0.146328	-0.832692	0.405018	1
PALB2	139.266	0.290609	0.350742	0.832646	0.405044	1
AGBL3	3.46199	-0.420799	0.493097	-0.832601	0.40507	1
DQX1	6.42539	0.433514	0.494949	0.832515	0.405119	1
NBPF8	636.314	0.270587	0.32526	0.832428	0.405167	1
TGOLN2	2690.56	-0.105255	0.126346	-0.832259	0.405263	1
TAF1B	102.363	-0.271531	0.326586	-0.832127	0.405337	1
COX20	208.533	-0.184542	0.220358	-0.832114	0.405345	1
COA1	321.624	-0.23097	0.278684	-0.832067	0.405371	1
LOC285095	4.91565	0.436524	0.500561	0.831996	0.405411	1
ALS2CL	128.782	-0.344708	0.418064	-0.83162	0.405624	1
ZDHHC24	27.0605	0.376464	0.453951	0.831541	0.405668	1
PSMG3	105.074	-0.330161	0.400043	-0.831444	0.405723	1
TECR	88.5982	0.348298	0.416107	0.831383	0.405757	1
SCML4	137.834	-0.332013	0.399658	-0.831362	0.405769	1
LOC101928514	8.65809	0.43315	0.500639	0.831304	0.405802	1
GDF7	10.6594	0.35851	0.468407	0.831166	0.40588	1
AURKA	128.824	-0.333213	0.398852	-0.831152	0.405888	1
CSDC2	1.78321	0.368458	0.419078	0.831142	0.405894	1
MAVS	1434.14	-0.123522	0.14899	-0.831125	0.405903	1
C5orf51	404.723	0.221101	0.268706	0.830961	0.405995	1
MIR6723	1.05934	-0.578649	0.466208	0.830925	0.406016	1
ARHGAP5	663.105	0.202909	0.244765	0.830818	0.406076	1
PF4	0.823864	0.186177	0.292498	0.830712	0.406137	1
PHF2	220.056	-0.128401	0.155186	-0.830698	0.406144	1
LOC100128818	36.5727	0.283614	0.344033	0.830642	0.406176	1
MORN2	8.40582	0.394667	0.492361	0.830619	0.406189	1
HAS3	21.5654	0.36647	0.432197	0.830585	0.406208	1
PRRT1	7.78325	-0.735852	0.470954	-0.830445	0.406287	1
LOC102723870	0.54799	0.250864	0.290465	0.830413	0.406305	1
ZNF765	216.822	0.150278	0.181615	0.830398	0.406314	1
LINC00652	0.787044	0.263419	0.377488	0.830317	0.406359	1
OXCT1-AS1	1.45511	0.234992	0.295246	0.830205	0.406423	1
ABCB11	5.83599	-0.35453	0.472292	-0.830166	0.406445	1
PGAP3	70.423	-0.326401	0.396112	-0.830132	0.406464	1
TRIM22	1096.52	0.1919	0.233564	0.830127	0.406467	1
POLR1D	283.394	0.247256	0.303618	0.829993	0.406543	1
ITCH	737.833	0.14108	0.170437	0.829964	0.406559	1
PRRG1	30.5477	0.361137	0.423817	0.829952	0.406566	1
ATXN7L1	200.75	0.284862	0.34535	0.829837	0.406631	1
HIST1H2BO	121.135	-0.30907	0.373761	-0.829774	0.406667	1
LOC100505984	0.663194	0.223986	0.291619	0.82961	0.406759	1
FLJ46552	16.6289	0.428656	0.493959	0.829519	0.406811	1
NFRKB	261.195	-0.185662	0.224714	-0.829509	0.406817	1
PTGFR	34.4761	-0.372718	0.45273	-0.829436	0.406857	1
HERC2	893.218	-0.123653	0.150067	-0.829423	0.406865	1
LOC102723415	1.83382	-0.385523	0.47378	-0.829419	0.406867	1
CLEC3B	3.70802	0.405505	0.476007	0.829369	0.406896	1
HIF1A	1396.01	0.174491	0.211314	0.829094	0.407051	1
ABHD11	21.1695	-0.355517	0.43205	-0.829093	0.407052	1
UBE2V1	774.101	0.111417	0.134959	0.828899	0.407162	1
ZBTB20	1775.42	0.202032	0.242839	0.828725	0.40726	1
FGD1	15.3937	0.40183	0.463299	0.828723	0.407261	1
SCN11A	8.75754	0.350748	0.501232	0.828633	0.407312	1
SSSCA1-AS1	14.4821	-0.410895	0.492817	-0.828581	0.407341	1
MMP8	10.0417	0.280241	0.444689	0.828429	0.407428	1
LOC101927841	184.578	-0.332019	0.398005	-0.828114	0.407606	1
POTEH	19.6537	0.243027	0.335534	0.828041	0.407647	1
TIRAP	70.3958	0.306304	0.366333	0.827948	0.4077	1
DOCK4-AS1	6.6298	0.388019	0.497506	0.827919	0.407716	1
SLCO1A2	4.57144	-0.663186	0.442756	-0.827817	0.407774	1
NPC1L1	0.907447	0.329276	0.305655	0.827735	0.407821	1
BBS10	95.7872	0.279823	0.339414	0.827691	0.407846	1
MICAL2	286.885	-0.290385	0.356678	-0.827576	0.407911	1
LOC728407	62.997	0.346469	0.416383	0.827502	0.407952	1
DCAF13	131.56	-0.255117	0.306166	-0.827402	0.408009	1
SCRG1	1.87545	-0.344788	0.397835	-0.827294	0.40807	1
NDUFAF6	37.8107	0.380822	0.453259	0.827241	0.4081	1
OSTF1	227.311	0.129091	0.155719	0.827168	0.408142	1
SFTPA1	0.542072	0.32466	0.2974	0.826838	0.408329	1
EDC3	231.216	0.249166	0.301138	0.826816	0.408341	1
EGFEM1P	3.1826	-0.401725	0.463325	-0.826484	0.40853	1
COX18	209.455	-0.248697	0.299405	-0.826474	0.408535	1
ALDH1B1	89.9191	-0.254739	0.306925	-0.826406	0.408574	1
ACTN2	1.11821	-0.420288	0.366616	0.826333	0.408615	1
CDK5R1	189.427	0.334422	0.422697	0.82628	0.408645	1
ZFAT-AS1	3.16212	-0.52381	0.491685	0.826093	0.408752	1
CNRIP1	17.2089	-0.390548	0.47178	-0.825886	0.408869	1
POFUT2	179.849	0.297171	0.355582	0.825863	0.408882	1
LEPROTL1	270.229	0.201362	0.244222	0.825803	0.408916	1
DNAJA3	207.094	-0.240778	0.290168	-0.825743	0.40895	1
IFI16	1004.3	0.163951	0.199369	0.825648	0.409004	1
ADORA2A-AS1	14.5583	0.313977	0.379556	0.82553	0.409071	1
MPZL1	426.078	0.161985	0.196767	0.825491	0.409093	1
LOC100422556	0.667442	0.249397	0.291592	0.825107	0.409311	1
ASNSD1	213.878	0.247002	0.302116	0.825101	0.409314	1
ATG9A	187.53	0.225366	0.271293	0.825053	0.409342	1
PXT1	1.10017	0.399635	0.44845	0.825024	0.409358	1
GPR116	143.223	0.301701	0.371463	0.825013	0.409364	1
FAM122B	606.947	-0.184245	0.223896	-0.824801	0.409485	1
ZNF574	60.6647	-0.292162	0.354676	-0.824794	0.409489	1
GMEB1	96.3419	0.304268	0.366514	0.824697	0.409544	1
TSPYL2	166.773	0.286609	0.343786	0.824618	0.409589	1
PLD6	56.0105	-0.330175	0.401835	-0.824593	0.409603	1
LINC00877	28.2678	-0.402556	0.487162	-0.824533	0.409637	1
MRPL21	51.0324	0.327698	0.395565	0.82452	0.409644	1
SLC25A42	85.6599	0.337134	0.40542	0.824488	0.409662	1
EPHB2	63.6593	-0.343938	0.422585	-0.824448	0.409685	1
LOC401320	238.823	0.270484	0.325855	0.824362	0.409734	1
SYS1	299.716	-0.135277	0.163831	-0.824332	0.409751	1
SIAE	49.7687	0.324973	0.389845	0.824115	0.409874	1
COQ10B	203.737	0.227381	0.275437	0.823986	0.409948	1
WWC2	100.653	-0.276741	0.336333	-0.823939	0.409974	1
PTGER2	74.2142	0.358892	0.430821	0.823753	0.41008	1
HECW2	88.426	0.236002	0.285575	0.823512	0.410217	1
MYO3A	0.740469	-0.279346	0.326369	-0.823478	0.410236	1
CANX	2849.01	0.129772	0.158368	0.823356	0.410306	1
ANKRD37	22.3159	0.41719	0.485657	0.823251	0.410366	1
TIPRL	251.088	0.128785	0.157432	0.823203	0.410392	1
PNRC1	1157.67	0.190788	0.231651	0.8232	0.410394	1
GAB1	229.429	0.298947	0.365995	0.823118	0.410441	1
ZSCAN21	47.2243	-0.340648	0.418213	-0.823004	0.410506	1
ZNF436	141.605	0.163406	0.198462	0.822989	0.410514	1
ZNF74	29.276	0.300417	0.365088	0.822969	0.410526	1
MFSD11	150.775	-0.300777	0.36258	-0.82294	0.410542	1
PDE6B	16.2494	0.372335	0.451959	0.822854	0.410591	1
SAMD15	8.20547	-0.387018	0.49843	-0.822731	0.410661	1
SPATA12	7.10227	-0.424144	0.499972	-0.822715	0.41067	1
ITGA10	22.6372	0.382425	0.458101	0.822649	0.410708	1
SRSF8	212.072	0.163799	0.200435	0.822648	0.410708	1
DNAJB4	90.7636	0.192607	0.233447	0.822628	0.41072	1
WDR75	201.324	-0.227533	0.276304	-0.82258	0.410747	1
DEF6	208.424	0.238215	0.28846	0.822462	0.410814	1
ACTN3	1.59398	0.343788	0.397269	0.822346	0.41088	1
SCARNA9L	10.5688	0.353394	0.432996	0.822266	0.410926	1
KNDC1	1.99928	0.299034	0.360173	0.822187	0.41097	1
ZNF184	81.2482	0.32207	0.393023	0.822136	0.410999	1
USP12-AS2	0.428773	-0.284588	0.290113	-0.822059	0.411043	1
RP11-115J16.1	0.428773	-0.284588	0.290113	-0.822059	0.411043	1
GSS	93.282	-0.285944	0.350272	-0.82169	0.411253	1
JAKMIP3	7.45452	0.424704	0.50044	0.821599	0.411305	1
IGIP	126.943	-0.271118	0.333779	-0.821582	0.411315	1
LAMP3	142.614	0.361258	0.43545	0.82135	0.411447	1
GABRB3	3.40137	-0.344128	0.43331	-0.821314	0.411468	1
ETS2	214.456	0.303285	0.367559	0.821079	0.411601	1
FAM198A	14.1758	-0.41945	0.496675	-0.821022	0.411634	1
LRPPRC	933.46	-0.200305	0.242346	-0.820809	0.411755	1
SUZ12P1	11.1269	-0.390004	0.473012	-0.820744	0.411792	1
PCSK1	14.7674	-0.411947	0.499617	-0.820738	0.411796	1
RAD51AP1	89.1744	-0.305487	0.371988	-0.820229	0.412085	1
DHX9	854.819	-0.15255	0.185501	-0.820074	0.412174	1
BRK1	233.129	0.186986	0.229667	0.820029	0.4122	1
PGM3	227.738	0.266485	0.323205	0.820012	0.412209	1
CRLS1	158.961	0.281202	0.347328	0.819989	0.412222	1
LOC101929747	19.8067	-0.376508	0.457314	-0.819981	0.412227	1
PTMA	2407.63	-0.182369	0.220481	-0.819835	0.41231	1
WDFY2	222.402	-0.28086	0.344784	-0.819807	0.412326	1
MBIP	67.0957	0.306779	0.384564	0.819766	0.41235	1
APLNR	71.0534	-0.37945	0.463203	-0.819719	0.412376	1
MRPL32	43.5231	0.332992	0.414107	0.819625	0.41243	1
CXXC1	181.356	-0.204133	0.252318	-0.819475	0.412516	1
PCDHGC3	107.538	0.384995	0.458965	0.819401	0.412558	1
NFYC-AS1	113.657	0.272956	0.332622	0.819397	0.41256	1
NAA15	719.694	-0.174805	0.212338	-0.819366	0.412578	1
RP1-102G20.5	0.914202	-0.28095	0.411136	-0.819365	0.412578	1
SGSM1	11.4842	-0.389211	0.47425	-0.819337	0.412594	1
TMX3	728.771	-0.158222	0.193069	-0.819334	0.412596	1
CDC73	488.582	-0.116388	0.142309	-0.819326	0.412601	1
LOC102724017	1.02007	0.250764	0.332682	0.819303	0.412614	1
APIP	60.1936	0.349595	0.424796	0.819301	0.412615	1
CELF2	1618.71	0.236155	0.285638	0.819165	0.412692	1
NBPF25P	7.56823	0.392599	0.466381	0.819094	0.412733	1
COPS3	137.04	0.251886	0.309909	0.819025	0.412772	1
LOC102723709	0.784901	0.347338	0.399364	0.818909	0.412838	1
PARD3	48.0491	0.381374	0.446848	0.818839	0.412879	1
ZNF385A	160.796	0.317791	0.387377	0.818743	0.412933	1
GPR125	33.1606	0.393396	0.466038	0.818733	0.412939	1
MTX3	622.627	0.173352	0.212965	0.818627	0.412999	1
STON2	132.729	-0.343242	0.417654	-0.818556	0.41304	1
LXN	22.3118	0.39608	0.486834	0.818474	0.413086	1
C2orf48	3.26612	0.434752	0.493289	0.818213	0.413236	1
LINC00526	4.25167	-0.400315	0.49783	-0.818074	0.413315	1
PEX11A	20.6363	0.391022	0.46457	0.818046	0.413331	1
MLXIPL	1.27135	-0.506705	0.392008	-0.817904	0.413412	1
CNBD2	0.423565	0.0670866	0.293998	-0.817875	0.413428	1
LOC101927031	1.72479	-0.359641	0.431099	-0.817779	0.413483	1
SLC23A1	24.6012	0.413181	0.482016	0.817704	0.413526	1
NUP54	135.237	0.228423	0.281161	0.817601	0.413585	1
C3orf18	24.9472	-0.402558	0.490348	-0.817547	0.413616	1
SIPA1	398.581	0.20902	0.252697	0.817427	0.413684	1
MCM5	343.068	-0.246359	0.302334	-0.817359	0.413723	1
CSF1	362.639	0.293429	0.351051	0.817297	0.413759	1
SH3GL3	0.988914	0.244194	0.293101	0.817145	0.413846	1
UBE2D1	157.126	0.257196	0.316509	0.817043	0.413904	1
LOC101929333	20.151	0.358454	0.42696	0.816982	0.413939	1
DAD1	134.317	0.313842	0.387241	0.816928	0.41397	1
OGFOD3	90.2422	-0.215294	0.268586	-0.81679	0.414049	1
UBE2J2	194.442	-0.277979	0.340746	-0.816755	0.414068	1
PRRT3	42.7117	-0.295946	0.3653	-0.816696	0.414102	1
ZNF681	74.5011	-0.301177	0.367152	-0.816576	0.414171	1
CDC45	61.679	-0.351235	0.431083	-0.816574	0.414172	1
BAHCC1	88.3174	-0.301257	0.371811	-0.816519	0.414204	1
LOC102724607	117.066	-0.235424	0.289281	-0.816498	0.414215	1
COL5A1	695.647	-0.350957	0.429484	-0.81646	0.414237	1
ST7-AS1	5.78848	0.398399	0.499743	0.816378	0.414284	1
MBD5	189.47	-0.281399	0.346947	-0.816218	0.414375	1
LSG1	274.22	0.224701	0.274654	0.816213	0.414379	1
CWC15	121.92	0.239861	0.298163	0.816032	0.414482	1
TUBB1	6.82757	-0.411589	0.500002	-0.815918	0.414547	1
LOC101928485	39.4001	0.299026	0.358851	0.815902	0.414556	1
MFSD9	104.62	-0.289037	0.353873	-0.81587	0.414575	1
CAMLG	96.5024	-0.272927	0.330054	-0.815763	0.414635	1
GSG1L	0.745954	0.195622	0.292107	0.815673	0.414687	1
FBXO41	497.307	-0.197544	0.244161	-0.8156	0.414729	1
HYDIN	23.3097	0.423382	0.495997	0.815595	0.414732	1
KRTCAP2	91.589	0.280007	0.342431	0.815423	0.41483	1
PWWP2A	305.824	-0.181388	0.223266	-0.815297	0.414902	1
DGCR2	315.411	0.160748	0.195226	0.815252	0.414928	1
UBN2	766.953	0.129965	0.159187	0.815156	0.414983	1
PARN	318.483	0.159589	0.196812	0.815129	0.414999	1
BREA2	4.05267	0.3407	0.488734	0.815	0.415073	1
FHL2	21.3965	0.410934	0.493962	0.814943	0.415105	1
CYP21A2	8.48772	-0.413239	0.50135	-0.814508	0.415354	1
SPATA32	2.11724	0.386949	0.492082	0.814426	0.415401	1
FGFBP2	3.60303	0.355486	0.451605	0.814412	0.415409	1
ZNF121	176.323	-0.226819	0.276753	-0.814354	0.415442	1
GUSB	143.039	0.241139	0.294752	0.814336	0.415452	1
LPAR3	5.50069	-0.404761	0.486496	-0.814238	0.415509	1
PI4KB	399.17	-0.17993	0.221605	-0.814206	0.415527	1
VSIG10L	23.1262	0.367842	0.442817	0.814171	0.415547	1
TIMM9	61.5772	0.284588	0.353153	0.814153	0.415558	1
LOC101929347	1.11942	0.266618	0.337849	0.81415	0.415559	1
LOC648987	46.6584	-0.309766	0.383645	-0.814018	0.415635	1
MUC20	29.1735	1.18121	0.462472	0.813957	0.41567	1
POU2AF1	2741.82	0.306422	0.384113	0.81388	0.415714	1
LOC100131655	3.23865	0.42793	0.487928	0.813874	0.415717	1
LOC100101148	5.14655	-0.407034	0.497245	-0.813356	0.416014	1
LINC00094	79.1477	-0.198337	0.244127	-0.813151	0.416131	1
EGR3	137.977	-0.274786	0.340382	-0.813025	0.416204	1
PLEKHA5	39.6414	0.369611	0.439848	-0.812991	0.416223	1
IMMP2L	23.2259	0.357916	0.439645	0.812938	0.416254	1
TTBK2	241.743	0.129307	0.158593	0.812893	0.41628	1
SLC25A5-AS1	17.368	-0.371875	0.460884	-0.812869	0.416293	1
CCDC62	6.21398	-0.402303	0.499798	-0.812867	0.416294	1
ADCY6	73.7969	-0.34104	0.424338	-0.812827	0.416317	1
THEM6	38.0256	0.28653	0.348357	0.812739	0.416368	1
LOC102723407	65.0626	0.393396	0.495735	-0.812718	0.41638	1
CCDC144NL	0.527243	0.040066	0.295708	0.812621	0.416436	1
TDP1	217.601	0.245118	0.301725	0.812398	0.416563	1
GRAPL	16.5724	-0.407892	0.500706	-0.812181	0.416688	1
FANCA	567.934	-0.259767	0.318743	-0.812164	0.416697	1
IFIH1	376.158	0.299869	0.366333	0.812129	0.416718	1
LDHAL6B	1.92943	0.377897	0.436459	0.812116	0.416725	1
YAP1	197.392	0.261208	0.326997	0.812036	0.416771	1
SETD8	238.428	0.221312	0.273508	0.81201	0.416786	1
OR6W1P	1.18199	0.0930174	0.393618	-0.811929	0.416832	1
TBC1D17	95.3874	0.277658	0.341427	0.811903	0.416847	1
ZCCHC14	165.575	0.268164	0.326625	0.811848	0.416879	1
C17orf96	173.735	-0.255465	0.318088	-0.811757	0.416931	1
ADAMTS7P1	2.6277	-0.379135	0.465641	-0.811667	0.416982	1
LRRC49	5.7649	0.418596	0.501447	0.811604	0.417019	1
AGK	145.99	0.287082	0.353343	0.811456	0.417104	1
LOC101928689	7.65541	0.430305	0.499767	0.811431	0.417118	1
C7orf73	183.621	0.182751	0.226963	0.811389	0.417142	1
OPRL1	29.1703	-0.400986	0.492401	-0.811334	0.417174	1
FAM171A2	2.1702	-0.248105	0.408073	-0.811248	0.417223	1
SNHG19	12.6043	-0.415197	0.501449	-0.811187	0.417258	1
LOC101927071	2.28329	0.352364	0.451593	0.811178	0.417264	1
B3GALT6	83.324	0.275398	0.33827	0.811166	0.41727	1
CACNG1	0.533883	0.198312	0.28964	0.811118	0.417298	1
ADAT1	287.375	-0.142482	0.176318	-0.81099	0.417371	1
SATB1	434.55	-0.233516	0.287364	-0.810937	0.417402	1
CMSS1	37.0325	0.340025	0.421831	0.810869	0.417441	1
LOC285074	92.8278	-0.288962	0.356666	-0.810828	0.417464	1
FOXJ3	513.704	0.141944	0.175396	0.810753	0.417508	1
C16orf95	5.96	-0.398912	0.492656	-0.810422	0.417697	1
PDSS2	111.058	0.277052	0.346342	0.810383	0.41772	1
WARS2	69.9589	0.277002	0.340749	0.810111	0.417876	1
RASGEF1B	148.004	0.286886	0.353682	0.81002	0.417928	1
ZFAT	166.15	0.234573	0.290429	0.810013	0.417933	1
MATK	22.2542	-0.377605	0.466497	-0.809984	0.417949	1
CDK19	305.782	-0.183985	0.225594	-0.809909	0.417993	1
SMARCA5-AS1	12.1495	0.341415	0.42504	0.809776	0.418069	1
SOD1	210.403	-0.189468	0.230697	-0.809649	0.418142	1
NFKBIE	259.264	0.317458	0.388768	0.809632	0.418152	1
TBC1D29	0.456659	-0.263137	0.290089	-0.809203	0.418398	1
SLFN5	889.481	0.224959	0.278242	0.809089	0.418464	1
FMO5	9.90954	0.408277	0.499332	0.809019	0.418504	1
PSMA5	233.61	-0.165276	0.20558	-0.808893	0.418577	1
NPB	0.618397	-0.267906	0.291293	-0.808859	0.418596	1
ABI3	115.384	0.347298	0.419107	0.808624	0.418731	1
PLGLB1	56.8513	0.351352	0.43823	0.808562	0.418767	1
POLR3F	55.4454	-0.271967	0.33412	-0.808553	0.418772	1
MIDN	575.902	-0.122475	0.151455	-0.808522	0.41879	1
BTBD1	393.481	-0.153443	0.188786	-0.808449	0.418832	1
NGEF	1.19608	0.277886	0.336763	0.808439	0.418838	1
ESD	113.313	0.32523	0.415882	0.808304	0.418916	1
PALM2-AKAP2	31.474	0.352273	0.419212	0.80804	0.419067	1
NCOR1	1420.42	-0.117164	0.145416	-0.807899	0.419149	1
MIA3	461.068	0.18543	0.230044	0.807796	0.419208	1
TRMT2B	313.846	-0.148738	0.183745	-0.807714	0.419255	1
LOC201651	0.414339	-0.280831	0.290051	-0.807698	0.419265	1
LOC100505915	18.5833	0.381004	0.475107	0.807681	0.419274	1
AMPD3	411.696	0.228928	0.282759	0.807677	0.419277	1
LOC81691	16.7561	0.415149	0.485877	0.807641	0.419297	1
SNAP29	216.777	-0.147889	0.182885	-0.807376	0.41945	1
OSBPL1A	74.8911	0.300525	0.37033	0.807346	0.419467	1
MAPK14	515.497	0.138264	0.170973	0.807331	0.419476	1
LOC100129361	170.438	-0.180628	0.222369	-0.807329	0.419477	1
ACTG1	8198.38	-0.179499	0.220391	-0.807322	0.419481	1
FBL	199.855	-0.292206	0.360166	-0.807131	0.419591	1
MSTN	3.68362	-0.381155	0.454602	-0.807004	0.419664	1
B3GALT5	0.514647	0.268676	0.296844	-0.806997	0.419668	1
LTBP3	172.146	-0.270512	0.338474	-0.80695	0.419695	1
SNX30	372.824	0.210589	0.263034	0.806877	0.419738	1
FLJ37201	11.7211	0.410067	0.492128	0.806626	0.419882	1
WEE2-AS1	3.4223	0.355653	0.472907	0.806479	0.419967	1
BAIAP2L1	96.1478	0.391221	0.463022	0.806462	0.419976	1
TBX5-AS1	1.23529	0.28535	0.344261	0.806359	0.420036	1
PNPLA5	0.520287	0.256341	0.290627	0.806355	0.420038	1
ZHX3	224.976	-0.233248	0.287541	-0.80624	0.420105	1
ZBED5-AS1	28.0982	-0.361376	0.449581	-0.806118	0.420175	1
DNAJC1	108.818	-0.291584	0.367431	-0.806082	0.420196	1
CCT6A	505.552	-0.225415	0.277241	-0.806068	0.420203	1
HAPLN2	0.506275	-0.278592	0.290577	-0.805993	0.420247	1
LOC729041	1.59573	0.303143	0.393485	0.805988	0.42025	1
NUDT3	181.317	-0.397521	0.491835	-0.805594	0.420477	1
CCDC18	189.028	-0.227027	0.281068	-0.805571	0.42049	1
CSAD	120.26	-0.260053	0.327631	-0.805532	0.420513	1
RNVU1-6	1.12536	-0.335214	0.389074	-0.805531	0.420513	1
DNAH10	8.45214	0.417228	0.501716	0.805465	0.420551	1
WRAP53	36.1047	0.353763	0.425554	0.80537	0.420606	1
POU5F1P3	2.44324	0.382536	0.447416	0.805218	0.420694	1
KLF10	244.6	0.231466	0.284657	0.805049	0.420791	1
ZDHHC1	4.41926	0.399669	0.491577	0.804901	0.420877	1
USP40	175.024	0.301411	0.368599	0.804873	0.420893	1
NPR3	6.95482	0.380373	0.501215	0.804838	0.420913	1
C9orf89	53.3883	0.327555	0.383125	0.804599	0.421051	1
SCD5	46.4988	0.322177	0.419121	0.804561	0.421073	1
TNNI1	0.524117	-0.23175	0.296003	0.80447	0.421126	1
APCDD1L	5.67283	-0.413456	0.498808	-0.804411	0.421159	1
RP11-620J15.2	0.890313	0.277537	0.329446	0.80435	0.421195	1
LGALS8-AS1	1.02221	-0.312442	0.387718	-0.804309	0.421218	1
SLC5A6	153.168	-0.263871	0.331067	-0.80426	0.421247	1
EPB41L5	138.504	0.298371	0.380253	0.804229	0.421265	1
PLD4	12.2798	-0.41427	0.501078	-0.804136	0.421319	1
LOC100506870	3.09999	0.311758	0.449257	0.804093	0.421343	1
EIF3A	1463.63	0.121474	0.151711	0.804008	0.421392	1
PIGC	59.3514	0.317328	0.39739	0.804002	0.421396	1
DHCR24	267.115	-0.260108	0.326959	-0.80397	0.421415	1
TPGS2	338.731	0.187124	0.233365	0.803896	0.421457	1
TCL1A	39.6281	-0.389747	0.501108	-0.803741	0.421546	1
MRP63	93.0497	-0.274069	0.34047	-0.803546	0.421659	1
RPP14	200.604	-0.181296	0.225585	-0.803505	0.421683	1
APOBEC4	1.77218	0.413944	0.484625	0.803449	0.421715	1
MIR181A1HG	6.1694	0.433977	0.501541	0.803283	0.421811	1
TPT1	5021.96	0.143853	0.179814	0.803255	0.421827	1
LOC100129148	2.42571	0.400512	0.50126	0.803229	0.421843	1
KIR3DL1	0.63614	0.244358	0.291439	0.803171	0.421876	1
GNAO1	15.2858	0.421928	0.501707	0.803167	0.421878	1
ZNF675	97.0977	-0.323867	0.401756	-0.802797	0.422092	1
RPL27	527.177	-0.16908	0.209194	-0.802621	0.422194	1
HCK	219.023	0.281327	0.353743	0.802483	0.422273	1
KPNA3	420.086	-0.121294	0.150721	-0.802421	0.42231	1
PRIM1	56.9793	-0.289124	0.360361	-0.802306	0.422376	1
SNORA11B	1.03855	0.282009	0.386417	0.80224	0.422414	1
FUBP3	178.743	0.278267	0.357453	0.802191	0.422443	1
XBP1	2184.61	0.327597	0.399595	0.802097	0.422497	1
ASH1L	2339	0.160492	0.199242	0.802086	0.422503	1
AIF1L	32.6303	0.312091	0.501693	0.802058	0.42252	1
RASAL2-AS1	1.95544	0.323743	0.416905	0.801984	0.422562	1
BTK	391.545	-0.185185	0.23144	-0.801848	0.422641	1
ZNF607	64.6461	0.282863	0.356438	0.801846	0.422642	1
CHRM2	0.839495	-0.341904	0.467048	-0.801802	0.422668	1
TLR10	471.698	-0.275986	0.344683	-0.801733	0.422708	1
KCNH8	4.61806	-0.360507	0.501073	0.801694	0.42273	1
LTK	5.46026	0.401299	0.470281	0.801509	0.422837	1
NS3BP	69.2877	-0.314042	0.395468	-0.801487	0.42285	1
KCTD20	851.667	0.128655	0.160521	0.801271	0.422975	1
GLUL	3947.54	0.248474	0.3106	0.80119	0.423022	1
LOC101060179	17.6514	-0.371276	0.460634	-0.801133	0.423054	1
ARHGEF16	2.09861	0.0537275	0.402671	-0.80113	0.423056	1
C18orf25	486.544	-0.126829	0.158021	-0.80104	0.423108	1
SCARNA9	271.785	-0.251657	0.311503	-0.80102	0.42312	1
AGFG2	225.567	-0.257525	0.325578	-0.800608	0.423359	1
NCBP2	517.271	-0.211146	0.257775	-0.800574	0.423378	1
S100A14	0.632801	0.169871	0.296378	0.800474	0.423436	1
INSRR	1.82533	0.0323569	0.354871	0.800464	0.423442	1
FFAR1	2.5932	0.041952	0.437974	-0.799955	0.423737	1
FIRRE	10.8113	0.400641	0.483193	0.799941	0.423745	1
C19orf53	45.9988	0.312879	0.392278	0.799933	0.42375	1
MRPL48	42.044	0.331741	0.424145	0.799914	0.423761	1
ZNF227	124.292	0.255321	0.323489	0.799878	0.423781	1
LOC102724436	14.6632	0.359806	0.457651	0.799807	0.423823	1
LOC102724450	0.496596	-0.26956	0.290384	-0.799703	0.423883	1
CHST6	10.2704	0.421433	0.497763	0.799679	0.423897	1
DRAM2	207.843	0.228668	0.28695	0.799646	0.423916	1
RP11-64D24.4	1.26584	-0.271474	0.36605	-0.799622	0.42393	1
YTHDC1	483.569	-0.124446	0.154963	-0.79962	0.423931	1
CDK3	24.6327	0.399727	0.492729	0.7995	0.424	1
LOC100506047	1.99276	0.386436	0.473693	0.799486	0.424009	1
DGUOK-AS1	1.14671	-0.243177	0.370941	-0.799399	0.424059	1
OPA3	260.679	-0.23505	0.292341	-0.799151	0.424203	1
COL16A1	92.6999	-0.333093	0.419507	-0.799134	0.424213	1
LMOD1	22.9696	0.391457	0.496666	0.798984	0.4243	1
ENO4	2.80439	-0.348003	0.501546	0.798844	0.424381	1
FCER1G	264.056	0.315212	0.394086	0.798836	0.424386	1
C9orf40	70.2643	-0.312316	0.385041	-0.798813	0.424399	1
SHANK2	4.47561	-1.12022	0.471574	-0.798797	0.424408	1
LINC00654	25.6295	-0.377157	0.472105	-0.798771	0.424423	1
LRRC23	7.10358	0.385717	0.499239	0.798729	0.424448	1
TBC1D2B	950.228	0.177292	0.22004	0.798647	0.424495	1
C3orf27	0.402631	-0.283036	0.290095	-0.79849	0.424586	1
N4BP2L1	186.372	0.236502	0.29313	0.79845	0.42461	1
FAM117A	126.161	0.301349	0.377216	0.798442	0.424614	1
RP5-1027G4.3	0.597391	0.202552	0.290277	0.798407	0.424634	1
PCDHGC4	26.0445	-0.386709	0.48474	-0.79824	0.424731	1
CENPQ	32.1364	0.317084	0.421485	0.798228	0.424738	1
JMJD6	104.24	0.323959	0.405877	0.798221	0.424742	1
WASIR2	2.10535	0.322387	0.434352	0.798128	0.424796	1
GBP2	936.098	0.219607	0.275663	0.798126	0.424798	1
ADAMTS5	115.579	0.345277	0.457102	0.798068	0.424831	1
SURF4	665.889	0.156924	0.196277	0.797993	0.424874	1
BEX1	0.401856	-0.282811	0.290095	-0.797741	0.425021	1
C5orf48	0.401856	-0.282811	0.290095	-0.797741	0.425021	1
SPATA31C1	0.401856	-0.282811	0.290095	-0.797741	0.425021	1
RP11-37N22.1	3.84204	-0.395015	0.498182	-0.797446	0.425192	1
TPI1P2	5.05384	0.414645	0.499279	0.797299	0.425277	1
MNDA	96.7613	0.314948	0.407939	0.797238	0.425313	1
LOC100287467	8.80861	0.416839	0.490869	0.79711	0.425387	1
DOK3	390.58	0.249771	0.31234	0.797015	0.425442	1
LOC102724504	4.97046	0.390158	0.459228	0.797014	0.425443	1
COMMD2	185.797	-0.250774	0.311907	-0.796948	0.425481	1
CADM2	0.509252	0.254301	0.290573	0.7969	0.425509	1
OSBP	437.822	0.163917	0.204744	0.796857	0.425534	1
LINC01105	0.517348	0.20501	0.289654	0.796846	0.425541	1
KDM5D	734.99	0.430892	0.501726	0.796837	0.425546	1
ZNHIT3	75.7091	-0.293483	0.367729	-0.796782	0.425578	1
CAMK2G	166.949	-0.238503	0.300129	-0.796626	0.425668	1
CAMK2A	3.15167	0.360514	0.430189	0.796276	0.425872	1
RPSA	2188.34	-0.20113	0.252675	-0.796183	0.425926	1
EFHD2	511.309	0.173496	0.21653	0.795928	0.426074	1
CNGA3	0.816846	0.170008	0.292215	0.795872	0.426106	1
KDM4D	3.56685	0.386482	0.501705	0.79586	0.426113	1
LOC728715	39.1641	-0.377725	0.473198	-0.795358	0.426405	1
ABCA9	99.1813	0.352773	0.445564	0.79527	0.426456	1
ZNF425	3.33728	0.40169	0.481221	0.795257	0.426464	1
MAGI1	62.4908	0.314231	0.396564	0.795128	0.426539	1
SYTL2	202.624	0.305969	0.376528	0.795115	0.426547	1
PUS7L	279.337	0.283836	0.355968	0.794969	0.426632	1
ZNF625-ZNF20	13.1555	-0.159474	0.297144	-0.794866	0.426692	1
PHLDA2	3.47415	-0.574337	0.477013	0.794858	0.426696	1
GDPGP1	21.3065	0.379329	0.463837	0.794729	0.426771	1
FBXW10	1.33416	0.329534	0.39184	0.794707	0.426784	1
COL22A1	15.4874	0.409131	0.491353	0.794645	0.42682	1
METTL16	344.644	-0.157682	0.197632	-0.794613	0.426839	1
SLC39A4	14.3109	-0.388059	0.486914	-0.794597	0.426848	1
ZNF398	198.814	0.134223	0.168934	0.794507	0.426901	1
GTF2IRD2	39.7598	0.34458	0.433501	0.79441	0.426957	1
CDH19	0.490757	0.32317	0.296909	0.794236	0.427058	1
LOC644086	0.981809	0.269693	0.359325	0.79423	0.427062	1
CDKN2C	59.4617	0.348935	0.429302	0.794205	0.427076	1
MAGOHB	154.193	-0.258869	0.323431	-0.794011	0.427189	1
ESYT2	645.701	0.143121	0.180553	0.79384	0.427289	1
TROVE2	387.372	0.151607	0.192379	0.793715	0.427361	1
PRKAB1	136.302	0.28643	0.360986	0.793655	0.427396	1
LOC101927520	12.6907	0.39749	0.499638	0.793344	0.427577	1
RIN2	197.13	0.280636	0.350041	0.793324	0.427589	1
HMBOX1	1606.38	0.134095	0.16902	0.79329	0.427609	1
CDH13	22.8589	0.392881	0.484102	0.79323	0.427644	1
SLC39A8	986.104	0.28325	0.353741	0.793048	0.42775	1
ENO1	2041.76	0.188618	0.237574	0.793026	0.427763	1
MLLT11	31.202	-0.364361	0.453189	-0.793016	0.427769	1
FLYWCH1	150.217	0.291289	0.362218	0.792984	0.427787	1
CMAHP	309.024	-0.261972	0.333666	-0.792929	0.427819	1
COASY	166.222	-0.14268	0.180436	-0.792911	0.42783	1
FLVCR1-AS1	8.64331	-0.390078	0.494321	-0.792828	0.427878	1
ARG2	9.3699	0.410429	0.495817	0.792823	0.427881	1
HOMEZ	89.5301	0.247996	0.310785	0.792761	0.427917	1
POR	90.5158	-0.251224	0.320663	-0.792451	0.428098	1
PMF1-BGLAP	1.64861	0.324861	0.413794	0.792184	0.428253	1
SNORA53	30.4319	0.31525	0.40981	0.792094	0.428306	1
SCNN1D	11.9934	0.381996	0.485803	0.792032	0.428342	1
ANGEL2	280.223	0.160438	0.202955	0.791957	0.428385	1
NSDHL	35.1521	0.323013	0.408818	0.791952	0.428389	1
SLAMF8	655.457	0.267315	0.33502	0.791889	0.428425	1
RNU105A	290.583	0.225996	0.285989	0.791874	0.428434	1
RPS6KA6	13.3304	-0.406842	0.492991	-0.791759	0.428501	1
GCSH	45.8832	0.313105	0.409216	0.79168	0.428548	1
SPATA31D1	0.501568	0.253453	0.290545	0.791661	0.428558	1
PDHB	129.298	0.241364	0.304484	0.791564	0.428615	1
NUTM2F	0.881362	0.227615	0.301423	0.791466	0.428672	1
LOC101929882	0.484039	-0.261407	0.290212	-0.791378	0.428723	1
CTD-2201I18.1	7.09383	-0.390893	0.501708	-0.791325	0.428754	1
LOC100506753	1.58584	-0.344219	0.427783	-0.791182	0.428838	1
DHX37	207.631	-0.240352	0.306259	-0.791175	0.428842	1
AUNIP	23.3426	-0.390041	0.491541	-0.790854	0.429029	1
ATAD1	393.507	0.11218	0.142554	0.790805	0.429058	1
PIF1	103.823	-0.282894	0.360906	-0.79079	0.429067	1
TPCN2	338.722	0.203183	0.255268	0.790701	0.429118	1
QSOX1	167.451	0.301739	0.379657	0.790523	0.429222	1
BNC1	1.36261	-0.347535	0.435918	-0.790486	0.429244	1
FASTK	144.69	0.288551	0.360158	0.790464	0.429257	1
BOK	22.1597	-0.322877	0.412801	-0.790182	0.429422	1
FAM117B	165.593	-0.285792	0.353866	-0.789993	0.429532	1
EGFR	64.4379	0.340197	0.421528	0.789992	0.429533	1
NHS	72.5406	0.315313	0.405214	0.789974	0.429543	1
LOC101927283	0.500412	0.252934	0.29053	0.789912	0.429579	1
TLR9	75.6614	0.358236	0.447682	0.789891	0.429592	1
DDX21	1202.74	-0.171133	0.214793	-0.789889	0.429593	1
HOXB4	34.9788	0.368285	0.458416	0.789764	0.429666	1
SEC23B	362.179	0.245607	0.309586	0.78972	0.429691	1
FLJ39632	28.7673	0.394087	0.498101	0.789662	0.429725	1
ZNF503-AS2	3.39307	-0.391158	0.470258	-0.789525	0.429805	1
KL	19.5601	-0.375963	0.475306	-0.789457	0.429845	1
TACR2	2.76764	0.34238	0.42809	0.789446	0.429852	1
CASS4	32.405	0.366862	0.461304	0.789302	0.429936	1
BRAT1	151.349	-0.254749	0.323154	-0.789274	0.429952	1
METTL21EP	5.93122	0.401307	0.501639	0.788904	0.430168	1
ZNF815P	27.8324	-0.334431	0.426991	-0.788749	0.430259	1
RP3-522P13.3	3.43655	-0.384391	0.462882	-0.7887	0.430287	1
NIPSNAP3A	53.0835	-0.314598	0.39624	-0.788614	0.430338	1
GORASP1	189.301	0.277098	0.350565	0.78855	0.430375	1
CLCN6	271.047	0.231487	0.293874	0.788328	0.430505	1
ARMCX1	23.8523	0.334777	0.41741	0.78806	0.430662	1
DCLK3	2.6254	0.304792	0.417774	0.78804	0.430674	1
SPATA5	325.23	0.139523	0.177064	0.788024	0.430683	1
TSPAN12	8.58569	0.379258	0.499868	0.787924	0.430741	1
SNORA22	2.33408	0.288376	0.473545	0.787869	0.430773	1
LOC101927442	1.36953	0.335524	0.409975	0.787445	0.431021	1
VWF	712.598	0.207835	0.259734	0.787396	0.43105	1
LIPT1	26.6975	0.32649	0.413187	0.787327	0.431091	1
RCCD1	86.3812	-0.231827	0.294914	-0.787295	0.431109	1
CLCN4	72.9105	-0.371357	0.464654	-0.787263	0.431128	1
SCARB1	317.588	0.221937	0.279594	0.787035	0.431262	1
FTO-IT1	14.6077	0.379797	0.481823	0.787023	0.431268	1
RNF6	368.672	0.126367	0.161103	0.786786	0.431407	1
MRPL43	77.8348	0.266763	0.342906	0.786773	0.431415	1
ARL17A	1265.61	0.196109	0.249713	0.786757	0.431424	1
OR6V1	0.397119	0.0523243	0.293602	-0.786629	0.431499	1
SYTL1	109.648	0.332707	0.426604	0.786429	0.431616	1
CLEC11A	10.3883	0.415361	0.498462	0.786181	0.431761	1
LOC102723663	0.535171	-0.259243	0.290742	-0.786111	0.431802	1
SLC26A1	36.2532	0.332071	0.415557	0.786065	0.431829	1
CR1	488.011	-0.230805	0.297538	-0.785881	0.431937	1
RHOBTB1	34.8955	0.378492	0.475263	0.785865	0.431947	1
PTCRA	1.23186	0.27689	0.34241	0.785731	0.432025	1
DCUN1D5	322.791	-0.291102	0.367916	-0.785673	0.432059	1
RPS27L	96.2471	0.292349	0.37034	0.785653	0.432071	1
ZBTB38	1205.25	0.211993	0.26847	0.785486	0.432168	1
FKBP1A	1225.21	-0.1602	0.202268	-0.785448	0.432191	1
HORMAD1	14.7832	0.38873	0.496065	0.785445	0.432193	1
CCSER1	91.922	-0.329796	0.417556	-0.785416	0.43221	1
FCN1	67.1631	0.347826	0.430005	0.785414	0.432211	1
ZNF577	83.5678	-0.262053	0.331797	-0.785398	0.43222	1
PAGE5	0.390224	-0.278779	0.290048	-0.785378	0.432232	1
ATE1	273.763	-0.109414	0.139373	-0.785341	0.432253	1
WSB1	1999.65	0.17671	0.223509	0.785224	0.432322	1
TRAPPC2L	60.493	-0.257765	0.328918	-0.785199	0.432337	1
ACSM5	2.3286	0.320276	0.467059	0.785139	0.432372	1
MAP9	77.9587	-0.308358	0.389915	-0.785125	0.43238	1
TMX1	301.23	0.27185	0.34983	0.785096	0.432397	1
LOC102724965	7.9323	0.413191	0.499503	0.78499	0.432459	1
GDI1	517.506	-0.156158	0.200225	-0.784965	0.432474	1
HOTAIRM1	28.2871	0.366139	0.467272	0.784927	0.432496	1
LOC102723616	11.8162	0.385199	0.469767	0.784906	0.432509	1
MAP2K2	269.627	0.284684	0.362795	0.784883	0.432522	1
OLFML2A	64.6491	-0.338853	0.42599	-0.784639	0.432665	1
C5orf58	0.612403	0.23632	0.291308	0.784605	0.432685	1
NR1H3	409.893	0.253868	0.321484	0.784578	0.432701	1
HCFC1	1030.79	-0.119932	0.15305	-0.784576	0.432702	1
C4BPA	0.592807	0.204333	0.296205	-0.784528	0.43273	1
BUB1B	263.545	-0.317407	0.400415	-0.784472	0.432763	1
CALCOCO2	549.757	0.200646	0.255994	0.784373	0.432821	1
ST8SIA6	2.36238	-0.337218	0.40755	-0.784368	0.432824	1
TAF5	65.134	-0.260023	0.332458	-0.784359	0.432829	1
BPNT1	121.159	0.308486	0.402275	0.784293	0.432868	1
TRIM34	89.2964	-0.314995	0.401896	-0.784271	0.432881	1
CNTNAP3B	23.0956	-0.398421	0.498749	-0.784204	0.43292	1
KIAA0825	94.4087	0.340803	0.418567	0.784192	0.432927	1
ROCK1	1220.44	0.102013	0.130546	0.784177	0.432936	1
XYLT2	133.734	-0.224787	0.290744	-0.783925	0.433084	1
LOC102724075	0.628396	0.162798	0.289653	0.783909	0.433093	1
LOC100862671	85.1206	-0.212209	0.271031	-0.783894	0.433103	1
BPHL	20.2007	-0.351591	0.451546	-0.783813	0.43315	1
APBB2	165.614	-0.316579	0.404742	-0.783807	0.433153	1
ZNF417	330.819	0.142157	0.181218	0.783805	0.433155	1
CCDC162P	0.581419	-0.271905	0.291003	-0.783766	0.433177	1
LTF	52.2634	-0.396051	0.500136	-0.783742	0.433192	1
RNF175	2.03295	0.367874	0.455959	0.783652	0.433244	1
THEMIS	400.237	0.319708	0.408762	0.783639	0.433252	1
LOC101929477	0.493482	0.251531	0.290485	0.78358	0.433286	1
FAM201A	2.68822	-0.338499	0.409897	-0.78353	0.433316	1
LOC101927266	5.37638	-0.376116	0.483679	-0.783342	0.433426	1
TXNDC15	323.305	0.234634	0.297097	0.78321	0.433504	1
DNAJB14	1008.97	-0.153588	0.195504	-0.783192	0.433514	1
LINC00910	19.8915	-0.351403	0.453124	-0.783178	0.433522	1
MAGED2	97.8773	0.277226	0.347636	0.783178	0.433523	1
RALBP1	360.302	0.215003	0.277585	0.783137	0.433547	1
PMPCB	249.519	-0.185884	0.236837	-0.783108	0.433564	1
LAMB3	43.9361	-0.383381	0.488723	-0.783025	0.433613	1
NR2F6	36.7785	-0.362759	0.465729	-0.782987	0.433635	1
EFTUD2	401.974	-0.158167	0.203281	-0.782776	0.433759	1
CYHR1	66.9863	-0.281879	0.365173	-0.782728	0.433787	1
SUPV3L1	87.2326	0.313033	0.405502	0.782639	0.433839	1
AGAP2	244.986	0.189637	0.240627	0.782633	0.433842	1
F2	0.600654	0.00648323	0.293568	0.782548	0.433893	1
MEIS2	55.5217	0.351282	0.45154	0.782393	0.433984	1
TMEM178A	3.80852	0.362118	0.484383	0.782387	0.433987	1
MADD	1050.16	0.194452	0.246536	0.782226	0.434082	1
C18orf54	204.376	-0.231448	0.294343	-0.782149	0.434127	1
LOC102723373	0.495255	0.246479	0.290342	0.782056	0.434182	1
HSPH1	743.734	0.23307	0.299113	0.781988	0.434222	1
ARRDC1	126.122	0.206371	0.261979	0.781904	0.434271	1
NDUFV3	139.936	-0.26096	0.338642	-0.781703	0.434389	1
OAS2	851.36	0.230787	0.295554	0.78168	0.434403	1
GTF2A1	524.459	0.160307	0.20676	0.781651	0.43442	1
PLCL2	576.704	-0.148161	0.189468	-0.7816	0.43445	1
IL11RA	46.3137	-0.332764	0.425439	-0.781558	0.434475	1
GPR156	2.0649	0.296116	0.396755	0.781485	0.434517	1
C7orf25	64.9923	-0.276956	0.355771	-0.781479	0.434521	1
CDK5	10.4911	0.380776	0.467153	0.7814	0.434567	1
PREB	239.363	0.195689	0.248476	0.781382	0.434578	1
MDFI	5.46125	-0.398327	0.48645	-0.78138	0.434579	1
LOC102724788	0.480835	0.14164	0.295165	-0.781343	0.434601	1
C1orf162	92.8263	-0.315251	0.402541	-0.781324	0.434612	1
WFDC5	0.386504	0.0883758	0.294018	-0.781288	0.434633	1
PIP5K1C	295.762	0.227405	0.287803	0.781178	0.434698	1
RP11-456O19.4	2.69424	0.34598	0.464717	0.781156	0.434711	1
TPSAB1	9.2458	-0.396792	0.485837	-0.781137	0.434722	1
VPS53	589.458	0.164289	0.208708	0.781024	0.434788	1
CENPL	71.082	-0.302983	0.384928	-0.781012	0.434795	1
STAT5A	634.284	-0.168788	0.217958	-0.780963	0.434824	1
ATG9B	5.78198	0.420286	0.499265	0.780944	0.434835	1
PWRN2	6.55373	0.408678	0.490966	0.780922	0.434848	1
IPO5	969.559	-0.192754	0.245012	-0.780819	0.434909	1
MGAT5	638.367	0.218303	0.277707	0.78068	0.434991	1
CRY1	58.4313	-0.289353	0.375784	-0.780576	0.435052	1
GREM2	2.18051	-0.168194	0.416279	0.780467	0.435116	1
ARL13A	2.86827	0.411653	0.495337	0.780357	0.435181	1
TOX3	0.505699	0.177569	0.296425	0.780269	0.435233	1
LINC00441	2.9085	0.357005	0.450195	0.780057	0.435357	1
CHIC1	194.462	0.246301	0.313144	0.779998	0.435392	1
ZNF680	150.519	0.228827	0.295842	0.779974	0.435406	1
HAUS7	45.395	-0.324394	0.420201	-0.77988	0.435461	1
SLC2A11	67.8922	-0.247741	0.315413	-0.779871	0.435467	1
KCNIP2-AS1	1.01367	0.276967	0.359086	0.779855	0.435476	1
AASS	92.3014	-0.316069	0.408329	-0.779837	0.435487	1
HTR7P1	19.8629	-0.344621	0.441288	-0.77967	0.435585	1
C1orf43	469.312	0.23186	0.302642	0.779656	0.435593	1
ZNF90	53.4431	-0.352609	0.455117	-0.779626	0.435611	1
TRAF2	173.167	-0.212716	0.271347	-0.779624	0.435612	1
NPIPB15	22.9267	0.41694	0.4962	0.779598	0.435628	1
ZC3HAV1	1256.64	0.145289	0.186492	0.779412	0.435737	1
MMP24	15.6373	0.353305	0.447414	0.779405	0.435741	1
CLIP2	328.443	-0.314747	0.407846	-0.779387	0.435752	1
PANK4	88.5848	0.28	0.357455	0.779374	0.43576	1
PDCD2L	15.562	-0.386173	0.493166	-0.779041	0.435955	1
FLJ42627	133.589	0.231196	0.29288	0.778984	0.435989	1
LOC401127	1.63772	0.370078	0.440777	0.778945	0.436012	1
DOK4	24.3757	-0.656756	0.437277	0.778884	0.436048	1
UBR7	257.243	-0.226167	0.28687	-0.778836	0.436077	1
CALHM2	75.92	-0.246047	0.31998	-0.778732	0.436138	1
CNTN4	6.65928	0.405871	0.501031	0.778654	0.436184	1
NNT-AS1	76.4613	-0.251162	0.323578	-0.778558	0.43624	1
VTRNA1-1	0.624171	0.302971	0.389839	0.778492	0.436279	1
FBXO10	143.149	0.296799	0.378813	0.778491	0.43628	1
GALNT13	0.383712	-0.276562	0.290028	-0.778434	0.436313	1
RP11-18F14.1	1.22995	-0.297566	0.367876	-0.778298	0.436393	1
FAM21A	494.617	0.173984	0.2229	0.778238	0.436429	1
SNRNP35	76.6968	-0.244939	0.317193	-0.777926	0.436613	1
KMT2A	3604.77	-0.118176	0.15196	-0.777884	0.436637	1
LOC100289533	0.902102	0.153293	0.292746	0.777818	0.436677	1
BCL9	134.103	-0.269251	0.344478	-0.777808	0.436682	1
LOC100505817	0.487195	0.250249	0.29045	0.777774	0.436702	1
SPECC1L	473.935	0.225661	0.288266	0.777613	0.436797	1
CACYBP	267.492	0.287907	0.378171	0.777543	0.436838	1
CXADRP2	0.48878	0.249807	0.290434	0.777357	0.436948	1
ATP6V0B	182.28	0.308209	0.389614	0.777328	0.436965	1
WISP1	140.093	0.326423	0.416383	0.777328	0.436965	1
CCDC64B	2.27499	-0.255821	0.414687	0.777049	0.43713	1
ZNF691	37.7754	-1.21326	0.357032	-0.777031	0.43714	1
MCFD2	366.851	0.0957931	0.123961	0.776993	0.437163	1
U2AF1	147.878	-0.238108	0.30329	-0.776948	0.43719	1
PLA2G16	19.7651	0.36098	0.453472	0.776889	0.437224	1
ORC1	89.9878	-0.322781	0.411102	-0.776846	0.43725	1
LOC100996455	0.583391	-0.338676	0.295172	-0.776742	0.437311	1
HSP90B1	2784.83	0.253665	0.32329	0.7766	0.437395	1
PABPC1L2A	1.55562	-0.369117	0.491378	-0.776553	0.437423	1
AQR	442.091	-0.130055	0.167644	-0.776385	0.437522	1
LOC101927810	0.981735	0.342649	0.408099	0.776366	0.437533	1
SLN	0.493528	-0.142648	0.294834	0.77636	0.437537	1
C11orf68	84.3195	-0.296574	0.382072	-0.776335	0.437551	1
ARL14EPL	0.488797	0.24933	0.290418	0.776188	0.437638	1
LINC00568	1.33137	0.300566	0.370108	0.776161	0.437654	1
ZBTB37	166.487	-0.275534	0.356486	-0.776128	0.437673	1
FAM214B	84.8951	0.263692	0.3348	0.776079	0.437703	1
LOC101929578	0.471437	-0.273288	0.290338	-0.775863	0.43783	1
CHI3L2	112.696	0.34208	0.434674	0.775862	0.437831	1
C20orf195	1.80804	-0.0318127	0.449984	0.77583	0.43785	1
NFE2	4.00293	0.365297	0.444548	0.775828	0.437851	1
KCNQ1OT1	1362.12	-0.190889	0.247661	-0.775596	0.437988	1
C16orf74	7.71058	0.361305	0.490126	0.775436	0.438082	1
LOC101928852	3.38024	0.404079	0.488032	0.775353	0.438131	1
ATF7IP	2260.4	-0.116471	0.150209	-0.775102	0.438279	1
RECK	67.9605	-0.326785	0.423308	-0.775078	0.438294	1
LOC727710	0.380844	-0.273085	0.290012	-0.775045	0.438313	1
GET4	108.011	0.293894	0.373374	0.775018	0.438329	1
STMN4	0.845415	-0.199877	0.299704	-0.775002	0.438338	1
ADCK2	73.946	-0.298225	0.388511	-0.774982	0.43835	1
RAP1GDS1	244.19	0.147992	0.192047	0.774736	0.438496	1
IRAK4	524.215	-0.142812	0.184933	-0.774607	0.438572	1
TSSC1	66.4506	0.303332	0.391436	0.774549	0.438606	1
KIAA1109	1962.24	0.130678	0.168152	0.774536	0.438614	1
MIR4697HG	43.4492	-0.359382	0.463947	-0.774467	0.438655	1
ERVK13-1	515.235	-0.186955	0.24258	-0.774402	0.438693	1
TINF2	256.624	0.219607	0.281578	0.774337	0.438731	1
MGC27382	0.485509	0.249131	0.290412	0.774301	0.438753	1
WEE2	0.498357	-0.0958945	0.294254	0.774191	0.438818	1
KLHL9	410.578	-0.178512	0.230686	-0.774187	0.43882	1
MFSD10	183.338	-0.275234	0.358533	-0.773999	0.438931	1
FAM106CP	30.2656	-0.393116	0.500541	-0.773917	0.43898	1
LOC286359	0.377957	0.0351379	0.293201	-0.773877	0.439004	1
ETV6	849.454	0.156397	0.202912	0.773681	0.43912	1
LOC101928560	2.25657	0.199563	0.473973	-0.773653	0.439136	1
ZSCAN23	13.5945	0.404238	0.499901	0.773652	0.439137	1
TYRP1	0.505195	-0.0476443	0.293674	0.773624	0.439153	1
CABP7	2.50007	0.377684	0.500063	0.773474	0.439242	1
LAD1	27.0613	0.388609	0.491905	0.773279	0.439357	1
MRPL41	52.6496	-0.277417	0.364431	-0.77311	0.439457	1
AUH	63.8489	0.313517	0.398013	0.773068	0.439482	1
ITGB3BP	44.2806	0.30747	0.403634	0.772929	0.439565	1
ESP33	0.379369	-0.274523	0.290006	-0.772889	0.439588	1
CEACAM18	0.379369	-0.274523	0.290006	-0.772889	0.439588	1
LCE1B	0.379369	-0.274523	0.290006	-0.772889	0.439588	1
OR2B11	0.379369	-0.274523	0.290006	-0.772889	0.439588	1
SERPINB13	0.379369	-0.274523	0.290006	-0.772889	0.439588	1
ASAP2	79.5692	0.301517	0.387607	0.772722	0.439687	1
PCBD1	73.4872	-0.306818	0.39962	-0.772717	0.43969	1
DENR	385.774	-0.114769	0.147949	-0.772668	0.439719	1
FAN1	390.558	-0.157754	0.203932	-0.77262	0.439748	1
SFR1	48.2078	-0.276855	0.356034	-0.772619	0.439748	1
USP30	41.1564	0.307524	0.39896	0.772576	0.439773	1
LOC100996873	10.8612	0.368831	0.488793	0.772413	0.43987	1
THTPA	120.379	-0.179443	0.231964	-0.772303	0.439935	1
PTGES	29.5655	0.36734	0.46644	0.772299	0.439937	1
GBE1	148.625	0.205099	0.264247	0.772285	0.439946	1
NCMAP	3.15528	0.352628	0.435817	0.772059	0.440079	1
ST7-AS2	1.76218	0.27718	0.413625	0.771645	0.440324	1
MACF1	8042.81	-0.167701	0.219038	-0.771625	0.440336	1
LRRC37A6P	4.41153	0.339176	0.492205	0.771577	0.440365	1
TM6SF2	0.492157	0.180303	0.289586	0.771556	0.440378	1
TMEM91	12.8944	0.382792	0.479386	0.771278	0.440542	1
CXCR2	6.98394	0.359184	0.501713	0.770874	0.440782	1
SLIT2-IT1	0.378336	-0.27355	0.289997	-0.77083	0.440808	1
NDFIP2	150.334	0.304776	0.401635	0.770799	0.440826	1
VPS13D	2388.02	-0.14734	0.192096	-0.770751	0.440854	1
XIRP2	0.515228	-0.333812	0.294702	-0.77068	0.440897	1
VPS33A	119.314	0.292232	0.381356	0.770585	0.440953	1
LOC102724759	0.812624	-0.236674	0.29243	-0.770561	0.440967	1
ANAPC1	688.377	-0.24657	0.320319	-0.770518	0.440993	1
LOC339874	7.69884	0.409759	0.497794	0.770431	0.441045	1
C9orf69	125.137	0.27052	0.344599	0.770398	0.441064	1
LOC101928922	5.6447	0.215514	0.468078	0.770391	0.441068	1
IFITM10	13.4342	0.394313	0.494019	0.770378	0.441076	1
ADPGK-AS1	21.3835	0.334876	0.425166	0.770278	0.441135	1
NAT8B	1.22167	0.269939	0.340856	0.770246	0.441154	1
LOC102723683	4.13947	0.415719	0.499115	0.770235	0.44116	1
KRI1	169.781	-0.226635	0.295726	-0.770196	0.441183	1
PRKD3	935.808	0.215587	0.285468	0.770184	0.441191	1
MFSD4	10.687	0.372052	0.493811	0.770061	0.441264	1
ANKRD36BP1	30.3921	0.335105	0.441277	0.769994	0.441304	1
PVRIG	123.81	0.231308	0.295451	0.76975	0.441448	1
GTF2F1	159.27	0.267006	0.348646	0.769711	0.441471	1
LOC101927751	7.89686	0.416255	0.500856	0.769134	0.441814	1
PCDH19	1.74753	0.186257	0.352904	0.768973	0.441909	1
LOC102724163	11.3425	0.388504	0.501246	0.768855	0.441979	1
DPYD-AS1	0.477452	0.248291	0.290386	0.768741	0.442047	1
ENC1	305.11	0.282099	0.358079	0.768729	0.442054	1
CDC20	119.14	-0.293203	0.381252	-0.768707	0.442067	1
WDTC1	281.371	0.230822	0.297942	0.768609	0.442126	1
LOC102724312	1.88281	0.340652	0.416606	0.768598	0.442132	1
TAS2R7	0.377444	-0.262744	0.289877	-0.768504	0.442188	1
CCNB1	181.876	-0.27632	0.360085	-0.768496	0.442193	1
RFX2	44.3122	0.312781	0.401497	0.768404	0.442247	1
TP53I13	129.466	-0.245773	0.326487	-0.768266	0.442329	1
XXYLT1	47.8522	-0.294123	0.383952	-0.768185	0.442377	1
PRKAA1	506.674	-0.12906	0.168646	-0.768077	0.442441	1
CLCF1	26.914	0.397206	0.484101	0.768045	0.442461	1
C9orf114	157.242	-0.217193	0.284401	-0.768007	0.442483	1
NPTXR	16.9726	-0.37829	0.490132	-0.768004	0.442485	1
ASPHD2	107.387	0.247951	0.320495	0.767978	0.4425	1
ZBP1	75.836	0.354652	0.447275	0.767829	0.442589	1
PTCH2	18.011	-0.792232	0.453329	0.767823	0.442592	1
ILF3	1914.32	-0.109661	0.142572	-0.767823	0.442592	1
MALRD1	1.62834	0.630582	0.39806	-0.767784	0.442615	1
SPCS1	109.997	0.27946	0.362634	0.767767	0.442626	1
PDPN	142.481	0.31568	0.409591	0.767731	0.442647	1
MT1G	57.6484	-0.389626	0.501207	-0.76773	0.442648	1
AGBL4	1.13072	0.178153	0.310767	0.767541	0.44276	1
FBXO22-AS1	4.7959	0.360482	0.501371	0.767534	0.442764	1
FAM91A1	721.756	0.0863687	0.112518	0.767464	0.442806	1
LINC00163	0.561159	-0.241897	0.290891	-0.767417	0.442834	1
BCL7A	259.764	-0.366299	0.476811	-0.76736	0.442867	1
ZNF438	86.3748	0.30968	0.393195	0.767307	0.442899	1
LOC102723492	0.479165	0.247408	0.29036	0.767223	0.442949	1
LIFR	355.008	-0.309792	0.402438	-0.767181	0.442974	1
NUTM2A	39.2443	-0.354933	0.464755	-0.767106	0.443018	1
BMS1P17	2.75914	-0.361769	0.464477	-0.766992	0.443086	1
GABRA4	2.02238	-0.106065	0.359375	0.766878	0.443154	1
TTC7B	88.484	-0.265859	0.346539	-0.76687	0.443159	1
AP3D1	720.761	0.167855	0.217776	0.766841	0.443176	1
LOC101929216	1.13574	0.2642	0.384792	0.766784	0.44321	1
PRX	14.9179	-0.371362	0.483014	-0.766661	0.443283	1
LOC100131257	2.01828	0.348166	0.431734	0.766619	0.443308	1
TAF11	115.096	0.296394	0.391446	0.766402	0.443437	1
SDK1	133.224	0.275416	0.354907	0.766354	0.443466	1
TTC38	107.463	0.195978	0.252188	0.766353	0.443466	1
CTB-174D11.1	0.375267	-0.271641	0.289974	-0.766262	0.443521	1
CCNE2	61.3616	0.323454	0.435493	0.766168	0.443576	1
FAM20C	134.971	0.323031	0.411025	0.766139	0.443594	1
CEP112	26.04	0.360223	0.461913	0.765918	0.443725	1
TAPSAR1	183.604	-0.191066	0.251505	-0.765909	0.443731	1
AC009501.4	0.886911	0.334715	0.4043	0.765905	0.443733	1
UPK2	0.377358	-0.228736	0.289643	-0.765894	0.44374	1
SLC23A3	13.5866	0.350842	0.454419	0.765595	0.443918	1
EFCAB12	7.36131	0.405496	0.496741	0.765483	0.443984	1
PIGP	23.1829	0.326572	0.435585	0.765454	0.444001	1
ZNF511	28.2769	-0.345986	0.453244	-0.765445	0.444006	1
RAB43	253.545	-0.256613	0.338534	-0.765429	0.444016	1
WASF2	1351.57	0.0955707	0.12521	0.765429	0.444016	1
LOC101929949	0.473027	0.24769	0.290368	0.765307	0.444089	1
NAA38	33.1036	-0.305516	0.398637	-0.765286	0.444101	1
RANBP17	18.631	-0.381593	0.497072	-0.765271	0.44411	1
IL27	6.53842	-0.386414	0.49243	-0.765239	0.444129	1
TNFAIP2	2580.31	0.258833	0.332505	0.76518	0.444164	1
CES5A	1.07921	-0.157136	0.293313	-0.765031	0.444253	1
ZNF316	481.408	0.274685	0.351105	0.76502	0.444259	1
C1GALT1	436.694	0.238755	0.313401	0.764981	0.444283	1
FOXA1	2.03526	0.250647	0.330813	0.764847	0.444363	1
LRRC42	53.8481	0.292512	0.387772	0.764774	0.444406	1
LOC102723547	0.857945	0.225172	0.292621	0.764749	0.444421	1
ATP6AP1L	3.88805	0.343542	0.501712	0.764721	0.444437	1
MLXIP	584.14	-0.176698	0.233797	-0.764716	0.444441	1
LOC101929145	23.7156	-0.343743	0.450768	-0.764703	0.444448	1
ZBTB1	681.343	0.218509	0.286363	0.764585	0.444518	1
PINK1	51.4566	0.308092	0.394818	0.764544	0.444543	1
SNORA52	3.09722	-0.380073	0.501732	-0.764502	0.444568	1
MRPL40	43.2717	-0.310063	0.405329	-0.764484	0.444579	1
NDUFA6	63.9988	0.300974	0.39588	0.764435	0.444608	1
LINC01146	2.05162	-0.320959	0.431532	-0.764392	0.444633	1
RAD54L	106.4	-0.319168	0.417285	-0.764336	0.444667	1
HUWE1	4716	-0.130709	0.171509	-0.764324	0.444674	1
KIF7	18.549	0.367467	0.486248	0.764136	0.444786	1
ROPN1L	0.920184	-0.276829	0.331983	-0.763829	0.444969	1
FLJ33360	4.69765	0.354929	0.498716	0.763777	0.445	1
ATP6V0A1	476.393	0.173392	0.22785	0.763567	0.445126	1
SLC43A3	552.764	-0.185326	0.243326	-0.763394	0.445228	1
KLHL18	235.22	-0.240422	0.315255	-0.763318	0.445274	1
C8orf48	0.778552	-0.266015	0.32837	-0.763281	0.445296	1
ECHS1	158.06	-0.242423	0.320007	-0.762988	0.445471	1
CYP1A1	0.367296	-0.314789	0.296994	-0.762929	0.445506	1
HIGD1A	260.724	0.171147	0.224732	0.762907	0.445519	1
CDSN	0.902726	-0.339854	0.330195	0.762878	0.445536	1
LOC100289455	16.1431	0.364589	0.462037	0.762866	0.445543	1
LOC102724554	114.963	-0.30303	0.403271	-0.762843	0.445557	1
FLJ44087	0.472069	0.312233	0.294199	0.762736	0.445621	1
CREBBP	938.034	-0.104137	0.136793	-0.762701	0.445642	1
GGT8P	0.998792	0.266501	0.333185	0.762689	0.445649	1
ARMCX5-GPRASP2	5.27346	-0.38198	0.476653	-0.762496	0.445764	1
LINC00881	1.31119	0.189147	0.373689	0.762419	0.44581	1
CCL23	0.621805	0.253523	0.315274	0.762386	0.44583	1
C15orf52	78.1686	-0.324016	0.430263	-0.762335	0.44586	1
LOC102723934	1.9398	0.339632	0.419262	0.762334	0.445861	1
GRIP2	12.0028	-0.377557	0.494762	-0.761984	0.44607	1
FNDC4	8.96163	-0.379142	0.495564	-0.761946	0.446092	1
KRAS	649.579	-0.166239	0.216726	-0.761897	0.446122	1
LOC100652824	0.473891	0.235643	0.29007	0.761879	0.446132	1
AGER	46.4812	-0.286446	0.382988	-0.761615	0.44629	1
TENM4	72.5171	-0.336095	0.444411	-0.761484	0.446368	1
AR	16.1492	-0.371427	0.486467	-0.761432	0.446399	1
HIST1H4C	177.987	-0.31487	0.411705	-0.761415	0.446409	1
UBAP2L	511.335	-0.127979	0.167891	-0.761405	0.446415	1
STAMBP	310.266	-0.19669	0.257137	-0.761086	0.446606	1
BIVM	129.491	-0.279789	0.367024	-0.760794	0.44678	1
SFTA3	0.469662	0.246353	0.290328	0.760432	0.446997	1
SHISA4	11.4914	0.342514	0.488229	0.760356	0.447042	1
RP5-1021I20.1	4.1002	0.315603	0.478603	0.760319	0.447064	1
AC005594.3	9.47803	-0.363305	0.476631	-0.760298	0.447077	1
SLC31A2	252.622	0.24756	0.321546	0.760285	0.447084	1
IL20RB	9.48756	-0.773941	0.468698	0.760254	0.447103	1
DTNBP1	135.718	0.23483	0.310104	0.760037	0.447233	1
CD1A	1.28249	-0.329212	0.445368	-0.759972	0.447271	1
ZNF280B	52.7937	0.295979	0.390374	0.759915	0.447305	1
GSTM1	26.2592	0.375924	0.497588	0.759784	0.447384	1
CABP1	1.1333	-0.268092	0.361087	-0.759627	0.447478	1
MID1IP1	97.8597	-0.255165	0.339603	-0.759528	0.447537	1
CHAD	3.59625	0.351291	0.474439	0.759437	0.447591	1
CA13	30.1216	0.335703	0.439998	0.759416	0.447604	1
ZSCAN9	92.3602	-0.296206	0.391527	-0.759382	0.447624	1
ANKS1B	15.3849	-0.347449	0.457441	-0.759378	0.447626	1
PANX1	322.682	0.181994	0.23763	0.759323	0.447659	1
RPL28	1084.29	-0.167847	0.220534	-0.759301	0.447673	1
EHD2	111.38	-0.275374	0.367625	-0.759227	0.447717	1
PLD1	211.115	0.244576	0.318869	0.759156	0.447759	1
FAM154A	0.845686	-0.0432608	0.328479	0.759088	0.4478	1
WNT7B	0.469703	-0.12747	0.294497	0.759009	0.447847	1
SLC35G6	1.31984	0.380379	0.462198	0.758923	0.447899	1
IGLL1	0.58094	0.236397	0.291079	0.758727	0.448016	1
LOC102723507	2.05094	0.394222	0.480611	0.758561	0.448115	1
MCC	161.643	-0.245958	0.32738	-0.75849	0.448158	1
TSPAN8	0.534986	0.294122	0.297125	-0.758475	0.448167	1
TNNI2	1.38912	-0.298975	0.372726	-0.758473	0.448168	1
MT1E	25.5039	0.356741	0.476746	0.758367	0.448231	1
PTAFR	478.085	0.274946	0.353118	0.758258	0.448297	1
LRRC37A3	152.791	0.286902	0.367126	0.758245	0.448304	1
CHTF8	384.824	-0.229319	0.30193	-0.758228	0.448314	1
SCGB1A1	0.467309	0.318391	0.295361	0.758173	0.448347	1
LIMD2	519.505	-0.213808	0.284255	-0.758105	0.448388	1
PROC	0.566162	-0.253047	0.290973	-0.758048	0.448422	1
RFX5	889.818	-0.128155	0.168813	-0.758025	0.448436	1
DBF4	190.287	-0.23924	0.31622	-0.75794	0.448487	1
MINOS1-NBL1	13.4345	0.339621	0.466677	0.757899	0.448511	1
KCNE1L	1.77013	0.321845	0.401149	0.757844	0.448544	1
TXNL4B	95.7216	-0.256484	0.336156	-0.757833	0.448551	1
TMEM141	31.2155	-0.320754	0.426057	-0.757787	0.448578	1
SLC13A4	2.34823	0.339147	0.437297	0.757667	0.448651	1
RBFA	91.6837	-0.239704	0.320434	-0.757641	0.448666	1
LOC101929519	11.5201	-0.372629	0.492578	-0.757639	0.448667	1
SMARCC1	982.952	-0.138267	0.181406	-0.757566	0.448711	1
MAPK7	64.1763	0.274062	0.3594	0.757566	0.448711	1
UBE2Q2P3	15.9373	-0.373214	0.49362	-0.757257	0.448896	1
LOC101928667	15.3117	0.3671	0.479037	0.757248	0.448901	1
FLNA	4870.7	-0.148581	0.197985	-0.757187	0.448938	1
TCP1	595.112	-0.200865	0.263803	-0.757166	0.44895	1
C1orf115	40.9709	0.323325	0.478257	0.757034	0.449029	1
ICAM2	55.8263	0.289664	0.381195	0.756956	0.449076	1
METTL13	162.809	0.304377	0.401529	0.756926	0.449094	1
C11orf48	14.4044	-0.369076	0.485962	-0.756891	0.449115	1
SFRP1	9.64361	0.255651	0.500581	-0.756857	0.449136	1
FCAMR	5.0803	-0.456361	0.410999	0.756795	0.449173	1
ZNF326	187.109	0.18574	0.245712	0.756669	0.449248	1
TMEM143	35.4089	-0.271657	0.361365	-0.756658	0.449255	1
BGLAP	3.21567	-0.268682	0.385603	-0.756517	0.449339	1
C3orf58	230.813	-0.1696	0.222034	-0.756396	0.449412	1
SNORD89	15.3099	-0.336991	0.440732	-0.756351	0.449439	1
N4BP2L2-IT2	480.028	-0.198247	0.262794	-0.756329	0.449452	1
EID1	393.757	0.153223	0.203591	0.756308	0.449464	1
LINC01139	1.48638	-0.280836	0.372457	-0.756286	0.449478	1
LOC101927596	2.1905	0.381006	0.467803	0.75627	0.449487	1
GTF2IP1	167.985	0.388554	0.498404	0.756219	0.449518	1
PRICKLE3	41.8462	-0.28911	0.385701	-0.755878	0.449723	1
LINC00346	4.56395	-0.380034	0.500241	-0.755781	0.44978	1
OLFML1	33.6216	-0.320472	0.424576	-0.755684	0.449839	1
SEC14L6	0.956883	-0.252291	0.305973	-0.755665	0.44985	1
LOC100506571	52.0456	-0.299648	0.397941	-0.755208	0.450124	1
GGT3P	0.36438	-0.268325	0.289947	-0.755171	0.450147	1
AGPAT9	16.2081	0.328977	0.501176	0.755167	0.450149	1
LOC101927435	18.8739	-0.302715	0.475346	0.755167	0.450149	1
RP11-500B12.1	1.17494	-0.159189	0.29372	-0.755114	0.45018	1
TERT	24.3587	-0.385995	0.499115	-0.75508	0.450201	1
EGR2	144.544	-0.249667	0.330334	-0.755066	0.450209	1
TSKU	41.526	0.30763	0.405253	0.754988	0.450256	1
RPS6KL1	41.8406	-0.334719	0.447598	-0.754866	0.450329	1
HCG8	40.8711	-0.316797	0.418962	-0.754816	0.450359	1
SMC1B	3.21441	0.399474	0.498765	0.754813	0.450361	1
LOC102723356	0.9679	0.247425	0.329888	0.754664	0.450451	1
ZNF37A	477.858	0.213403	0.281876	0.754595	0.450492	1
TTC9	99.2344	0.278621	0.359037	0.754595	0.450492	1
ALG11	80.7511	-0.301208	0.401035	-0.754563	0.450511	1
CCAR1	537.01	-0.129761	0.17215	-0.754323	0.450655	1
PNN	1152.42	-0.190166	0.251061	-0.754292	0.450674	1
LOC101928641	271.855	0.191215	0.254359	0.754212	0.450722	1
ZNF671	72.0482	0.259149	0.338141	0.754206	0.450725	1
VANGL1	98.6598	-0.238324	0.314422	-0.754115	0.45078	1
TBC1D14	402.551	0.150228	0.199142	0.754009	0.450844	1
DUOX2	0.938643	0.265286	0.308104	0.753979	0.450862	1
NUDT5	71.8791	0.292916	0.39791	0.753926	0.450893	1
GP1BB	0.456826	-0.146091	0.294649	0.753917	0.450899	1
CGB7	1.60973	0.411493	0.351525	0.75368	0.451042	1
SLIT2	75.1813	-0.270031	0.362811	-0.753627	0.451073	1
LIPJ	1.7902	0.335859	0.420185	0.753623	0.451076	1
LOC102723446	0.774122	-0.237633	0.294963	-0.753372	0.451227	1
RGS7	2.21696	0.22505	0.332478	0.753262	0.451293	1
LINC00858	0.694836	-0.205157	0.291791	-0.752942	0.451485	1
FOXP3	46.0895	-0.347442	0.460695	-0.752923	0.451496	1
LINC00940	0.670328	-0.239198	0.29166	-0.752868	0.451529	1
CGN	10.311	0.384438	0.486479	0.752858	0.451536	1
GAB2	292.147	-0.165675	0.221163	-0.75262	0.451679	1
FIGN	14.4647	0.341703	0.501717	0.75259	0.451696	1
NUP205	706.093	0.145577	0.194247	0.752576	0.451705	1
EFNB2	69.2866	-0.31101	0.41598	-0.752572	0.451707	1
MMADHC	261.306	-0.286676	0.379307	-0.752448	0.451782	1
CHKB-AS1	2.71485	0.345675	0.472568	0.752313	0.451863	1
OSTM1	237.661	0.187099	0.246885	0.751788	0.452179	1
CYP2S1	19.4892	0.348996	0.447917	0.751666	0.452252	1
RECQL	407.427	-0.123974	0.164755	-0.751659	0.452256	1
LOC101928936	0.493728	-0.210502	0.36553	0.751647	0.452263	1
CLEC16A	432.116	0.17685	0.234195	0.751533	0.452332	1
CLDND1	467.525	0.173622	0.229629	0.7514	0.452412	1
PDLIM7	98.206	-0.267373	0.357313	-0.751314	0.452464	1
BCL2L2-PABPN1	320.466	-0.242329	0.320226	-0.751263	0.452494	1
PITRM1	183.905	0.197216	0.261343	0.751238	0.452509	1
THOC2	751.462	0.136152	0.181631	0.751118	0.452582	1
PPP2R5A	287.643	0.257255	0.347661	0.751087	0.4526	1
PAPD7	366.268	0.13713	0.181832	0.751086	0.452601	1
LOC102724532	1.01865	0.314316	0.426023	0.750932	0.452693	1
SERTAD1	32.937	0.364553	0.475968	0.750905	0.45271	1
MOCOS	6.98566	0.366936	0.494803	0.750887	0.452721	1
REV1	254.585	-0.13353	0.178089	-0.750702	0.452832	1
RCN3	41.192	-0.335718	0.447806	-0.750518	0.452943	1
BCAS2	71.6141	0.306974	0.406441	0.75046	0.452977	1
GXYLT1	384.084	-0.142886	0.189356	-0.750412	0.453007	1
SLFN13	764.034	-0.147387	0.197709	-0.750391	0.453019	1
PON3	0.724189	0.245882	0.319109	0.750291	0.453079	1
POLRMT	172.888	0.18251	0.241221	0.750183	0.453144	1
C17orf59	43.9729	0.325061	0.422466	0.750038	0.453232	1
C9orf171	0.458172	0.244325	0.29027	0.749992	0.453259	1
CTBP1-AS2	90.7387	-0.236199	0.318099	-0.749926	0.4533	1
LOC101929511	5.76333	-0.377811	0.499057	-0.749886	0.453323	1
TIE1	41.1315	-0.278219	0.371706	-0.749873	0.453331	1
ARL13B	53.3464	0.296199	0.409382	0.749857	0.453341	1
CA12	190.174	0.374924	0.500403	0.749679	0.453448	1
TCF3	737.125	-0.200338	0.265982	-0.749663	0.453458	1
CENPP	47.3131	0.297271	0.398451	0.749635	0.453475	1
NCF2	228.407	0.21959	0.295271	0.749575	0.45351	1
NXPH4	9.9305	0.323942	0.500435	0.749571	0.453513	1
STUB1	84.9801	-0.290766	0.391093	-0.749524	0.453541	1
ADCY2	0.358507	-0.206263	0.295803	-0.749474	0.453572	1
NOP14-AS1	79.2782	0.2437	0.319259	0.749425	0.453601	1
NDUFB3	90.4889	-0.186845	0.247632	-0.749399	0.453617	1
BRD4	825.22	-0.110276	0.147416	-0.749329	0.453659	1
TMEM150C	30.5269	-0.327968	0.439518	-0.748999	0.453858	1
SNHG7	138.488	0.234095	0.317834	0.74894	0.453894	1
OR2L3	0.358132	-0.266519	0.28993	-0.748878	0.453931	1
CALHM3	0.603555	-0.255304	0.314016	-0.748838	0.453955	1
CTSE	0.758569	0.299412	0.29727	-0.74875	0.454008	1
ANKRD23	59.8882	-0.291683	0.396036	-0.748708	0.454033	1
DNAJC2	133.676	-0.272578	0.363365	-0.748688	0.454045	1
ZNF75D	173.483	-0.200127	0.267867	-0.748649	0.454069	1
VAMP8	161.996	0.179931	0.240648	0.748605	0.454095	1
C2CD2L	89.1302	0.291384	0.390687	0.748583	0.454108	1
MPC1	102.763	0.245743	0.33549	0.748578	0.454112	1
CEACAM5	0.549159	0.313375	0.297359	-0.748501	0.454158	1
EDA2R	23.9129	0.385105	0.493819	0.748494	0.454163	1
LOC101930580	2.05142	-0.315704	0.434831	-0.748471	0.454176	1
TMEM256-PLSCR3	48.4425	0.350287	0.476795	0.748404	0.454216	1
LOC101927567	206.011	-0.204237	0.274484	-0.748328	0.454262	1
JMJD1C-AS1	7.76673	-0.368527	0.490881	-0.748269	0.454298	1
HP1BP3	1404.36	0.120441	0.160711	0.748131	0.454381	1
PRKCQ-AS1	81.0995	-0.312573	0.417205	-0.74781	0.454575	1
LOC101929398	0.649145	-0.320317	0.294793	-0.747559	0.454726	1
TTYH3	731.734	0.186225	0.247211	0.747556	0.454728	1
SNORA9	0.592276	0.298094	0.413089	0.747506	0.454758	1
CCDC103	3.96797	0.398075	0.492023	0.747374	0.454838	1
MFF	182.411	-0.132263	0.175551	-0.747288	0.45489	1
TMEM14A	20.1502	0.326977	0.426854	0.747115	0.454994	1
L1TD1	8.28402	-0.344615	0.477413	-0.747069	0.455022	1
ITGB7	157.832	0.295569	0.388436	0.747037	0.455041	1
LINC00462	0.359523	-0.250173	0.289781	-0.747028	0.455047	1
IRX4	0.355744	-0.266084	0.289924	-0.746853	0.455152	1
LOC102723545	3.56431	-0.366332	0.491272	-0.74673	0.455227	1
ME1	43.0356	0.339505	0.459703	0.746638	0.455282	1
ARHGEF15	36.0108	0.320913	0.432785	0.74643	0.455408	1
TUBGCP2	220.622	-0.161732	0.219796	-0.746313	0.455478	1
MMEL1	1.70738	-0.572424	0.474533	0.746285	0.455495	1
C9orf96	3.38003	0.398007	0.501508	0.746212	0.455539	1
CPSF4	103.146	-0.18968	0.25368	-0.746086	0.455616	1
H2AFB3	0.35741	-0.264967	0.289915	-0.746068	0.455626	1
LPIN3	32.9558	0.343142	0.454025	0.745893	0.455732	1
RP11-665G4.1	0.45824	0.226961	0.289871	0.745723	0.455835	1
PRKCDBP	18.3819	-1.27423	0.476505	-0.745595	0.455912	1
MARS2	157.471	-0.269506	0.360557	-0.745401	0.456029	1
RP11-344B5.2	1.31576	0.350295	0.4333	0.74535	0.45606	1
OR2L8	0.450074	0.058924	0.293849	-0.745337	0.456068	1
FLJ42351	2.03682	-0.340748	0.46323	-0.745252	0.456119	1
ERP44	370.592	0.127097	0.170712	0.745215	0.456142	1
LOC101929844	8.9995	0.346633	0.469248	0.745195	0.456154	1
KCTD10	283.848	0.203254	0.275057	0.745105	0.456208	1
RNF113A	41.0211	0.277457	0.361055	0.744969	0.456291	1
HSPA12B	13.2034	-0.877076	0.454108	0.744959	0.456296	1
CHKA	253.486	0.24218	0.323654	0.744876	0.456347	1
AKR7A2P1	1.98661	-0.351319	0.457978	-0.744789	0.456399	1
LOC102723880	0.546321	-0.250059	0.290863	-0.744663	0.456475	1
CHEK1	265.341	-0.278485	0.367072	-0.74461	0.456507	1
TRAPPC1	144.12	0.137852	0.185023	0.744565	0.456535	1
ZNF575	9.60929	-0.378046	0.501729	-0.744558	0.456539	1
RBCK1	328.688	0.150048	0.20033	0.744343	0.456669	1
CXCL16	299.305	0.294098	0.394145	0.744251	0.456725	1
WWC3	607.421	0.20945	0.283971	0.74412	0.456804	1
ALDH16A1	146.857	-0.239355	0.323533	-0.744031	0.456857	1
RARS2	123.289	-0.273329	0.36812	-0.744007	0.456872	1
HCN2	15.2116	0.364377	0.490872	0.743968	0.456896	1
DYM	310.559	-0.14737	0.198842	-0.743485	0.457188	1
C1orf177	1.55284	-0.474877	0.376328	0.743421	0.457227	1
SNORA16A	0.732406	0.265255	0.39358	0.743355	0.457267	1
SMG1	4874.5	-0.0965589	0.13001	-0.743216	0.457351	1
PUM2	1497.73	0.09342	0.126209	0.743127	0.457405	1
CLEC4GP1	0.353936	-0.264248	0.289908	-0.742976	0.457496	1
MINPP1	83.2813	-0.254887	0.347114	-0.74293	0.457524	1
SCHIP1	7.38573	0.351456	0.485596	0.742771	0.45762	1
ZNF782	124.523	0.268237	0.356903	0.742759	0.457628	1
GTF3C4	203.777	-0.148003	0.199436	-0.742757	0.457629	1
HCFC2	175.315	-0.21783	0.295006	-0.742617	0.457714	1
SERP2	2.62856	0.348169	0.440578	0.742568	0.457743	1
GUCY1B3	61.6324	0.309146	0.410828	0.742525	0.457769	1
HYI	19.0357	0.334216	0.450009	0.742509	0.457779	1
CORO2B	10.7779	-0.363103	0.487515	-0.742486	0.457793	1
HIGD1B	4.00392	-0.339679	0.4745	-0.742012	0.45808	1
LOC154761	183.621	0.200469	0.270849	0.74194	0.458123	1
FNDC9	12.2145	0.358705	0.479506	0.741935	0.458127	1
KIAA1731	578.494	-0.17789	0.238875	-0.741851	0.458178	1
CENPN	203.013	-0.261533	0.349562	-0.741604	0.458327	1
MTMR4	917.765	-0.131389	0.177004	-0.741467	0.45841	1
PTEN	1034.13	0.111506	0.150665	0.741432	0.458431	1
RAB6A	576.308	0.148312	0.201792	0.741411	0.458444	1
SLC16A2	22.0693	-0.359079	0.486118	-0.741353	0.458479	1
RND3	159.845	0.273801	0.363677	0.741163	0.458595	1
KLK8	0.352271	-0.263655	0.289902	-0.741105	0.45863	1
AQP12A	0.352271	-0.263655	0.289902	-0.741105	0.45863	1
FAM99B	0.352271	-0.263655	0.289902	-0.741105	0.45863	1
LOC284801	0.439643	-0.258019	0.290233	-0.74108	0.458645	1
PRDM13	0.441582	-0.257597	0.290246	-0.740968	0.458713	1
LINC00525	0.689257	0.218512	0.29181	0.740913	0.458746	1
AQP6	0.420164	-0.351314	0.294358	-0.740851	0.458784	1
HEYL	37.0905	-0.303311	0.410988	-0.740803	0.458813	1
LRRC69	4.77059	-0.371006	0.49902	-0.740467	0.459017	1
MRS2P2	7.22018	0.368222	0.489539	0.740332	0.459099	1
PLK1	146.16	-0.312165	0.418982	-0.740318	0.459107	1
GPR137	79.9985	-0.274802	0.37639	-0.740225	0.459163	1
LOC101927010	8.34493	0.400778	0.501384	0.74019	0.459185	1
MAN1C1	104.896	-0.268069	0.364337	-0.7401	0.459239	1
NCAM1	24.4733	-0.370064	0.495716	-0.739994	0.459303	1
PCDHA5	1.48391	-0.51787	0.353313	-0.739835	0.4594	1
ZNF229	13.7263	0.360164	0.480743	0.739824	0.459407	1
MYL4	0.514742	0.244619	0.30439	0.739816	0.459412	1
ZNF480	149.654	-0.230144	0.310697	-0.739767	0.459441	1
RRP9	34.992	-0.321421	0.435018	-0.739699	0.459482	1
PQLC3	111.369	0.230667	0.310962	0.739682	0.459493	1
MARC2	41.7403	-0.344453	0.465246	-0.739667	0.459502	1
ZNF276	348.602	-0.218317	0.297739	-0.739594	0.459546	1
C16orf46	6.78819	-0.361732	0.487035	-0.739585	0.459552	1
MRPL39	92.3324	-0.28188	0.37917	-0.739504	0.459601	1
ITFG2	158.823	-0.205811	0.280009	-0.739468	0.459623	1
ARHGAP18	222.794	0.225877	0.302817	0.739436	0.459643	1
LINC01006	0.451774	0.226961	0.289871	0.739347	0.459696	1
VPS18	128.758	0.250511	0.335456	0.73934	0.459701	1
RPS6KA2-AS1	0.758869	0.301781	0.376499	0.739259	0.45975	1
ZNF589	377.552	-0.161749	0.219188	-0.739187	0.459794	1
PSD4	813.67	0.130942	0.175559	0.738995	0.45991	1
RBM38	317.727	0.229185	0.312876	0.738952	0.459936	1
SNAI3	20.5919	0.333717	0.444394	0.73895	0.459937	1
SEMA4D	1232.87	0.151379	0.202647	0.738856	0.459995	1
NOTCH2NL	1602.26	0.191481	0.257995	0.7388	0.460029	1
RPS11	1233.65	0.154609	0.21176	0.738791	0.460034	1
DAPL1	0.451197	0.226961	0.289871	0.738778	0.460042	1
ADH7	0.451197	0.226961	0.289871	0.738778	0.460042	1
CACUL1	655.619	0.220306	0.299387	0.738561	0.460174	1
CRIM1	288.111	0.223498	0.298211	0.738491	0.460216	1
DSE	411.411	-0.227764	0.311635	-0.738394	0.460275	1
LOC101928874	6.96978	-0.36954	0.495731	-0.73839	0.460277	1
CRYZL1	52.2923	0.267498	0.361123	0.738256	0.460359	1
LMBRD2	140.066	0.207763	0.282748	0.738198	0.460394	1
LOC101927761	1.79936	-0.375318	0.494613	-0.737993	0.460519	1
IFI27L2	9.42705	0.3692	0.485355	0.737887	0.460583	1
FAM122C	114.619	0.265877	0.360235	0.737871	0.460593	1
LINC01095	0.351529	-0.249528	0.289801	-0.73777	0.460654	1
TRMT10C	105.839	-0.266353	0.36268	-0.737661	0.46072	1
FNIP2	499.758	0.216618	0.290633	0.737648	0.460729	1
CD302	147.67	0.346256	0.498612	0.737487	0.460826	1
PRM2	0.470035	-0.28385	0.306689	0.737469	0.460837	1
PRKAB2	242.188	0.143111	0.1946	0.73741	0.460873	1
TMEM198	11.5747	0.351172	0.499437	0.73724	0.460976	1
PILRB	203.568	-0.28215	0.384142	-0.737217	0.46099	1
MED10	54.7892	0.299493	0.407094	0.737168	0.46102	1
JDP2	230.606	0.244195	0.336892	0.737066	0.461082	1
SNORA74A	25.6835	-0.323191	0.432788	-0.737031	0.461104	1
YARS2	102.212	-0.207799	0.284478	-0.736929	0.461165	1
NUDT8	11.6718	0.371494	0.494991	0.7369	0.461183	1
NDUFV1	229.814	-0.239256	0.324869	-0.736701	0.461304	1
MRPL44	125.836	0.288469	0.39886	0.736627	0.461349	1
GNB2L1	1771.85	-0.166064	0.222863	-0.73662	0.461353	1
DHRS11	19.8088	0.350932	0.468943	0.736581	0.461377	1
SLMO2	299.108	-0.0990684	0.133653	-0.736472	0.461444	1
EXOSC10	302.17	0.17667	0.239039	0.736417	0.461477	1
ZNF668	38.708	0.307324	0.405219	0.736372	0.461504	1
UROC1	0.348276	-0.262054	0.289888	-0.736361	0.461511	1
RASIP1	16.0683	-0.364137	0.496271	-0.736296	0.461551	1
KLHDC7B	74.271	0.309435	0.415395	0.736276	0.461563	1
CAP1	1240.09	0.139605	0.189947	0.736232	0.461589	1
C11orf30	264.306	-0.111564	0.151107	-0.736202	0.461608	1
ABCA10	18.5786	0.365677	0.485039	0.736012	0.461724	1
OR2D2	3.23154	0.335321	0.462679	0.735958	0.461756	1
C17orf100	9.50692	-0.356807	0.4823	-0.735922	0.461778	1
WDR11	533.518	0.124379	0.16836	0.735883	0.461802	1
LOC102724263	0.446504	-0.0743974	0.293644	0.735719	0.461902	1
LOC441455	3.60002	-0.362924	0.501188	-0.735005	0.462336	1
SGPL1	644.847	-0.144895	0.197915	-0.734988	0.462347	1
LAMC2	58.2465	-0.325306	0.445045	-0.734984	0.462349	1
SLC10A1	1.30542	0.293571	0.423733	0.734883	0.462411	1
LOC102724851	20.1592	0.339275	0.472207	0.734882	0.462411	1
ZNF471	29.0675	0.305535	0.419526	0.734658	0.462548	1
LOC440700	0.346834	-0.261451	0.289883	-0.734621	0.46257	1
FADD	80.4138	-0.248136	0.339708	-0.734602	0.462582	1
LOC101929657	1.02201	0.274576	0.36088	0.734556	0.46261	1
CCL2	89.9596	0.331803	0.444803	0.734494	0.462648	1
KCNJ9	2.17299	-0.352624	0.481432	-0.734439	0.462681	1
STAT4	184.439	-0.309432	0.422601	-0.734337	0.462744	1
ANGPT1	4.80278	0.357051	0.49011	0.734145	0.462861	1
ARMC9	54.9023	-0.286442	0.393977	-0.734093	0.462892	1
MT2A	198.768	0.322233	0.425389	0.734053	0.462916	1
PIGX	150.099	-0.18741	0.25266	-0.734021	0.462936	1
C21orf91-OT1	0.445346	0.232887	0.289999	0.73399	0.462955	1
TSPAN14	778.629	0.170549	0.230199	0.733923	0.462995	1
PAK4	69.6591	-0.229551	0.314799	-0.733888	0.463017	1
SCAMP4	146.748	-0.228103	0.310985	-0.733821	0.463058	1
ARPC2	1684	-0.141436	0.190763	-0.733746	0.463104	1
ASCC3	1132.59	0.129748	0.176748	0.7337	0.463132	1
IL6	80.0023	0.34463	0.459397	0.733541	0.463228	1
WDR48	281.007	0.145643	0.199346	0.733541	0.463229	1
MOSPD2	192.481	0.240213	0.32506	0.733538	0.463231	1
BEX2	14.9016	-1.25081	0.490566	-0.733519	0.463242	1
NRROS	174.737	-0.2336	0.31991	-0.733493	0.463258	1
ZNF321P	65.5367	-0.317239	0.430164	-0.733391	0.46332	1
LOC100287042	28.1635	-0.281999	0.382612	-0.733245	0.463409	1
RTN4	728.096	0.125389	0.171336	0.733233	0.463416	1
C1orf195	0.519411	-0.252317	0.29069	-0.733056	0.463524	1
PSTK	3.87044	0.377879	0.501005	0.733009	0.463553	1
CLNS1A	300.569	0.147609	0.205477	0.732948	0.46359	1
SSC5D	38.6521	-0.340457	0.46286	-0.732876	0.463634	1
TAT	0.347517	-0.240431	0.28971	-0.732808	0.463676	1
MAD2L1	100.095	-0.263979	0.356956	-0.732634	0.463782	1
PDZRN4	0.427633	0.0931922	0.294188	-0.732342	0.46396	1
TFAP2E	9.01385	0.370006	0.488275	0.732139	0.464084	1
MB21D2	47.5193	-0.332738	0.453926	-0.732094	0.464111	1
MVB12A	35.6679	0.287411	0.39135	0.732065	0.464129	1
CDA	3.59792	0.28351	0.437822	0.731962	0.464192	1
NOD2	195.971	0.270135	0.369639	0.731951	0.464198	1
LOC102724043	3.24964	-0.690752	0.480686	0.731937	0.464207	1
SETD7	463.962	0.15219	0.210877	0.731896	0.464232	1
PAXIP1-AS2	22.1638	0.323327	0.442098	0.731895	0.464233	1
LOC100506688	3.15559	-1.46272	0.494138	-0.731845	0.464263	1
LOC100132815	246.503	-0.156733	0.215623	-0.731838	0.464268	1
CA11	7.46372	0.353267	0.493997	0.731526	0.464458	1
RENBP	47.392	-0.302741	0.416627	-0.731509	0.464468	1
LOC101928055	15.293	0.340942	0.473209	0.731451	0.464503	1
C1QTNF8	0.346496	0.0160357	0.292573	-0.73142	0.464522	1
KRR1	269.109	0.124813	0.172066	0.731372	0.464552	1
EMB	780.123	0.176311	0.242449	0.731333	0.464576	1
RP5-1112F19.2	0.54572	-0.239566	0.290827	-0.731321	0.464583	1
DHX58	50.4332	0.309939	0.422374	0.731198	0.464658	1
DLG5	96.8497	-0.290349	0.397022	-0.731197	0.464659	1
C11orf80	61.3004	0.321109	0.43109	0.731116	0.464708	1
LASP1	1517.84	-0.13358	0.183135	-0.731082	0.464729	1
PRDX6	448.337	-0.188685	0.257623	-0.731007	0.464775	1
TMEM106C	119.452	0.268274	0.372653	0.730993	0.464783	1
KCNQ5-IT1	5.38274	-0.362085	0.498569	-0.730979	0.464792	1
RGS14	74.6923	0.263624	0.357604	0.730961	0.464803	1
PCDHGA5	20.6583	0.361573	0.494713	0.730941	0.464815	1
IFI27L1	8.00511	0.359416	0.486669	0.730901	0.46484	1
ALG1L9P	11.4887	-0.370496	0.501672	-0.730889	0.464847	1
KIAA0196	313.555	0.119723	0.163757	0.730871	0.464858	1
GRM8	1.66898	0.30777	0.396215	0.730784	0.464911	1
ZFYVE1	150.363	0.21177	0.287729	0.730765	0.464923	1
LOC101928740	0.528829	0.075385	0.294375	-0.730683	0.464973	1
LOC439951	1.3755	-0.188073	0.352449	-0.730632	0.465004	1
LOC101930164	0.775993	0.228926	0.295923	0.73053	0.465067	1
CSDE1	2052.45	0.113907	0.156449	0.73052	0.465072	1
CASC10	2.89269	-0.364381	0.494995	-0.730448	0.465117	1
STK4-AS1	0.878947	-0.227007	0.292764	-0.730402	0.465144	1
ARSB	311.543	-0.189938	0.258121	-0.730373	0.465162	1
TLE3	621.182	0.19688	0.265961	0.730253	0.465235	1
PSMG4	41.3008	-0.300401	0.40988	-0.730226	0.465252	1
TFB2M	42.6369	0.301507	0.410155	0.730038	0.465367	1
ABO	1.84751	0.308057	0.399078	0.729997	0.465392	1
SEMA3G	15.0204	0.336292	0.471953	0.729958	0.465416	1
RASGRF1	76.6732	0.35254	0.489262	0.729899	0.465452	1
C10orf91	0.550256	0.229806	0.290866	0.729889	0.465458	1
AC099342.1	0.442306	0.226961	0.289871	0.72984	0.465488	1
SPINT3	0.442306	0.226961	0.289871	0.72984	0.465488	1
C9orf57	0.437059	-0.136199	0.294416	0.729733	0.465554	1
CHRNB2	6.85576	0.356898	0.487955	0.729703	0.465572	1
LDOC1	12.1311	-0.369206	0.500885	-0.729656	0.4656	1
LZTFL1	47.5412	0.29221	0.40914	0.729576	0.465649	1
PCNA	352.308	-0.251359	0.344016	-0.729412	0.46575	1
AGPAT4	81.8304	0.295802	0.386549	0.729393	0.465762	1
NECAP1	176.79	0.201373	0.275722	0.729326	0.465803	1
HTR2B	10.2008	-0.344553	0.475733	-0.729096	0.465943	1
RAD51D	85.8974	-0.215407	0.296139	-0.72909	0.465947	1
TWISTNB	151.391	0.276041	0.38751	0.728995	0.466005	1
ADRA1A	26.5749	-0.360597	0.501173	-0.72897	0.46602	1
ZYG11A	90.9027	-0.35435	0.485707	-0.728877	0.466077	1
C8orf88	7.61245	-0.359963	0.498234	-0.72884	0.4661	1
WIPI2	284.72	-0.231056	0.318986	-0.728829	0.466106	1
OR13A1	0.535621	-0.242688	0.290774	-0.728564	0.466268	1
CD19	283.197	-0.313242	0.429806	-0.728488	0.466315	1
SLC12A3	36.2758	-0.35651	0.499138	-0.728472	0.466325	1
RP11-492A10.1	0.342122	-0.25882	0.289861	-0.7283	0.46643	1
LOC101927662	65.0598	-0.31843	0.440284	-0.728282	0.466441	1
LOC101929641	1.97346	0.278552	0.45053	0.728165	0.466513	1
TSC22D2	352.341	-0.161651	0.223165	-0.728145	0.466525	1
CPN2	0.772545	0.157352	0.298187	0.728137	0.46653	1
FAM205B	0.341126	-0.25905	0.289862	-0.728085	0.466562	1
XYLB	30.6522	0.308788	0.414256	0.727846	0.466708	1
LOC101927345	5.30967	0.384692	0.497603	0.727757	0.466762	1
OCLM	25.6632	0.329934	0.467122	0.727741	0.466772	1
KRTAP10-5	0.440064	0.226961	0.289871	0.727559	0.466884	1
NVL	166.651	-0.216461	0.298471	-0.727498	0.466921	1
TMEM115	59.1795	0.302354	0.413873	0.727486	0.466928	1
AMOTL1	253.567	-0.242529	0.32597	-0.727464	0.466942	1
FGF10	0.61179	-0.307142	0.294811	-0.727358	0.467007	1
SPECC1L-ADORA2A	129.741	-0.338451	0.453736	-0.727294	0.467046	1
CADPS	14.7124	-0.538165	0.494898	-0.727198	0.467105	1
OTUD3	245.196	-0.253326	0.344643	-0.727159	0.467128	1
RHOV	3.9382	0.346955	0.451023	0.7271	0.467165	1
ANKRD20A4	10.5675	0.309735	0.449123	0.727008	0.467221	1
BUD13	86.8596	0.244441	0.34241	0.726929	0.467269	1
LOC101929141	18.3033	-0.361759	0.474633	-0.726831	0.46733	1
LZTS1	21.4249	-0.348302	0.47985	-0.726794	0.467352	1
RNF138P1	175.642	0.228203	0.31194	0.726789	0.467355	1
CEBPE	1.10051	0.215389	0.293538	0.726785	0.467358	1
BCAP29	174.052	0.177474	0.243509	0.726592	0.467476	1
LOC102723539	4.97021	0.38365	0.495902	0.726497	0.467534	1
DPAGT1	112.133	0.26948	0.370289	0.726486	0.467541	1
MAGEC2	0.436367	0.239226	0.290134	0.726351	0.467624	1
ASB12	0.436367	0.239226	0.290134	0.726351	0.467624	1
PJA1	61.3145	0.252116	0.349447	0.726241	0.467691	1
C1orf95	19.4144	0.35922	0.501175	0.726229	0.467699	1
RNPEP	253.811	-0.159789	0.220885	-0.72622	0.467704	1
LIMD1	1346.47	0.0958545	0.132167	0.726103	0.467776	1
IMPACT	118.984	0.276178	0.38341	0.726018	0.467828	1
GAS7	443.988	0.188263	0.255267	0.72601	0.467833	1
RSPH9	1.58142	0.30338	0.431355	0.725974	0.467855	1
S100A2	0.441077	-0.107182	0.294028	0.725964	0.467861	1
TMEM184A	15.2674	0.346666	0.458323	0.725712	0.468015	1
ARSA	254.992	0.257329	0.342814	0.725636	0.468062	1
CFHR1	5.04601	-0.30254	0.40783	-0.725595	0.468087	1
FAM120A	1432.01	0.0963665	0.132835	0.72541	0.468201	1
GOLGA6D	0.435177	0.238954	0.290128	0.725124	0.468376	1
UPK1A	0.434417	0.237537	0.290106	0.725107	0.468387	1
ZNF282	135.032	0.24689	0.334525	0.724908	0.468508	1
TRPM7	1317.36	-0.0959639	0.132462	-0.724816	0.468565	1
LOC101928231	0.33819	-0.257866	0.289852	-0.72481	0.468569	1
ST3GAL3	40.4063	0.271993	0.375839	0.7248	0.468575	1
SART3	329.136	0.201245	0.277757	0.724674	0.468652	1
ADAM20P1	25.9346	-0.341883	0.47198	-0.7246	0.468698	1
ARHGAP8	2.2304	0.266942	0.360863	0.724434	0.468799	1
DIAPH3	150.159	-0.295325	0.411653	-0.724022	0.469052	1
KRT42P	0.434081	0.238704	0.290122	0.723994	0.46907	1
LOC102724828	2.82258	0.292515	0.389772	0.723899	0.469128	1
COL9A3	10.2838	0.364753	0.493997	0.72388	0.46914	1
FOXD4L5	0.433857	0.238652	0.290121	0.72376	0.469213	1
SCML2	15.245	-0.364417	0.500065	-0.72374	0.469226	1
ZNF605	163.778	0.261878	0.368794	0.72371	0.469244	1
RP11-173B14.5	4.01138	0.250023	0.441967	0.723655	0.469277	1
C21orf91	449.795	-0.15513	0.212758	-0.7236	0.469311	1
CHSY1	454.229	0.15433	0.21263	0.72355	0.469342	1
PIM1	644.681	-0.137301	0.186911	-0.723527	0.469356	1
LOC101930496	0.437675	0.20501	0.289654	0.723468	0.469393	1
ZKSCAN5	162.169	0.249208	0.346666	0.723218	0.469546	1
TRIM16L	23.1223	-0.345277	0.477029	-0.723212	0.46955	1
FAM106B	7.75227	0.375834	0.50158	0.723132	0.469599	1
CD14	237.047	0.265206	0.360607	0.722979	0.469693	1
FAM102B	324.269	0.213521	0.295575	0.722784	0.469812	1
LINC00842	0.433522	-0.157054	0.294681	0.722732	0.469845	1
SENP5	1085.27	-0.131677	0.181185	-0.722641	0.4699	1
LOC101059906	7.14072	-0.364972	0.50117	-0.722477	0.470001	1
TRMT12	73.492	-0.217469	0.30342	-0.722466	0.470008	1
MEST	31.3665	-0.330361	0.453292	-0.722414	0.47004	1
AMZ2P1	49.6391	-0.27158	0.373753	-0.722384	0.470058	1
POLR3E	135.718	-0.261932	0.362853	-0.722374	0.470065	1
SLC31A1	443.192	0.22782	0.316148	0.722293	0.470115	1
LOC283683	1.36782	0.234728	0.363534	0.722171	0.470189	1
MRAP2	4.10734	0.170532	0.367877	0.722071	0.470251	1
HIBADH	91.5251	0.203082	0.283252	0.722044	0.470268	1
ZNF728	0.67239	0.21467	0.291719	0.722042	0.470269	1
HTR1F	3.39991	0.359985	0.466827	0.721901	0.470355	1
TMEM203	110.578	-0.242334	0.34275	-0.721804	0.470415	1
CRH	0.336351	-0.25641	0.28984	-0.721729	0.470461	1
FAM122A	202.892	-0.144192	0.199768	-0.721729	0.470461	1
BEND3P3	35.6945	0.299077	0.410376	0.721418	0.470653	1
BLOC1S3	68.8614	0.296149	0.406209	0.721391	0.470669	1
ZNF653	17.376	0.316106	0.440381	0.721339	0.470701	1
GBF1	572.864	0.125681	0.173207	0.721335	0.470703	1
RP1-104O17.1	0.525825	-0.323668	0.293981	-0.721321	0.470712	1
KIF25-AS1	0.532384	0.230692	0.290768	0.721274	0.470741	1
CDK2AP2	129.725	0.229788	0.316897	0.721149	0.470818	1
LOC101929065	0.646469	0.21796	0.291141	0.721129	0.47083	1
EXOC6	183.939	-0.132272	0.182543	-0.720899	0.470971	1
TLN1	2466.88	0.123681	0.170107	0.720868	0.470991	1
SCUBE1	1.19358	0.199454	0.33763	0.720832	0.471013	1
LOC102723772	8.85607	-0.348403	0.481271	-0.72083	0.471014	1
LOC101928816	2.37133	-0.35068	0.487127	-0.720747	0.471065	1
RP11-1191J2.2	0.867424	0.257997	0.355763	0.720605	0.471153	1
HOXA-AS3	0.994142	0.227222	0.304539	0.720547	0.471188	1
SIN3A	588.796	-0.114225	0.15845	-0.720493	0.471221	1
CHL1	63.8375	-0.291165	0.404077	-0.720483	0.471228	1
GNB1L	24.2434	-0.333137	0.464832	-0.720469	0.471237	1
MTRNR2L4	0.422653	0.234051	0.292998	0.720468	0.471237	1
SLC16A9	18.3232	0.341886	0.501624	0.720289	0.471347	1
SNN	198.012	-0.230046	0.320226	-0.720289	0.471347	1
PTPRS	143.753	-0.302587	0.418995	-0.720239	0.471378	1
BCCIP	195.899	-0.218996	0.300724	-0.72023	0.471383	1
SRPX2	17.101	0.382636	0.498623	0.720148	0.471434	1
LOC101927732	8.56165	0.353569	0.500847	0.720054	0.471492	1
FGF9	1.95819	-0.274061	0.430785	-0.72001	0.471519	1
LOC102723859	0.434003	0.320798	0.29615	0.719967	0.471546	1
TM2D2	88.1568	0.259519	0.36142	0.719915	0.471577	1
SNW1	205.78	0.212061	0.297781	0.719687	0.471718	1
EPN2	99.6125	0.260609	0.362816	0.719481	0.471845	1
C6orf147	8.8269	-0.356407	0.495344	-0.719308	0.471951	1
PTPRK	112.039	-0.295757	0.414638	-0.719236	0.471995	1
MAT1A	0.837658	0.0630744	0.303997	-0.719045	0.472113	1
CDIPT	113.192	0.284174	0.397137	0.719021	0.472128	1
LINC00662	33.2271	-0.271354	0.376967	-0.718922	0.472189	1
FARSA	137.032	0.256015	0.358269	0.718877	0.472217	1
SCARNA3	1.31516	0.244114	0.389957	0.718868	0.472222	1
RIBC1	1.79611	0.334424	0.490144	0.718688	0.472333	1
AMZ1	56.9312	-0.298036	0.418599	-0.718546	0.472421	1
MGME1	160.563	0.245547	0.346653	0.718536	0.472427	1
EIF4EBP3	8.63424	-0.33196	0.472674	-0.718522	0.472435	1
CWF19L1	147.808	-0.12007	0.167048	-0.718351	0.472541	1
DMXL2	2517.36	0.22712	0.311792	0.718321	0.47256	1
GOLGA6L2	0.332551	-0.255484	0.289832	-0.718318	0.472561	1
USP26	0.332551	-0.255484	0.289832	-0.718318	0.472561	1
LOC101928439	0.332551	-0.255484	0.289832	-0.718318	0.472561	1
NBPF22P	0.332551	-0.255484	0.289832	-0.718318	0.472561	1
CMC1	18.901	0.336502	0.463479	0.718308	0.472568	1
LOC102724316	1.72599	0.302603	0.396625	0.718299	0.472573	1
PHLDB1	207.366	-0.258844	0.365628	-0.718252	0.472602	1
ZNF114	0.452617	-0.234837	0.290193	-0.718085	0.472705	1
CCDC50	1036.35	-0.205286	0.290664	-0.718069	0.472715	1
LINC01160	13.1759	0.347214	0.480839	0.718048	0.472728	1
LIME1	79.3826	-0.231118	0.324585	-0.717893	0.472823	1
COPA	1160.8	0.0932949	0.129879	0.717643	0.472977	1
RPEL1	0.427811	-0.0691669	0.29344	0.717603	0.473002	1
CASD1	234.637	0.228432	0.322594	0.717596	0.473006	1
ARL6IP6	98.5485	-0.253404	0.351353	-0.71727	0.473207	1
NEMF	365.175	-0.160489	0.223656	-0.717265	0.473211	1
SNORD118	30.3047	-0.311941	0.428946	-0.71702	0.473362	1
SNORA65	1.09167	-0.259527	0.454868	-0.716877	0.47345	1
GATA6	20.7288	0.360068	0.486652	0.716809	0.473492	1
LOC102724143	1.9364	-0.319846	0.431483	-0.716801	0.473497	1
IGF1	101.872	-0.308688	0.437419	-0.716796	0.4735	1
QSER1	745.674	-0.135149	0.188599	-0.716734	0.473538	1
HECTD2	63.6469	0.314044	0.426483	0.716698	0.47356	1
LARS2	212.916	-0.219028	0.306367	-0.716686	0.473568	1
C12orf49	425.604	0.237351	0.331309	0.716657	0.473586	1
CHST1	17.0549	0.357355	0.47565	0.716627	0.473604	1
PEX6	93.7162	0.272391	0.375187	0.716517	0.473672	1
GCSAML	1.43425	0.140219	0.420858	-0.716324	0.473791	1
ACSS1	239.341	0.248703	0.346619	0.715708	0.474172	1
CYP19A1	3.3724	0.351039	0.456854	0.715626	0.474222	1
MZT1	94.8729	0.260502	0.37663	0.71558	0.474251	1
RBM15	587.661	-0.139212	0.196501	-0.715575	0.474254	1
LOC101929937	7.35178	0.357685	0.498694	0.715546	0.474272	1
CCZ1	141.701	0.298917	0.429177	0.715532	0.47428	1
LOC101060060	4.04068	-0.349623	0.497425	-0.715401	0.474361	1
LOC646513	1.09823	0.299035	0.390074	0.71529	0.47443	1
TMC3	0.6398	-0.238652	0.291326	-0.71523	0.474467	1
RUSC2	68.8494	0.320668	0.434554	0.715201	0.474485	1
KIDINS220	640.012	-0.133531	0.187	-0.715121	0.474534	1
LOC101930531	0.853298	-0.173691	0.306923	-0.715118	0.474536	1
TIAF1	115.233	-0.26902	0.379558	-0.71495	0.47464	1
RAB7A	668.56	0.13272	0.186158	0.714858	0.474697	1
ARHGAP5-AS1	1.70242	-0.331292	0.436998	-0.714826	0.474716	1
MRPL46	26.7583	0.325376	0.45171	0.714719	0.474783	1
GS1-251I9.4	44.1491	-0.277612	0.388341	-0.714602	0.474855	1
PDHA1	205.264	-0.140962	0.197291	-0.714376	0.474995	1
SPG7	354.2	-0.180969	0.256117	-0.714242	0.475077	1
HSD11B2	3.19431	-0.357813	0.484827	-0.714112	0.475158	1
DNM3OS	88.5488	-0.288036	0.402323	-0.714037	0.475204	1
TM9SF4	328.35	-0.141518	0.199356	-0.714022	0.475214	1
TRAF4	176.656	-0.255134	0.361487	-0.71397	0.475246	1
LRRC4B	7.41873	0.371357	0.490535	0.713959	0.475252	1
LOC101929462	0.424083	0.236387	0.290069	0.713952	0.475257	1
LRP1	1674.7	0.240111	0.328387	0.713949	0.475259	1
RP11-861A13.4	107.272	-0.284998	0.396182	-0.713838	0.475327	1
SNORA43	3.68109	0.360137	0.500897	0.713717	0.475402	1
LOC100507156	17.3166	0.330293	0.458423	0.713677	0.475427	1
TCEB3	390.685	0.0974073	0.136008	0.713652	0.475443	1
PHB	177.824	-0.240036	0.335028	-0.713639	0.47545	1
UBE2E1	267.149	0.252004	0.358719	0.71363	0.475456	1
RPL7	2681.18	-0.156302	0.214745	-0.713617	0.475464	1
CABYR	13.1144	-0.359157	0.498342	-0.713595	0.475478	1
LYL1	76.485	-0.295549	0.415663	-0.713586	0.475483	1
LOC102723455	0.416338	-0.238021	0.290039	-0.713524	0.475522	1
TMEM258	66.6259	0.266554	0.373899	0.713517	0.475526	1
NEFH	4.06593	-0.347366	0.489902	-0.713446	0.47557	1
FYN	575.634	0.221077	0.307221	0.713299	0.475661	1
P2RY1	34.0219	0.354986	0.479927	0.713026	0.47583	1
LINC00471	4.13745	0.332351	0.489385	0.712871	0.475926	1
LOC101059936	44.058	-0.322653	0.455414	-0.712851	0.475938	1
OTP	0.423882	-0.0923797	0.293711	0.712467	0.476175	1
CCNB3	2.56521	0.258224	0.432373	0.712423	0.476203	1
LOC100507236	1.6854	-0.279139	0.435811	-0.712354	0.476246	1
SP5	1.4113	-0.212514	0.349857	0.712255	0.476307	1
CDADC1	58.437	0.270889	0.377899	0.712149	0.476373	1
PPIAP30	2.36848	-0.358348	0.496707	-0.712139	0.476379	1
RNF212	5.41171	-0.365075	0.501351	-0.712087	0.476411	1
NFAT5	2437.83	0.111701	0.157612	0.712077	0.476417	1
PHF12	280.015	-0.188978	0.265879	-0.71207	0.476421	1
CYP7B1	65.8672	0.253287	0.35585	0.711992	0.47647	1
FAAH	8.59526	0.374107	0.501708	0.711929	0.476509	1
FKBP9L	0.761391	0.245001	0.319377	0.711903	0.476525	1
SMIM17	1.90433	-0.447071	0.457313	0.711856	0.476554	1
STAT2	1507	0.152525	0.213061	0.711734	0.47663	1
NDUFB2	67.5582	0.286263	0.404191	0.711628	0.476695	1
LOC101927579	18.2496	-0.297965	0.423186	-0.711567	0.476733	1
CTSZ	801.085	0.163913	0.228957	0.711482	0.476785	1
SLAMF7	1241.54	0.248005	0.343953	0.711477	0.476789	1
ZNF845	102.289	0.279599	0.390759	0.711457	0.476801	1
PPARGC1A	4.71363	0.322459	0.461138	0.711438	0.476813	1
PLCB2	462.035	-0.207131	0.292706	-0.711376	0.476851	1
KCNJ6	0.619387	-0.229876	0.291385	-0.711119	0.47701	1
C1orf112	145.836	0.261743	0.377937	0.711073	0.477039	1
EXOSC7	64.9812	-0.244782	0.342799	-0.711015	0.477075	1
ZNF7	121.738	-0.220255	0.312053	-0.710922	0.477132	1
DDX23	365.515	0.135753	0.190333	0.710904	0.477144	1
ULBP2	0.738202	-0.21284	0.294236	-0.710793	0.477213	1
NELFA	110.328	-0.224617	0.317606	-0.710757	0.477235	1
NEDD9	324.92	0.214327	0.29822	0.710723	0.477256	1
SPAG7	51.2981	0.253805	0.352898	0.710694	0.477274	1
LINC00941	2.77346	0.253359	0.435123	0.710686	0.477279	1
OARD1	70.8467	0.266634	0.383121	0.710654	0.477299	1
ACAT1	79.335	0.287458	0.411472	0.710614	0.477324	1
PVRL1	54.8947	-0.286008	0.404069	-0.710588	0.47734	1
FAM81A	10.7026	-0.35953	0.501062	-0.710583	0.477343	1
C5orf30	55.1515	0.264993	0.379892	0.710571	0.47735	1
AC079610.2	0.531262	0.203412	0.306495	0.710562	0.477356	1
A4GNT	0.987887	-0.341482	0.307876	-0.71042	0.477444	1
APOA1BP	68.9157	0.270123	0.388625	0.710315	0.477509	1
MC1R	35.5841	-0.252941	0.358631	-0.710258	0.477544	1
IMPAD1	580.188	0.178913	0.253643	0.710242	0.477554	1
LOC101928258	0.527065	0.225599	0.290772	0.710196	0.477582	1
PDCD7	255.218	0.198019	0.282405	0.710177	0.477594	1
TTLL1	8.54114	0.364944	0.497026	0.710162	0.477604	1
KAT6B	300.115	0.220409	0.310971	0.710149	0.477612	1
CLDN19	0.68162	-0.235991	0.291754	-0.709907	0.477762	1
ODF2	240.201	-0.209318	0.296627	-0.709639	0.477928	1
TMEM191B	0.420706	0.235118	0.290039	0.709443	0.47805	1
AC007773.2	5.0981	0.379652	0.494035	0.708959	0.47835	1
AC007743.1	3.17467	-0.362784	0.495611	-0.70874	0.478486	1
LOC101927263	3.36666	-0.348459	0.469665	-0.708734	0.47849	1
CADM4	4.45871	0.356696	0.496887	0.708664	0.478533	1
SC5D	192.24	0.243437	0.351346	0.708641	0.478547	1
SLC38A5	79.3057	0.308053	0.420392	0.708572	0.47859	1
UNC45A	151.826	-0.222971	0.316486	-0.708461	0.478659	1
TICRR	247.035	-0.243531	0.34555	-0.708453	0.478664	1
ZNF235	100.035	0.252335	0.363151	0.708384	0.478707	1
NR2C2AP	27.2501	0.301371	0.426073	0.708376	0.478712	1
SNORA11	0.533474	0.298924	0.360682	0.708165	0.478843	1
TAGLN	173.525	0.247106	0.345541	0.708147	0.478854	1
DHRS12	39.1281	-0.289723	0.410127	-0.70797	0.478964	1
NUBP1	65.7508	0.244893	0.3441	0.70793	0.478989	1
HOXB9	6.93506	-1.14954	0.485369	-0.707794	0.479073	1
GPRC5B	55.0131	-0.250672	0.35177	-0.707742	0.479105	1
KNTC1	862.27	0.170457	0.23839	0.707661	0.479156	1
CGRRF1	22.5973	-0.323689	0.456743	-0.707503	0.479254	1
CPE	25.6611	0.314739	0.451197	0.707456	0.479283	1
COL23A1	4.1789	-0.352841	0.474282	-0.707439	0.479294	1
FAM76B	205.101	-0.229983	0.32304	-0.707411	0.479311	1
LOC101929647	2.95119	0.369133	0.482004	0.707383	0.479329	1
TMEM52B	1.6117	0.280288	0.376197	0.707325	0.479365	1
TCF12	693.121	0.236085	0.34773	0.707238	0.479419	1
FXYD3	1.19023	-0.0511424	0.316873	0.707212	0.479435	1
ACTG2	150.291	-0.26858	0.457411	-0.707111	0.479498	1
MAP3K8	352.336	0.137547	0.193965	0.707064	0.479527	1
PIGQ	108.243	-0.227455	0.323226	-0.707012	0.479559	1
NBPF10	244.1	0.253683	0.347948	0.707002	0.479565	1
FLJ38717	286.695	-0.224586	0.318359	-0.706958	0.479593	1
RPL21P28	19.8462	-0.311406	0.435572	-0.706914	0.47962	1
PCDHB5	0.912617	-0.0644977	0.30229	0.706805	0.479687	1
FJX1	12.4411	0.35961	0.489412	0.706722	0.479739	1
LINC00511	0.769959	0.14862	0.292179	0.706666	0.479774	1
TRAPPC4	71.9386	-0.252543	0.356434	-0.706592	0.47982	1
LINC00900	15.8819	-0.351502	0.496373	-0.706317	0.479991	1
ZNF275	376.193	0.2106	0.302638	0.706178	0.480077	1
NMD3	278.725	0.158527	0.228245	0.706134	0.480105	1
TMEM8A	189.971	0.267802	0.372132	0.706111	0.480119	1
XCL2	4.92304	0.368532	0.501588	0.706076	0.480141	1
CXorf21	66.86	0.289322	0.408094	0.705997	0.48019	1
FLJ46026	0.417232	0.234313	0.290021	0.705996	0.480191	1
ANGPT4	0.688433	0.199198	0.31352	0.705929	0.480233	1
UGT1A9	0.922135	0.211752	0.292831	0.705896	0.480253	1
ARMC7	43.3518	0.287962	0.399319	0.705873	0.480267	1
PITPNA	389.6	-0.176274	0.249926	-0.705802	0.480311	1
RPL32	1466	0.157426	0.224718	0.705642	0.480411	1
VPS72	69.1862	0.235803	0.338473	0.70554	0.480474	1
LOC101926937	0.48258	-0.236512	0.29041	-0.705537	0.480476	1
PDE1C	7.64744	-0.360668	0.500701	-0.705529	0.480481	1
RP3-323P13.2	0.647897	0.163664	0.290249	0.705288	0.480631	1
NR4A1	98.7968	0.330314	0.45762	0.705175	0.480701	1
ZFPM2	21.1057	-0.317664	0.449035	-0.705088	0.480755	1
LOC102723480	0.529	0.19488	0.290592	0.705057	0.480775	1
LOC102724484	3.79207	-0.291524	0.460659	-0.704661	0.481021	1
DDTL	39.0776	0.311821	0.434516	0.704631	0.48104	1
IFT43	15.9972	0.328397	0.467315	0.704471	0.48114	1
DGKH	288.963	0.173653	0.24755	0.70447	0.48114	1
FAM186B	5.46405	0.357844	0.498799	0.704411	0.481177	1
CLDN15	104.941	-0.21131	0.304933	-0.704357	0.481211	1
LOC102724173	0.321485	-0.250048	0.289785	-0.704297	0.481248	1
C9orf129	0.918259	-0.292249	0.382818	-0.704175	0.481324	1
EIF3B	719.409	-0.151469	0.2155	-0.704111	0.481364	1
KYNU	153.734	0.244106	0.33946	0.703896	0.481497	1
PQBP1	59.8818	0.274339	0.384294	0.703892	0.4815	1
ITPK1	227.32	-0.128425	0.184708	-0.703869	0.481514	1
LMNA	285.827	-0.2179	0.317987	-0.703805	0.481554	1
IGDCC4	65.4591	-0.2798	0.40078	-0.703679	0.481633	1
LZTS2	96.737	0.215301	0.303394	0.703569	0.481701	1
EIF2AK1	528.421	0.102	0.14547	0.703539	0.48172	1
CRTC1	125.943	-0.244738	0.352518	-0.703524	0.481729	1
SDC2	51.4126	0.299166	0.429414	0.70343	0.481788	1
LOC101929673	0.575774	0.235691	0.309871	0.70342	0.481794	1
LINC00322	0.401876	-0.216102	0.289802	-0.703409	0.481801	1
PAX5	1317.4	-0.26027	0.363403	-0.703338	0.481845	1
WDR59	271.706	-0.139052	0.199908	-0.703213	0.481923	1
ETFDH	54.9857	0.273377	0.390832	0.703127	0.481977	1
LOC102723625	0.627986	-0.00688284	0.293729	0.70312	0.481981	1
ADAMTS16	0.912934	-0.168438	0.304048	-0.703072	0.482011	1
TMEM175	104.952	0.230976	0.323342	0.703062	0.482017	1
RUNDC3A	2.63939	-0.298784	0.434954	-0.702923	0.482104	1
SORCS3	0.566653	0.0672272	0.294083	-0.702866	0.48214	1
POM121L4P	0.772052	0.20636	0.29228	0.702833	0.48216	1
YPEL2	228.106	0.170635	0.245706	0.702822	0.482167	1
NEBL	22.8791	0.360556	0.492694	0.702798	0.482182	1
SRSF3	1266.02	-0.140175	0.197976	-0.702751	0.482211	1
CARD11	313.089	0.259869	0.370302	0.702606	0.482301	1
SACS	1109.91	-0.174293	0.247388	-0.702382	0.482441	1
HRAS	34.0169	0.30013	0.421212	0.70214	0.482592	1
HPS5	448.292	0.117196	0.166306	0.702095	0.48262	1
HHIPL2	1.2373	0.295107	0.41026	0.702005	0.482676	1
SNTG2	0.756457	0.0386803	0.296752	-0.701911	0.482735	1
LOC100507351	1.2847	-0.197886	0.386909	-0.701798	0.482805	1
ZNF717	75.4272	0.297063	0.420957	0.70174	0.482841	1
CEBPA-AS1	3.77724	0.366362	0.497833	0.701603	0.482927	1
BORA	100.918	-0.255225	0.366005	-0.701549	0.482961	1
MGEA5	2029.41	0.12233	0.174861	0.701538	0.482967	1
CEACAM4	5.49229	0.370239	0.501455	0.70137	0.483072	1
GOLGA7	145.325	0.20996	0.302118	0.701274	0.483132	1
C1orf173	4.49803	0.361223	0.47602	0.701172	0.483196	1
MCAT	27.0804	-0.30252	0.429791	-0.701124	0.483226	1
HNRNPH2	119.763	0.373968	0.499885	0.701059	0.483266	1
SCYL1	158.392	0.254141	0.360905	0.701013	0.483295	1
GIN1	46.0723	0.251728	0.365069	0.700937	0.483342	1
LINC00891	7.2085	0.363214	0.500671	0.700932	0.483346	1
LMAN1L	0.76697	0.0703979	0.326248	-0.700872	0.483383	1
LOC100506518	5.90832	-0.355047	0.500984	-0.700642	0.483527	1
FAM177A1	128.295	0.214195	0.307104	0.700521	0.483602	1
PIGT	149.156	0.223816	0.314263	0.700494	0.483619	1
GUCA1B	26.6621	-0.305356	0.436918	-0.700479	0.483628	1
CBWD2	193.239	-0.216844	0.306024	-0.700463	0.483638	1
CYB561	75.7477	0.296272	0.408373	0.700363	0.483701	1
SLC22A13	8.88872	-0.352964	0.498367	-0.700319	0.483728	1
NFKBID	191.585	-0.258028	0.36573	-0.70031	0.483734	1
LOC101929067	0.766685	-0.196031	0.292263	-0.700198	0.483804	1
ARID1A	1430.96	-0.0961069	0.136962	-0.700123	0.483851	1
MED18	105.865	-0.200451	0.290075	-0.700113	0.483857	1
EMR3	1.13072	0.0471626	0.360829	-0.700066	0.483886	1
LOC101929787	11.7592	0.332044	0.46859	0.700059	0.483891	1
FAM189A1	1.99165	0.190269	0.397544	0.699982	0.483938	1
B9D2	12.0702	0.281905	0.406771	0.699923	0.483976	1
LINC00862	2.89018	-0.323499	0.464232	-0.699907	0.483985	1
DLST	454.274	0.166946	0.239029	0.699864	0.484012	1
RPGRIP1L	37.3925	-0.258714	0.368094	-0.699832	0.484032	1
LOC101928487	3.62675	0.33977	0.495056	0.699781	0.484064	1
PKDCC	30.2869	-0.335873	0.478489	-0.699723	0.4841	1
PAPPA2	2.53527	-0.766773	0.400392	-0.699704	0.484112	1
LINC01140	20.862	0.32271	0.463226	0.69969	0.484121	1
RP11-554A11.8	0.411524	0.221123	0.289776	0.699592	0.484182	1
EPHX2	23.1976	-0.342105	0.4879	-0.699583	0.484188	1
LOC101929432	0.413598	0.20501	0.289654	0.699492	0.484244	1
AC005029.1	0.413598	0.20501	0.289654	0.699492	0.484244	1
ENPP2	469.672	-0.241857	0.350117	-0.699387	0.48431	1
TEX264	56.6227	0.243641	0.351023	0.699285	0.484374	1
SRRM4	2.34142	0.345059	0.488023	0.699179	0.48444	1
DSG3	1.76296	0.289473	0.481157	0.699106	0.484486	1
LOC102724578	1.56554	-0.210357	0.374407	-0.699056	0.484517	1
RSF1	713.281	-0.111154	0.158031	-0.698888	0.484622	1
RP11-367J11.2	40.7697	0.289828	0.415578	0.698868	0.484634	1
TRAPPC9	512.104	-0.234872	0.340383	-0.698789	0.484684	1
S100A6	122.285	0.247993	0.347138	0.698786	0.484686	1
RNVU1-3	1.04685	-0.148362	0.367888	-0.698561	0.484826	1
WAC	1016.11	-0.0985476	0.140676	-0.698542	0.484838	1
ARFGAP1	345.393	0.190137	0.26876	0.698401	0.484926	1
MYOD1	0.316974	0.0423811	0.292716	-0.698383	0.484938	1
PSMG1	71.4574	-0.231016	0.331544	-0.698378	0.484941	1
ENTPD4	1271.05	0.148353	0.211775	0.698318	0.484979	1
LOC101928621	42.8578	-0.309666	0.442782	-0.698223	0.485038	1
RP11-182I10.3	10.1619	-0.348984	0.499939	-0.698215	0.485043	1
MRPS10	206.312	0.142387	0.20516	0.698062	0.485139	1
HSPE1	92.2224	0.274856	0.393525	0.698017	0.485166	1
RASSF8	93.273	-0.272691	0.391789	-0.698015	0.485168	1
ST7-OT3	0.744854	-0.127118	0.295226	0.697965	0.485199	1
LOC102724535	19.5722	0.260243	0.381373	0.697749	0.485334	1
CYSLTR2	55.4014	-0.272371	0.390345	-0.697466	0.485511	1
OTUB1	204.224	-0.217764	0.314972	-0.697458	0.485516	1
TMCC3	153.537	-0.26345	0.37862	-0.697378	0.485566	1
LOC101928845	1.09465	0.208551	0.293554	0.697083	0.485751	1
RP11-132A1.4	0.914135	-0.271585	0.35916	-0.697073	0.485757	1
LINC00968	2.37348	-0.972569	0.473036	0.696981	0.485815	1
MRPL3	200.769	-0.157051	0.223878	-0.696949	0.485835	1
LOC102723794	135.715	0.217789	0.311065	0.696774	0.485944	1
ADAM33	22.9361	-0.352851	0.501715	-0.696634	0.486032	1
MAPT-IT1	0.573514	-0.247166	0.291019	-0.696396	0.486181	1
CCDC149	15.5453	-0.336031	0.48233	-0.696319	0.486229	1
C1orf233	6.1292	-0.354784	0.500919	-0.696237	0.48628	1
VSTM2L	1.727	0.390581	0.372772	0.695926	0.486475	1
LRRC24	12.2098	0.352381	0.484386	0.695809	0.486549	1
YPEL3	149.98	0.217685	0.309673	0.695769	0.486573	1
UTP11L	78.1978	-0.250116	0.359395	-0.695683	0.486627	1
UBE2E2-AS1	0.314452	-0.245304	0.289757	-0.695655	0.486645	1
LINC00265	130.871	-0.243767	0.355095	-0.695651	0.486648	1
CALM1	1298.8	0.116414	0.168064	0.69562	0.486667	1
SMIM20	59.4447	0.18737	0.270377	0.695544	0.486714	1
SLC39A11	190.417	0.265649	0.376533	0.695414	0.486796	1
KREMEN2	17.3572	-0.3533	0.492378	-0.69539	0.486811	1
LOC101927999	92.0628	0.330963	0.458459	0.695369	0.486824	1
LOC101927559	2.55574	0.346928	0.487589	0.695338	0.486843	1
ACSL5	300.13	0.228853	0.327922	0.695242	0.486904	1
NCR3LG1	70.4523	0.299704	0.427883	0.695061	0.487017	1
ZNF35	64.9058	-0.249445	0.365654	-0.694938	0.487094	1
LOC102724806	11.7557	0.355873	0.486078	0.694912	0.487111	1
CLGN	3.22372	0.177836	0.471259	0.694877	0.487133	1
SYNRG	1196.1	0.113361	0.162887	0.694812	0.487173	1
LOC102724493	1.1217	-0.222302	0.40825	-0.694718	0.487232	1
NPW	2.10259	0.313356	0.424158	0.694701	0.487243	1
LOC101060389	15.5922	0.109844	0.330419	0.694659	0.487269	1
YAE1D1	29.9244	0.313258	0.454187	0.694588	0.487314	1
NOMO1	324.834	-0.236191	0.343955	-0.694587	0.487314	1
ATXN7	939.186	0.125654	0.182061	0.694486	0.487378	1
TELO2	159.082	-0.22461	0.328907	-0.694464	0.487391	1
ZSWIM5	11.9229	-0.344532	0.494641	-0.694447	0.487402	1
UBLCP1	192.236	0.258867	0.375745	0.694442	0.487405	1
C5orf38	0.406414	0.2228	0.289822	0.694367	0.487452	1
LGI2	100.372	-0.28218	0.414131	-0.694326	0.487478	1
FAM138B	0.405728	-0.242696	0.290099	-0.694317	0.487484	1
RP11-789C1.1	0.733898	0.175076	0.31701	0.694271	0.487512	1
LOC101928239	0.400074	-0.242906	0.290099	-0.694258	0.487521	1
LOC101060153	0.632474	-0.242413	0.314627	-0.694189	0.487564	1
CHCHD1	30.1997	-0.304657	0.435751	-0.694186	0.487566	1
SNORA45	0.672807	0.29942	0.38986	0.694176	0.487572	1
ZNF813	52.6188	-0.302943	0.43627	-0.694029	0.487664	1
BBS4	62.1229	-0.234853	0.336912	-0.693873	0.487762	1
CLEC9A	7.05868	-0.329649	0.479475	-0.693801	0.487807	1
TPD52L1	5.16781	0.222197	0.478519	0.693796	0.48781	1
VOPP1	2089.44	0.134846	0.195425	0.693787	0.487816	1
BCL6	1158.3	-0.191101	0.273341	-0.693704	0.487868	1
ICA1	19.184	-0.335112	0.480755	-0.693641	0.487907	1
NCRNA00249	0.313612	-0.24586	0.28975	-0.693615	0.487924	1
SH3PXD2A	586.908	0.159346	0.228545	0.693571	0.487951	1
ALOX12P2	25.2985	0.330134	0.4656	0.693553	0.487962	1
PGC	0.405042	0.32372	0.297098	0.693533	0.487975	1
PTP4A3	120.759	-0.300753	0.437774	-0.693422	0.488045	1
PDE12	321.764	0.211708	0.309497	0.693388	0.488066	1
RCAN2	55.115	-0.281016	0.411595	-0.693337	0.488098	1
MITD1	45.3582	-0.230058	0.330296	-0.693329	0.488103	1
NEURL2	19.5831	-0.313541	0.459414	-0.693298	0.488123	1
TLL1	42.6358	-0.331201	0.485415	-0.693268	0.488141	1
S1PR3	175.042	-0.235559	0.341253	-0.693224	0.488169	1
ATP5B	1039.72	-0.152499	0.219827	-0.693191	0.488189	1
TNNC1	0.595461	-0.0891915	0.341377	0.693169	0.488204	1
MGST3	46.6795	-0.306423	0.445609	-0.693126	0.488231	1
PPP1R9A	95.9936	-0.35436	0.496998	-0.693066	0.488268	1
ERBB3	4.16394	0.263357	0.415943	0.692956	0.488337	1
DLGAP3	9.89644	-0.349187	0.501637	-0.692928	0.488354	1
CTSG	0.604272	-0.262682	0.312593	-0.692917	0.488361	1
ZNF687	238.037	0.217799	0.308907	0.692836	0.488412	1
LOC102724568	0.512239	0.21746	0.290655	0.692829	0.488417	1
ATF5	371.803	0.269547	0.388018	0.692805	0.488432	1
TMCO6	31.8768	-0.273865	0.396092	-0.692408	0.488681	1
IRG1	46.9513	0.358045	0.480325	0.692401	0.488685	1
LOC102724005	13.737	0.342026	0.477497	0.692386	0.488695	1
PLA1A	41.3342	0.322419	0.464278	0.692359	0.488712	1
ZNF804B	0.312549	-0.244662	0.28974	-0.692276	0.488764	1
WNT10B	20.8757	0.344296	0.499618	0.692045	0.488909	1
CNIH3	6.5281	-0.303388	0.447762	-0.691972	0.488955	1
C12orf68	0.402468	0.231124	0.289946	0.691892	0.489005	1
PTBP1	1035.9	-0.122336	0.176104	-0.69187	0.489019	1
KRT6A	0.410442	-0.0319687	0.296277	0.691682	0.489137	1
LOC101928862	10.0697	0.329748	0.461654	0.691662	0.48915	1
C14orf64	7.35268	-0.350872	0.501695	-0.691647	0.489159	1
LOC102724713	0.433931	0.191953	0.289614	0.691559	0.489214	1
ABCB7	111.637	0.262368	0.390429	0.691344	0.489349	1
FAM86EP	10.7535	0.318996	0.472814	0.691252	0.489407	1
GSTCD	103.429	0.260268	0.376897	0.691223	0.489426	1
KIFAP3	196.532	0.21753	0.314509	0.691219	0.489428	1
SEC16B	28.3706	0.319839	0.465198	0.69121	0.489433	1
CTPS2	178.144	0.250384	0.360326	0.691173	0.489457	1
LOC102724059	2.01919	0.345997	0.462625	0.691095	0.489506	1
RNF139	151.419	-0.146282	0.211011	-0.690999	0.489566	1
DHTKD1	406.14	0.124297	0.181169	0.690991	0.489571	1
SLC7A1	644.844	0.165454	0.239365	0.690975	0.489581	1
PFKFB1	4.65283	-0.348832	0.498151	-0.690779	0.489705	1
PRKY	404.107	0.375595	0.501726	0.690732	0.489734	1
EFTUD1P1	1.1877	-0.389209	0.340932	-0.690557	0.489844	1
TMC5	3.3248	0.736476	0.425414	0.690524	0.489865	1
PLEKHG3	253.999	0.264987	0.373127	0.690494	0.489884	1
ZC3HAV1L	34.1029	0.293769	0.451193	0.690306	0.490002	1
ENTPD2	0.507442	0.217266	0.290625	0.690127	0.490114	1
COLCA1	120.676	0.298073	0.495954	-0.690006	0.49019	1
TRAF6	361.741	0.105972	0.153331	0.689986	0.490203	1
MTRNR2L3	2.40286	0.317203	0.474145	0.68998	0.490207	1
RASGRP1	873.063	0.157683	0.23188	0.689854	0.490286	1
TMEM41A	142.089	0.188624	0.27298	0.689753	0.49035	1
DZIP1	62.0408	-0.289566	0.421722	-0.689745	0.490354	1
DOK2	83.5676	0.31401	0.452356	0.68971	0.490376	1
GNG12-AS1	0.495817	-0.230039	0.290555	-0.689523	0.490494	1
LRRC63	3.1258	-0.69965	0.498497	0.68947	0.490527	1
S100A16	30.6188	0.305367	0.445452	0.68925	0.490666	1
RP11-219B17.1	47.225	0.302873	0.434339	0.689239	0.490673	1
MTA3	155.957	-0.218148	0.314625	-0.689088	0.490768	1
ERI3	56.5708	0.251255	0.360325	0.688991	0.490829	1
EGFL8	5.60896	-1.20068	0.49848	-0.688761	0.490973	1
HIATL2	34.9308	0.280745	0.39757	0.688705	0.491009	1
GGN	0.993603	-0.334036	0.448407	-0.688683	0.491023	1
FOXRED1	166.488	-0.171311	0.245207	-0.688678	0.491026	1
LOC102724108	4.9728	0.347331	0.500217	0.688662	0.491036	1
SEH1L	251.197	-0.170517	0.244565	-0.688639	0.49105	1
OSGIN1	5.06264	0.306262	0.484933	0.688402	0.4912	1
LAGE3	30.0377	0.30924	0.455352	0.688402	0.4912	1
IL13RA2	0.908783	0.00507495	0.294534	0.688383	0.491211	1
NYX	0.576059	-0.219778	0.290792	-0.688352	0.491231	1
CUL9	419.146	0.136055	0.1956	0.688332	0.491243	1
LINC00639	2.91635	0.325687	0.482626	0.688118	0.491379	1
CASP12	0.555892	0.176396	0.290675	0.688069	0.49141	1
NGB	0.399672	0.229929	0.289925	0.687947	0.491486	1
RPH3A	1.31374	-0.0813082	0.346388	0.687925	0.4915	1
RSBN1L-AS1	30.8789	0.281815	0.410714	0.687911	0.491509	1
SMAD5-AS1	1.28923	0.305896	0.430258	0.687876	0.491531	1
SH2D4B	7.43035	-0.34626	0.491671	-0.687799	0.491579	1
NAP1L5	25.9407	0.280444	0.421348	0.687778	0.491592	1
HIST1H2BG	97.4957	0.326185	0.470718	0.687751	0.49161	1
ZFYVE27	223.836	-0.170393	0.250305	-0.687673	0.491658	1
REPS1	236.645	-0.229233	0.334592	-0.687649	0.491674	1
FZD5	128.987	-0.263424	0.390061	-0.687641	0.491679	1
LOC646127	2.50616	0.354852	0.48273	0.687417	0.49182	1
SRD5A3	56.93	-0.253247	0.366149	-0.687358	0.491857	1
GEMIN2	25.7041	0.277935	0.4139	0.687305	0.491891	1
TRAPPC6A	24.2373	-0.334675	0.48637	-0.687139	0.491995	1
PRSS21	2.57942	0.281186	0.447435	0.687127	0.492003	1
AC027269.2	0.308322	-0.243558	0.289733	-0.687077	0.492034	1
ST6GALNAC6	256.744	0.215879	0.307986	0.687071	0.492038	1
ZNF204P	15.0446	0.336835	0.487104	0.687026	0.492066	1
ABTB1	87.1193	0.257321	0.364062	0.687003	0.492081	1
SLC39A1	267.072	-0.168376	0.246133	-0.686993	0.492087	1
LOC101927880	0.544214	0.208074	0.304078	0.686908	0.492141	1
OR1Q1	0.309404	0.107825	0.293667	-0.686878	0.49216	1
LOC100132356	27.3445	0.299681	0.427548	0.686823	0.492194	1
OR51B4	0.391043	-0.240405	0.290063	-0.68674	0.492246	1
MON2	1092.15	0.120674	0.174915	0.686526	0.492382	1
TPRXL	0.30697	-0.243705	0.289734	-0.686523	0.492383	1
TUBBP5	0.30697	-0.243705	0.289734	-0.686523	0.492383	1
LINC01116	1.91096	0.222114	0.424637	0.686417	0.49245	1
C4orf33	40.7012	0.260702	0.389853	0.6864	0.492461	1
RSPH6A	1.24868	0.243161	0.339594	0.686367	0.492482	1
LOC284889	53.1266	-0.298275	0.428501	-0.686185	0.492596	1
CCP110	390.038	0.142014	0.207798	0.686011	0.492706	1
SPIN1	427.44	-0.116891	0.169696	-0.685823	0.492825	1
COG7	112.222	-0.212636	0.313551	-0.685793	0.492843	1
NXPE3	507.081	0.158421	0.229215	0.685761	0.492864	1
BCL9L	507.022	-0.151742	0.222552	-0.685739	0.492878	1
TMEM194A	719.461	0.109665	0.160666	0.685675	0.492918	1
GRM1	0.398954	0.218	0.289737	0.685668	0.492923	1
ARMCX4	74.8535	0.291584	0.423721	0.685539	0.493004	1
FMO6P	1.37025	0.251955	0.405417	0.685409	0.493086	1
MRPS6	128.792	0.272732	0.414224	0.685386	0.4931	1
DCK	322.112	-0.168708	0.243113	-0.685201	0.493217	1
PEX14	62.5729	-0.28542	0.420911	-0.685174	0.493234	1
FAM50B	9.17307	0.334961	0.496478	0.685114	0.493272	1
CHIC2	174.017	0.218682	0.31963	0.684927	0.49339	1
FAM192A	410.728	0.185795	0.272263	0.68488	0.49342	1
IL23R	6.36891	-0.321033	0.44414	-0.684723	0.493519	1
RNF10	597.66	0.121083	0.176546	0.684707	0.493529	1
ZNF750	6.51915	-1.20085	0.474915	0.684582	0.493607	1
NCKIPSD	72.7684	0.27174	0.3963	0.684445	0.493694	1
LOC100630923	62.2248	0.358642	0.483658	0.684397	0.493725	1
C7orf55-LUC7L2	26.6247	0.29096	0.420189	0.68429	0.493792	1
RPS6KA2	129.463	0.261066	0.382421	0.684253	0.493815	1
LOC101929594	25.2327	0.319982	0.485668	0.684195	0.493852	1
FKBP15	462.427	0.16118	0.234549	0.683839	0.494077	1
CALR	1719.67	0.167844	0.244469	0.68381	0.494095	1
TMEM139	1.33951	0.521378	0.397361	0.683808	0.494096	1
ECSIT	39.9401	0.297222	0.42966	0.683769	0.494121	1
UCK1	95.2742	-0.246461	0.361325	-0.683685	0.494174	1
KCTD5	147.46	-0.212328	0.312615	-0.683648	0.494197	1
CHN1	63.9464	-0.28664	0.421461	-0.683617	0.494217	1
LIPE-AS1	4.43805	-0.351033	0.498874	-0.683607	0.494223	1
HTR7	6.05457	0.338205	0.500886	0.683537	0.494267	1
C1orf216	115.955	-0.169204	0.248843	-0.683473	0.494308	1
MT1X	51.388	0.296391	0.421696	0.68343	0.494335	1
LOC729083	0.818012	-0.285049	0.377426	-0.683338	0.494393	1
SPHK1	65.0385	0.29065	0.411559	0.683291	0.494423	1
TBC1D22A	460.372	0.135164	0.196483	0.683137	0.49452	1
POMGNT1	97.5834	0.272006	0.390976	0.683071	0.494562	1
IL37	0.697882	0.115227	0.325815	-0.68302	0.494594	1
BCAP31	261.306	0.206025	0.297384	0.682954	0.494636	1
CCBL1	27.6058	-0.28969	0.425039	-0.682934	0.494649	1
TTC3	1796.96	-0.109938	0.16068	-0.682864	0.494692	1
GUSBP11	241.097	0.245122	0.356092	0.682845	0.494705	1
FBF1	45.8721	0.273316	0.399958	0.682802	0.494732	1
RNY1	70.8424	-0.225945	0.327738	-0.682787	0.494742	1
CHST3	53.7064	0.309722	0.429367	0.682639	0.494835	1
HIST1H4H	202.88	-0.283594	0.410824	-0.682588	0.494867	1
GPR19	15.7349	0.339978	0.49554	0.682518	0.494911	1
MRPL34	39.215	0.251897	0.379145	0.682442	0.494959	1
SWI5	13.4922	-0.338418	0.494325	-0.682224	0.495097	1
AQP1	106.615	-0.289966	0.428573	-0.68222	0.4951	1
SERPINI1	9.28272	0.322803	0.479172	0.682218	0.495101	1
PGBD1	33.8451	-0.289641	0.420627	-0.682202	0.495111	1
LOC102724129	56.2505	0.296953	0.426219	0.682185	0.495122	1
DNAH14	15.4082	0.343694	0.493697	0.682035	0.495217	1
ATRAID	74.3107	-0.284081	0.419633	-0.682015	0.495229	1
PPWD1	200.47	-0.171033	0.250639	-0.681823	0.495351	1
PPP6R1	776.796	-0.107859	0.158355	-0.6818	0.495366	1
TEFM	42.3303	0.290222	0.420564	0.681776	0.49538	1
LINC00243	22.8691	0.319748	0.491141	0.681667	0.49545	1
GPR107	675.432	0.0941101	0.137731	0.681613	0.495484	1
PMS2P4	15.2217	-0.329023	0.486742	-0.6816	0.495492	1
NCBP1	504.684	-0.107302	0.156904	-0.681296	0.495684	1
PAAF1	59.6555	0.262781	0.396507	0.681283	0.495693	1
IL4R	766.256	-0.189265	0.281807	-0.681254	0.495711	1
TNNT3	0.609375	-0.384855	0.40101	0.681076	0.495824	1
ZNF473	74.0098	-0.191878	0.279679	-0.681059	0.495834	1
SLC24A4	45.6086	-0.317155	0.464934	-0.680842	0.495972	1
TP73-AS1	269.812	0.16113	0.236356	0.6807	0.496061	1
PCYT1A	119.644	0.133587	0.196053	0.68057	0.496144	1
CD27-AS1	48.3363	-0.24212	0.356754	-0.680509	0.496182	1
UHRF2	633.258	-0.142237	0.20716	-0.680444	0.496224	1
MPHOSPH6	65.5547	-0.266405	0.387375	-0.680261	0.496339	1
AC090044.1	4.70451	0.196815	0.462389	0.680234	0.496356	1
SHANK2-AS1	0.390767	-0.214134	0.2898	-0.680145	0.496413	1
DLX6	0.30192	-0.241399	0.289718	-0.680135	0.496419	1
LOC102723866	1.02239	0.183584	0.331899	0.680049	0.496474	1
TSGA10IP	0.301852	-0.358081	0.293263	-0.680039	0.49648	1
RP11-439L8.4	0.695031	-0.100723	0.295683	-0.679871	0.496586	1
ICA1L	69.0193	0.267551	0.40444	0.679871	0.496586	1
CD79B	212.918	0.316551	0.478579	0.679837	0.496608	1
PPM1H	61.2457	0.294231	0.4222	0.679708	0.49669	1
BCORL1	139.011	-0.207019	0.302386	-0.679704	0.496692	1
PRM3	0.471418	0.224101	0.300387	0.679642	0.496731	1
WFS1	45.274	0.301782	0.44083	0.679612	0.49675	1
CDH26	10.8699	-0.340081	0.500088	-0.679537	0.496798	1
FCHSD1	169.258	-0.180697	0.2701	-0.679437	0.496861	1
TOX4	325.996	0.144349	0.213611	0.679421	0.496871	1
AVIL	36.1796	0.267227	0.383968	0.679238	0.496987	1
COPZ2	8.17154	-0.346137	0.501639	-0.679086	0.497084	1
ARHGAP25	556.775	-0.158806	0.233415	-0.6788	0.497265	1
OR51T1	0.390996	0.227535	0.28988	0.678747	0.497298	1
ODF3L1	0.390996	0.227535	0.28988	0.678747	0.497298	1
LY86	31.5115	0.30734	0.429335	0.678612	0.497384	1
PPP1R17	0.470644	0.192957	0.295697	-0.678514	0.497446	1
SIGLEC10	514.034	-0.248943	0.371639	-0.678496	0.497457	1
LOC102723679	13.5101	0.318124	0.487579	0.678465	0.497477	1
SRC	254.168	0.199128	0.290902	0.678451	0.497486	1
TTLL2	0.335628	-0.230934	0.289722	-0.678401	0.497517	1
SERPINB8	136.097	-0.246194	0.362482	-0.678287	0.49759	1
NONO	1271.24	-0.125103	0.183383	-0.678252	0.497612	1
CLDN10	0.562416	-0.245983	0.338321	-0.678215	0.497635	1
C1QC	716.699	0.26644	0.384726	0.678211	0.497638	1
ATP1A3	24.6046	-0.319862	0.474305	-0.678121	0.497695	1
MED26	88.7081	-0.159526	0.237425	-0.678083	0.497719	1
VPS13B	2394.95	0.156413	0.229577	0.678046	0.497743	1
MAP1S	161.996	-0.215032	0.323829	-0.678014	0.497763	1
OR2C1	0.557232	-0.228619	0.290919	-0.678004	0.497769	1
STK38L	422.247	0.180618	0.273628	0.677905	0.497832	1
MARCO	60.7922	0.327806	0.488684	0.677822	0.497884	1
LOC101929426	6.98494	0.321019	0.464036	0.677718	0.49795	1
CHRNB1	18.9153	0.30717	0.444497	0.67764	0.498	1
HVCN1	131.821	0.266852	0.391124	0.677571	0.498044	1
LOC100996741	945.805	-0.19784	0.292197	-0.677542	0.498062	1
HEIH	101.007	0.204031	0.296669	0.677534	0.498067	1
PLEKHA7	86.9693	-0.257684	0.376737	-0.677306	0.498212	1
TMEM100	2.65563	0.287437	0.447543	0.677241	0.498253	1
RBP5	37.0663	-0.291389	0.431158	-0.677216	0.498269	1
C14orf180	0.299606	-0.240296	0.28971	-0.67714	0.498317	1
MON1B	231.156	0.175217	0.256628	0.677046	0.498377	1
XPO1	2107.47	-0.108624	0.159653	-0.676994	0.49841	1
LOC101928875	5.41572	0.322951	0.487077	0.676948	0.498439	1
IDH3B	103.885	0.223019	0.332656	0.676922	0.498456	1
LINC00689	0.473796	-0.0683474	0.337713	-0.676711	0.498589	1
ZNF214	3.87255	-0.489833	0.497401	0.676689	0.498603	1
VCL	430.447	0.171229	0.252247	0.676657	0.498624	1
ATP13A3	1760.45	0.162413	0.241833	0.676616	0.498649	1
ZNF837	2.40884	0.35991	0.49663	0.676612	0.498652	1
RPS26	390.875	-0.18256	0.264178	-0.676569	0.498679	1
OXER1	18.1824	0.324826	0.475142	0.676462	0.498748	1
TEX29	0.80415	-0.208417	0.292475	-0.676286	0.498859	1
TNPO1	1246.2	-0.0736669	0.108658	-0.676271	0.498869	1
CLIC1	668.726	0.109228	0.160821	0.676223	0.498899	1
PART1	3.58184	-0.427156	0.488947	0.676161	0.498938	1
PPCS	163.413	-0.205923	0.301887	-0.676088	0.498985	1
TMEM57	152.825	0.230969	0.353572	0.67608	0.49899	1
USHBP1	5.60687	0.257159	0.485559	0.676077	0.498992	1
NFAM1	315.402	0.272795	0.398244	0.676012	0.499033	1
RBAK	320.959	-0.161665	0.239083	-0.675931	0.499085	1
LOC100996663	0.525604	0.208212	0.290717	0.675614	0.499285	1
AQP9	241.959	0.307214	0.439782	0.675571	0.499313	1
ZNF839	102.763	0.180607	0.26565	0.67551	0.499352	1
CLUAP1	61.1936	-0.2327	0.341127	-0.675489	0.499365	1
ITGAE	56.4902	0.271772	0.409307	0.675477	0.499373	1
SYS1-DBNDD2	0.572921	-0.222774	0.29108	-0.675453	0.499388	1
ASGR1	1.48786	-1.08516	0.483625	-0.675387	0.49943	1
CCAT1	1.93427	0.270769	0.40859	0.675374	0.499438	1
ZDHHC5	578.042	0.102661	0.152018	0.675315	0.499475	1
LMBR1L	118.873	0.244708	0.35889	0.675308	0.49948	1
UBE2L6	461.468	0.192782	0.287845	0.675162	0.499573	1
LINC00643	10.8305	0.299964	0.49325	0.675104	0.49961	1
RP11-809M12.1	2.12152	-0.158584	0.369958	-0.675094	0.499616	1
TRIM43B	0.378774	-0.238782	0.29002	-0.674906	0.499736	1
GSK3A	152.84	-0.18851	0.27923	-0.674802	0.499802	1
ATP6V1G2	12.5603	0.285265	0.461677	0.674793	0.499807	1
CD3D	84.4947	-0.28985	0.4316	-0.674784	0.499813	1
NT5C1B-RDH14	0.386314	0.226664	0.289866	0.674769	0.499823	1
ACAP3	246.891	0.212295	0.310591	0.674762	0.499827	1
APOD	25.7167	0.352034	0.498783	0.674728	0.499848	1
HMGN2	1476.29	-0.164579	0.242072	-0.674665	0.499889	1
TRIP12	2143.69	0.109017	0.162074	0.674391	0.500063	1
RP11-119F19.2	86.514	0.218355	0.32175	0.674299	0.500121	1
LOC729040	8.99929	0.359528	0.499955	0.674229	0.500166	1
MYOG	0.298076	-0.238871	0.289701	-0.674109	0.500242	1
SLITRK4	13.4827	0.330094	0.475208	0.674056	0.500276	1
GRHPR	100.904	0.250082	0.372201	0.674055	0.500276	1
RPF2	119.222	-0.236579	0.345824	-0.673818	0.500427	1
ASPSCR1	64.8023	-0.200156	0.297677	-0.673794	0.500442	1
TMEM88	4.09497	0.347035	0.500845	0.673735	0.50048	1
LOC100507600	1.43845	-0.232293	0.394677	-0.673652	0.500533	1
LOC102724026	1.33482	0.244133	0.36362	0.673635	0.500543	1
PHOSPHO1	24.0764	-0.303798	0.457147	-0.673589	0.500573	1
LOC100506985	2.74076	-0.33795	0.480043	-0.673546	0.5006	1
ARMC6	74.8641	-0.27805	0.415784	-0.673475	0.500645	1
FNDC7	0.384158	0.226423	0.289861	0.673272	0.500774	1
KCNK13	5.88783	-0.338942	0.498657	-0.673138	0.50086	1
ZNF878	5.6121	0.338786	0.496634	0.673093	0.500888	1
NUDT18	45.2342	0.273828	0.403904	0.673076	0.500899	1
SLC38A10	568.39	0.133091	0.195804	0.672866	0.501033	1
HSPA1L	18.4083	-0.33019	0.490664	-0.672802	0.501074	1
CSRP2BP	97.2646	-0.242151	0.357347	-0.672699	0.501139	1
GPR27	0.389	0.201312	0.289711	0.672646	0.501173	1
RP11-710F7.3	1.80029	0.292955	0.435209	0.672601	0.501201	1
HES1	18.1562	-0.328578	0.488464	-0.672539	0.501241	1
MYH6	8.50879	-0.311213	0.486941	-0.672462	0.50129	1
DDX50	197.222	-0.142346	0.209839	-0.672382	0.501341	1
CEP19	29.881	0.268053	0.430273	0.672327	0.501375	1
GABPB1	174.464	0.2388	0.357029	0.672269	0.501413	1
WDR88	6.80879	0.340713	0.500954	0.672016	0.501573	1
ALOX5	151.398	0.243497	0.353567	0.671955	0.501612	1
RSBN1L	243.001	0.239803	0.357327	0.671949	0.501616	1
GGT1	71.7301	0.286162	0.421164	0.67191	0.501641	1
OR7E12P	2.84466	-0.28908	0.431433	-0.671907	0.501643	1
MSR1	154.034	0.354588	0.495594	0.671825	0.501695	1
TARSL2	125.346	-0.220376	0.326851	-0.671538	0.501878	1
GNRH2	0.709296	-0.242427	0.349563	-0.67151	0.501895	1
SATB2	47.2638	-0.271267	0.406584	-0.671496	0.501905	1
SLX1A	94.2088	0.268664	0.399459	0.671296	0.502032	1
LOC101929666	0.907251	-0.240842	0.327542	-0.671296	0.502032	1
VCAM1	463.838	-0.257979	0.388775	-0.671287	0.502038	1
TRIOBP	305.483	0.120334	0.178365	0.671205	0.50209	1
ALG2	235.346	0.212144	0.314358	0.671152	0.502124	1
LINC00501	0.778984	0.0896371	0.326495	-0.671093	0.502161	1
RHOF	340.238	-0.179882	0.268659	-0.671048	0.50219	1
AGA	42.3802	0.289759	0.427754	0.670855	0.502313	1
CTD-2201E9.1	1.6342	0.303727	0.466637	0.670744	0.502383	1
ATP6V1D	118.029	-0.173473	0.258315	-0.670695	0.502415	1
DOCK9-AS2	8.09599	-0.332488	0.499746	-0.670663	0.502435	1
TIMM17B	63.9265	-0.254599	0.380549	-0.670593	0.50248	1
SMAD7	160.429	0.266315	0.395323	0.67047	0.502558	1
SFT2D3	74.5993	-0.206823	0.309222	-0.670436	0.50258	1
PTPN9	251.26	0.230806	0.345381	0.670405	0.502599	1
DDX3X	2313.23	-0.0857442	0.127287	-0.670368	0.502623	1
LEMD3	359.35	0.121605	0.181583	0.670356	0.502631	1
GAS5-AS1	6.40322	0.351624	0.49061	0.67034	0.502641	1
TMEM189	117.561	-0.174759	0.261897	-0.670311	0.502659	1
JUNB	618.464	-0.172563	0.262098	-0.670248	0.5027	1
LOC101927510	0.596956	0.206801	0.291266	0.67	0.502858	1
NUDT16P1	11.1251	0.332813	0.501529	0.669973	0.502875	1
LOC100652930	3.15643	-0.32315	0.472715	-0.669905	0.502918	1
ZSWIM4	95.7384	-0.244296	0.370174	-0.669883	0.502932	1
KIAA0907	442.537	0.153893	0.230936	0.669775	0.503001	1
AC011343.1	0.294695	-0.23729	0.28969	-0.669737	0.503025	1
ACTL7B	0.635454	-0.242704	0.291395	-0.669725	0.503033	1
NRF1	107.836	0.2355	0.348247	0.669609	0.503107	1
COMTD1	11.8637	0.347498	0.481904	0.669599	0.503114	1
NHLH1	9.86592	0.345113	0.489704	0.669598	0.503114	1
MYH10	137.848	-0.225007	0.332508	-0.669573	0.50313	1
HIST4H4	61.5149	0.284671	0.425389	0.669496	0.503179	1
DAPK3	66.3248	0.284889	0.420111	0.669481	0.503189	1
TIMM50	87.2989	0.267957	0.400417	0.66932	0.503291	1
LOC101929536	0.960304	-0.0344016	0.330832	0.669253	0.503334	1
RPGR	96.4704	0.201922	0.302907	0.669171	0.503386	1
RP11-426A6.5	1.05851	-0.301621	0.427628	-0.668467	0.503835	1
UBE2K	566.867	0.112089	0.168863	0.66836	0.503904	1
ZNF831	545.552	0.261237	0.384803	0.668317	0.503931	1
MIRLET7DHG	21.7128	0.280698	0.411612	0.668317	0.503931	1
HCLS1	810.709	0.145175	0.217164	0.668273	0.50396	1
TIA1	871.186	-0.11529	0.172879	-0.668248	0.503975	1
POLR2K	73.314	0.269859	0.408615	0.668247	0.503976	1
NPIPA1	294.354	-0.19757	0.299167	-0.66819	0.504012	1
C7orf71	1.82556	0.305642	0.477806	0.668187	0.504014	1
OR3A2	0.293881	-0.226891	0.28964	-0.668136	0.504047	1
LOC102724583	21.8823	0.303803	0.442096	0.668119	0.504057	1
LOC101929643	1.52241	-0.535454	0.424014	0.668023	0.504119	1
ZSCAN31	8.29918	0.33557	0.499094	0.667932	0.504177	1
LINC00222	1.7911	0.284354	0.399839	0.667911	0.50419	1
XPO5	510.749	-0.158682	0.240706	-0.667883	0.504208	1
STAM2	268.319	0.132796	0.199403	0.667837	0.504237	1
ASPHD1	1.90266	0.279909	0.39669	0.667782	0.504273	1
S100A8	105.18	0.315442	0.457928	0.667757	0.504289	1
COG2	134.768	-0.196687	0.291276	-0.667742	0.504298	1
KRT7	4.24626	0.176549	0.476149	-0.667738	0.504301	1
LOC101928062	5.82622	0.339006	0.501657	0.667725	0.504309	1
RP5-1125A11.1	6.07613	-0.3299	0.491128	-0.667696	0.504327	1
EMX2	0.888298	-0.217291	0.29283	-0.667586	0.504398	1
GRIA4	2.0851	-0.326527	0.483161	-0.667503	0.504451	1
ZNF333	141.659	-0.232826	0.351663	-0.667495	0.504456	1
METTL6	133.973	-0.167195	0.250814	-0.667467	0.504474	1
RNF144B	739.123	0.230774	0.342744	0.667456	0.504481	1
CHD1	851.731	-0.109498	0.163472	-0.667415	0.504507	1
LOC102723823	2.03133	0.326584	0.453736	0.667403	0.504515	1
RNASEK	141.909	0.238179	0.358444	0.667393	0.504521	1
PIM2	1507.68	0.199702	0.30517	0.667239	0.504619	1
SLC35F6	235.345	0.200362	0.299967	0.667129	0.50469	1
HAGH	46.7795	-0.277556	0.422362	-0.667075	0.504724	1
TBC1D10A	65.4527	0.300002	0.43944	0.667022	0.504758	1
WFDC8	0.379849	-0.234334	0.289969	-0.66696	0.504798	1
HNRNPDL	872.757	-0.111821	0.167273	-0.666883	0.504847	1
L3MBTL3	105.936	0.210981	0.319551	0.66688	0.504849	1
SPNS2	87.0695	-0.215762	0.326192	-0.666836	0.504877	1
PRR14	118.636	0.241909	0.35664	0.666785	0.504909	1
CUTC	69.1439	0.250704	0.383903	0.666772	0.504918	1
AGAP1	203.124	0.265551	0.390532	0.666738	0.50494	1
PKI55	72.7103	-0.250265	0.369108	-0.66673	0.504945	1
LOC100128494	95.3367	0.144904	0.216068	0.66672	0.504951	1
RP5-1029K10.2	0.478167	-0.210449	0.290197	-0.66669	0.50497	1
BAZ2B	480.43	-0.152993	0.231796	-0.666651	0.504995	1
DDAH1	96.911	0.24801	0.389623	0.666613	0.505019	1
STARD4	553.382	0.197715	0.302794	0.666538	0.505067	1
FCGR2B	127.595	1.15756	0.448088	0.666498	0.505093	1
ZNF304	116.335	0.192744	0.292847	0.666464	0.505115	1
FDFT1	395.564	-0.177955	0.264387	-0.666418	0.505144	1
SSR3	1331.39	0.174469	0.264863	0.666418	0.505144	1
THOC3	91.1189	-0.243741	0.36612	-0.666197	0.505285	1
ADAR	3357.12	0.084989	0.128031	0.666157	0.505311	1
LOC595101	871.601	0.259728	0.38365	0.665984	0.505421	1
NUDC	137.178	0.278641	0.419037	0.665977	0.505426	1
ADHFE1	24.0807	0.327629	0.484397	0.665882	0.505487	1
KBTBD11	56.6355	-0.27033	0.397826	-0.665835	0.505516	1
WNT7A	1.0398	-0.207988	0.293371	-0.665828	0.505521	1
EPS8L1	12.8698	-0.339054	0.500947	-0.66575	0.505571	1
ZNF540	44.0779	-0.285187	0.424792	-0.665653	0.505633	1
ELMO1-AS1	0.582599	0.181505	0.290371	0.665626	0.50565	1
HLA-DQB2	91.7763	-0.310942	0.473919	-0.665614	0.505658	1
DPH5	47.2237	-0.275419	0.405673	-0.665569	0.505687	1
KIF2A	598.817	0.118101	0.179002	0.665525	0.505715	1
DAXX	237.914	-0.132304	0.198497	-0.66552	0.505718	1
LINC00461	5.9142	-0.317096	0.468451	-0.665454	0.50576	1
ATM	3863.11	-0.111741	0.167591	-0.665342	0.505832	1
RALGDS	663.886	0.1425	0.211215	0.665303	0.505856	1
LOC102724852	54.6074	-0.307576	0.467072	-0.665291	0.505864	1
LOC102723537	3.41781	-0.228503	0.450547	-0.665233	0.505902	1
BCAS4	91.5427	0.284147	0.455404	0.665186	0.505931	1
ZNF646	284.34	-0.143149	0.216602	-0.665183	0.505933	1
TAAR3	0.378423	0.223818	0.289819	0.665044	0.506022	1
RNF14	278.514	-0.110524	0.167319	-0.665017	0.506039	1
HNF1A-AS1	0.561827	0.191254	0.295873	-0.664988	0.506058	1
ZC4H2	33.3907	0.253258	0.379202	0.664923	0.5061	1
C5orf28	56.3655	0.281726	0.418878	0.664807	0.506174	1
DET1	52.2544	-0.244564	0.37067	-0.664793	0.506183	1
C7orf43	120.443	-0.138606	0.209349	-0.664725	0.506226	1
PEX19	263.376	0.0965315	0.146553	0.664632	0.506286	1
ZNF775	24.1278	-0.318753	0.476883	-0.664594	0.50631	1
PAK6	10.2009	-0.316483	0.466469	-0.664575	0.506322	1
CPM	527.747	0.215604	0.323218	0.664543	0.506343	1
OR1L6	0.380463	0.20501	0.289654	0.664446	0.506405	1
FGF14-AS2	2.91374	-0.308341	0.482277	-0.664416	0.506424	1
SPRY4	151.157	0.198242	0.293753	0.664398	0.506436	1
LAMA1	11.9072	0.345759	0.496522	0.664361	0.506459	1
PCDHAC2	21.4781	-0.336095	0.501727	-0.664259	0.506525	1
BOP1	122.222	-0.262619	0.396172	-0.664181	0.506575	1
HSD11B1L	2.97504	-0.32076	0.49488	-0.664161	0.506587	1
UBE2I	354.283	0.111618	0.167588	0.664126	0.50661	1
LOC102723798	0.362442	-0.359124	0.295575	-0.663911	0.506747	1
TREM1	57.9515	-0.326706	0.491216	-0.663854	0.506784	1
ST6GAL1	1945.09	0.212839	0.320633	0.663774	0.506835	1
SMARCB1	171.002	0.242351	0.366986	0.663499	0.507011	1
AMY1A	0.37816	0.223171	0.289808	0.66349	0.507017	1
C11orf70	2.20125	0.259556	0.378735	0.663466	0.507032	1
MYL6B	36.7003	0.271944	0.408754	0.663337	0.507115	1
LOC102724121	0.477801	0.205979	0.290292	0.663298	0.50714	1
CHMP7	469.503	0.204106	0.312002	0.66329	0.507145	1
HIST2H2BE	249.15	0.259108	0.386052	0.663224	0.507187	1
IMMP1L	27.4054	0.284866	0.435094	0.663059	0.507293	1
ODF2L	163.345	0.264962	0.396835	0.662726	0.507506	1
CAMSAP3	11.4323	-0.331295	0.50062	-0.662715	0.507513	1
LINC00309	0.637541	0.234266	0.36756	0.662689	0.50753	1
LRIF1	186.281	0.234781	0.354578	0.662686	0.507531	1
LOC101928767	4.32223	-0.283927	0.437325	-0.662654	0.507552	1
CITED2	190.102	0.164154	0.247939	0.662631	0.507567	1
KIAA1549	20.1992	0.337823	0.481849	0.662517	0.50764	1
C11orf87	0.598905	-0.199763	0.291226	-0.662503	0.507649	1
RNF146	172.891	-0.180943	0.272663	-0.662493	0.507656	1
KIAA1468	553.585	0.129375	0.193968	0.66249	0.507657	1
ATAT1	100.337	-0.255911	0.38484	-0.662479	0.507664	1
ZNF510	222.056	-0.179866	0.269266	-0.662377	0.50773	1
LOC101927745	3.03133	0.300877	0.448752	0.662291	0.507785	1
LOC101927009	0.631611	-0.204128	0.291506	-0.662249	0.507812	1
CHRM3-AS2	15.7544	0.300164	0.496053	0.662186	0.507852	1
KCNJ10	358.073	0.259475	0.390636	0.662038	0.507947	1
GADD45B	93.3063	0.267559	0.398861	0.66192	0.508022	1
CLDN11	7.33466	0.345338	0.501619	0.661865	0.508058	1
PRH1-PRR4	12.3966	0.345993	0.487558	0.661835	0.508077	1
LOC149351	1.48654	-0.32583	0.475556	-0.661807	0.508095	1
SMARCAL1	153.275	0.274922	0.411069	0.66175	0.508131	1
FAM66E	0.287278	-0.208521	0.295914	-0.661633	0.508206	1
C3orf49	0.478057	0.1851	0.289857	0.661314	0.508411	1
ZDHHC7	375.369	0.136515	0.205738	0.661312	0.508412	1
KISS1R	3.66298	-0.315025	0.489061	-0.661131	0.508528	1
FAM133B	135.184	0.275015	0.420857	0.66108	0.508561	1
TMEM134	51.9545	-0.269152	0.412412	-0.660841	0.508714	1
ANKRD33B	1025.22	-0.244891	0.36742	-0.660833	0.50872	1
LRRCC1	60.994	0.241062	0.372825	0.660804	0.508738	1
ZSCAN12P1	8.14225	-0.323454	0.488465	-0.660745	0.508776	1
FIGNL1	239.765	0.250935	0.384298	0.660715	0.508795	1
HAND2	0.420925	0.309862	0.295224	0.660694	0.508808	1
AC007880.1	6.8027	0.324071	0.49932	0.660633	0.508848	1
VKORC1	46.6584	0.28051	0.411951	0.660619	0.508857	1
SCRN1	251.049	0.193522	0.294623	0.660599	0.508869	1
AC010524.2	2.94379	0.323868	0.464625	0.660524	0.508918	1
MAN1A2	688.471	0.136793	0.207036	0.660515	0.508924	1
PODN	15.9999	-0.331527	0.498464	-0.660504	0.508931	1
RNU5F-1	0.704966	0.217519	0.34812	0.660438	0.508973	1
B9D1	9.50856	0.305826	0.501711	0.660387	0.509005	1
FOXD4L6	2.67441	-0.29468	0.420741	-0.66032	0.509049	1
UGT2B17	73.6245	-0.265689	0.459709	-0.660273	0.509078	1
TAS2R13	56.2836	0.245545	0.365897	0.66026	0.509087	1
FXYD1	1.70349	0.297453	0.419256	0.660198	0.509127	1
DEAR	0.477657	0.190565	0.290368	0.660145	0.50916	1
PRKCB	1181.53	0.195456	0.293517	0.660092	0.509195	1
PARP6	238.15	0.130281	0.195768	0.660033	0.509233	1
SPPL2A	339.186	0.125812	0.189142	0.659911	0.509311	1
TNPO3	580.737	0.19993	0.307565	0.659908	0.509313	1
TCF20	798.618	-0.111016	0.169366	-0.659855	0.509347	1
NAP1L1	2308.83	-0.138344	0.206908	-0.659503	0.509573	1
SNX15	45.635	-0.260243	0.396896	-0.659464	0.509598	1
GJB4	0.37451	0.221934	0.289792	0.659432	0.509618	1
SEPT5	10.4678	-0.339274	0.501273	-0.659424	0.509624	1
MORC2	276.175	-0.15331	0.232143	-0.659351	0.50967	1
HAR1A	2.59928	-0.323575	0.477126	-0.659349	0.509672	1
GUSBP4	9.19428	-0.33227	0.499498	-0.659346	0.509674	1
SLC25A13	100.894	0.227339	0.349001	0.659304	0.509701	1
EYA1	1.73607	0.258308	0.37269	0.65928	0.509716	1
ZNF311	3.85936	0.341074	0.501274	0.659223	0.509752	1
TUBB2A	20.639	0.305849	0.475813	0.659196	0.50977	1
ZNF358	43.5339	0.262321	0.414987	0.659179	0.509781	1
GSTK1	300.545	0.132358	0.199794	0.659131	0.509812	1
LILRA6	63.5508	0.277561	0.428168	0.6591	0.509832	1
TMEM54	6.12416	0.344251	0.482472	0.659085	0.509841	1
ACP1	204.945	0.228112	0.355207	0.659036	0.509873	1
KIAA1614	16.5837	-0.319324	0.485466	-0.658983	0.509906	1
MED11	18.3209	0.301403	0.435296	0.658922	0.509946	1
SPATA3	0.374028	0.22196	0.289789	0.658896	0.509962	1
LINC01097	0.374028	0.22196	0.289789	0.658896	0.509962	1
SMTNL2	0.762878	0.223703	0.347146	0.658661	0.510113	1
FRMD5	19.236	0.288045	0.452683	0.658472	0.510235	1
MTHFD1	379.664	-0.200982	0.304045	-0.658392	0.510286	1
CUL1	389.841	0.0926227	0.140931	0.658374	0.510298	1
DIAPH2	311.094	0.22394	0.335019	0.658296	0.510348	1
ZSCAN18	87.8703	-0.271577	0.409216	-0.658216	0.5104	1
RBM8A	371.995	0.189726	0.291664	0.658145	0.510445	1
RNF165	10.7535	-1.36429	0.500338	-0.658126	0.510457	1
LINC00578	0.986317	-0.17404	0.304715	0.658056	0.510502	1
CERS2	346.84	0.137653	0.209432	0.65799	0.510545	1
PEX5L	5.67665	0.276682	0.486698	0.657983	0.510549	1
ZNF609	673.885	-0.130181	0.197731	-0.657963	0.510562	1
TUBB4B	307.807	-0.203233	0.309715	-0.657859	0.510629	1
ZNF567	86.4776	0.227071	0.349371	0.657783	0.510678	1
ZNF664	572.534	0.122347	0.187108	0.657782	0.510678	1
RHAG	0.375998	0.184153	0.289583	0.657756	0.510695	1
EPB42	0.375998	0.184153	0.289583	0.657756	0.510695	1
LOC101928190	0.375998	0.184153	0.289583	0.657756	0.510695	1
LOC102723990	6.11556	0.324953	0.481256	0.657746	0.510702	1
TRIP13	84.9036	-0.250342	0.380652	-0.657634	0.510773	1
CAPS2	13.8532	0.315704	0.471017	0.657518	0.510848	1
CYP2A6	0.48847	0.198521	0.290253	0.657406	0.51092	1
RP1-257A7.4	31.1913	-0.269933	0.417307	-0.65737	0.510943	1
LOC101927902	36.1536	0.310759	0.475893	0.657342	0.510961	1
ATXN2	208.977	0.199666	0.305092	0.657298	0.510989	1
CA5B	84.2955	-0.219504	0.330928	-0.657264	0.511011	1
ELAVL3	0.812236	-0.192132	0.296483	-0.65724	0.511026	1
USP5	210.374	-0.200085	0.30924	-0.65723	0.511033	1
LRRC15	110.665	-0.333632	0.501657	-0.657035	0.511159	1
RER1	283.248	0.207652	0.309219	0.656909	0.511239	1
PIANP	3.19769	0.34497	0.49765	0.656896	0.511248	1
OSBPL5	40.5239	-0.259287	0.39958	-0.656824	0.511294	1
PRPSAP1	117.362	0.221885	0.338887	0.656766	0.511331	1
OR7E37P	0.375133	0.182933	0.289571	0.656554	0.511468	1
MCM7	480.776	-0.233425	0.355291	-0.656405	0.511564	1
PHF19	353.038	-0.224519	0.343189	-0.65633	0.511612	1
ZNF611	262.708	0.236197	0.362192	0.656305	0.511628	1
C10orf82	0.35985	-0.230175	0.289873	-0.656304	0.511629	1
MRFAP1L1	187.091	0.153312	0.235626	0.656271	0.51165	1
MEF2BNB	49.671	0.274642	0.413623	0.656032	0.511804	1
LOC101929330	0.944753	0.286966	0.40324	0.655833	0.511932	1
ZNF17	116.728	-0.214008	0.32901	-0.655717	0.512006	1
WASH7P	83.6157	-0.276785	0.432276	-0.655713	0.512009	1
LOC100130744	223.743	-0.202273	0.309422	-0.655687	0.512026	1
C8orf34	0.371044	0.219823	0.289764	0.655523	0.512131	1
CT45A5	0.723367	-0.203068	0.295711	0.655405	0.512207	1
PLA2R1	44.8321	-0.275201	0.427113	-0.655328	0.512257	1
OR2A42	0.854412	0.190397	0.292687	0.655292	0.51228	1
TRPV1	67.0212	-0.273355	0.422066	-0.655223	0.512324	1
GABBR2	0.749422	0.208342	0.292127	0.655221	0.512325	1
LIN37	20.2094	-0.313927	0.481645	-0.655158	0.512366	1
METTL1	45.5061	0.266275	0.409219	0.655149	0.512372	1
CTH	33.1094	0.301296	0.500394	0.655133	0.512382	1
ZMAT5	16.8584	0.305575	0.468058	0.655132	0.512382	1
SUZ12	621.233	-0.140943	0.213427	-0.654761	0.512622	1
LINC00520	1.08172	0.277168	0.389545	0.654712	0.512653	1
DSG1	0.585006	-0.0369674	0.296359	0.654634	0.512703	1
DNAJC28	2.80926	0.315528	0.501652	0.654598	0.512727	1
LOC441242	11.2215	-0.312496	0.479943	-0.654529	0.512771	1
ZNF790-AS1	2.97187	0.222278	0.477919	0.654471	0.512808	1
C12orf42	9.98476	-0.326082	0.497343	-0.654377	0.512869	1
APOBR	49.4466	0.283131	0.427531	0.654179	0.512996	1
APITD1	13.3353	0.318498	0.489687	0.653995	0.513115	1
IAH1	93.4215	0.225074	0.346246	0.653972	0.51313	1
LOC101927451	50.2144	0.234483	0.354587	0.653861	0.513201	1
RP11-890B15.2	134.796	0.232257	0.354495	0.653752	0.513271	1
CLEC14A	22.5953	0.301574	0.459252	0.653702	0.513304	1
PSAT1	108.516	0.291417	0.44262	0.653663	0.513329	1
LOC101928910	0.488087	0.173829	0.289834	0.653589	0.513377	1
EEPD1	71.3574	-0.294858	0.457851	-0.653504	0.513431	1
ERVMER34-1	0.691946	0.142847	0.291741	0.653407	0.513494	1
SKI	516.622	0.134887	0.206703	0.653382	0.51351	1
APPL1	546.691	0.104226	0.160919	0.653315	0.513553	1
C11orf16	0.54103	-0.221832	0.290851	-0.653251	0.513594	1
TCEB1	93.6926	0.237139	0.365789	0.653219	0.513615	1
CEBPZ	340.58	-0.16779	0.254572	-0.653164	0.513651	1
FAM86DP	43.2119	-0.273832	0.415685	-0.652995	0.513759	1
ADNP	1284.6	-0.075378	0.115197	-0.652786	0.513895	1
ODC1	489.232	-0.231196	0.356806	-0.65276	0.513911	1
ZFP30	137.551	-0.207857	0.319849	-0.6526	0.514014	1
SSBP3	129.975	-0.193692	0.297285	-0.652591	0.51402	1
INCA1	2.59949	-0.333651	0.489506	-0.652583	0.514025	1
GPT2	63.84	0.293518	0.442554	0.65248	0.514092	1
EID3	52.7265	0.252326	0.38557	0.652425	0.514127	1
EID2	26.3852	0.269419	0.409248	0.652227	0.514255	1
LINC00839	3.07189	0.336833	0.475848	0.652205	0.514269	1
RTF1	350.41	-0.19427	0.295551	-0.652168	0.514293	1
ACSF3	278.611	0.242782	0.367589	0.652092	0.514342	1
ZG16B	3.57628	0.320156	0.479609	0.65208	0.51435	1
LOC102724265	0.281389	-0.231039	0.289653	-0.652059	0.514363	1
QRFPR	0.281389	-0.231039	0.289653	-0.652059	0.514363	1
LOC101928477	0.28513	0.117178	0.293545	-0.651985	0.514411	1
HDGFRP2	110.912	-0.19329	0.296589	-0.651803	0.514529	1
KDM4E	0.46484	0.204133	0.290145	0.651783	0.514541	1
NARFL	58.4637	0.288168	0.440243	0.651727	0.514577	1
TFAM	382.206	-0.143223	0.216512	-0.651613	0.514651	1
ZC3H12C	552.8	0.204939	0.310917	0.651465	0.514746	1
DUSP10	257.76	-0.209857	0.317478	-0.651406	0.514784	1
SCARNA22	1.99863	0.260036	0.498005	0.651388	0.514796	1
FAM65A	398.806	-0.171658	0.265695	-0.651301	0.514852	1
LOC100505534	0.363655	-0.268589	0.295953	0.651233	0.514896	1
ATP2C1	560.396	0.092931	0.142305	0.651161	0.514942	1
LCP2	571.832	0.183063	0.281192	0.650779	0.515189	1
HMGCLL1	2.34435	-0.261518	0.413798	-0.650773	0.515193	1
LOC102724259	5.53306	-0.322839	0.493597	-0.650712	0.515232	1
TMEM65	179.803	0.214672	0.330705	0.650688	0.515248	1
ACBD4	80.2182	-0.207175	0.326079	-0.650604	0.515302	1
UQCC1	141.389	0.234556	0.354184	0.650577	0.515319	1
TXNIP	2409.86	0.178224	0.271876	0.65027	0.515518	1
TRIM33	629.841	0.134013	0.206412	0.650193	0.515568	1
TCEAL8	88.3185	0.216598	0.340972	0.650123	0.515613	1
FRMD3	38.1037	0.307962	0.473566	0.650067	0.515649	1
CD177	0.363183	0.165932	0.294791	-0.650027	0.515675	1
NEK1	196.724	0.189043	0.295022	0.649889	0.515764	1
EP300	1500.59	-0.0526341	0.0810973	-0.649785	0.515831	1
AC010127.3	0.877881	-0.245152	0.383112	0.649763	0.515845	1
PRG4	13.2416	-0.327341	0.500302	-0.649692	0.515891	1
DPEP2	32.9053	-0.280449	0.432355	-0.649672	0.515904	1
FAHD1	65.589	0.225105	0.354071	0.649609	0.515945	1
CCL13	7.70781	-0.326847	0.482164	-0.649485	0.516025	1
FNTB	32.2699	0.333153	0.498587	0.649479	0.516029	1
IGSF9B	43.3281	-0.308308	0.474951	-0.649434	0.516058	1
SIX5	31.9259	0.276365	0.42991	0.649433	0.516058	1
MARCH1	501.012	0.189906	0.291646	0.649388	0.516087	1
CEP97	309.711	0.154226	0.239664	0.649321	0.516131	1
SCAND2P	256.243	-0.201457	0.313728	-0.649245	0.51618	1
EPYC	0.280293	-0.228736	0.289643	-0.649232	0.516188	1
MIR31HG	0.280293	-0.228736	0.289643	-0.649232	0.516188	1
AC004019.13	4.7502	0.327452	0.499673	0.649147	0.516243	1
KDM2A	1551.66	-0.0923866	0.142594	-0.64903	0.516319	1
PRKG2	0.87873	0.234473	0.353929	0.649	0.516339	1
ANKRD36B	633.024	-0.162196	0.25153	-0.648927	0.516386	1
BIN3-IT1	55.2757	0.235811	0.359481	0.64892	0.51639	1
LYRM9	15.5532	0.315183	0.486791	0.648778	0.516482	1
RHBDL3	1.47909	0.284665	0.406733	0.648711	0.516525	1
AP2B1	1121.36	-0.0972114	0.15031	-0.648586	0.516606	1
RP11-4F22.2	0.932712	0.134381	0.386821	0.648548	0.51663	1
TSPAN18	58.5402	-0.297351	0.460699	-0.648489	0.516669	1
OXTR	22.4323	0.274948	0.474067	0.648381	0.516738	1
NCAPD3	501.633	-0.157978	0.244976	-0.64832	0.516778	1
WDR64	0.997607	0.249083	0.357044	0.648277	0.516806	1
KCNH2	3.55443	0.351999	0.500978	0.64824	0.51683	1
KRT72	1.81595	-0.236007	0.395725	-0.648213	0.516847	1
CCDC28A	53.5213	0.246942	0.38666	0.648195	0.516859	1
MOCS1	59.8897	0.310554	0.455825	0.648128	0.516902	1
OR1J1	0.580058	0.191292	0.291176	0.648106	0.516917	1
CEP57	343.729	-0.211837	0.324629	-0.648046	0.516955	1
ZNF408	27.2643	-0.239706	0.373836	-0.64801	0.516978	1
FBXW4P1	27.7675	0.293503	0.44846	0.648008	0.51698	1
LOC283788	238.445	-0.246847	0.381067	-0.648005	0.516982	1
PNKD	367.612	-0.178961	0.280561	-0.647963	0.517009	1
PHACTR4	319.256	-0.129609	0.200866	-0.647907	0.517045	1
LOC101929358	1.32914	-0.278755	0.443211	-0.647849	0.517083	1
C19orf71	30.788	0.296938	0.436029	0.647702	0.517178	1
TEN1	15.5181	0.306665	0.501502	0.647399	0.517374	1
RYK	135.168	0.221311	0.343626	0.64734	0.517412	1
THAP7	24.7569	0.269243	0.424914	0.647314	0.517429	1
ORAI1	72.2184	0.289533	0.438637	0.647232	0.517482	1
LOC102724611	29.2696	0.296911	0.456016	0.647227	0.517485	1
FGFRL1	39.417	0.279911	0.432962	0.64721	0.517496	1
ZNF713	6.84674	0.33318	0.495629	0.647124	0.517552	1
LOC101929534	0.461627	0.210289	0.290292	0.647089	0.517574	1
FPGT-TNNI3K	3.22239	0.303643	0.473471	0.647082	0.517579	1
IFNG	66.3419	0.308888	0.464631	0.647042	0.517605	1
RP11-420A23.1	1.27478	-0.137887	0.367186	0.646881	0.517709	1
CEP63	130.628	0.17795	0.28034	0.646632	0.51787	1
ASPH	436.087	-0.189371	0.297859	-0.646597	0.517893	1
LOC101927628	47.3528	-0.313015	0.484289	-0.646477	0.517971	1
HAP1	1.31343	0.255952	0.368942	0.646384	0.51803	1
TMEM201	119.534	-0.212711	0.333015	-0.646087	0.518223	1
ME2	535.292	-0.15863	0.244405	-0.645975	0.518295	1
LY6G6C	0.446769	-0.216506	0.290225	-0.645934	0.518322	1
RP11-1134I14.8	0.912504	0.243844	0.354108	0.645891	0.51835	1
SMUG1	120.074	0.234023	0.357981	0.645883	0.518355	1
NOL6	245.887	-0.141905	0.220863	-0.645535	0.518581	1
TBL1X	236.74	0.201217	0.321347	0.645498	0.518605	1
LINC00551	0.360522	-0.226601	0.289935	-0.645433	0.518647	1
PLAA	231.046	-0.151816	0.235489	-0.645373	0.518685	1
ZNF236	334.752	0.130407	0.200652	0.645363	0.518692	1
ZSCAN25	195.376	-0.147918	0.229499	-0.64536	0.518694	1
OR2T29	0.362153	0.307813	0.293756	0.645347	0.518702	1
CLTC	2450.24	0.100699	0.156302	0.645166	0.51882	1
DHRS4	34.2137	-0.290256	0.45362	-0.645018	0.518916	1
BRF2	39.8665	-0.223063	0.347007	-0.644966	0.518949	1
LOC102723317	5.45574	0.312801	0.493015	0.644952	0.518958	1
KIF11	440.053	-0.199384	0.30775	-0.644918	0.518981	1
CIDEA	0.277081	-0.218268	0.289629	-0.644604	0.519184	1
SMN1	148.551	-0.285263	0.443111	-0.644497	0.519253	1
MRPS23	74.9633	-0.204347	0.312444	-0.644463	0.519275	1
TMEM63A	293.119	-0.195638	0.307288	-0.644385	0.519326	1
HIST1H2AC	146.344	0.243121	0.370466	0.64432	0.519368	1
TAS2R10	13.2872	0.302779	0.495083	0.644308	0.519376	1
NT5E	66.2995	0.261814	0.405142	0.644301	0.51938	1
TNFSF18	0.587822	0.14286	0.289849	0.644289	0.519388	1
RP11-362F19.1	4.43491	0.328571	0.477338	0.644184	0.519456	1
GPR162	14.7774	-0.321601	0.497746	-0.644172	0.519464	1
LOC102724382	0.448443	0.212696	0.290265	0.644142	0.519483	1
GLI1	7.10695	-0.321238	0.498403	-0.644131	0.51949	1
HOXC6	11.7144	0.302499	0.501685	0.644124	0.519495	1
STX18	87.4231	0.175819	0.275419	0.644024	0.51956	1
EIF2S2	437.925	-0.146606	0.226756	-0.644008	0.51957	1
OR4C12	0.36092	0.217936	0.289739	0.643991	0.519581	1
PACSIN2	325.775	-0.141453	0.220959	-0.643987	0.519584	1
CALML3	0.277206	0.10216	0.29322	-0.643904	0.519637	1
NRARP	32.8507	0.28921	0.443495	0.643895	0.519644	1
NUP35	57.3332	0.278381	0.443408	0.643827	0.519688	1
PLEKHM1P	324.62	-0.14065	0.221535	-0.643775	0.519722	1
LOC101927723	2.83229	0.275584	0.473929	0.643617	0.519824	1
PAPOLB	1.57747	-0.28832	0.43495	-0.643544	0.519871	1
FBXO11	578.437	0.111822	0.173366	0.643543	0.519872	1
CACFD1	43.9485	-0.252971	0.401514	-0.643492	0.519905	1
NSUN5P1	96.7659	0.271455	0.408934	0.64336	0.519991	1
PPP2CA	634.217	0.130045	0.203313	0.643346	0.52	1
DARS2	216.398	0.257821	0.413331	0.643243	0.520066	1
TTF2	433.248	-0.134736	0.212615	-0.643166	0.520117	1
GPATCH11	223.563	-0.16033	0.246512	-0.643116	0.520149	1
RAPSN	2.18661	-0.777921	0.471251	-0.64295	0.520256	1
FAM107A	21.8082	0.304743	0.489618	0.642534	0.520526	1
TCTN3	163.37	0.246235	0.383513	0.642251	0.52071	1
MYO5A	959.266	-0.0968548	0.151544	-0.642199	0.520744	1
ADK	93.5304	-0.258023	0.405388	-0.642125	0.520792	1
MRPL10	95.033	-0.203283	0.313731	-0.642119	0.520796	1
RIC8B	114.718	-0.234881	0.364717	-0.64206	0.520834	1
CASP6	49.2821	-0.229892	0.354814	-0.642032	0.520852	1
B4GALT4	103.672	0.21678	0.341488	0.642002	0.520872	1
IDUA	53.586	0.240767	0.374532	0.641752	0.521035	1
LOC101928572	2.48147	-0.301432	0.443396	-0.641655	0.521097	1
ZC3H3	214.791	0.2493	0.377994	0.641538	0.521173	1
TAX1BP1	513.686	0.106346	0.165418	0.641377	0.521278	1
LOC101927105	0.356759	0.216919	0.289735	0.641279	0.521342	1
PLIN4	30.0192	-0.294479	0.462622	-0.641153	0.521423	1
GUK1	125.683	0.23332	0.359945	0.641142	0.52143	1
CCR9	1.72845	0.862017	0.440909	0.641054	0.521487	1
RAD21	1353.8	0.122083	0.193047	0.641034	0.521501	1
SUMO1P3	9.73495	-0.319497	0.501706	-0.641029	0.521504	1
SKP2	242.34	-0.173386	0.268877	-0.641006	0.521519	1
LOR	0.361423	-0.225068	0.289974	-0.640981	0.521535	1
PP13	52.9801	0.199128	0.314563	0.640853	0.521618	1
ATP5G2	260.728	-0.133201	0.207535	-0.640817	0.521642	1
MCM10	164.945	-0.265554	0.408646	-0.64079	0.521659	1
ACOT12	0.357088	0.217264	0.289734	0.640732	0.521697	1
TRHDE-AS1	1.72186	0.246356	0.373136	0.640641	0.521756	1
EID2B	28.407	0.270019	0.422322	0.640624	0.521767	1
TMEM86A	74.1866	0.23011	0.351145	0.640619	0.52177	1
LOC102724197	4.36115	0.328266	0.498693	0.64051	0.521841	1
CYP8B1	1.11429	0.284571	0.408859	0.640391	0.521918	1
UQCRQ	69.4793	0.248829	0.377543	0.640279	0.521991	1
HIST2H2BF	197.923	0.264928	0.415845	0.640211	0.522036	1
RTFDC1	203.178	0.164583	0.256026	0.640183	0.522054	1
ZNF703	18.2664	0.304558	0.481314	0.639982	0.522184	1
MSX2P1	1.43732	0.285699	0.412573	0.639868	0.522259	1
LINC00670	0.357342	0.216261	0.289733	0.639819	0.52229	1
THSD7A	26.555	0.29351	0.470732	0.639813	0.522294	1
TCP11L1	243.335	0.112529	0.175262	0.639794	0.522307	1
TXNDC9	88.1585	-0.244017	0.380632	-0.639661	0.522393	1
PLCL1	104.855	0.283926	0.454835	0.639204	0.522691	1
DHX33	258.947	-0.173471	0.269392	-0.639192	0.522698	1
DLGAP4	201.136	-0.124121	0.193251	-0.63914	0.522732	1
MUT	117.058	0.220955	0.345729	0.639069	0.522778	1
ZNF467	33.5915	-0.294641	0.466466	-0.639068	0.522779	1
SLC39A12	0.358002	-0.224244	0.289887	-0.639039	0.522797	1
PLOD3	130.055	0.240488	0.366216	0.638944	0.522859	1
KMT2C	2998.99	0.0759167	0.11858	0.638943	0.52286	1
SLC9B2	92.2605	0.254515	0.405269	0.63893	0.522868	1
ZNF385B	4.2726	0.208902	0.459146	0.638861	0.522913	1
CGNL1	31.4306	0.290503	0.448113	0.638801	0.522953	1
NIPA1	389.402	0.164251	0.257455	0.638679	0.523032	1
TTC36	0.681031	-0.226139	0.291799	-0.638669	0.523039	1
LINC00870	14.6555	0.184388	0.365492	0.638527	0.52313	1
RBAKDN	1.10569	-0.163363	0.316167	-0.63847	0.523167	1
MRPL14	51.8477	-0.24865	0.392628	-0.638451	0.52318	1
PLK1S1	69.6084	0.255434	0.397974	0.638432	0.523192	1
NMRK1	109.594	0.17146	0.267115	0.638422	0.523199	1
RRM2	750.896	-0.245255	0.383689	-0.638353	0.523244	1
FAM227A	32.8704	-0.307786	0.484449	-0.638334	0.523256	1
RRAD	13.1544	-0.315405	0.478877	-0.638319	0.523266	1
CMPK1	820.296	-0.124909	0.193781	-0.638291	0.523284	1
HIST1H2AK	27.829	0.302058	0.465198	0.638255	0.523308	1
BRE	160.811	-0.141483	0.222219	-0.638194	0.523348	1
GTPBP8	59.9405	0.247715	0.384023	0.638187	0.523352	1
NCALD	171.231	-0.239166	0.374208	-0.638159	0.52337	1
LOC101928867	4.59367	0.261976	0.390596	0.638123	0.523393	1
EBI3	200.072	-0.270645	0.423989	-0.638104	0.523406	1
LOC100132874	1.38248	0.249404	0.365517	0.637945	0.52351	1
UBQLN4	233.099	0.190143	0.303143	0.637809	0.523598	1
S100A5	0.426394	0.184061	0.289795	0.637734	0.523647	1
S1PR2	229.983	0.259056	0.400263	0.637716	0.523659	1
SH3GL1P2	10.6877	0.331615	0.489471	0.637691	0.523675	1
LOC101927610	11	0.323456	0.48867	0.637683	0.52368	1
GPR82	22.3138	0.312104	0.47605	0.637664	0.523692	1
PI4KAP2	75.6074	-0.203376	0.320862	-0.637591	0.52374	1
RBL2	1072.92	-0.127266	0.198794	-0.637455	0.523829	1
ACE2	0.678365	0.289298	0.295542	0.637427	0.523847	1
JADE3	297.36	-0.271741	0.417877	-0.637388	0.523872	1
SETX	2912.69	0.0954997	0.150018	0.637376	0.52388	1
GPBP1L1	779.444	-0.074913	0.117156	-0.63715	0.524027	1
KLF14	0.353881	0.216262	0.289726	0.63704	0.524099	1
PMCHL1	0.353881	0.216262	0.289726	0.63704	0.524099	1
NBEAP1	0.353881	0.216262	0.289726	0.63704	0.524099	1
LOC100130301	0.353798	0.215871	0.28972	0.636835	0.524232	1
RP3-399L15.3	0.768747	0.192845	0.353434	0.636772	0.524273	1
SH2D3C	165.484	-0.204237	0.325861	-0.636625	0.524369	1
PYHIN1	224.642	0.285588	0.448808	0.636621	0.524372	1
NUP85	219.771	0.188861	0.295878	0.636586	0.524394	1
LOC102723354	1.38273	-0.26641	0.393563	-0.636436	0.524492	1
SLC22A25	0.56137	-0.200076	0.290947	-0.636334	0.524559	1
FREM2	3.85027	-1.05101	0.461891	0.636309	0.524575	1
C6orf195	0.269941	-0.225636	0.289629	-0.636206	0.524642	1
CBLN3	101.555	-0.246583	0.393155	-0.635925	0.524825	1
CHRDL1	60.4862	-0.263492	0.411375	-0.635866	0.524864	1
LOC388906	3.90857	0.323349	0.492462	0.635785	0.524917	1
LOC102724621	13.8148	-0.726839	0.488157	0.635773	0.524924	1
DDRGK1	52.3581	-0.236959	0.374594	-0.635763	0.524931	1
CBY3	1.17701	0.145199	0.367883	-0.635732	0.524951	1
ZDHHC2	202.233	0.189687	0.3006	0.635728	0.524954	1
NAGPA	37.4764	-0.255978	0.410399	-0.63572	0.524959	1
PPAN-P2RY11	61.1178	0.325211	0.500128	0.635715	0.524962	1
F11R	368.543	0.137414	0.216047	0.635642	0.52501	1
POLR2E	222.254	0.195872	0.30951	0.635513	0.525094	1
LOC101930452	20.7553	-0.31543	0.497023	-0.635421	0.525154	1
HSD17B13	2.1473	-0.287595	0.445818	-0.635392	0.525173	1
RND2	1.78634	0.302512	0.439767	0.635372	0.525186	1
TSPAN31	105.145	0.230973	0.361519	0.635347	0.525202	1
GCKR	1.81364	0.22319	0.394841	0.635329	0.525214	1
PRG2	2.76806	0.303142	0.443083	0.635294	0.525236	1
LOC101928906	0.708028	-0.169283	0.293557	-0.635176	0.525314	1
TNFSF8	212.863	-0.260864	0.408961	-0.635165	0.525321	1
LOC101928825	3.47073	0.303568	0.482279	0.63508	0.525376	1
ILK	224.136	-0.174163	0.276832	-0.635023	0.525413	1
PGBD2	60.7799	0.283252	0.436929	0.634903	0.525492	1
LOC100506379	1.18548	0.281033	0.407184	0.634637	0.525665	1
CCDC22	58.3091	0.269841	0.417942	0.634606	0.525685	1
HLA-E	3526.4	0.119373	0.187663	0.634549	0.525723	1
FIGNL2	10.9641	-0.314539	0.493936	-0.634469	0.525774	1
RP11-83C7.2	0.673127	0.194933	0.291762	0.634428	0.525802	1
C5orf64	0.931139	0.262019	0.378941	0.634411	0.525812	1
FOXB1	1.87135	0.272066	0.401101	0.634172	0.525969	1
RBM41	283.913	-0.162397	0.259001	-0.634156	0.525979	1
ROBO4	40.7949	0.27495	0.436609	0.634141	0.525989	1
COMMD10	134.151	0.177142	0.284955	0.634126	0.525998	1
TARS2	109.931	-0.520612	0.283245	0.633857	0.526174	1
QTRT1	51.7045	-0.278396	0.443506	-0.633839	0.526186	1
CPB2-AS1	2.23108	-0.91409	0.481218	-0.63379	0.526218	1
THSD7B	1.24844	-0.182537	0.341679	-0.633786	0.526221	1
PRRG3	0.815017	0.205687	0.438029	0.633688	0.526284	1
ZMYM2	1062.68	0.115443	0.182367	0.633675	0.526293	1
ADRM1	115.493	-0.205223	0.32598	-0.633603	0.52634	1
UBL5	79.0438	-0.226608	0.357628	-0.633578	0.526356	1
LINC00336	0.720252	-0.231416	0.320556	-0.633464	0.52643	1
KCTD1	36.3817	0.281685	0.437722	0.633464	0.526431	1
SENP1	286.087	0.17159	0.272175	0.63343	0.526453	1
LOC101929012	0.270885	-0.17334	0.295242	-0.633413	0.526464	1
QSOX2	410.179	0.218492	0.350544	0.633349	0.526506	1
LOC100130238	0.353043	0.20501	0.289654	0.633284	0.526548	1
PPAPDC2	74.2024	0.243195	0.385447	0.633266	0.52656	1
SPEG	29.7781	-0.3235	0.501676	-0.632997	0.526736	1
RNU6ATAC	6.01228	-0.310318	0.4893	-0.63297	0.526753	1
RP11-630D6.5	1.08673	0.212791	0.358383	0.632961	0.526759	1
TTLL6	1.45547	0.234015	0.385359	0.6329	0.526799	1
PLEKHF2	324.275	0.172903	0.278182	0.632882	0.52681	1
RP11-702F3.3	0.268437	-0.220086	0.289605	-0.632684	0.52694	1
SP140	447.471	-0.142492	0.222889	-0.632539	0.527034	1
PANK1	68.4173	-0.2557	0.404503	-0.632492	0.527065	1
SNX5	496.01	-0.193507	0.300671	-0.6324	0.527125	1
FEM1B	687.232	-0.113912	0.179776	-0.632351	0.527158	1
CFH	303.607	-0.198439	0.321061	-0.632288	0.527199	1
PTP4A2	1412.58	0.15337	0.244534	0.632084	0.527332	1
GOLGA6L4	21.2357	-0.275059	0.450281	-0.632046	0.527357	1
DNAJC14	228.537	0.165877	0.263304	0.632	0.527387	1
SLC9C2	0.267904	-0.223869	0.289621	-0.631999	0.527387	1
WT1-AS	0.982833	0.114113	0.313995	0.631633	0.527627	1
KIAA2026	773.249	-0.140058	0.222596	-0.631568	0.527669	1
TSSK6	4.33012	0.340257	0.493709	0.631519	0.527701	1
LRRC57	109.434	-0.201926	0.319729	-0.631509	0.527708	1
GLIPR1	294.873	0.199464	0.315128	0.6315	0.527714	1
CEP164	210.574	-0.191865	0.305313	-0.631456	0.527742	1
AKR7A2	86.1488	-0.186328	0.303533	-0.631317	0.527833	1
SNORD94	6.36634	0.296309	0.491383	0.631171	0.527929	1
HNRNPUL2	856.453	0.106695	0.169599	0.631158	0.527938	1
KREMEN1	104.013	-0.219583	0.351799	-0.630998	0.528042	1
RP11-16E12.2	42.9622	0.310269	0.492022	0.630906	0.528102	1
ANKRD40	325.29	0.17243	0.27274	0.630876	0.528122	1
LOC101928998	12.5649	-0.316762	0.501155	-0.630864	0.528129	1
LOC100288123	17.4754	0.300401	0.449699	0.630856	0.528135	1
REEP5	381.084	0.164871	0.262945	0.630796	0.528174	1
KCNJ12	2.76	0.257743	0.387491	0.630773	0.528189	1
BAAT	0.553246	-0.0865948	0.294118	0.630624	0.528286	1
TRA2A	564.25	-0.113391	0.179176	-0.63037	0.528453	1
ARRB2	291.629	0.15679	0.248252	0.630319	0.528486	1
LOC101927098	5.96766	-0.172531	0.465392	-0.630246	0.528534	1
RIN1	13.3086	-0.311912	0.494409	-0.62986	0.528786	1
CLCN5	241.373	-0.185509	0.29785	-0.629838	0.528801	1
GOLGA2P7	42.8254	0.30139	0.47511	0.629826	0.528808	1
ZNF3	219.935	-0.206069	0.328712	-0.62975	0.528858	1
XPNPEP3	343.933	0.128174	0.203787	0.629734	0.528869	1
TMEM43	307.514	0.137902	0.217877	0.629723	0.528876	1
ARHGEF34P	46.1196	0.299124	0.45403	0.629603	0.528954	1
RP11-593F23.1	1.07362	-0.273955	0.44216	-0.629557	0.528984	1
LOC339622	0.960937	-0.459931	0.359262	-0.629551	0.528988	1
CDK16	203.598	0.126315	0.199152	0.629456	0.529051	1
C5orf56	31.2413	0.282405	0.437645	0.629403	0.529085	1
FOXO6	0.689021	-0.216611	0.374385	-0.629402	0.529086	1
LINC00342	253.937	-0.126319	0.20384	-0.629023	0.529334	1
LOC101927002	20.3549	0.299837	0.460744	0.628831	0.52946	1
C8orf82	49.6891	0.258427	0.408954	0.628818	0.529468	1
IGFLR1	60.8036	0.248782	0.384521	0.62881	0.529474	1
SNX14	297.067	0.179508	0.285409	0.62876	0.529506	1
ALDH1L2	107.255	0.290841	0.450011	0.628698	0.529547	1
GFRA2	13.1472	-0.312785	0.495919	-0.628311	0.5298	1
TCL6	6.62803	0.335104	0.499653	0.628291	0.529813	1
ANP32E	888.808	0.152146	0.248283	0.628278	0.529822	1
LOC102724976	4.62589	-0.320662	0.501724	-0.62805	0.529971	1
ATAD2	456.415	0.206524	0.334764	0.627976	0.53002	1
KLK14	1.92035	0.269604	0.453304	0.627938	0.530045	1
ARMC10	142.686	-0.184913	0.296408	-0.627886	0.530079	1
GTSF1	28.9854	-0.317768	0.498615	-0.627881	0.530082	1
DGCR14	67.5534	-0.23128	0.371467	-0.627876	0.530085	1
PPFIA4	48.2947	0.299884	0.483068	0.627868	0.53009	1
ANKRD26P1	0.812612	-0.157916	0.29872	-0.627862	0.530094	1
C12orf29	53.259	0.237074	0.377259	0.627833	0.530113	1
PMM2	258.164	0.206331	0.324926	0.627738	0.530175	1
NRP2	311.338	0.206055	0.325371	0.627638	0.530241	1
REXO1L1P	2.02615	-0.575356	0.375085	0.627636	0.530242	1
LOC100131564	471.674	0.129628	0.206211	0.627526	0.530314	1
LOC102724374	96.9292	-0.303139	0.486536	-0.627514	0.530322	1
NDUFA3	30.7027	0.238397	0.388763	0.627492	0.530337	1
CCDC150	32.7715	-0.293596	0.467705	-0.627383	0.530408	1
FAM13A	88.1577	0.239833	0.369246	0.627351	0.530429	1
CYTH4	372.23	0.180678	0.279467	0.627314	0.530454	1
LOC646976	27.7696	-0.312181	0.498216	-0.627227	0.530511	1
CYB5B	430.96	-0.116446	0.183937	-0.627118	0.530582	1
EIF4A1	1158.96	0.146758	0.234492	0.627046	0.530629	1
TMEM254	62.0916	-0.222851	0.34934	-0.627017	0.530648	1
ZNF292	1479.38	0.125076	0.199168	0.62696	0.530686	1
FBXL19-AS1	58.2374	0.26875	0.417572	0.626924	0.530709	1
FAHD2B	19.0397	0.290067	0.457999	0.626825	0.530774	1
ZACN	17.012	0.242811	0.370942	0.626581	0.530934	1
TOP1	670.248	-0.138681	0.219773	-0.626576	0.530937	1
DNA2	212.322	-0.2183	0.344059	-0.626496	0.53099	1
NCAPH	176.11	-0.225192	0.357597	-0.626468	0.531008	1
AC093375.1	0.942358	-0.261598	0.380706	-0.626279	0.531132	1
LPPR2	50.5653	-0.229596	0.375248	-0.62612	0.531236	1
MTERFD1	63.6215	-0.234586	0.375816	-0.62585	0.531413	1
LPPR1	0.346647	0.20501	0.289654	0.625667	0.531534	1
LOC286189	0.346647	0.20501	0.289654	0.625667	0.531534	1
RP11-326F20.5	1.6662	0.307528	0.452385	0.625426	0.531691	1
POMK	95.8388	-0.164061	0.260802	-0.625222	0.531825	1
PTER	125.985	-0.169339	0.274318	-0.62517	0.531859	1
CHST4	3.39479	-0.305658	0.48273	-0.625133	0.531884	1
SNAP47	117.129	-0.197024	0.313652	-0.625117	0.531894	1
NAV2-AS5	0.850494	0.218313	0.376832	0.625047	0.53194	1
ITGAL	1532.75	0.164121	0.260407	0.625027	0.531953	1
LOC100506730	26.7628	0.284351	0.45592	0.625027	0.531953	1
NID1	238.354	0.207519	0.331869	0.624993	0.531976	1
SLC11A2	566.759	-0.151561	0.244455	-0.624959	0.531998	1
BPI	0.734729	0.192527	0.323235	0.624953	0.532002	1
LOC100507424	20.558	-0.271304	0.432665	-0.624889	0.532044	1
FAM96B	46.3112	0.249898	0.397058	0.624842	0.532075	1
RPL17	1472.13	-0.136623	0.216671	-0.624706	0.532164	1
YWHAZ	3000.78	0.0994254	0.159937	0.624646	0.532203	1
RPA3	53.0979	-0.261748	0.423162	-0.624595	0.532237	1
SNORD46	1.66827	0.303395	0.489394	0.62456	0.53226	1
PDCL	108.811	0.21283	0.34328	0.624472	0.532318	1
STYXL1	57.6893	0.224871	0.353517	0.624405	0.532362	1
HMGN1	729.058	-0.128076	0.202782	-0.624385	0.532375	1
CYFIP1	395.178	-0.141731	0.227114	-0.624352	0.532397	1
VSNL1	0.453644	0.198541	0.290176	0.624347	0.5324	1
LOC102724630	1.01095	0.283438	0.45506	0.624289	0.532438	1
TMEM161B	166.434	0.212573	0.343068	0.624276	0.532447	1
CBR3	5.99583	0.31292	0.50066	0.624268	0.532451	1
ZNF37BP	514.521	0.128874	0.205084	0.624237	0.532472	1
NKRF	229.972	0.193725	0.311487	0.624195	0.532499	1
LOC101926935	17.8295	0.31642	0.48288	0.624128	0.532544	1
ZNF692	101.217	-0.234837	0.3833	-0.624108	0.532557	1
NPTX1	3.91421	-0.0823729	0.452216	-0.62398	0.532641	1
GUCY2C	0.912171	0.438247	0.359097	0.623848	0.532728	1
LOC101060212	329.282	0.124301	0.198962	0.623662	0.532849	1
CCDC53	56.1819	0.235888	0.388543	0.623633	0.532868	1
LINC01012	29.1687	-0.267332	0.423894	-0.623587	0.532899	1
LINC01134	4.37546	0.338522	0.499178	0.623409	0.533016	1
FXR1	551.958	0.101279	0.163794	0.623351	0.533054	1
FIBCD1	0.344883	0.19827	0.28964	0.623283	0.533098	1
FZD8	3.45196	-0.31512	0.484071	-0.623275	0.533104	1
CRYBB2	0.345144	0.194421	0.289631	0.623262	0.533113	1
SNX19	927.363	0.134641	0.215605	0.623128	0.5332	1
MRPL30	264.62	-0.165007	0.260169	-0.623062	0.533244	1
TMEM199	67.4863	0.237571	0.381131	0.62298	0.533297	1
LOC101928049	0.555201	0.28038	0.294574	0.62258	0.533561	1
UBE2C	69.2259	-0.285748	0.459534	-0.622489	0.53362	1
HRH2	159.096	-0.224505	0.364843	-0.622466	0.533636	1
LOC102723489	16.2478	0.275677	0.439087	0.622427	0.533661	1
KHDC1L	0.343927	0.20501	0.289654	0.622387	0.533688	1
RBM5-AS1	39.7621	0.246165	0.39026	0.622203	0.533808	1
RPL34	802.189	0.147274	0.241908	0.622178	0.533825	1
E2F5	100.321	0.262972	0.436601	0.622172	0.533829	1
ZNF80	30.5625	-0.303148	0.4874	-0.622146	0.533846	1
GTF2A1L	2.5804	0.208847	0.357664	0.622108	0.533871	1
SHOX2	34.8903	-0.285079	0.46321	-0.621599	0.534205	1
RNLS	9.93066	-0.965988	0.476982	0.621599	0.534206	1
TRAPPC2	154.802	0.173094	0.279496	0.621567	0.534226	1
C16orf13	33.979	-0.232107	0.363357	-0.621546	0.534241	1
VWA1	64.9993	-0.257623	0.422184	-0.621421	0.534323	1
LOC101928085	2.96626	0.323655	0.480502	0.621235	0.534445	1
PI4KA	988.091	0.116572	0.1864	0.621062	0.534559	1
DCTN2	171.557	-0.183707	0.296259	-0.621005	0.534597	1
CTNNA3	5.9505	-0.271484	0.460774	-0.62088	0.534679	1
ZNF568	72.1188	0.226229	0.374843	0.62076	0.534758	1
PRSS16	17.3502	0.294469	0.501657	0.620752	0.534763	1
SF3B2	539.676	-0.106162	0.171369	-0.620712	0.534789	1
TBC1D19	75.6106	-0.201561	0.328144	-0.620585	0.534873	1
MKLN1-AS	10.994	0.332218	0.500392	0.620314	0.535051	1
ZNF836	55.1194	0.20453	0.336309	0.620269	0.53508	1
GALK1	16.4098	0.313257	0.474504	0.620237	0.535102	1
PORCN	16.8734	-0.274415	0.448333	-0.620193	0.535131	1
SH3TC2	25.1005	-0.268977	0.436288	-0.620173	0.535144	1
NPR2	52.9877	-0.275953	0.44349	-0.620034	0.535236	1
ABCB10	179.834	0.0952805	0.155108	0.620027	0.53524	1
ZNF253	90.0038	0.220878	0.368306	0.61996	0.535284	1
MFSD6	456.815	-0.128315	0.208943	-0.619958	0.535285	1
IER3	120.41	0.232307	0.365878	0.619939	0.535298	1
SYNJ2-IT1	1.58406	0.294937	0.441743	0.619667	0.535477	1
LOC101929035	11.5994	-0.284937	0.461322	-0.619464	0.53561	1
C21orf119	6.35819	-0.314508	0.501581	-0.619359	0.53568	1
SNORA61	3.70567	-0.30683	0.490826	-0.619186	0.535794	1
GEN1	702.837	0.146686	0.237526	0.619176	0.5358	1
GPIHBP1	3.70226	-0.646546	0.500033	0.61913	0.535831	1
SNX20	186.398	-0.230199	0.374607	-0.619128	0.535832	1
NUP50	1008.22	-0.101963	0.163831	-0.619106	0.535847	1
MFSD3	16.1274	0.286845	0.441441	0.619047	0.535885	1
BTN3A1	853.536	0.138575	0.223386	0.619032	0.535895	1
RP11-379B18.5	26.5237	0.29183	0.460421	0.618977	0.535932	1
CRAT	38.968	0.29681	0.455158	0.618938	0.535957	1
SLC19A3	3.8624	0.303966	0.491237	0.618931	0.535961	1
AP3M2	207.803	-0.184378	0.298995	-0.618913	0.535974	1
SAMD12	116.533	-0.288053	0.472777	-0.618859	0.536009	1
ZNF583	35.0243	-0.253929	0.407446	-0.618764	0.536072	1
DPPA4	2.38134	0.268385	0.406901	0.618716	0.536104	1
SETD1A	242.276	-0.13355	0.218517	-0.618565	0.536203	1
PINX1	23.8869	-0.277263	0.453451	-0.618545	0.536216	1
NPRL2	30.5765	0.264805	0.416688	0.618371	0.536331	1
MRPL12	90.6346	0.239273	0.386039	0.618206	0.536439	1
LINC00648	0.339387	0.208136	0.289672	0.618198	0.536445	1
DEK	808.465	0.153617	0.252793	0.618172	0.536462	1
ZNF404	10.9736	0.303374	0.499885	0.618018	0.536564	1
PROSER2	9.71444	-1.43997	0.496263	-0.617994	0.536579	1
LOC102724126	1.95023	0.327991	0.486484	0.617993	0.53658	1
PRR15L	2.55151	0.879971	0.483124	0.617876	0.536657	1
HMGN3-AS1	15.4079	0.301561	0.480621	0.617852	0.536673	1
B3GNT9	51.7215	-0.241387	0.398291	-0.617813	0.536699	1
CCL20	4.92684	0.32304	0.480996	0.61777	0.536727	1
STXBP6	29.9146	-0.308827	0.500446	-0.617706	0.536769	1
LIPM	0.985892	0.181855	0.356471	0.617554	0.536869	1
KIAA1147	798.708	-0.112499	0.181229	-0.617554	0.536869	1
ZNF202	140.572	-0.142398	0.232625	-0.617508	0.536899	1
TUBA3D	1.81868	0.322408	0.479221	0.617346	0.537006	1
RSRC2	290.929	0.183034	0.299979	0.617331	0.537016	1
RPP38	44.2902	-0.234644	0.376807	-0.617326	0.537019	1
TBL1XR1	1885.62	0.0988552	0.163167	0.617227	0.537085	1
RAB3B	21.4131	0.301556	0.498743	0.61719	0.53711	1
SEC14L1	1169.6	-0.130891	0.211197	-0.617134	0.537146	1
GSG2	119.312	-0.236073	0.379321	-0.616976	0.537251	1
HSPD1	1151.75	-0.196378	0.314806	-0.616967	0.537256	1
PRPS2	255.067	0.122992	0.202252	0.61692	0.537287	1
CASQ2	0.419439	0.179496	0.295208	-0.616908	0.537296	1
CCDC159	23.3426	0.268969	0.423176	0.616886	0.53731	1
LOC102723451	0.771331	0.192049	0.320238	0.616851	0.537333	1
C15orf37	19.416	0.280587	0.46642	0.616773	0.537385	1
SPIN2A	3.03086	0.319969	0.479026	0.616682	0.537445	1
ARF5	134.576	0.188831	0.303217	0.616534	0.537542	1
SERTAD2	719.635	0.148682	0.246969	0.61647	0.537584	1
IP6K1	240.182	0.224719	0.362427	0.61646	0.537591	1
PHACTR1	175.549	-0.252829	0.413734	-0.616444	0.537601	1
TBC1D12	112.916	0.229199	0.362357	0.616431	0.53761	1
SCN3A	142.108	0.320929	0.500153	0.616423	0.537615	1
HEBP2	63.0906	-0.230359	0.370782	-0.616416	0.53762	1
LOC101928284	0.257107	-0.216244	0.2896	-0.616279	0.53771	1
ZDHHC12	67.3883	-0.242731	0.398302	-0.616163	0.537787	1
BANF1	221.45	-0.145781	0.233363	-0.616106	0.537825	1
RNFT2	36.799	-0.291145	0.471603	-0.616098	0.53783	1
MFAP5	25.5224	0.288544	0.471539	0.616053	0.537859	1
CD226	138.312	0.215391	0.353143	0.615893	0.537965	1
DIRAS1	1.62522	-0.256919	0.396064	-0.615828	0.538008	1
FDX1	137.115	-0.176319	0.286303	-0.615567	0.53818	1
LOC101929523	1.24909	0.256497	0.384609	0.61552	0.538212	1
PRCD	6.96771	0.329687	0.501628	0.615515	0.538215	1
SULT4A1	0.38238	0.177787	0.289577	0.61548	0.538238	1
C2	423.583	0.206384	0.330692	0.615437	0.538266	1
PSMC6	163	-0.130031	0.209641	-0.615424	0.538275	1
CC2D1A	92.0155	0.210044	0.336828	0.615201	0.538422	1
AC008697.1	10.1439	-0.306001	0.501203	-0.615186	0.538432	1
SEMA7A	409.47	-0.178639	0.294406	-0.615181	0.538435	1
PTH2R	0.702798	0.0539362	0.325015	-0.615153	0.538454	1
NSMAF	265.955	-0.109494	0.179137	-0.614958	0.538582	1
H2AFY2	13.467	0.296292	0.48141	0.614931	0.5386	1
LOC401442	0.256075	-0.371757	0.297098	-0.614794	0.538691	1
GLIS1	0.255905	-0.218021	0.289595	-0.614574	0.538836	1
FLJ22763	0.255808	-0.21805	0.289598	-0.614433	0.538929	1
DHX36	372.307	0.116678	0.189888	0.614421	0.538937	1
NAIP	1073.68	-0.169231	0.278219	-0.614406	0.538947	1
UXS1	72.1461	-0.202434	0.326444	-0.614358	0.538979	1
GRIK1-AS1	0.58399	-0.219514	0.291163	-0.61422	0.53907	1
LOC102723703	4.19403	-0.312201	0.501186	-0.61422	0.53907	1
FAM223B	5.97427	0.303526	0.500477	0.614063	0.539174	1
CDK5RAP1	85.8928	-0.18675	0.304576	-0.613997	0.539217	1
MSL2	692.775	0.133178	0.217049	0.613912	0.539274	1
C16orf52	117.725	0.221414	0.355442	0.6139	0.539281	1
LOH12CR2	3.68828	-0.283868	0.493984	-0.613876	0.539297	1
NXNL2	0.529181	0.187891	0.290613	0.613757	0.539376	1
ACADL	0.433256	0.197724	0.290189	0.613747	0.539382	1
RANBP9	288.445	0.167343	0.275714	0.613701	0.539413	1
ZNF177	28.279	-0.297781	0.484475	-0.613694	0.539418	1
SOCS6	104.274	0.246487	0.387995	0.613599	0.53948	1
SEMA4C	70.2102	-0.237027	0.384407	-0.613565	0.539502	1
RP11-75C9.1	0.335497	0.20949	0.28967	0.61354	0.53952	1
TRDN	0.257654	-0.359969	0.293566	-0.613538	0.539521	1
JARID2-AS1	3.69528	0.298162	0.501716	0.613495	0.539549	1
GOPC	379.191	0.123678	0.203418	0.613447	0.539581	1
PYGL	74.6825	0.225786	0.361787	0.613397	0.539614	1
PTX4	0.333733	-0.213209	0.289826	-0.613308	0.539673	1
FKBPL	7.76768	0.302405	0.495123	0.613226	0.539727	1
LOC102723940	7.46722	0.311704	0.487057	0.613194	0.539748	1
ROS1	4.94052	0.645809	0.419458	0.613035	0.539854	1
PPAPDC1A	0.343692	0.193737	0.28971	0.613007	0.539872	1
ILF2	368.324	-0.173704	0.280186	-0.612876	0.539959	1
CELF1	2227.74	-0.0898363	0.145874	-0.612866	0.539965	1
DMXL1	1189.48	0.0868213	0.141652	0.612841	0.539981	1
SYNGAP1	213.864	-0.194899	0.320557	-0.612824	0.539992	1
FAM83D	78.0466	-0.240267	0.395961	-0.612757	0.540037	1
SALL3	0.254638	-0.217407	0.289592	-0.61269	0.540081	1
MIA	0.641453	0.191723	0.291535	0.612587	0.54015	1
LCORL	244.57	-0.179455	0.295426	-0.612472	0.540225	1
LOC102723428	1.57285	0.229077	0.408335	0.612338	0.540314	1
MRPL19	377.475	-0.138519	0.223923	-0.612319	0.540327	1
PIGU	39.4523	0.231156	0.380924	0.612133	0.540449	1
LOC101928917	0.339597	-0.186549	0.289628	-0.612122	0.540457	1
FBRSL1	411.187	0.133271	0.217282	0.611918	0.540592	1
RELA	307.465	0.184151	0.303223	0.61184	0.540643	1
LOC100996517	2.73124	-1.0029	0.477871	-0.611775	0.540687	1
LOC101927045	26.532	-0.273957	0.439675	-0.611756	0.540699	1
TNFAIP8	671.488	0.118363	0.195368	0.611687	0.540745	1
ABHD3	187.107	0.208739	0.339364	0.611667	0.540758	1
ZNF787	81.3836	0.225391	0.37707	0.611613	0.540794	1
LINC00277	0.331531	-0.214311	0.289799	-0.611375	0.540951	1
ATP2B1	1015.6	0.139225	0.229249	0.611343	0.540973	1
RP11-540A21.2	3.06732	0.324339	0.498714	0.61121	0.54106	1
MED17	155.324	-0.116076	0.190541	-0.611161	0.541093	1
LDLR	177.442	0.245539	0.390421	0.611067	0.541155	1
SLC39A6	257.276	0.166197	0.272533	0.611066	0.541156	1
LINC00515	4.06532	-0.30625	0.501671	-0.611028	0.541181	1
SPOCD1	11.2888	-0.308786	0.49631	-0.610963	0.541224	1
NBPF7	1.28291	0.236667	0.363734	0.610852	0.541298	1
RP11-996F15.2	13.029	0.308704	0.4868	0.610826	0.541315	1
USP9Y	380.401	0.33176	0.498877	0.610775	0.541349	1
CCDC126	70.5091	-0.280515	0.444374	-0.610752	0.541363	1
NAP1L2	16.761	0.314829	0.500899	0.610724	0.541383	1
MACROD1	8.22481	0.293613	0.492522	0.610707	0.541394	1
GJC2	4.88103	-0.305716	0.497703	-0.610695	0.541402	1
LOC101928876	0.329954	-0.214069	0.289791	-0.610577	0.54148	1
AGPAT6	490.68	-0.121126	0.201433	-0.61041	0.54159	1
DGCR6	0.335772	0.184153	0.289583	0.610338	0.541638	1
KLKB1	3.23586	-0.310755	0.494191	-0.610326	0.541646	1
GSC	0.795788	0.164234	0.291787	0.610313	0.541654	1
FNBP1L	70.3377	0.256256	0.4331	0.610291	0.541669	1
MIF	156.613	-0.243376	0.401088	-0.610206	0.541725	1
MRPS11	77.7227	-0.228982	0.374019	-0.610194	0.541734	1
FAM229B	11.6235	-0.30132	0.493137	-0.610155	0.541759	1
SPATA2L	25.4404	0.286365	0.448067	0.610021	0.541848	1
DOCK1	205.455	0.212311	0.336964	0.609933	0.541906	1
TMEM251	58.2262	0.216899	0.354392	0.60982	0.541981	1
SRBD1	206.784	-0.128185	0.209321	-0.609706	0.542057	1
LOC101927366	0.644492	0.157601	0.290717	0.609644	0.542098	1
MSH2	306.405	-0.150149	0.244911	-0.609609	0.542121	1
HIST1H1A	5.4425	-0.308815	0.487713	-0.609599	0.542127	1
SERINC4	16.6598	-0.274413	0.455447	-0.609581	0.54214	1
RNF41	235.713	0.166237	0.273601	0.609509	0.542187	1
SIGLEC8	31.2327	0.304344	0.481402	0.609434	0.542237	1
PNMAL2	3.30299	-0.260828	0.454128	-0.609334	0.542303	1
MBOAT1	131.827	-0.220528	0.367129	-0.60925	0.542359	1
ATL3	733.729	-0.114566	0.187037	-0.609113	0.54245	1
PRR18	1.69454	-0.151658	0.329414	-0.609106	0.542454	1
SRI	188.041	0.183284	0.30338	0.609089	0.542466	1
HMSD	11.7374	0.304922	0.500841	0.609066	0.54248	1
NUDT7	11.6588	0.271053	0.454037	0.609038	0.542499	1
MBTPS2	145.026	0.179456	0.296161	0.608871	0.54261	1
LOC102724371	10.1973	0.313373	0.488743	0.608804	0.542654	1
ARSK	22.0599	0.253467	0.421497	0.60869	0.54273	1
LOC101927202	0.519975	0.196068	0.290768	0.608533	0.542834	1
TADA1	101.291	0.225916	0.394545	0.608526	0.542839	1
PHF10	137.864	0.179475	0.295194	0.60841	0.542915	1
NKIRAS2	149.668	-0.182018	0.299915	-0.608396	0.542925	1
RP4-669L17.10	158.581	0.281581	0.454031	0.608388	0.54293	1
TBCB	100.916	-0.175909	0.290576	-0.608282	0.543	1
FAM50A	103.484	0.179413	0.293539	0.608279	0.543003	1
GPATCH3	42.6955	0.231371	0.377003	0.608271	0.543007	1
SNHG5	139.942	-0.282215	0.448512	-0.608267	0.54301	1
CAMK2D	507.01	0.135356	0.223877	0.608246	0.543024	1
CRTAM	89.5659	0.273401	0.43621	0.608183	0.543066	1
PMVK	65.0136	-0.248255	0.408784	-0.608098	0.543123	1
CLEC4G	1.2096	-0.254097	0.389942	-0.608095	0.543125	1
TMEM86B	72.5904	-0.248847	0.414063	-0.608075	0.543138	1
NBEA	242.098	-0.174156	0.294033	-0.60804	0.543161	1
SETDB2	371.303	0.197093	0.322345	0.60798	0.5432	1
FBXO28	338.172	-0.104181	0.170524	-0.607863	0.543278	1
ALPK3	49.0345	0.253105	0.394563	0.607827	0.543302	1
LEO1	118.187	-0.177949	0.292801	-0.607767	0.543342	1
RNF113B	0.744258	0.205645	0.393439	0.607529	0.5435	1
TBCC	106.724	0.23565	0.376485	0.60752	0.543506	1
LINC00327	1.49501	0.203033	0.319605	0.60744	0.543559	1
BAG5	448.977	-0.106488	0.175407	-0.60736	0.543612	1
LOC101927814	1.2377	0.221624	0.362026	0.607165	0.543742	1
FAM87B	5.58987	0.319998	0.500941	0.607063	0.543809	1
LINC01132	2.78959	-0.224924	0.399594	-0.607052	0.543816	1
OSGEPL1	36.4132	0.240936	0.395583	0.60698	0.543864	1
UGT3A2	0.413607	0.20257	0.290049	0.606884	0.543928	1
CPVL	116.265	-0.23107	0.38027	-0.606704	0.544048	1
RP5-899E9.1	1.32576	-0.250035	0.427253	-0.606627	0.544098	1
MPP4	1.10755	-0.18063	0.335787	-0.606595	0.54412	1
FDPS	195.691	0.23468	0.38318	0.606522	0.544168	1
FLJ13197	4.93524	-0.303767	0.500284	-0.606515	0.544173	1
CCDC163P	31.3774	-0.28991	0.476575	-0.606473	0.544201	1
RP11-540K16.1	0.881458	0.14731	0.299967	0.606467	0.544204	1
IHH	0.319387	0.0340063	0.292358	-0.60638	0.544262	1
TMEM170A	67.9975	0.215357	0.34959	0.60633	0.544296	1
H2BFXP	2.10722	-0.283072	0.450773	-0.606326	0.544298	1
CUZD1	11.638	-0.801417	0.49332	0.606298	0.544317	1
RGN	2.25626	0.431061	0.462418	-0.606239	0.544356	1
LY6G5C	1.75043	-0.506133	0.462561	0.606232	0.544361	1
ZC2HC1A	47.3819	0.253061	0.409287	0.606041	0.544487	1
SCRN3	85.9282	0.223455	0.366497	0.606034	0.544492	1
HDHD3	62.1595	0.23868	0.390685	0.605706	0.54471	1
NDUFC1	36.9418	0.26972	0.445043	0.605447	0.544882	1
NLGN1	2.75247	-0.223462	0.398761	-0.605408	0.544908	1
SAC3D1	19.0336	-0.287057	0.475843	-0.605332	0.544959	1
PRDX2	118.557	-0.265006	0.435878	-0.605327	0.544962	1
BMX	2.25299	0.254636	0.458467	0.605301	0.544979	1
LRRC17	2.3938	0.265779	0.470971	0.605038	0.545154	1
N4BP3	57.5306	0.26124	0.437561	0.604967	0.545201	1
LOC101927993	0.5516	-0.214057	0.306566	-0.604899	0.545246	1
PARP16	61.7284	-0.220343	0.369954	-0.60474	0.545352	1
UQCRB	237.055	0.210639	0.362735	0.604637	0.54542	1
CASC18	0.610153	0.140254	0.291217	0.604613	0.545436	1
ZFP2	2.75207	0.307404	0.494564	0.60458	0.545458	1
GDF9	4.66627	0.319197	0.490381	0.60451	0.545505	1
ZNF774	3.29852	0.311443	0.487908	0.604418	0.545566	1
COL21A1	1.90153	0.284939	0.435828	0.604114	0.545768	1
RP11-93B14.5	3.46437	-0.420769	0.499806	0.604084	0.545788	1
EPHA2	38.4795	-0.264332	0.443403	-0.604058	0.545805	1
FLJ36777	0.941839	0.211016	0.355768	0.603973	0.545862	1
RPL15	2558.17	0.121465	0.204178	0.603969	0.545864	1
PACS2	140.969	0.236899	0.379524	0.603956	0.545873	1
SNX4	152.832	-0.158783	0.260956	-0.603938	0.545885	1
CEP104	235.886	0.168515	0.275984	0.603892	0.545915	1
RNF24	174.948	0.198852	0.323292	0.603801	0.545976	1
GRIA3	16.1169	-0.307209	0.501675	-0.603791	0.545982	1
RIC3	93.828	-0.28484	0.472339	-0.603705	0.54604	1
FFAR2	38.2824	0.312271	0.493162	0.603691	0.546049	1
AK3	345.935	0.181123	0.301121	0.603688	0.546051	1
ICMT	305.929	0.183098	0.3024	0.603632	0.546088	1
UBQLNL	4.64034	0.268343	0.475604	0.6036	0.54611	1
SEMA6C	29.1114	-0.294874	0.488431	-0.603383	0.546254	1
PIP4K2A	1024.99	0.101294	0.168332	0.603344	0.54628	1
AK6	53.8553	0.23831	0.416858	0.603337	0.546285	1
FAM98C	19.8882	-0.268365	0.446806	-0.60332	0.546296	1
HAS2	56.983	-0.253348	0.418658	-0.603297	0.546311	1
LOC100996763	59.7834	-0.262918	0.44068	-0.603208	0.54637	1
SLC5A4	0.831713	-0.65304	0.412201	-0.603204	0.546373	1
GLUD1P3	90.9606	0.233121	0.386029	0.603042	0.546481	1
TBP	67.363	-0.242703	0.40392	-0.602923	0.54656	1
PTAR1	1275.9	-0.134509	0.222789	-0.60292	0.546562	1
WDR27	70.0696	-0.211113	0.343732	-0.602886	0.546585	1
RBMXL1	328.593	-0.0989478	0.163464	-0.602824	0.546626	1
PARP14	4831.55	0.160595	0.26574	0.602815	0.546631	1
PQLC2	53.0372	-0.262457	0.440829	-0.602786	0.546651	1
SULT1A2	3.713	0.260385	0.460713	0.602758	0.54667	1
ACTB	21878.4	-0.0996846	0.16546	-0.602749	0.546676	1
RTCA	128.999	0.204322	0.336505	0.602501	0.54684	1
LINC01165	0.326659	0.206804	0.289662	0.60245	0.546875	1
UBE2A	306.367	0.151705	0.253173	0.60243	0.546888	1
VPS25	94.7231	-0.182949	0.308988	-0.602395	0.546911	1
FAM96A	301.289	0.187024	0.314045	0.602349	0.546942	1
EXTL3	204.931	-0.14194	0.238893	-0.60233	0.546955	1
NRBP1	306.136	0.113825	0.187799	0.60229	0.546981	1
RPL13AP3	4.12881	-0.2985	0.482129	-0.602236	0.547017	1
SIN3B	324.312	0.109917	0.182152	0.602074	0.547125	1
SLC36A4	137.05	-0.192868	0.325995	-0.601993	0.547179	1
LOC101929072	13.4229	-0.291263	0.484843	-0.601974	0.547192	1
LOC101929285	9.36008	-0.303236	0.5017	-0.601972	0.547193	1
SPATC1L	16.0513	0.273141	0.465377	0.601959	0.547202	1
ZNF354A	85.3496	0.238786	0.400841	0.601956	0.547203	1
LOC401357	0.335942	-0.211389	0.289831	-0.601916	0.54723	1
NAGA	235.125	0.19631	0.322148	0.601868	0.547262	1
PROCA1	9.29057	0.30471	0.484086	0.601828	0.547288	1
LOC101928361	50.8618	-0.198327	0.328453	-0.601828	0.547289	1
C10orf88	67.8081	0.23496	0.39338	0.601801	0.547307	1
ZBTB17	77.935	-0.198305	0.339092	-0.601703	0.547372	1
SDHAF2	108.34	-0.180189	0.304642	-0.6017	0.547374	1
SRM	188.551	-0.218526	0.369027	-0.6017	0.547374	1
HIST1H4F	90.4633	0.267379	0.453222	0.601636	0.547416	1
RNASEH2B-AS1	0.57206	0.145534	0.29097	0.601529	0.547488	1
SLC4A1AP	150.69	-0.163024	0.269918	-0.601221	0.547693	1
BBS1	75.9254	-0.193494	0.316931	-0.601129	0.547754	1
MESP1	1.80306	-0.254383	0.397748	-0.60111	0.547767	1
ASAP1-IT1	82.3009	0.232618	0.388746	0.600761	0.547999	1
CUL4A	536.105	-0.0911515	0.150969	-0.60074	0.548013	1
LONP1	199.243	0.225239	0.375186	0.60071	0.548033	1
ANKRD19P	2.11888	-0.309034	0.496036	-0.600685	0.54805	1
LAMTOR3	169.113	0.168976	0.287937	0.600558	0.548134	1
ATP5SL	76.3496	0.233463	0.395975	0.600418	0.548228	1
RP11-127L20.3	2.27328	-0.280097	0.470876	-0.600397	0.548242	1
ACOT7	71.7233	0.249406	0.407902	0.600372	0.548258	1
AACS	99.9291	0.215108	0.36445	0.600332	0.548285	1
NPY5R	1.89223	-0.248782	0.395385	-0.600308	0.548301	1
GPSM2	62.0075	-0.190258	0.320935	-0.600292	0.548312	1
TMEM151B	1.27855	-0.143785	0.395853	0.600234	0.548351	1
NHLRC1	4.81321	0.317399	0.497263	0.600174	0.54839	1
ASMTL	92.0591	0.236023	0.389887	0.600156	0.548402	1
CAPNS1	351.309	0.130851	0.218119	0.600117	0.548428	1
PISD	198.307	-0.159478	0.266205	-0.600029	0.548487	1
TMEM147	50.0533	0.250156	0.41801	0.599917	0.548561	1
ZNF140	103.763	0.175318	0.297164	0.599888	0.548581	1
LOC102724862	1.06647	-0.090494	0.293395	-0.599824	0.548624	1
AC017060.1	1.55266	-0.162516	0.431498	0.599684	0.548717	1
CKLF	45.8408	0.244919	0.401875	0.599659	0.548734	1
INTS8	314.656	-0.171218	0.285092	-0.599631	0.548752	1
RP11-22H5.2	2.35322	-0.218017	0.403197	0.599471	0.548859	1
JMJD1C	1430.27	0.104645	0.175046	0.599466	0.548862	1
PDZK1	5.23431	-0.296548	0.493262	-0.599465	0.548863	1
ACER1	0.403352	-0.190635	0.289935	-0.599452	0.548872	1
NEUROG2	0.813278	-0.052549	0.30102	0.599324	0.548957	1
FAM127C	13.8054	0.273757	0.459418	0.599151	0.549072	1
DEXI	78.9011	-0.236061	0.39611	-0.599108	0.549101	1
COL9A1	0.634755	0.184568	0.291515	0.599064	0.549131	1
H2AFB1	2.77977	0.265482	0.433996	0.599029	0.549153	1
RHOBTB2	213.824	0.241675	0.395865	0.598978	0.549187	1
AMIGO3	58.3885	0.28826	0.465262	0.598937	0.549215	1
LOC102723543	4.58213	-0.304999	0.496663	-0.598894	0.549244	1
PRH2	15.8019	0.303104	0.494537	0.598879	0.549254	1
CBX3	846.57	0.106845	0.180549	0.598837	0.549282	1
RPL10A	1129.2	-0.119906	0.198321	-0.598814	0.549297	1
CAPN10	88.8554	0.210381	0.340439	0.598813	0.549298	1
ARHGEF4	21.1301	-0.301145	0.501584	-0.598805	0.549303	1
DSCC1	41.474	-0.277902	0.459331	-0.598758	0.549335	1
ZNF596	21.6063	-0.255787	0.429222	-0.598729	0.549354	1
LOC101927153	0.245401	-0.213049	0.289587	-0.598685	0.549383	1
OR3A1	0.245401	-0.213049	0.289587	-0.598685	0.549383	1
AGRP	0.652078	-0.194333	0.313362	-0.598634	0.549417	1
FPGT	137.493	0.197572	0.328224	0.598619	0.549427	1
TMEM222	102.842	-0.198159	0.338182	-0.598492	0.549512	1
F7	0.489669	0.160909	0.290312	0.598414	0.549564	1
PLSCR3	35.7587	-0.281312	0.477563	-0.598387	0.549582	1
TJP3	2.19765	0.716244	0.452697	0.598219	0.549694	1
RP11-506O24.1	0.324562	-0.185546	0.289615	-0.598216	0.549696	1
ATP13A4	20.1981	-0.303847	0.501723	-0.598191	0.549712	1
POLR2L	48.291	0.216375	0.357448	0.598125	0.549756	1
CNTF	27.0258	0.298601	0.501532	0.598113	0.549764	1
BSN-AS2	0.885017	0.210352	0.325714	0.598079	0.549787	1
RASD2	6.61564	0.312323	0.501452	0.598007	0.549835	1
RPL24	542.484	0.142394	0.243742	0.597726	0.550023	1
MNS1	8.36851	0.280843	0.494879	0.59762	0.550094	1
SH2D3A	40.5369	0.240208	0.400912	0.597596	0.55011	1
HLA-F	395.132	0.203221	0.336025	0.597407	0.550236	1
GLYCTK	163.424	0.220697	0.366372	0.597334	0.550285	1
ATP5F1	390.451	-0.123828	0.205955	-0.59731	0.5503	1
LENG9	23.9605	-0.246878	0.419849	-0.597282	0.550319	1
CAB39L	31.4645	-0.247859	0.424971	-0.597261	0.550333	1
CDH1	74.9606	0.293424	0.481601	0.597165	0.550397	1
MIR100HG	115.51	0.259582	0.424591	0.597033	0.550486	1
ZNF620	36.7007	0.215353	0.359693	0.596954	0.550538	1
FAM177B	4.03325	0.296409	0.4663	0.596943	0.550546	1
PLEKHJ1	123.469	0.199387	0.335156	0.596939	0.550548	1
CEP120	306.173	0.0987991	0.166232	0.596894	0.550578	1
LOC102723892	1.74837	-0.27816	0.446201	-0.596795	0.550644	1
TRIM2	94.8402	-0.195412	0.327884	-0.596723	0.550692	1
SBDSP1	80.0829	0.171598	0.290202	0.596601	0.550774	1
DDX52	269.498	-0.182688	0.304246	-0.596378	0.550923	1
ERVFRD-1	9.03867	-0.29199	0.486506	-0.596375	0.550925	1
ZNF101	364.539	-0.191361	0.320391	-0.596289	0.550982	1
C5orf24	354.2	0.105214	0.177084	0.596163	0.551066	1
ZNF662	35.7125	-0.252754	0.426793	-0.596157	0.55107	1
TRIM71	0.405808	0.18191	0.289815	0.595914	0.551232	1
TTPA	0.362343	0.184652	0.289649	0.595777	0.551324	1
PSMD11	420.208	-0.110115	0.18384	-0.595763	0.551333	1
C1orf220	83.7533	-0.247371	0.417108	-0.595648	0.551411	1
HADHB	374.354	0.17761	0.299016	0.595559	0.55147	1
TUBGCP6	892.716	-0.0827606	0.139815	-0.595527	0.551491	1
FBXL18	227.563	-0.143283	0.241978	-0.595468	0.551531	1
KIAA1324	63.0161	-0.248182	0.426264	-0.595267	0.551665	1
FCGR3A	747.049	0.294633	0.477489	0.595053	0.551808	1
MRGPRF	11.3902	0.3081	0.499467	0.595049	0.55181	1
SRSF1	2517.25	-0.0924066	0.154403	-0.59502	0.55183	1
GSN-AS1	40.2678	0.219777	0.3631	0.594977	0.551859	1
UGDH-AS1	18.8877	0.261963	0.417388	0.594918	0.551898	1
GNG7	62.6105	0.283363	0.461355	0.594839	0.551951	1
RP11-887P2.5	4.68528	0.315206	0.489468	0.594783	0.551989	1
C9orf3	157.199	-0.153258	0.261502	-0.59471	0.552037	1
LOC102724272	0.323477	0.181769	0.289607	0.594656	0.552073	1
CCDC88C	797.444	0.117364	0.19852	0.594445	0.552214	1
BOLA1	13.6032	-0.290525	0.484864	-0.59443	0.552225	1
OAF	87.8675	0.205994	0.33896	0.59423	0.552358	1
FAM173B	120.582	0.213447	0.362736	0.594191	0.552384	1
AC104654.1	0.586657	-0.187367	0.291161	-0.59416	0.552405	1
PKP3	0.748535	0.0807212	0.297017	0.59401	0.552505	1
SCARA5	15.7953	0.290966	0.500581	0.593994	0.552516	1
GRID1	8.638	0.302707	0.493074	0.593982	0.552524	1
LINC01071	0.61984	0.167327	0.291444	0.593942	0.552551	1
LOC101928433	64.1856	0.251717	0.420711	0.593783	0.552658	1
ATN1	427.913	-0.124497	0.211729	-0.5936	0.55278	1
ERP27	18.0505	0.281666	0.447422	0.593591	0.552785	1
RAPGEFL1	103.604	-0.209728	0.3571	-0.593583	0.552791	1
RP11-112H10.4	2.07703	0.208454	0.395894	0.593495	0.55285	1
LINC00184	3.60798	-1.16484	0.493276	-0.593216	0.553036	1
RPL12	1584.33	-0.119332	0.199452	-0.593212	0.553039	1
LRRC73	0.434876	-0.162455	0.289836	-0.593129	0.553095	1
SLC35C1	101.805	0.203413	0.335856	0.593077	0.55313	1
C19orf48	160.961	-0.242406	0.407203	-0.593012	0.553173	1
KAT2B	464.685	0.111555	0.187878	0.592994	0.553185	1
BTF3	623.628	-0.127231	0.212721	-0.592974	0.553199	1
SAMD11	8.66483	-0.297682	0.501696	-0.592819	0.553302	1
AFTPH	712.218	0.122643	0.20738	0.592818	0.553303	1
NPFFR1	6.07665	0.285182	0.491401	0.592751	0.553348	1
MCMDC2	6.41704	0.295844	0.500028	0.592719	0.55337	1
DHRS13	66.3916	0.229251	0.401037	0.592709	0.553376	1
SLC5A9	1.62789	-0.275162	0.437461	-0.592676	0.553398	1
PALLD	327.037	0.137442	0.233214	0.592287	0.553658	1
HHEX	67.6312	0.263294	0.440579	0.592251	0.553683	1
LINC00176	26.9277	-0.253672	0.427469	-0.592243	0.553688	1
LOC102723641	0.509848	-0.179996	0.290581	-0.592183	0.553728	1
LOC100507616	50.5602	0.240083	0.419883	0.592121	0.55377	1
CEACAM22P	1.07072	0.114466	0.340913	-0.592062	0.553809	1
LOC101928676	47.5674	-0.239055	0.407916	-0.591932	0.553896	1
FOPNL	181.018	0.202197	0.347529	0.591791	0.553991	1
LOC100128079	0.525686	0.190752	0.361008	0.591771	0.554004	1
TPP2	587.696	-0.101899	0.172542	-0.591756	0.554014	1
NPAS2	27.693	-0.252063	0.433729	-0.591676	0.554068	1
SNX21	39.1921	0.239142	0.393375	0.591576	0.554135	1
CDC42EP2	36.9781	0.260701	0.425437	0.591493	0.55419	1
DNM1L	458.848	-0.0972271	0.163961	-0.591473	0.554203	1
RPF1	75.9531	0.241604	0.412495	0.591458	0.554214	1
MDP1	12.4673	-0.297504	0.499977	-0.59145	0.554219	1
TAS2R31	84.0064	-0.193518	0.330091	-0.591443	0.554224	1
ALKBH4	41.8895	-0.213693	0.357601	-0.59144	0.554225	1
RAB37	101.63	0.25495	0.424542	0.591321	0.554305	1
S100A1	0.934795	0.256417	0.386987	-0.591281	0.554332	1
IL1RL2	1.79277	-0.346296	0.402602	0.59127	0.55434	1
IL10RB	246.523	-0.162369	0.277741	-0.591155	0.554417	1
BIRC3	5253.81	-0.150132	0.252852	-0.590917	0.554576	1
ARHGEF6	733.074	-0.122433	0.207621	-0.590894	0.554591	1
CLPP	60.9581	0.233565	0.390373	0.590779	0.554669	1
EED	204.946	0.203486	0.343615	0.590759	0.554682	1
TIGD1	64.6281	0.216238	0.36297	0.590657	0.55475	1
PAX3	0.434613	0.18862	0.290184	0.590632	0.554767	1
MID1	65.0937	-0.266124	0.459434	-0.59061	0.554782	1
SUGCT	2.00766	0.249617	0.444786	0.590557	0.554817	1
PRND	0.786113	0.140284	0.325497	0.58998	0.555204	1
GBP6	4.65995	1.01669	0.501713	0.589889	0.555265	1
LOC101929272	7.66918	0.296197	0.491137	0.589715	0.555382	1
CCNI	1125.74	0.106092	0.180153	0.589556	0.555488	1
PPP1R32	4.09573	0.294549	0.496924	0.589397	0.555595	1
YTHDF2	423.495	0.106129	0.181268	0.589391	0.555599	1
SLC2A1-AS1	8.39075	0.195804	0.481013	0.589374	0.55561	1
RALGAPA2	512.642	0.112835	0.190036	0.5892	0.555727	1
SSSCA1	21.3436	-0.27674	0.460658	-0.589085	0.555804	1
SIRT6	46.0889	0.229331	0.394276	0.588895	0.555932	1
NLK	396.858	-0.134826	0.229023	-0.588559	0.556157	1
C22orf24	0.468173	-0.203103	0.290464	-0.588497	0.556199	1
CDC25C	19.4532	0.263227	0.451624	0.588448	0.556232	1
TUBB3	12.7324	-0.300656	0.501372	-0.588204	0.556395	1
TOB1-AS1	8.25637	0.302258	0.501705	0.588201	0.556398	1
DPH3	156.228	-0.207971	0.353438	-0.588169	0.556419	1
RPS10	843.123	-0.213722	0.360498	-0.588092	0.55647	1
MTX2	50.5942	0.216901	0.380566	0.588079	0.556479	1
CECR2	11.2518	0.288603	0.494741	0.58802	0.556519	1
KCNMB2	0.40561	0.193406	0.290008	0.587782	0.556679	1
HIST1H3A	38.3564	0.275862	0.46334	0.587725	0.556717	1
MAML3	61.2827	-0.245384	0.419157	-0.587581	0.556814	1
PPP1R35	51.4228	-0.24593	0.417418	-0.587552	0.556833	1
AC104777.2	0.315083	0.202787	0.289645	0.587469	0.556889	1
HLA-DPB1	1241.42	-0.165316	0.28164	-0.587417	0.556924	1
FSTL4	1.37856	0.216279	0.344991	0.587362	0.556961	1
CTDSP1	406.374	0.181424	0.305495	0.587357	0.556964	1
GJB3	0.845004	-0.218863	0.329966	0.587315	0.556992	1
YIPF3	117.875	0.179871	0.307148	0.587179	0.557083	1
TOP1P1	6.60352	0.286896	0.501581	0.587154	0.5571	1
CYP39A1	0.401162	0.180879	0.295063	-0.587114	0.557127	1
AIMP2	69.0308	-0.204789	0.351218	-0.587092	0.557142	1
KRT74	0.307956	-0.189906	0.289618	-0.587089	0.557144	1
DUOX1	21.1803	-0.262708	0.454806	-0.587064	0.557161	1
LOC100129516	0.239006	-0.350235	0.292391	-0.586976	0.55722	1
TBX18	26.6315	-0.272973	0.47107	-0.586872	0.557289	1
ERI2	78.1701	-0.223216	0.384894	-0.58669	0.557412	1
GPRIN2	0.597871	0.186796	0.291128	0.586554	0.557504	1
FAM86B1	5.17324	-0.290884	0.48046	-0.586548	0.557508	1
SVIL	236.042	-0.199252	0.33648	-0.586424	0.557591	1
SGCB	142.47	-0.195545	0.332661	-0.586394	0.557611	1
LOC101928624	35.0152	0.267798	0.438486	0.586296	0.557676	1
TNFRSF10D	104.907	0.178358	0.300324	0.58617	0.557761	1
FAHD2CP	3.80249	-0.912626	0.494739	0.586149	0.557775	1
TES	300.015	-0.14364	0.244243	-0.586057	0.557837	1
ARHGAP23	122.946	-0.220875	0.380663	-0.585987	0.557884	1
UBE2G1	630.911	0.139008	0.241291	0.585976	0.557892	1
BCKDHB	120.317	-0.179108	0.304248	-0.585851	0.557976	1
RABL6	337.842	-0.0975631	0.16769	-0.585816	0.557999	1
KAZN	42.429	0.270743	0.463323	0.585753	0.558042	1
CEP76	46.4806	-0.225729	0.38605	-0.585607	0.558139	1
TRAF3	986.602	-0.101466	0.174198	-0.585551	0.558177	1
RP11-436I24.1	15.5872	-0.270965	0.467459	-0.585482	0.558224	1
ZSCAN16	24.5679	0.265985	0.460757	0.585468	0.558233	1
SDSL	6.51699	0.307386	0.500266	0.585466	0.558234	1
AC004893.11	60.3273	0.225625	0.38326	0.585399	0.55828	1
GTF2E1	128.31	0.209384	0.362096	0.58538	0.558292	1
CDKL1	37.09	-0.237146	0.409796	-0.58532	0.558332	1
LOC101927775	8.50321	0.248965	0.483899	0.585207	0.558409	1
ZSWIM8	374.8	0.140989	0.239093	0.585191	0.558419	1
SPATA13	1082.1	0.135982	0.232967	0.585172	0.558432	1
NAPG	268.794	0.0924111	0.158503	0.585145	0.55845	1
RC3H1	1394.44	0.0982641	0.170607	0.585116	0.55847	1
DDX54	195.335	-0.172609	0.29903	-0.585109	0.558474	1
XRN2	441.614	-0.105096	0.179247	-0.585099	0.558481	1
KIAA1407	70.3912	0.186135	0.316652	0.585062	0.558506	1
CCDC90B	217.512	0.140054	0.242609	0.58505	0.558514	1
POLR2B	623.758	0.175279	0.300329	0.585044	0.558518	1
GTSE1-AS1	5.31593	-0.293195	0.501589	-0.584988	0.558556	1
LOC100996756	0.590084	0.164561	0.308952	0.584932	0.558594	1
CYP2U1	72.401	0.207032	0.36702	0.58476	0.558709	1
TOLLIP	208.215	-0.229692	0.39618	-0.584692	0.558755	1
AUP1	247.176	0.17973	0.301526	0.584516	0.558873	1
EME2	29.9354	0.231417	0.398525	0.584478	0.558899	1
RBMS1	451.539	0.136218	0.232169	0.584456	0.558913	1
KIAA2018	781.33	0.102966	0.176225	0.58433	0.558998	1
TMC8	724.056	-0.143982	0.248916	-0.584294	0.559022	1
MUC21	0.315133	0.184153	0.289583	0.584286	0.559028	1
FAM183A	0.315133	0.184153	0.289583	0.584286	0.559028	1
PXDN	218.927	0.210698	0.366094	0.584269	0.559039	1
NPAS1	1.77277	0.247791	0.435249	0.584183	0.559097	1
LOC101929304	13.4875	-0.195721	0.377564	-0.583963	0.559245	1
EPS15	1779.22	-0.112673	0.191221	-0.583903	0.559286	1
LINC00115	26.877	0.269494	0.438926	0.583868	0.559309	1
SUCLA2	92.2943	-0.226466	0.385668	-0.583846	0.559324	1
TTI2	68.6888	0.199663	0.340999	0.583606	0.559485	1
ZMYND12	1.61715	0.180655	0.45246	-0.583478	0.559571	1
C1orf85	70.8257	-0.235837	0.404409	-0.583469	0.559578	1
CCDC110	1.47345	-0.20599	0.36744	-0.583416	0.559613	1
PRMT7	110.589	-0.162408	0.276564	-0.583402	0.559623	1
MEOX1	39.6992	-0.269875	0.465037	-0.583363	0.559649	1
TBC1D13	222.436	-0.109511	0.18883	-0.58336	0.559651	1
LOC101930310	0.500404	0.189441	0.290597	0.583255	0.559722	1
CEACAM6	1.76572	0.218703	0.299884	0.583228	0.55974	1
TSSK1B	0.314303	0.184153	0.289583	0.583192	0.559764	1
USP17L7	1.06604	-0.227686	0.360061	-0.583151	0.559792	1
SSB	257.557	-0.182289	0.311147	-0.583045	0.559863	1
GCH1	568.133	0.191077	0.329875	0.58303	0.559873	1
LOC102723589	2.5835	-0.235016	0.43323	0.583028	0.559875	1
LOC102723998	3.06476	-0.279069	0.461108	-0.583026	0.559875	1
GLIS2	41.5159	-0.255876	0.44404	-0.582996	0.559896	1
APELA	0.398425	-0.200663	0.290034	-0.582985	0.559903	1
LOC101927850	93.0808	0.194873	0.329499	0.582929	0.559941	1
PRRC2A	1628.72	-0.103889	0.179105	-0.582628	0.560144	1
LOC102724256	1.2971	-0.253143	0.427123	-0.582324	0.560348	1
EIF4H	1136.59	0.114165	0.197808	0.58232	0.560351	1
CHORDC1	387.405	-0.136695	0.232388	-0.582122	0.560485	1
C12orf4	251.834	0.163472	0.280955	0.582096	0.560502	1
GFPT1	638.618	0.135297	0.232779	0.582085	0.56051	1
ANKRD30BL	0.5035	0.182156	0.290671	0.582073	0.560517	1
FBXL19	152.863	0.116954	0.200314	0.582017	0.560556	1
HGS	234.621	0.131649	0.223002	0.581787	0.56071	1
LINC00698	0.311809	-0.110448	0.292894	0.58177	0.560722	1
FAXDC2	65.4887	-0.186476	0.32096	-0.581726	0.560751	1
ERMN	60.5483	0.259015	0.426965	0.581724	0.560752	1
STAG3L5P-PVRIG2P-PILRB	295.804	0.246778	0.414743	0.581714	0.560759	1
FAM90A1	3.68836	-0.294412	0.499069	-0.581644	0.560807	1
LCN6	0.40452	-0.199918	0.290068	-0.581585	0.560846	1
PURB	1072.93	0.0587498	0.101246	0.581565	0.56086	1
PTPRG	151.467	0.222553	0.390792	0.581422	0.560956	1
FAM76A	88.4148	-0.192523	0.328529	-0.581187	0.561115	1
LOC101929727	0.312661	0.184153	0.289583	0.581023	0.561225	1
LOC729159	0.312661	0.184153	0.289583	0.581023	0.561225	1
CLPTM1	238.515	0.164985	0.281348	0.581001	0.56124	1
DCTN1	353.205	0.112286	0.193074	0.580936	0.561284	1
VANGL2	87.5566	-0.248251	0.423394	-0.580909	0.561302	1
HIST2H2AB	64.3505	-0.233297	0.398986	-0.580867	0.56133	1
RP11-461O7.1	0.234672	0.0659623	0.292065	-0.580859	0.561336	1
C2orf66	0.496987	0.184908	0.290567	0.580794	0.56138	1
SF3A2	192.014	-0.180826	0.308842	-0.580791	0.561382	1
DNAJC19	54.8764	0.205233	0.366898	0.580741	0.561415	1
ARSI	7.21314	0.284951	0.45241	0.580676	0.561459	1
CDKN1C	5.86928	0.318121	0.500582	0.58051	0.56157	1
MGC45922	1.66978	-0.476157	0.349473	-0.580363	0.56167	1
LOC100128568	0.592095	-0.186553	0.310194	-0.580288	0.56172	1
GREM1	182.844	1.05924	0.441835	0.580083	0.561859	1
DYX1C1-CCPG1	2.4853	0.23674	0.384435	0.580021	0.561901	1
P4HA3	2.92719	0.246222	0.473602	0.580007	0.56191	1
LOC102723902	3.50076	0.252193	0.408077	0.579975	0.561932	1
CCDC109B	141.434	-0.20371	0.351132	-0.579939	0.561956	1
FBXO34	207.063	-0.209255	0.359998	-0.579786	0.562059	1
MAGEC1	0.31169	0.184153	0.289583	0.579736	0.562093	1
FAF1	202.702	0.162815	0.281497	0.57956	0.562212	1
KIAA1432	863.682	-0.352459	0.150278	0.579484	0.562262	1
PCAT6	0.473598	0.191129	0.296437	0.579359	0.562347	1
KLRK1	138.933	0.255585	0.438969	0.579188	0.562462	1
LOC102724060	1.80646	0.287019	0.454645	0.579154	0.562485	1
LOC101928738	0.475467	-0.193342	0.290503	-0.579081	0.562534	1
RPAP3	211.196	0.203528	0.358545	0.579041	0.562562	1
MS4A6A	253.238	-0.245797	0.431072	-0.579026	0.562572	1
EMC3	106.393	0.16085	0.273516	0.579014	0.56258	1
SPOP	270.253	-0.121881	0.209514	-0.578904	0.562654	1
PIP5K1B	50.4578	0.264168	0.432101	0.578819	0.562711	1
FAM227B	10.6891	0.247456	0.473307	0.578791	0.56273	1
HSP90AA1	4583.56	0.157354	0.272871	0.578771	0.562744	1
LOC101929748	1.25791	-0.211156	0.342213	-0.578752	0.562757	1
H3F3A	401.835	-0.202909	0.343245	-0.578738	0.562766	1
DENND2C	11.5941	0.284857	0.484904	0.57871	0.562785	1
PLXNA3	403.623	0.164109	0.276319	0.578706	0.562787	1
ADARB2	6.18305	-1.19058	0.501624	0.57868	0.562805	1
TMEM230	377.058	0.156681	0.27593	0.578671	0.562811	1
TMEM209	191.772	0.167643	0.291122	0.578637	0.562834	1
LRRC2	22.6119	0.300057	0.489894	0.578573	0.562877	1
NDUFB11	86.0076	0.202379	0.350686	0.578525	0.56291	1
DUS4L	32.2968	0.248063	0.445438	0.578501	0.562926	1
DYNLL2	137.238	0.194374	0.344349	0.578485	0.562937	1
PDK4	116.974	0.284536	0.473762	0.578452	0.562959	1
DLX2	0.235453	0.17035	0.293993	-0.57838	0.563008	1
NUDT11	3.81532	-0.282017	0.486584	-0.578372	0.563013	1
FAM73A	197.808	0.173947	0.303135	0.578358	0.563022	1
ZMYND10	3.45677	0.307874	0.490028	0.578157	0.563158	1
GIPC2	21.4018	-0.282944	0.495032	-0.578092	0.563202	1
NUDT10	1.62697	-0.490716	0.489	0.577962	0.56329	1
GREB1	24.6414	0.294836	0.481041	0.577931	0.563311	1
MICA	37.132	0.257302	0.446383	0.577805	0.563396	1
EFHC1	126.879	-0.215647	0.376591	-0.577792	0.563404	1
RABGAP1	498.654	-0.0959271	0.165162	-0.577753	0.563431	1
CWF19L2	217.165	0.127598	0.221872	0.577695	0.56347	1
COX4I2	0.942606	-0.21099	0.334168	-0.577526	0.563584	1
MRPS33	45.3985	0.224883	0.398679	0.577518	0.56359	1
PIGK	101.547	0.230171	0.40813	0.577355	0.5637	1
ADCY7	925.983	-0.118455	0.207251	-0.577187	0.563813	1
KDSR	250.976	0.110455	0.192353	0.577162	0.56383	1
CSNK1G2-AS1	4.67408	0.27291	0.501621	0.577059	0.563899	1
LINC01000	1896.08	0.110711	0.190178	0.57699	0.563946	1
CHAMP1	388.542	-0.104705	0.179515	-0.576839	0.564049	1
TMEM41B	242.122	-0.128837	0.221832	-0.576755	0.564105	1
TEN1-CDK3	28.8945	-0.295046	0.499101	-0.576753	0.564106	1
HMG20B	131.789	-0.1867	0.3276	-0.576575	0.564226	1
ZNF474	0.675563	-0.231255	0.345734	-0.576464	0.564301	1
RARB	37.8922	-0.245412	0.432406	-0.576301	0.564412	1
AC104654.2	1.50166	-0.225635	0.413085	-0.576086	0.564557	1
RSL24D1	269.978	0.180646	0.323424	0.576036	0.564591	1
LOC101927198	0.746459	0.170127	0.292406	0.576032	0.564593	1
LOC102724570	2.88227	0.203268	0.455745	0.575916	0.564672	1
TRIM27	313.845	0.0810644	0.140743	0.575854	0.564714	1
LOC100190986	4630.36	-0.107479	0.18521	-0.575793	0.564755	1
SNORD97	73.167	-0.205064	0.350319	-0.575655	0.564848	1
XAF1	822.401	0.215843	0.377309	0.57561	0.564879	1
DAB1	1.06747	-0.207851	0.334168	-0.575494	0.564957	1
SDHD	323.971	0.119641	0.210416	0.575462	0.564979	1
LOC102724507	1.70662	-0.389029	0.437029	0.575395	0.565024	1
CYP2F1	0.400701	0.188486	0.289985	0.575365	0.565045	1
AGO3	232.455	-0.177229	0.309816	-0.575271	0.565108	1
GS1-600G8.3	0.307141	0.194508	0.289614	0.575264	0.565113	1
SNORA67	2.64389	0.256624	0.499898	0.575142	0.565195	1
TMEM220	21.8225	-0.276515	0.47882	-0.575125	0.565207	1
RPS14	1117.36	-0.159176	0.273313	-0.57488	0.565373	1
GRAP2	180.973	-0.234267	0.407942	-0.574856	0.565388	1
FRMPD3	43.1731	-0.27213	0.473672	-0.574846	0.565396	1
COPS7A	136.198	0.163104	0.282493	0.574816	0.565416	1
UTP6	194.02	-0.113854	0.196813	-0.574767	0.565449	1
LOC101929112	3.82026	0.308451	0.490908	0.574718	0.565482	1
LOC101929533	12.1009	0.210089	0.364193	0.574662	0.56552	1
KLHDC9	1.36233	0.275133	0.434976	0.57448	0.565643	1
NCOA6	459.784	0.0882719	0.153083	0.574456	0.565659	1
CYP4F11	2.00216	-0.138037	0.375231	0.574271	0.565785	1
LOC102724573	2.04651	-0.263384	0.433131	-0.57419	0.565839	1
CCDC152	44.771	-0.246313	0.435144	-0.574159	0.56586	1
IDH2	296.728	0.155584	0.273574	0.574089	0.565907	1
ISOC1	97.304	0.22447	0.395475	0.57399	0.565975	1
UTY	439.094	0.30741	0.490824	0.573795	0.566106	1
UBASH3A	85.3271	-0.256676	0.450213	-0.573699	0.566172	1
LOC644794	102.399	0.208819	0.352005	0.573617	0.566227	1
ZNF674	48.3218	0.226448	0.381217	0.573617	0.566227	1
LOC100128560	0.463695	-0.183832	0.290314	-0.573589	0.566246	1
PTPN4	326.94	-0.128742	0.223876	-0.573579	0.566253	1
IRF7	157.067	0.221394	0.375165	0.573459	0.566334	1
IFNK	0.802049	-0.249757	0.417698	-0.573402	0.566372	1
FAM133DP	90.1332	0.224836	0.396988	0.573385	0.566384	1
LOC102723726	72.0876	0.24662	0.417418	0.57335	0.566408	1
COMMD4	62.8529	-0.239388	0.421038	-0.573297	0.566443	1
CNTNAP2	6.45601	-0.473992	0.475297	0.573292	0.566447	1
BHLHA15	6.89374	0.305568	0.48833	0.573088	0.566585	1
THAP1	44.0579	-0.236027	0.412844	-0.573054	0.566608	1
RASGEF1A	81.8657	0.27338	0.460161	0.573026	0.566627	1
SNX18	465.755	0.195047	0.349013	0.572995	0.566648	1
AKR1C2	3.3555	-0.283761	0.486446	-0.572936	0.566688	1
RPS17	1183.89	-0.141843	0.241988	-0.572891	0.566718	1
ATP2A3	1489.4	0.167057	0.29327	0.572859	0.56674	1
CCL25	2.43064	0.310329	0.333868	0.572681	0.566861	1
LOC101929759	2.19124	-0.239084	0.435431	-0.572494	0.566987	1
LOC100133985	1.22966	0.272545	0.447581	0.572482	0.566995	1
ZMYND15	19.5965	-0.272287	0.478645	-0.572469	0.567004	1
INHBE	2.24938	0.269372	0.435457	0.572396	0.567053	1
HPCAL1	157.928	-0.159461	0.283056	-0.572373	0.567069	1
ZNF559	150.03	0.16625	0.289812	0.572309	0.567113	1
VSTM2B	0.901756	0.202972	0.32766	0.572307	0.567114	1
CCAT2	1.64149	-0.218084	0.414463	-0.572247	0.567154	1
SLC39A2	0.47266	0.106982	0.294202	-0.571989	0.567329	1
C18orf32	97.0572	0.212051	0.367652	0.571923	0.567374	1
C11orf53	0.394567	0.163875	0.289653	0.571875	0.567406	1
TMEM56	18.1455	-0.512636	0.495743	0.571854	0.567421	1
PLEKHM2	379.922	0.13388	0.230946	0.571811	0.56745	1
LOC101927673	12.2203	0.29324	0.498693	0.571788	0.567465	1
NUP214	644.889	-0.0920415	0.161924	-0.571751	0.567491	1
ARHGAP19	323.303	-0.178373	0.305675	-0.571684	0.567536	1
TARBP2	47.2063	-0.238098	0.413305	-0.571606	0.567589	1
ZNF623	247.679	-0.10789	0.190639	-0.571541	0.567633	1
RUVBL2	105.801	-0.181934	0.321181	-0.571465	0.567685	1
GALT	53.1852	0.205771	0.359215	0.571406	0.567724	1
COL11A2	13.4894	0.279056	0.493773	0.571286	0.567806	1
AKTIP	127.436	-0.218987	0.385376	-0.571271	0.567816	1
AHCYL2	180.998	0.178465	0.311767	0.571222	0.567849	1
TRIM14	732.017	0.147686	0.258388	0.571085	0.567942	1
ORAI3	116.33	-0.157837	0.276095	-0.571067	0.567954	1
SHMT1	102.452	-0.192162	0.331388	-0.571064	0.567957	1
ABHD15	135.752	0.191656	0.327775	0.570989	0.568007	1
KLRB1	23.5606	0.273483	0.499726	0.570928	0.568048	1
GOLT1B	225.498	0.189457	0.330374	0.570901	0.568066	1
NFKB2	627.657	-0.159129	0.282416	-0.570846	0.568104	1
PCDHB19P	1.87307	-0.251805	0.462215	-0.570788	0.568143	1
TRIM7	3.22842	0.271216	0.501308	0.570663	0.568228	1
NME1	145.274	-0.246243	0.431045	-0.570635	0.568247	1
WASH3P	38.0575	0.28316	0.474934	0.570455	0.568369	1
PIGH	43.8154	0.229748	0.416253	0.570434	0.568384	1
GCOM1	14.0468	0.289805	0.493467	0.570365	0.56843	1
ICAM3	151.275	0.189113	0.338555	0.570341	0.568446	1
ZNF160	362.483	0.118579	0.208383	0.570319	0.568462	1
L3HYPDH	38.731	-0.245279	0.437762	-0.570306	0.56847	1
FKRP	79.1495	0.189803	0.327521	0.570245	0.568511	1
SNPH	44.4483	-0.202004	0.357929	-0.570238	0.568516	1
KLF1	0.773483	0.144576	0.292332	0.570201	0.568541	1
TPI1	876.493	0.168588	0.297609	0.570171	0.568562	1
HLA-DRB1	2317.88	-0.147821	0.261701	-0.570123	0.568594	1
C1S	710.805	0.146178	0.252875	0.569895	0.568749	1
LOC102724138	1.65083	-0.00854025	0.295817	0.569841	0.568786	1
AQP7P3	1.59726	0.192538	0.390089	0.569811	0.568806	1
ABCD3	205.179	-0.151274	0.261673	-0.569798	0.568815	1
SAP18	152.844	0.15818	0.281629	0.569763	0.568838	1
LOC102723886	0.297788	-0.181589	0.28965	-0.569762	0.568839	1
USP12	734.553	-0.145155	0.252029	-0.569508	0.569011	1
LOC101928156	7.96926	-0.286889	0.5005	-0.569455	0.569047	1
TXNDC8	0.486941	0.183528	0.290508	0.569424	0.569068	1
LOC729887	3.9575	-0.278537	0.477328	-0.569416	0.569074	1
PIDD	102.733	0.223466	0.37593	0.569248	0.569188	1
REEP3	283.463	-0.157705	0.274012	-0.56922	0.569207	1
LOC392196	0.672996	-0.208643	0.316512	-0.569116	0.569278	1
RELL2	57.741	0.215533	0.37915	0.569029	0.569337	1
AHRR	19.4178	-0.279961	0.492105	-0.569018	0.569344	1
CCDC122	9.43485	-0.282957	0.496534	-0.568949	0.569391	1
DDO	6.17053	0.272486	0.50172	0.568925	0.569407	1
SNTB2	661.455	0.114942	0.202016	0.568879	0.569438	1
LOC101930460	0.379935	-0.195663	0.290005	-0.568856	0.569454	1
PRTG	17.4886	-0.283532	0.497097	-0.56878	0.569506	1
KLF3	414.662	-0.1502	0.266287	-0.568728	0.569541	1
MDK	24.9931	0.263108	0.458658	0.568723	0.569544	1
PSMD14	181.143	-0.143979	0.252373	-0.568694	0.569564	1
C17orf49	114.136	0.187056	0.329682	0.568673	0.569578	1
PI16	0.618535	-0.390065	0.319862	-0.568651	0.569593	1
CHMP1B	192.287	-0.13097	0.230871	-0.568633	0.569605	1
MT1A	0.458028	-0.328064	0.295052	-0.568632	0.569606	1
PPP1R2P9	0.306975	0.319112	0.295598	0.568548	0.569663	1
ASIC3	5.24624	0.274108	0.501412	0.568412	0.569755	1
FLJ43315	0.640432	0.148361	0.291569	0.568246	0.569868	1
PIH1D1	90.6697	-0.184484	0.32212	-0.568242	0.569871	1
AJUBA	14.7262	0.280651	0.479342	0.568179	0.569913	1
LOC101929887	3.31574	-0.271736	0.482027	-0.568161	0.569925	1
MTSS1L	75.1507	-0.225892	0.399653	-0.568111	0.569959	1
C12orf5	294.025	0.183039	0.319463	0.567705	0.570235	1
NBPF1	64.4419	-0.243284	0.435763	-0.567686	0.570248	1
RUFY4	28.8414	0.279081	0.489744	0.56764	0.57028	1
RP11-692N5.1	1.55099	0.204807	0.364132	0.567625	0.57029	1
INPP5B	322.13	-0.171506	0.306133	-0.567608	0.570301	1
SMTN	84.1108	0.225919	0.39464	0.567539	0.570348	1
CCDC158	0.48279	0.1822	0.290533	0.567298	0.570511	1
LOC101928230	23.4265	-0.264392	0.468776	-0.567192	0.570583	1
RP11-508N12.2	0.806485	-0.230881	0.378417	-0.567192	0.570584	1
LOC650368	8.65064	0.299167	0.495578	0.567066	0.570669	1
MIER2	97.0645	-0.137248	0.245479	-0.567017	0.570703	1
NBEAL1	444.054	-0.0929927	0.165295	-0.566961	0.570741	1
BAG2	70.1163	0.22699	0.416004	0.56692	0.570768	1
VWA9	130.891	-0.696797	0.204022	-0.566867	0.570805	1
SIGIRR	69.3332	-0.181941	0.32587	-0.56681	0.570843	1
LOC102723983	0.777544	0.0528527	0.298415	-0.566768	0.570872	1
LPAR4	3.10715	-0.269285	0.483762	-0.566605	0.570983	1
KLRG2	0.463583	-0.189477	0.290438	-0.56658	0.570999	1
FKBP1B	5.59238	0.189972	0.477171	0.566442	0.571093	1
RNF207	73.0934	-0.203672	0.371334	-0.566417	0.571111	1
BOC	27.9392	-0.25003	0.449323	-0.566176	0.571274	1
OPA1	610.693	0.131232	0.232453	0.566142	0.571297	1
SMOC1	5.22077	-0.269439	0.470189	-0.566	0.571394	1
CYP1B1-AS1	3.17875	0.262432	0.483128	0.565945	0.571431	1
KIF21B	803.268	0.131535	0.228836	0.565811	0.571522	1
E2F4	263.866	0.205995	0.359017	0.565661	0.571624	1
TMEM184C	150.856	-0.179671	0.31957	-0.56551	0.571727	1
KATNA1	54.7982	-0.188007	0.326725	-0.565483	0.571745	1
CCDC74A	7.34692	0.273922	0.501659	0.565434	0.571779	1
CD5	142.915	0.250305	0.448616	0.565321	0.571856	1
PDE7A	919.573	-0.106901	0.187302	-0.565265	0.571894	1
LOC102723466	1.68734	0.208273	0.410824	0.565264	0.571894	1
GALNT2	296.422	0.110291	0.193216	0.565204	0.571935	1
NEK11	12.4955	-0.258332	0.468053	-0.565039	0.572047	1
NEFM	0.300973	0.184153	0.289583	0.565025	0.572057	1
AKAP10	379.461	0.115215	0.202881	0.565	0.572074	1
APOC4	0.300766	0.184153	0.289583	0.564976	0.57209	1
OR5K2	0.300766	0.184153	0.289583	0.564976	0.57209	1
LINC01018	0.300766	0.184153	0.289583	0.564976	0.57209	1
LOC102724683	0.300766	0.184153	0.289583	0.564976	0.57209	1
TUBB	3364.47	-0.140007	0.244544	-0.564846	0.572179	1
MIPEP	41.4431	0.217029	0.388526	0.564817	0.572198	1
ZNRF1	254.11	-0.195691	0.346265	-0.564795	0.572213	1
EDEM2	126.929	0.188235	0.327739	0.564788	0.572218	1
PABPC4	835.22	0.135448	0.242176	0.564738	0.572252	1
GART	385.89	-0.131396	0.232078	-0.56468	0.572292	1
KLRC1	14.6756	-0.28576	0.499532	-0.564599	0.572346	1
LOC100233156	17.8363	0.295877	0.501262	0.564589	0.572354	1
SHANK3	257.072	0.180232	0.313802	0.564464	0.572439	1
METTL4	128.999	0.11829	0.209944	0.56441	0.572475	1
EP400	1184.14	-0.0611742	0.108626	-0.564402	0.572481	1
LOC101930071	0.752808	-0.281991	0.324494	0.564337	0.572525	1
C14orf37	4.21256	-0.284896	0.501215	-0.564269	0.572571	1
TGFA	25.5512	-0.251986	0.452634	-0.56422	0.572605	1
ENTPD6	151.052	0.183702	0.31265	0.564211	0.572611	1
RELT	467.681	0.121853	0.214186	0.56396	0.572781	1
KIAA1755	54.1732	0.254927	0.435652	0.563951	0.572788	1
HMGA2	2.48291	-0.563173	0.491395	0.563915	0.572812	1
MRPS18A	50.8429	-0.201674	0.365392	-0.563899	0.572823	1
C9orf139	46.6772	0.26042	0.431045	0.563892	0.572828	1
RAD1	224.007	-0.119511	0.210422	-0.563891	0.572828	1
ITIH2	0.609562	-0.152346	0.315113	0.563888	0.572831	1
ENPP7	5.52641	-0.282358	0.488901	-0.563764	0.572915	1
AP5M1	299.931	0.104948	0.186368	0.563757	0.57292	1
UTRN	3188.47	-0.165437	0.295006	-0.563481	0.573108	1
LOC100288846	3.7346	0.248862	0.496293	0.563438	0.573137	1
ATP6V1E2	25.1983	-0.268175	0.470976	-0.563371	0.573182	1
SMKR1	3.43554	0.28556	0.476	0.563202	0.573297	1
PNMA3	66.5828	0.269445	0.463591	0.563141	0.573339	1
LOC102723884	9.93143	0.290874	0.499639	0.56305	0.573401	1
SLC25A33	42.7113	0.24414	0.446504	0.562831	0.57355	1
LDHAL6A	0.83501	0.423615	0.447592	-0.562831	0.57355	1
LINC00102	1.06323	-0.233751	0.410889	0.562817	0.573559	1
E2F3	320.036	0.121893	0.215447	0.562684	0.57365	1
ENSA	668.285	0.0967259	0.173309	0.562585	0.573717	1
POU5F1P4	7.35069	-0.282315	0.500605	-0.562512	0.573767	1
LOC101928403	6.55669	0.267816	0.501477	0.562448	0.573811	1
S100A4	83.4849	-0.216346	0.388911	-0.562439	0.573817	1
MAPK8IP3	741.381	0.127227	0.223959	0.562183	0.573991	1
B3GAT2	0.981027	0.228944	0.403531	0.562171	0.573999	1
PEX2	235.449	0.154295	0.277496	0.56215	0.574014	1
SESTD1	273.364	0.168062	0.298735	0.562078	0.574063	1
SLC25A20	71.5934	0.196386	0.351265	0.562058	0.574077	1
SRCAP	1635.09	-0.0739521	0.132218	-0.561912	0.574176	1
SYT9	2.75373	-0.260023	0.488597	-0.561641	0.574361	1
EVI2B	484.05	0.180666	0.321188	0.561548	0.574424	1
CDCA2	195.971	-0.222199	0.389371	-0.561435	0.574501	1
KLHL24	714.613	0.131421	0.235743	0.561386	0.574534	1
ADSS	254.558	-0.161581	0.282237	-0.561379	0.574539	1
RPL36AL	152.272	0.13591	0.245819	0.561187	0.57467	1
RP11-557H15.4	0.301431	-0.149594	0.293448	0.561099	0.57473	1
AC007131.1	0.631641	0.16034	0.291327	0.561064	0.574754	1
LOC102723973	0.597565	0.163914	0.291335	0.561037	0.574772	1
TEDDM1	0.819753	0.154921	0.291947	0.561007	0.574793	1
ZNF772	96.92	0.217235	0.393716	0.560989	0.574805	1
LOC101241902	11.1391	0.27942	0.499173	0.560915	0.574856	1
ZCWPW2	2.9287	0.288776	0.498028	0.560904	0.574863	1
GID4	79.8976	-0.17569	0.307966	-0.560799	0.574935	1
PPIL3	55.8501	0.194127	0.349025	0.560773	0.574952	1
ARAP2	1303.61	0.174144	0.309183	0.5607	0.575002	1
SSTR3	25.5739	-0.272941	0.48539	-0.560631	0.575049	1
LOC100506023	108.283	0.218565	0.38684	0.560629	0.57505	1
SCYL2	449.585	0.0915572	0.16323	0.560471	0.575159	1
LRIG3	37.3105	-0.258528	0.469654	-0.560444	0.575177	1
HBS1L	501.104	-0.093993	0.167468	-0.560416	0.575196	1
TMSB15A	0.470584	-0.183384	0.290474	-0.560406	0.575202	1
LOC101927187	44.8683	0.213305	0.392889	0.560379	0.575221	1
LINC01118	1.29958	-0.246527	0.296821	0.560341	0.575247	1
IKZF4	97.2185	0.197578	0.352584	0.56027	0.575295	1
RREB1	858.356	-0.0900412	0.161601	-0.560212	0.575335	1
WNT3A	0.300225	-0.30892	0.296371	0.560069	0.575432	1
OR10A5	1.24781	0.171305	0.294009	0.559957	0.575509	1
AC104655.2	0.457233	-0.18731	0.290306	-0.559947	0.575515	1
LOC100505685	0.370131	-0.192767	0.314927	-0.559762	0.575642	1
AGT	0.928534	0.174055	0.292933	0.559671	0.575704	1
OR2A4	0.619054	0.123356	0.291257	0.559648	0.57572	1
ARAF	218.685	-0.110419	0.200434	-0.559538	0.575795	1
FGF17	0.750185	0.213422	0.375883	0.559505	0.575817	1
PSMB11	0.77576	-0.184169	0.292346	-0.559503	0.575819	1
OCLN	90.4194	-0.23354	0.417922	-0.559387	0.575898	1
XRCC3	137.546	-0.206893	0.369481	-0.55934	0.575929	1
MTIF2	141.937	0.164009	0.294656	0.559334	0.575934	1
TTC37	603.246	-0.0882755	0.157897	-0.559151	0.576059	1
PYCRL	36.0786	0.252295	0.432911	0.559129	0.576074	1
MMACHC	33.1369	-0.224745	0.399278	-0.559087	0.576102	1
RNF19B	331.679	0.139492	0.244386	0.559007	0.576157	1
LOC102724335	245.55	0.190526	0.336868	0.558928	0.576211	1
ZBTB8B	0.87516	0.0975689	0.32934	-0.55884	0.576271	1
PDZD4	8.33181	-0.28475	0.501697	-0.558834	0.576275	1
DEFA3	1.71447	0.190651	0.326182	0.558828	0.576279	1
ATF6	607.257	0.0922311	0.164766	0.558819	0.576285	1
LOC100505625	3.14918	-0.267325	0.46197	-0.558728	0.576347	1
MIR497HG	1.97672	0.279071	0.482688	0.558647	0.576403	1
LIPT2	3.70944	0.174928	0.489799	0.558619	0.576422	1
CALML6	0.691412	0.271047	0.294966	0.558609	0.576429	1
HK1	544.657	-0.0938685	0.168455	-0.558568	0.576457	1
GK5	378.862	-0.122484	0.221549	-0.558507	0.576498	1
HSH2D	224.478	0.218353	0.383273	0.558493	0.576508	1
LOC101927180	0.895408	0.165586	0.352011	0.558492	0.576509	1
FAM71E1	0.64899	0.18867	0.31341	0.558478	0.576518	1
TMEM191C	0.58127	-0.286063	0.294706	-0.558462	0.576529	1
OR52W1	0.682039	0.183418	0.291841	0.558416	0.57656	1
CRYGS	8.05298	0.279267	0.497631	0.558397	0.576573	1
LIX1	1.05128	0.216571	0.357819	0.558248	0.576675	1
LOC102723604	1.12211	-0.68245	0.435354	0.558203	0.576706	1
ANTXRL	1.26566	0.186851	0.360061	0.558079	0.57679	1
RNF150	36.618	0.266041	0.47664	0.558008	0.576839	1
AGAP4	173.203	-0.184646	0.332704	-0.557966	0.576867	1
TPT1-AS1	21.004	0.267581	0.47098	0.557956	0.576875	1
C6orf48	154.402	-0.143902	0.254952	-0.557931	0.576892	1
CCDC132	188.813	-0.176261	0.316078	-0.557666	0.577072	1
GML	1.12404	0.181247	0.308102	0.557566	0.577141	1
ZCCHC7	256.657	-0.12588	0.222473	-0.557556	0.577148	1
NYNRIN	45.4855	0.24754	0.439171	0.557471	0.577206	1
KANSL1	1090.91	0.109285	0.195353	0.557454	0.577217	1
FEZ2	129.587	0.163482	0.291933	0.557431	0.577233	1
RP4-777D9.2	0.38195	0.17383	0.289712	0.557431	0.577233	1
PPP1R2	349.856	-0.125673	0.224874	-0.557406	0.57725	1
SLC25A32	251.204	-0.156067	0.280166	-0.557275	0.57734	1
MRPL38	89.3232	0.172191	0.304941	0.55724	0.577364	1
PVR	99.148	0.227738	0.396768	0.557197	0.577393	1
LOC645769	0.583336	0.17503	0.291209	0.55704	0.5775	1
ELL2	1295.59	0.168012	0.302717	0.557014	0.577518	1
RHOXF2	0.787038	0.218767	0.375082	0.556997	0.57753	1
MAN1A1	819.104	0.200596	0.363859	0.556878	0.577611	1
KRTAP5-1	0.379161	0.184683	0.289826	0.556817	0.577652	1
LINC01125	3.63084	0.288349	0.486125	0.556722	0.577718	1
PINK1-AS	112.952	-0.228273	0.410675	-0.556674	0.57775	1
PCID2	112.653	-0.186516	0.33998	-0.55661	0.577794	1
MTFR2	33.3906	0.227544	0.412479	0.556592	0.577806	1
RTEL1-TNFRSF6B	22.3691	0.189405	0.362782	0.556567	0.577823	1
SMPD4	359.718	-0.13915	0.250522	-0.556409	0.577931	1
ADCY9	83.8019	0.21355	0.385436	0.556372	0.577957	1
CSTA	35.5741	0.252658	0.443901	0.556281	0.578019	1
ASB16-AS1	117.625	-0.175531	0.317935	-0.556224	0.578058	1
S100P	0.295931	0.313892	0.294353	0.556216	0.578063	1
LRRC47	173.084	0.178043	0.32472	0.556177	0.57809	1
ESPN	0.372978	-0.314524	0.293458	-0.556176	0.578091	1
AP5Z1	211.771	-0.162638	0.290593	-0.556156	0.578104	1
LOC284600	0.570638	0.183915	0.29111	0.556106	0.578139	1
KIF4A	132.35	-0.213333	0.383825	-0.55604	0.578184	1
BTBD2	151.482	-0.162328	0.295842	-0.555994	0.578215	1
LOC101927319	0.554315	0.186052	0.303807	0.555979	0.578225	1
CLTA	197.007	0.146175	0.265396	0.555957	0.57824	1
GLIPR1L1	0.467734	0.148813	0.289835	0.555937	0.578254	1
OGFOD1	206.055	-0.162281	0.290886	-0.555796	0.57835	1
LUC7L	444.824	0.108601	0.194836	0.555774	0.578365	1
KLHDC2	88.3181	-0.1779	0.321858	-0.555752	0.57838	1
PARP2	46.3972	-0.23279	0.409209	-0.555649	0.578451	1
FOXI2	0.543969	-0.292626	0.29423	-0.555642	0.578456	1
BRAP	161.013	0.112965	0.205462	0.555619	0.578472	1
A2M-AS1	165.605	-0.203144	0.371765	-0.555476	0.578569	1
CLIP4	259.204	0.128541	0.229266	0.555374	0.578639	1
COX7A1	8.03946	0.292937	0.501299	0.555113	0.578818	1
CCDC108	0.29318	0.305049	0.293451	0.555032	0.578873	1
NPHP3	220.148	-0.233733	0.422485	-0.554958	0.578923	1
SNRPB	230.174	-0.192947	0.350981	-0.554939	0.578936	1
POGK	449.48	-0.0912333	0.164262	-0.554932	0.578941	1
PBK	48.9419	-0.235042	0.426575	-0.554901	0.578963	1
MCF2L-AS1	0.928043	0.219384	0.375339	0.554894	0.578967	1
LOC101928445	8.12194	-0.276774	0.49722	-0.554843	0.579002	1
LOC100130075	0.38605	0.183947	0.289854	0.554718	0.579088	1
CLN3	67.01	0.180728	0.326559	0.554645	0.579137	1
ZKSCAN8	568.134	0.108529	0.197378	0.554475	0.579254	1
DPY19L1	158.051	0.210368	0.376162	0.554351	0.579339	1
PGP	95.5835	-0.243571	0.443507	-0.554343	0.579344	1
MANEA	200.278	0.168494	0.302349	0.554287	0.579382	1
HES6	6.87166	-0.278451	0.500684	-0.554187	0.579451	1
PRKAR2A	436.504	0.153092	0.277817	0.554168	0.579464	1
LOC728989	0.463441	0.0975016	0.293954	-0.554078	0.579526	1
FAM185A	49.6949	0.210732	0.373041	0.55407	0.579531	1
C15orf27	4.66338	-1.26614	0.493055	0.554038	0.579553	1
LZTS3	16.9421	-0.238375	0.441405	-0.554023	0.579563	1
SMN2	74.0434	-0.266367	0.474798	-0.553999	0.579579	1
TARS	358.26	0.135014	0.243791	0.553976	0.579595	1
LOC100996273	119.664	-0.209333	0.383889	-0.553954	0.57961	1
RP11-696N14.1	13.8124	0.264175	0.465867	0.553834	0.579692	1
CRTAP	459.04	0.135026	0.247154	0.553825	0.579699	1
FBLN1	87.7558	-0.252958	0.465963	-0.553818	0.579704	1
TOP3A	241.164	-0.0902459	0.163015	-0.553689	0.579792	1
NTSR1	0.481771	-0.0673222	0.293339	0.553667	0.579807	1
SFT2D2	140.646	0.164088	0.29598	0.553573	0.579871	1
SFXN3	176.389	-0.204205	0.378656	-0.553537	0.579896	1
MIS18BP1	436.663	0.174832	0.313778	0.553526	0.579903	1
ZNF26	253.417	-0.183821	0.333465	-0.553467	0.579943	1
SMYD5	113.918	-0.211568	0.379755	-0.553273	0.580077	1
RAP2C-AS1	26.9496	-0.254105	0.466836	-0.553131	0.580174	1
ORC2	257.557	-0.096222	0.172125	-0.553123	0.580179	1
AIM1L	2.09982	0.259774	0.436418	0.5531	0.580195	1
DTNA	32.649	-0.245135	0.439501	-0.553035	0.580239	1
WBSCR17	3.59763	-0.26349	0.452661	-0.552934	0.580309	1
LMTK2	434.805	0.0829633	0.149542	0.552905	0.580329	1
SLC5A10	0.719843	0.223842	0.373711	0.552859	0.58036	1
SORT1	238.245	0.224632	0.398962	0.552824	0.580384	1
PDLIM5	473.235	0.120327	0.219193	0.552806	0.580396	1
AGO1	898.236	-0.0923317	0.167389	-0.552734	0.580446	1
ZNF208	38.2379	0.261692	0.469692	0.552636	0.580512	1
COL24A1	19.8816	-0.275819	0.498063	-0.55245	0.58064	1
FAM9C	17.3618	-0.147382	0.360537	-0.552406	0.58067	1
LOC102723390	1.09249	0.180386	0.307662	0.552404	0.580672	1
EBP	56.9606	-0.233006	0.424383	-0.552361	0.580701	1
TRABD	308.814	0.124314	0.223538	0.552319	0.58073	1
LOC101060195	25.9081	0.238548	0.43649	0.552165	0.580835	1
AIRE	0.395923	-0.152215	0.294016	0.552094	0.580884	1
RPS27	506.349	0.118474	0.218133	0.551894	0.581021	1
LOC102724348	31.2714	-0.260853	0.470387	-0.551885	0.581027	1
LOC285043	0.297596	-0.185505	0.294027	0.551839	0.581059	1
C2CD4D	2.18936	0.291967	0.480988	0.551799	0.581086	1
RP11-379F4.4	10.1198	0.243541	0.471004	0.55177	0.581106	1
LOC100129637	255.448	-0.119611	0.217513	-0.551755	0.581116	1
ELOVL1	124.147	0.153811	0.276399	0.55153	0.58127	1
FAM111A	949.182	0.0967245	0.175772	0.551455	0.581322	1
SRSF10	906.219	0.0914099	0.166731	0.551281	0.581441	1
LOC101928801	2.06707	-0.209245	0.357138	-0.55124	0.581469	1
L3MBTL2	206.049	-0.155085	0.284854	-0.551125	0.581548	1
PTK2	252.712	0.176278	0.330182	0.551099	0.581566	1
AC012309.5	7.59509	0.233015	0.500483	0.551085	0.581576	1
RBPMS	113.546	0.208635	0.370158	0.55108	0.581579	1
LOC101929401	1.89036	-0.543149	0.417672	0.55107	0.581586	1
FAXC	2.56196	0.665073	0.449892	0.550978	0.581649	1
CLK1	876.242	-0.102931	0.187852	-0.550908	0.581697	1
NPHP1	6.60904	0.247613	0.495075	0.550867	0.581725	1
FLJ42393	51.9465	-0.244596	0.449403	-0.550805	0.581768	1
MYNN	188.826	0.165838	0.305554	0.550654	0.581871	1
LOC101929204	4.36437	-0.268231	0.466109	-0.550653	0.581871	1
FAM89B	104.353	0.206233	0.36982	0.550608	0.581902	1
WWC2-AS2	1.11004	0.215935	0.360649	0.550607	0.581903	1
LOC102724667	2.47578	0.27046	0.470676	0.550531	0.581955	1
SNX8	203.615	0.220195	0.391386	0.550528	0.581958	1
CIRBP-AS1	10.2465	-0.268436	0.490958	-0.550485	0.581987	1
HOMER1	40.1258	-0.252005	0.459468	-0.550436	0.58202	1
POTEF	2.18295	0.0395086	0.309146	-0.55043	0.582024	1
C19orf59	4.61445	-0.266723	0.466479	-0.55038	0.582059	1
DEFA4	0.219569	0.081453	0.292048	-0.550316	0.582103	1
RAMP1	4.12971	0.213318	0.480095	0.550199	0.582183	1
RP5-977B1.7	10.1894	-0.265769	0.482611	-0.550092	0.582256	1
USP1	416.838	0.139357	0.256173	0.550037	0.582294	1
GPR180	201.066	0.203752	0.378822	0.550001	0.582319	1
RCN2	149.921	-0.173943	0.312476	-0.549952	0.582352	1
LOC100506127	12.6505	0.25805	0.490071	0.549939	0.582361	1
FLJ45974	0.370385	0.186177	0.289804	0.549793	0.582461	1
OR2T35	5.99325	-0.261101	0.460429	-0.549678	0.582541	1
FAM169A	68.7639	-0.247489	0.43544	-0.549618	0.582581	1
CEACAM1	72.9074	0.237082	0.430107	0.549553	0.582626	1
LOC554223	0.377842	-0.124488	0.293515	0.549273	0.582818	1
NABP2	87.1311	-0.163098	0.295652	-0.548997	0.583007	1
AEN	351.311	-0.162849	0.29096	-0.548948	0.583041	1
HRNR	15.9823	0.282553	0.484652	0.548731	0.58319	1
IFIT1	67.6572	-0.259727	0.476792	-0.548707	0.583206	1
CASC3	542.438	-0.0885518	0.161225	-0.548623	0.583264	1
ZNF84	353.835	0.164213	0.301315	0.548585	0.58329	1
SYNJ2BP	365.316	-0.115395	0.21013	-0.548455	0.583379	1
OR2AK2	0.732374	-0.13738	0.293588	-0.548359	0.583445	1
RBM20	25.6008	-0.276366	0.501637	-0.548301	0.583485	1
DKFZP434A062	3.71371	-0.267895	0.488214	-0.548295	0.583489	1
LOC102467081	0.947044	0.159685	0.293054	0.548254	0.583517	1
HOXD-AS2	0.590863	0.0864691	0.294507	-0.548203	0.583553	1
BICC1	86.7957	0.236728	0.419358	0.548157	0.583584	1
MEPCE	195.021	-0.193568	0.357829	-0.548021	0.583677	1
LINC00885	0.841176	-0.128314	0.292435	-0.547993	0.583697	1
PC	17.0123	0.264946	0.465171	0.547922	0.583745	1
NICN1	166.843	0.125955	0.226046	0.547874	0.583778	1
ZMYM4	539.787	0.0718222	0.131706	0.547803	0.583827	1
SART1	134.027	0.188911	0.34479	0.547777	0.583845	1
MAD2L2	74.3478	-0.20218	0.372255	-0.547722	0.583883	1
GPR21	126.721	-0.154704	0.28019	-0.547509	0.584029	1
HEMK1	213.628	0.160901	0.290924	0.547415	0.584094	1
CCDC125	93.4437	0.196204	0.356546	0.547341	0.584145	1
LINC00612	10.6894	0.283279	0.501344	0.547265	0.584197	1
ZNF81	328.607	-0.175342	0.320395	-0.547021	0.584364	1
TACC2	21.2686	0.274017	0.50043	0.547004	0.584376	1
PCNXL4	410.944	-0.081163	0.148412	-0.546963	0.584404	1
ABCD1	85.968	0.217434	0.38366	0.5468	0.584516	1
CD101	13.3477	0.499693	0.500776	-0.546797	0.584518	1
SNAI1	9.30218	0.281188	0.501282	0.546775	0.584533	1
TMEM135	282.682	0.164151	0.310578	0.546726	0.584567	1
LOC102724133	0.854607	0.187471	0.325259	0.546666	0.584608	1
LOC101927121	9.44568	-0.273569	0.500856	-0.546592	0.584659	1
MRGBP	58.5527	0.186547	0.345029	0.546565	0.584678	1
SEC24B	339.877	0.156627	0.286846	0.546542	0.584693	1
CALCB	0.93835	0.266977	0.296024	0.546514	0.584713	1
TTK	124.13	-0.214582	0.389124	-0.546415	0.584781	1
MRPS24	62.2607	-0.195925	0.357761	-0.546375	0.584808	1
TAF4B	188.958	0.221192	0.414842	0.546346	0.584828	1
TMEM133	30.6998	-0.250519	0.464011	-0.546323	0.584844	1
INHBA	41.3343	0.263088	0.501484	0.546207	0.584924	1
KIRREL2	7.4318	0.263036	0.50123	0.546046	0.585034	1
HNRNPUL1	1222.71	-0.0823232	0.149576	-0.546003	0.585064	1
POM121L10P	4.45493	0.281279	0.494392	0.545998	0.585067	1
ZFYVE28	103.846	0.232071	0.402772	0.545989	0.585073	1
PARD6G-AS1	2.41305	0.207905	0.457734	0.545978	0.585081	1
ANPEP	84.5731	0.245483	0.440644	0.545962	0.585092	1
MAP1B	284.501	-0.175317	0.321833	-0.545893	0.58514	1
FGF5	0.675735	-0.398098	0.376777	0.545859	0.585163	1
SFTPC	0.651661	0.299372	0.296185	0.545856	0.585165	1
NMB	5.64094	0.25805	0.501418	0.545824	0.585187	1
CD207	0.661314	-0.0380799	0.293989	0.5458	0.585203	1
SLC10A5	3.06665	0.284231	0.480885	0.545769	0.585224	1
IVD	313.68	0.164021	0.298341	0.545647	0.585308	1
UHRF1BP1	661.946	-0.121123	0.221625	-0.545584	0.585352	1
WDR91	228.453	0.165194	0.293028	0.545566	0.585365	1
CCDC134	51.1158	-0.236557	0.437029	-0.545369	0.5855	1
SLC6A9	30.2409	-0.270266	0.496674	-0.545354	0.58551	1
MKRN3	17.9109	-0.269646	0.495446	-0.545092	0.58569	1
LOC102723610	3.92529	-0.269182	0.472152	-0.545041	0.585725	1
CDK12	1461.62	0.102423	0.187287	0.544984	0.585764	1
TNXA	0.75491	0.123547	0.292215	0.544975	0.585771	1
RAB4A	125.879	0.189874	0.358743	0.544969	0.585775	1
ERAL1	110.278	-0.208984	0.379338	-0.544968	0.585775	1
TRMT10A	22.4961	0.237181	0.432289	0.544817	0.585879	1
INO80E	400.011	-0.11849	0.217333	-0.544671	0.58598	1
DIRAS2	4.16805	0.263557	0.473367	0.544625	0.586011	1
CRIP2	65.9991	-0.221068	0.41299	-0.544481	0.58611	1
CRNKL1	204.275	-0.115368	0.21088	-0.544431	0.586145	1
LOC101928635	0.809783	-0.212627	0.353212	-0.544139	0.586346	1
HEPACAM2	0.856428	0.173949	0.323609	0.54412	0.586359	1
CES3	13.4394	-0.269486	0.495772	-0.543997	0.586443	1
PKIG	155.33	-0.215996	0.384233	-0.543965	0.586466	1
GTPBP2	305.12	0.0860284	0.156685	0.543961	0.586468	1
TMLHE	147.329	-0.189296	0.350706	-0.543927	0.586492	1
OR6A2	3.49278	-0.367516	0.463812	0.543835	0.586555	1
YBX2	0.646546	0.181418	0.291622	0.543799	0.58658	1
RERG	19.3311	-1.00649	0.46422	0.543639	0.58669	1
TMEM99	25.0845	0.217663	0.418959	0.543618	0.586705	1
KDELR1	320.071	0.116574	0.215459	0.543605	0.586713	1
EZR	1346.07	0.160713	0.298849	0.543548	0.586752	1
TMSB10	1836.35	0.0918786	0.168685	0.543529	0.586765	1
SEMA4G	12.8038	-0.24733	0.460795	-0.543485	0.586796	1
TAF1	848.734	0.124973	0.228357	0.543476	0.586802	1
DBP	35.204	0.225397	0.428395	0.543432	0.586832	1
CHEK2	81.5587	-0.20983	0.381037	-0.543429	0.586835	1
PMS2P1	79.1802	-0.197181	0.363192	-0.543376	0.586871	1
SERPINB10	0.285988	-0.367692	0.296841	-0.543327	0.586904	1
LOC257358	5.52357	0.294366	0.499744	0.543084	0.587072	1
GTF3C2	304.93	-0.105953	0.195192	-0.543062	0.587087	1
NDUFA4	117.336	0.181396	0.335852	0.542899	0.587199	1
STARD7-AS1	47.734	-0.176561	0.326069	-0.542745	0.587305	1
PIK3R5	369.313	0.207523	0.368375	0.542683	0.587348	1
IQGAP2	522.314	0.132174	0.241061	0.54268	0.58735	1
FLOT1	343.731	-0.124169	0.230882	-0.542659	0.587364	1
HECTD3	152.63	0.148628	0.271886	0.542454	0.587506	1
TBC1D7	55.36	0.203484	0.365058	0.542418	0.58753	1
MTMR6	347.472	0.111154	0.20482	0.542385	0.587554	1
DNM3	37.0823	0.232824	0.42908	0.542336	0.587587	1
STX16	1450.99	-0.0921763	0.169896	-0.542321	0.587598	1
TRMT1L	212.298	-0.125866	0.230709	-0.542184	0.587692	1
IMPDH1	230.725	-0.178015	0.332248	-0.542035	0.587794	1
LOC101927030	3.1343	0.252341	0.460908	0.541907	0.587883	1
LOC101930644	0.321655	-0.184867	0.289713	-0.541894	0.587891	1
LOC101929301	1.63942	0.229035	0.391499	0.54173	0.588005	1
RFWD2	433.815	-0.0806653	0.147921	-0.541611	0.588087	1
DGKQ	185.656	-0.132161	0.248117	-0.541585	0.588105	1
DDX26B	435.957	-0.165357	0.30934	-0.541551	0.588128	1
CAPZA2	436.853	0.105555	0.196585	0.541513	0.588154	1
ZNF423	25.804	-0.245288	0.455638	-0.541448	0.588199	1
SIRT2	118.431	-0.169705	0.317689	-0.541439	0.588205	1
ARHGEF19	19.8516	-0.247939	0.46308	-0.541024	0.588491	1
MEP1A	4.50315	0.27143	0.477007	0.541019	0.588494	1
B3GALT2	10.9327	-0.259718	0.481632	-0.541006	0.588504	1
GSTM3	11.5278	0.278626	0.499777	0.540847	0.588613	1
ANKRD46	58.6217	0.212235	0.39656	0.540829	0.588626	1
ZBTB24	283.699	-0.114877	0.210272	-0.540743	0.588685	1
HLA-DQA2	287.022	0.24717	0.430063	0.54063	0.588763	1
CROCC	59.0761	-0.215091	0.403161	-0.540614	0.588774	1
KCTD21-AS1	5.77906	0.203754	0.501556	0.540418	0.588909	1
TCF25	366.312	-0.0859257	0.161113	-0.540335	0.588966	1
SOCS2-AS1	0.89637	-0.308919	0.302947	0.540318	0.588978	1
HPCA	0.381813	0.17999	0.289838	0.540249	0.589026	1
PLCD3	13.0179	-0.266304	0.490232	-0.540188	0.589067	1
SLC17A7	3.67488	-0.258579	0.482575	-0.540017	0.589186	1
PLCXD2	48.179	0.23148	0.424168	0.539981	0.58921	1
LYPLA1	289.719	-0.11678	0.215437	-0.539975	0.589214	1
ATP5J2-PTCD1	0.28416	0.322673	0.296759	0.539889	0.589274	1
C20orf144	0.367404	0.161711	0.289658	0.539852	0.589299	1
ANKZF1	152.145	-0.163701	0.309654	-0.539706	0.5894	1
STK19	35.7715	-0.21636	0.406275	-0.539662	0.58943	1
DARS	356.705	0.117678	0.219167	0.539549	0.589508	1
RGL1	487.591	0.197352	0.358459	0.539478	0.589557	1
TRIM8	396.631	0.107934	0.199499	0.539476	0.589559	1
CYP4B1	0.365714	-0.184569	0.294448	0.539311	0.589672	1
BAIAP2L2	1.84384	0.562028	0.433939	0.539304	0.589677	1
PDLIM4	9.097	0.281697	0.499571	0.53928	0.589694	1
USP9X	1959.35	-0.0820255	0.151892	-0.539136	0.589793	1
COLGALT1	566.598	0.0854615	0.157412	0.539057	0.589848	1
CELF4	0.918886	0.18227	0.411057	-0.539032	0.589865	1
ATP13A2	176.3	0.201142	0.370656	0.538973	0.589906	1
LOC102724685	1.77067	0.259521	0.441066	0.538967	0.58991	1
ADAM29	0.55823	0.274985	0.294711	0.538937	0.589931	1
RAP1A	493.84	0.0970342	0.181062	0.538924	0.589939	1
SRSF4	486.471	0.154886	0.288976	0.538916	0.589945	1
FAM160B1	362	0.157033	0.290552	0.538879	0.58997	1
RNF224	1.2385	0.104959	0.317903	0.538831	0.590003	1
RINT1	180.083	0.202364	0.375724	0.538736	0.590069	1
LOC100270804	20.1136	-0.257801	0.474579	-0.538699	0.590095	1
RBM10	172.984	-0.115366	0.216993	-0.538671	0.590114	1
SNORD15B	42.5537	-0.174718	0.314036	-0.538639	0.590136	1
RTN4R	1.81972	-0.2121	0.377664	0.538508	0.590226	1
BBS12	36.51	-0.246952	0.463794	-0.538463	0.590258	1
LRRC8D	236.298	0.15556	0.289643	0.53843	0.590281	1
FBXO18	395.777	0.170622	0.316671	0.538331	0.590349	1
GOLPH3	630.724	0.0912432	0.170492	0.538232	0.590417	1
ATP6V0E2	61.7432	0.218129	0.404866	0.538213	0.59043	1
LOC101928323	34.9302	0.243807	0.441872	0.53821	0.590432	1
TRPM4	66.0165	-0.224255	0.422214	-0.538104	0.590505	1
CDC27	600.609	0.102889	0.192698	0.537961	0.590604	1
SCARNA2	1144.63	0.11757	0.21794	0.537883	0.590658	1
GTF2H5	40.5145	0.209269	0.40347	0.537789	0.590723	1
AK8	6.06445	0.258559	0.467815	0.537778	0.590731	1
PVRL3	32.6461	0.228322	0.418333	0.537775	0.590732	1
CD81-AS1	1.20761	-0.246655	0.431735	-0.537727	0.590766	1
SLITRK2	26.3943	-0.212321	0.391996	-0.537697	0.590787	1
LDLRAD4	275.822	-0.189646	0.350818	-0.537672	0.590804	1
SLC35B1	97.8208	0.203134	0.364727	0.537666	0.590808	1
SLC7A2	73.6059	-0.232321	0.436026	-0.537631	0.590832	1
PGS1	218.962	0.105326	0.193782	0.537585	0.590864	1
LOC100506157	19.6335	-0.259791	0.482489	-0.537493	0.590927	1
STAC3	13.5334	0.260388	0.475144	0.537477	0.590938	1
ANKHD1	1217.31	0.184389	0.34107	0.537468	0.590944	1
LOC102724781	1.05335	0.276174	0.481924	0.537395	0.590995	1
HIPK2	1520.55	0.122591	0.224453	0.537366	0.591015	1
C10orf32-ASMT	0.475413	0.164035	0.290433	0.537357	0.591021	1
ZDHHC8	174.305	-0.113069	0.213025	-0.537321	0.591046	1
LOC100507165	1.94	0.209624	0.434892	0.537214	0.59112	1
HIRA	221.668	0.1707	0.315917	0.537145	0.591167	1
LOC102723521	97.1722	0.16445	0.303579	0.537143	0.591169	1
ZNF28	131.089	-0.161027	0.296806	-0.537124	0.591182	1
KHNYN	798.58	-0.0789849	0.146888	-0.536879	0.591352	1
C6orf47	133.934	0.154378	0.28624	0.536773	0.591424	1
MUC8	1.22702	0.22613	0.386351	0.536715	0.591464	1
CRYBA4	2.06475	0.242456	0.296434	0.536708	0.591469	1
SDCBP2-AS1	41.0827	0.183369	0.349638	0.536645	0.591513	1
CD2AP	440.115	0.158479	0.300376	0.536571	0.591564	1
LOC102724244	0.28108	0.113608	0.293099	-0.53652	0.591599	1
PSPH	56.4968	0.20418	0.388278	0.536503	0.591611	1
MBNL1	3221.84	-0.0824402	0.153372	-0.536392	0.591688	1
ALX3	2.34867	-0.265462	0.488528	-0.536364	0.591707	1
H6PD	821.655	0.114893	0.210911	0.536122	0.591874	1
C4orf21	288.263	0.199464	0.367348	0.536073	0.591908	1
MTFR1L	152.69	-0.0983669	0.185714	-0.535979	0.591973	1
PAXIP1-AS1	59.7262	0.18375	0.353097	0.535954	0.59199	1
SKINTL	0.62817	-0.163715	0.290974	-0.535953	0.591991	1
RSPO1	3.65669	0.240676	0.480526	0.535946	0.591996	1
STX6	475.514	0.154833	0.290056	0.535876	0.592044	1
RP11-806H10.4	2.34821	-0.721088	0.425839	-0.535859	0.592056	1
EMID1	20.0324	-0.868349	0.477929	0.535785	0.592107	1
LOC101929008	2.71023	0.279563	0.491616	0.535748	0.592133	1
PIGB	84.7263	-0.153159	0.286879	-0.535696	0.592168	1
RGS19	130.466	0.211731	0.395629	0.535608	0.59223	1
LOC728554	95.6641	0.201474	0.408324	0.535401	0.592372	1
SEPSECS	248.826	0.146153	0.276351	0.535399	0.592374	1
GS1-259H13.2	2.41062	0.251062	0.467256	0.535248	0.592478	1
MME	165.703	0.266054	0.490247	0.535244	0.592481	1
DIP2A-IT1	0.832344	0.163766	0.350994	0.535192	0.592517	1
TNFRSF21	196.791	-0.155141	0.287847	-0.535115	0.59257	1
BHMT	0.671531	0.167798	0.291597	0.534899	0.592719	1
TANC2	161.811	0.197906	0.373747	0.534879	0.592734	1
LOC102723701	3.28798	-0.257365	0.491504	-0.534871	0.592739	1
RPL13A	3333.9	-0.129613	0.240387	-0.534728	0.592838	1
ZNF584	37.0852	0.229036	0.43304	0.534646	0.592895	1
CCL26	0.560015	-0.158313	0.291038	-0.534625	0.592909	1
OSM	26.8617	0.290727	0.501617	0.5346	0.592927	1
ZNF75A	67.7563	-0.200938	0.373613	-0.534596	0.592929	1
SYN3	0.619147	0.197201	0.392452	0.534586	0.592936	1
RP11-661P17.1	0.472457	0.163047	0.290417	0.534573	0.592945	1
DAG1	185.3	0.117754	0.216385	0.534459	0.593024	1
TPSD1	1.1382	0.173546	0.307106	0.534442	0.593036	1
PTGES2-AS1	4.51172	0.2593	0.497705	0.534321	0.59312	1
HOTTIP	1.11132	0.165019	0.293665	0.534247	0.593171	1
VARS2	180.004	-0.208605	0.391156	-0.534242	0.593174	1
SPSB4	1.30039	-0.180525	0.365558	-0.534231	0.593181	1
LOC102724935	0.490579	-0.162699	0.2905	-0.534033	0.593319	1
SLC29A3	60.9713	0.206379	0.390204	0.53388	0.593424	1
CD55	183.63	0.146566	0.271323	0.533864	0.593436	1
DNAJC17	15.2216	-0.253914	0.47063	-0.533818	0.593467	1
GTF2H4	54.0722	0.208315	0.401057	0.533759	0.593508	1
KIAA0556	205.811	-0.161228	0.3057	-0.533696	0.593552	1
LOC728739	3.46097	0.170199	0.443042	0.533524	0.593671	1
LINC01127	1.62943	0.252388	0.431716	0.533386	0.593767	1
EPB41	861.619	-0.103835	0.194991	-0.533308	0.59382	1
NUPL2	85.4388	-0.224363	0.419524	-0.533297	0.593828	1
TBX2	29.4483	0.265468	0.47629	0.533266	0.59385	1
CDC40	282.119	0.146365	0.277257	0.533235	0.593871	1
BMF	416.422	-0.178662	0.328265	-0.532999	0.594034	1
LOC100506358	0.287558	-0.177821	0.289609	-0.532882	0.594115	1
PATE2	0.338449	0.0908551	0.292816	-0.532871	0.594123	1
FAM153A	3.51731	-0.248962	0.461648	-0.532854	0.594135	1
ZBTB7A	467.133	-0.107438	0.202753	-0.532716	0.59423	1
ADRBK2	937.266	0.112617	0.215568	0.532689	0.594249	1
PABPC1L2B	0.209492	-0.371596	0.297053	-0.532584	0.594322	1
PEG3	18.0194	0.2473	0.471665	0.532543	0.59435	1
ETS1	4231.6	0.117427	0.225122	0.532488	0.594388	1
KLK1	6.80001	0.274273	0.482038	0.532453	0.594412	1
FAM163A	2.34947	-0.621781	0.403415	-0.53239	0.594456	1
SF3B1	2701.33	-0.0787512	0.148087	-0.53238	0.594463	1
FAM86B2	0.961244	0.191927	0.331917	0.532302	0.594517	1
RHNO1	109.373	0.158188	0.298547	0.532269	0.594539	1
SDS	5.74676	0.235939	0.493348	0.532265	0.594543	1
EDN3	0.485596	-0.274509	0.293531	-0.532217	0.594576	1
MPLKIP	40.1358	0.178993	0.345459	0.532126	0.594639	1
ZNF546	83.3879	0.194423	0.36729	0.531989	0.594733	1
RXRB	220.401	0.144594	0.269106	0.531937	0.59477	1
BLACE	0.420288	-0.189221	0.290194	-0.531878	0.59481	1
ELK2AP	3.76226	0.405607	0.486377	-0.531737	0.594908	1
LATS1	718.571	-0.09285	0.174434	-0.531592	0.595009	1
OCSTAMP	0.961917	0.0842838	0.292868	0.531508	0.595067	1
PLEKHD1	0.565253	0.164925	0.291054	0.531425	0.595124	1
DMGDH	3.41472	-0.245443	0.439881	-0.531398	0.595143	1
SGK223	220.37	-0.18453	0.355941	-0.531354	0.595173	1
MYH15	21.6085	-0.262327	0.495333	-0.531325	0.595193	1
ATP11A	764.118	-0.130169	0.248525	-0.531319	0.595197	1
RPA3-AS1	101.418	0.148397	0.283835	0.531275	0.595228	1
ACTL8	0.445682	-0.110901	0.293753	0.531266	0.595234	1
ZNF213	51.0022	0.222288	0.399073	0.531245	0.595249	1
TRIP11	582.985	0.0674613	0.126887	0.531136	0.595324	1
CDK8	91.319	0.208961	0.392298	0.531079	0.595364	1
TXNDC16	68.3709	0.21314	0.398875	0.531021	0.595404	1
DIP2A	646.672	-0.09766	0.185877	-0.530965	0.595443	1
NYAP1	1.83745	0.173576	0.392173	0.530909	0.595482	1
TGM4	0.783969	-0.152868	0.292755	-0.530818	0.595545	1
WDR54	32.6132	0.219013	0.403122	0.530809	0.595551	1
ARHGEF2	779.326	-0.0773034	0.146142	-0.530784	0.595568	1
ARFGAP2	312.679	0.197275	0.372472	0.530695	0.59563	1
SVILP1	1.1082	-0.19831	0.407289	-0.530691	0.595633	1
EMC6	22.5826	0.218567	0.429287	0.530584	0.595707	1
IL4I1	320.553	0.209758	0.374689	0.530483	0.595777	1
FRY-AS1	5.01342	0.25285	0.494647	0.530367	0.595858	1
ZNF239	16.1627	-0.257885	0.48609	-0.530354	0.595867	1
UBE2D2	440.434	0.125197	0.24006	0.530325	0.595886	1
NUDCD3	396.477	0.149439	0.277232	0.530268	0.595926	1
ANXA10	0.266677	0.251677	0.295844	-0.530262	0.59593	1
MAST3	429.161	-0.118568	0.226152	-0.530127	0.596024	1
EVPL	1.0996	0.0961887	0.310447	0.530042	0.596082	1
LOC101928978	0.273325	-0.334838	0.296776	0.530034	0.596088	1
LAMP5	30.0367	0.289261	0.498152	0.530026	0.596094	1
AEBP2	351.982	0.167171	0.3215	0.529964	0.596137	1
CD96	432.913	0.181985	0.341983	0.529917	0.59617	1
LINC00341	271.94	-0.14419	0.270373	-0.529836	0.596226	1
GTPBP6	104.139	0.207138	0.374481	0.529799	0.596251	1
PLIN5	9.76043	-0.270601	0.500558	-0.529797	0.596252	1
LOC101928268	8.80999	0.286073	0.492938	0.529767	0.596274	1
PLA2G12A	166.649	-0.181891	0.336881	-0.529729	0.5963	1
TSPYL5	57.2522	0.255632	0.458439	0.529662	0.596346	1
LGR4	32.7009	-0.253539	0.47383	-0.529611	0.596382	1
RAX	1.23481	0.156687	0.339188	0.52953	0.596438	1
CCDC88B	607.052	0.117576	0.217821	0.529521	0.596444	1
RP11-72L22.1	0.440071	0.139436	0.289781	0.529494	0.596462	1
NNMT	101.388	0.2235	0.411205	0.52948	0.596473	1
TUBA8	9.62331	0.277804	0.497701	0.529284	0.596608	1
IRF4	3268.1	0.169815	0.329086	0.529219	0.596653	1
TAP2	1363.32	0.0997483	0.189644	0.529212	0.596659	1
ALX4	2.90792	-0.245748	0.439483	-0.529197	0.596669	1
STXBP1	63.5488	-0.159072	0.303251	-0.529181	0.59668	1
TRRAP	1841.15	0.0900594	0.169645	0.529173	0.596685	1
COL6A4P1	0.93509	-0.248122	0.361421	-0.529132	0.596714	1
MAPKAPK3	165.753	0.17161	0.317181	0.529122	0.596721	1
SLC30A8	0.349348	0.0847562	0.293064	-0.529118	0.596723	1
MRPL36	30.7086	0.227919	0.447427	0.529067	0.596759	1
MINOS1	104.435	0.186086	0.354188	0.529033	0.596783	1
RPL23AP53	162.977	-0.161573	0.301658	-0.528973	0.596824	1
AARSD1	27.9576	0.24724	0.469383	0.528884	0.596886	1
YIPF5	169.313	0.155963	0.300019	0.52884	0.596916	1
HLA-B	8755.59	0.123099	0.230469	0.528835	0.59692	1
LOC101928512	14.0905	-0.249465	0.477878	-0.528797	0.596946	1
LOC101929078	0.356008	-0.182555	0.289852	-0.528796	0.596947	1
ZNF142	328.279	-0.145161	0.276975	-0.52874	0.596986	1
ATP12A	1.05072	-0.275599	0.295646	-0.52866	0.597042	1
IKZF3	4973.74	-0.0974906	0.184454	-0.528654	0.597045	1
LOC101929667	1.15783	0.20249	0.361419	0.528522	0.597137	1
DUSP3	371.494	-0.135804	0.258361	-0.528483	0.597164	1
OR51B5	0.586796	-0.142942	0.294757	0.528468	0.597175	1
AC002116.7	3.43622	-0.266474	0.494407	-0.52844	0.597194	1
SMARCAD1	365.144	0.113072	0.216045	0.528397	0.597224	1
CATSPER2P1	6.49237	0.244026	0.501683	0.528384	0.597233	1
UQCR10	45.8816	0.204017	0.388371	0.528317	0.597279	1
ZNF624	51.0532	0.216792	0.421897	0.528314	0.597281	1
SUV420H1	338.884	0.152637	0.290651	0.528241	0.597332	1
RP11-736K20.6	0.358414	0.175115	0.289718	0.528072	0.59745	1
NR2F1	17.2904	-0.242389	0.464873	-0.528068	0.597452	1
ZNF670-ZNF695	1.04352	-0.156673	0.30473	-0.527946	0.597537	1
RIOK1	88.3193	-0.199643	0.376429	-0.527842	0.597609	1
LOC102724951	0.204709	-0.359841	0.293528	-0.527815	0.597628	1
CRISPLD2	334.331	0.185201	0.347198	0.527805	0.597635	1
RPS6KA5	98.5615	-0.201089	0.388768	-0.527755	0.597669	1
WNT11	6.23156	0.0789806	0.472061	0.527587	0.597786	1
C14orf1	85.7365	-0.125663	0.237292	-0.527472	0.597866	1
KIAA1652	78.7346	0.173107	0.330958	0.527389	0.597923	1
EPHA4	115.063	-0.244417	0.45213	-0.527344	0.597954	1
NEURL3	4.25348	-0.266711	0.496456	-0.527283	0.597997	1
AP2S1	118.702	0.171507	0.328952	0.527196	0.598057	1
OR52D1	0.352364	-0.182769	0.28986	-0.527161	0.598082	1
RGPD1	88.5978	-0.232562	0.441326	-0.527159	0.598084	1
SS18	555.187	0.0968866	0.186926	0.527157	0.598084	1
EPB41L4A	98.5257	0.194603	0.3754	0.527105	0.598121	1
MAP7	20.9522	-0.262919	0.498597	-0.527066	0.598148	1
GTDC1	254.128	-0.0964088	0.18182	-0.527062	0.59815	1
SLC22A5	38.337	0.246006	0.445276	0.527044	0.598163	1
CYB561D1	180.2	-0.15566	0.300674	-0.526977	0.59821	1
OR2A1-AS1	120.408	-0.220537	0.430049	-0.526956	0.598224	1
GPAM	203.293	0.183095	0.352547	0.52694	0.598235	1
APBB1IP	298.819	0.128771	0.245089	0.526683	0.598414	1
STAG3L4	69.2092	-0.162959	0.310953	-0.52667	0.598423	1
MPDU1	103.692	0.207296	0.397817	0.526629	0.598452	1
C6orf164	12.0416	0.246573	0.454505	0.526618	0.598459	1
LOC101927583	0.444665	0.14645	0.289793	0.526595	0.598475	1
LOC102723420	22.7608	-0.249479	0.470151	-0.526461	0.598568	1
XKRX	43.23	0.279396	0.499401	0.526445	0.598579	1
HOOK2	28.9108	-0.215749	0.42199	-0.526372	0.59863	1
RFTN2	12.4981	-0.263956	0.50014	-0.52622	0.598736	1
HLX-AS1	0.27385	0.181084	0.289585	0.526148	0.598785	1
LINC00964	0.468532	0.139873	0.290263	0.526073	0.598837	1
GNG5	167.509	0.186247	0.362717	0.526052	0.598852	1
GLMN	62.3681	0.201261	0.384043	0.52599	0.598895	1
PTMS	160.864	-0.185098	0.355738	-0.52591	0.598951	1
LOC102724206	0.794316	-0.0886744	0.295445	0.525898	0.598959	1
WNT5B	13.6164	-0.255225	0.482614	-0.525866	0.598981	1
AIP	92.3099	0.155044	0.287188	0.525799	0.599028	1
SMURF2	256.507	-0.112638	0.2165	-0.525787	0.599036	1
F5	138.478	-0.207787	0.390985	-0.525651	0.599131	1
C11orf42	0.595204	-0.18112	0.309161	-0.525619	0.599153	1
DTWD1	112.77	0.145131	0.272372	0.525293	0.599379	1
KDM4A	317.387	0.143687	0.269568	0.52528	0.599389	1
LOC644249	3.00433	0.214268	0.448286	0.525181	0.599457	1
IQCF1	0.271911	0.185673	0.289586	0.525132	0.599491	1
TRIM38	1478.05	-0.106073	0.202058	-0.525109	0.599508	1
GABPB2	82.814	-0.177858	0.340238	-0.524927	0.599634	1
CD300LF	69.9121	-0.206638	0.407172	-0.524924	0.599636	1
LOC389199	0.83119	-0.183514	0.351801	-0.524858	0.599682	1
RNU2-1	4134.55	-0.127456	0.235952	-0.524841	0.599694	1
CDKN1A	394.53	0.206297	0.385393	0.524823	0.599706	1
RP11-829H16.3	7.71415	0.277035	0.49967	0.524737	0.599766	1
TLR1	302.541	0.149423	0.281925	0.524626	0.599843	1
RNF167	174.321	0.186087	0.351232	0.524606	0.599857	1
RAB8A	394.799	0.0882506	0.167981	0.52451	0.599924	1
IPCEF1	248.662	0.188473	0.356325	0.52445	0.599966	1
RP11-191L9.4	0.268724	0.257844	0.296013	-0.524449	0.599966	1
PPA2	105.875	-0.184788	0.348634	-0.524362	0.600027	1
HMGB2	444.233	0.153862	0.299486	0.524352	0.600034	1
FAM153B	1.50147	0.19536	0.346108	0.524288	0.600079	1
NOL8	470.142	-0.102067	0.194659	-0.524286	0.60008	1
ZNF576	35.0709	0.22609	0.415999	0.524273	0.600089	1
TUBA1C	368.064	-0.175101	0.333441	-0.524126	0.600191	1
LOC100996634	2.13103	-0.206154	0.395996	-0.524073	0.600228	1
PACRGL	33.2949	-0.205234	0.390591	-0.52402	0.600265	1
SLC38A11	2.72136	-0.149994	0.475869	-0.523986	0.600288	1
DGKZ	702.139	-0.117626	0.227571	-0.52398	0.600293	1
PGM5	18.495	-0.258184	0.49414	-0.523931	0.600326	1
C19orf70	24.2536	-0.232575	0.447847	-0.523925	0.600331	1
DHX32	85.2119	0.186686	0.354163	0.523881	0.600361	1
LINC01193	0.272216	0.184153	0.289583	0.523861	0.600376	1
LOC102723517	0.272216	0.184153	0.289583	0.523861	0.600376	1
LOC101929427	0.272216	0.184153	0.289583	0.523861	0.600376	1
TCTE3	0.272216	0.184153	0.289583	0.523861	0.600376	1
FLJ10038	524.865	0.0956155	0.181963	0.523815	0.600407	1
LOC101927369	0.261622	-0.179054	0.289596	-0.523774	0.600435	1
SLC46A2	5.96893	0.273281	0.491099	0.523752	0.600451	1
FAF2	388.227	0.101791	0.195153	0.523752	0.600451	1
CD163	1813.07	0.224342	0.406956	0.523552	0.60059	1
CLEC18A	5.8249	0.283853	0.49456	0.523485	0.600637	1
ZNF705E	2.11587	-0.528898	0.493621	0.523443	0.600666	1
SRGAP2C	189.533	-0.176823	0.344577	-0.523443	0.600666	1
ADAMTS18	1.39766	-0.208337	0.372719	-0.523417	0.600684	1
TMEM229B	90.0163	-0.157822	0.302473	-0.523308	0.60076	1
SEPT2	1691.65	-0.0788923	0.149432	-0.523091	0.600911	1
INTS4	231.281	-0.0982161	0.186768	-0.523016	0.600963	1
GOLGA3	1322.09	0.0965924	0.183609	0.522966	0.600998	1
UBA1	1442.45	-0.102252	0.196833	-0.522965	0.600999	1
PTPRVP	15.4927	0.257523	0.490276	0.522826	0.601096	1
SPTLC1	387.983	-0.0940365	0.179913	-0.522817	0.601101	1
SNORA57	21.8162	-0.196941	0.371322	-0.522813	0.601104	1
C7orf49	172.085	0.100655	0.189708	0.522799	0.601114	1
BTN3A2	806.008	-0.141735	0.26989	-0.522777	0.60113	1
TPTE2P5	14.5928	-0.249107	0.479675	-0.522766	0.601137	1
ZNF443	87.151	-0.210724	0.4028	-0.522721	0.601168	1
TMEM68	101.922	-0.146742	0.286172	-0.522678	0.601198	1
KRT78	0.198545	-0.363899	0.294729	-0.522661	0.60121	1
GNG10	312.929	-0.138032	0.264856	-0.522635	0.601228	1
LPAR1	146.898	-0.184243	0.356151	-0.522586	0.601262	1
GAP43	2.14003	-0.752844	0.406547	0.522561	0.60128	1
ZDHHC4	84.1074	0.179944	0.340147	0.522409	0.601386	1
ARPC4	696.553	0.161973	0.309213	0.522406	0.601388	1
TM7SF3	286.325	0.0983923	0.188987	0.522355	0.601423	1
TCTEX1D1	1.8821	0.152276	0.425106	0.522326	0.601443	1
VCAN	982.92	-0.210285	0.405328	-0.522283	0.601473	1
LOC101927116	9.23494	0.267466	0.494575	0.522275	0.601479	1
MB	0.199055	-0.364368	0.294875	-0.522122	0.601586	1
ZBTB39	184.058	-0.0846348	0.162129	-0.522022	0.601655	1
RPGRIP1	3.70979	0.240071	0.486219	0.52197	0.601692	1
STX7	857.379	0.106032	0.206446	0.521951	0.601704	1
HYMAI	57.5152	0.195432	0.382143	0.521859	0.601768	1
LRSAM1	111.876	0.192022	0.358821	0.52184	0.601782	1
SMARCD1	399.73	0.0896637	0.172637	0.521755	0.601841	1
LINC00264	1.12847	0.184156	0.357959	0.521641	0.601921	1
ERH	311.559	-0.19	0.353039	-0.521571	0.601969	1
DNMBP-AS1	2.52621	-0.493842	0.427156	-0.521566	0.601972	1
EPHA8	0.346425	0.173656	0.28972	0.521557	0.601979	1
LOC102724135	49.0582	-0.245875	0.467831	-0.521539	0.601991	1
PPEF2	0.341662	0.175431	0.289753	0.521377	0.602104	1
GOLGA8H	32.1246	0.243851	0.460099	0.521375	0.602105	1
INSL6	0.462709	0.142122	0.289849	0.521309	0.602151	1
C15orf38-AP3S2	44.8995	0.196445	0.428628	0.521299	0.602159	1
LOC101927932	0.55586	0.136196	0.30864	0.521085	0.602308	1
EFCC1	2.7867	-0.240107	0.466712	-0.521074	0.602315	1
LOC101927437	1.12705	-0.189549	0.384795	-0.521073	0.602316	1
ELK1	179.734	0.178334	0.344951	0.521048	0.602333	1
LINC01004	946.22	-0.103017	0.197878	-0.520802	0.602505	1
C17orf72	8.14748	0.260916	0.478021	0.520774	0.602524	1
LYRM4	104.522	0.186875	0.367129	0.520709	0.60257	1
C1orf74	23.2923	-0.23619	0.448103	-0.520617	0.602633	1
LIPE	26.5382	-0.210034	0.408306	-0.520521	0.602701	1
LOC100996301	0.492997	-0.156686	0.290023	-0.520483	0.602727	1
DENND1C	374.578	-0.126	0.24531	-0.520464	0.60274	1
SYNPO2L	1.06671	-0.226684	0.430628	0.520441	0.602756	1
POM121	800.344	0.10077	0.193246	0.520425	0.602768	1
FAM60A	552.804	0.113418	0.221704	0.520387	0.602794	1
ZNF674-AS1	44.7121	0.229179	0.433327	0.520304	0.602852	1
LOC730102	43.3463	0.236317	0.439413	0.520286	0.602864	1
RGL3	6.00547	0.22501	0.478951	0.520206	0.60292	1
RALA	256.889	-0.157256	0.299936	-0.520129	0.602974	1
SP6	9.49418	0.264146	0.501133	0.519925	0.603116	1
LOC102724307	0.346872	0.177393	0.289722	0.519903	0.603131	1
CCDC120	69.4694	-0.201047	0.384698	-0.519821	0.603189	1
DLX4	4.25728	0.279868	0.490999	0.519554	0.603374	1
LOC100128531	1.27156	-0.228785	0.426727	-0.519551	0.603377	1
FERMT2	83.734	0.224121	0.41931	0.519467	0.603435	1
CSNK2A2	147.122	-0.158676	0.299929	-0.519377	0.603498	1
LOC100287387	0.865483	0.0697846	0.33018	-0.519317	0.603539	1
KIR3DL2	0.600373	-0.0947251	0.317627	0.51929	0.603558	1
H1F0	111.354	0.20147	0.383751	0.519258	0.603581	1
LINC00266-1	2.92276	-0.235905	0.429063	-0.519173	0.60364	1
LOC101928451	525.422	0.140279	0.266379	0.519137	0.603665	1
AKIRIN1	489.735	0.0793828	0.153889	0.519048	0.603728	1
NPLOC4	727.419	-0.0795369	0.154036	-0.518987	0.60377	1
CDRT15P1	3.11891	-0.260709	0.499769	-0.518962	0.603787	1
GAS6-AS1	18.1023	0.238213	0.470696	0.518898	0.603832	1
MIR4500HG	0.527095	0.124655	0.290622	0.518887	0.60384	1
SPON1	48.8541	-0.247445	0.481437	-0.518852	0.603864	1
PTTG2	3.58461	0.263101	0.497074	0.518837	0.603875	1
NDUFS5	71.5334	-0.189858	0.369681	-0.51876	0.603928	1
C7orf61	4.98535	-0.260535	0.493715	-0.518733	0.603947	1
VPS51	180.947	0.203822	0.386161	0.518383	0.604191	1
NUP153	1045.88	-0.104345	0.201123	-0.518274	0.604267	1
BMPER	4.62825	0.27692	0.491758	0.51827	0.60427	1
MRPS2	74.0263	0.212411	0.404571	0.518246	0.604287	1
RGMA	14.5179	-0.259047	0.498536	-0.518163	0.604344	1
TBC1D24	137.212	-0.144033	0.278477	-0.518153	0.604352	1
HS3ST3A1	33.0465	0.255725	0.457256	0.517943	0.604498	1
NDN	12.4874	0.26341	0.489106	0.517891	0.604535	1
HSPB7	1.40665	-0.065717	0.372746	-0.517864	0.604553	1
RBM39	2206.6	0.0820157	0.158871	0.517846	0.604566	1
BLOC1S1-RDH5	3.99163	-0.240783	0.474516	-0.517831	0.604576	1
AC087859.1	0.420941	0.148823	0.289944	0.517817	0.604586	1
ZNF382	33.1116	-0.216791	0.408687	-0.517753	0.60463	1
CECR5-AS1	0.425048	-0.173249	0.290221	-0.517671	0.604688	1
LMX1B	0.553449	0.160571	0.291005	0.517589	0.604745	1
SH3BP5-AS1	375.141	0.12468	0.239218	0.517479	0.604822	1
LOC102723849	5.57632	-0.137881	0.296704	-0.517457	0.604838	1
DROSHA	365.913	-0.110099	0.211953	-0.51727	0.604968	1
IPW	85.2493	-0.197936	0.374327	-0.517253	0.60498	1
LINC00599	4.24826	-0.238557	0.41693	0.517241	0.604988	1
BCO2	9.17422	-0.25386	0.49173	-0.51723	0.604996	1
NSUN5P2	50.7323	0.224971	0.427186	0.517161	0.605044	1
SZRD1	599.458	0.108844	0.209793	0.517147	0.605054	1
PTCHD1	5.51604	0.245879	0.48499	0.517116	0.605075	1
WDR89	139.825	-0.145208	0.278925	-0.517103	0.605085	1
SEMA3E	2.72023	-0.261776	0.501709	-0.517032	0.605134	1
PABPN1	226.021	0.206267	0.391801	0.516994	0.60516	1
CLDN9	0.34481	0.177076	0.289712	0.516816	0.605284	1
HUS1B	7.84759	-0.261683	0.50099	-0.51673	0.605345	1
IDH3G	122.348	-0.162227	0.320296	-0.51667	0.605386	1
ECHDC2	63.1289	-0.190291	0.368128	-0.516549	0.605471	1
TREML4	3.31321	0.222636	0.432696	0.51653	0.605484	1
KCNJ3	0.268815	0.0821846	0.292643	-0.516494	0.605509	1
FBXO45	242.16	-0.170554	0.320569	-0.516362	0.605601	1
SYMPK	519.2	0.110476	0.212146	0.516305	0.605641	1
C1QTNF7	5.0104	-0.432389	0.49966	0.51621	0.605708	1
ARHGAP39	11.5129	-0.255412	0.493603	-0.516111	0.605777	1
MAPRE2	336.333	0.0832875	0.163823	0.516016	0.605843	1
SLC9A6	158.356	-0.144952	0.281713	-0.515919	0.605911	1
PCSK6	14.0017	0.410381	0.441717	0.515898	0.605926	1
PRPF31	135.124	0.173783	0.342017	0.515888	0.605933	1
INSM2	0.724049	0.114289	0.291593	0.515857	0.605954	1
GHR	12.2224	-0.257556	0.499532	-0.515728	0.606045	1
TBKBP1	89.4894	0.215245	0.4095	0.515724	0.606047	1
ZNF766	157.355	0.177674	0.349873	0.51572	0.60605	1
B4GALT3	166.321	0.188352	0.369261	0.515631	0.606112	1
SAMD3	57.2648	-0.217636	0.423297	-0.515602	0.606132	1
CREBZF	1234.38	-0.0778653	0.15039	-0.515565	0.606158	1
SPRY1	106.668	0.213297	0.406015	0.515564	0.606159	1
ZNF570	29.8561	0.213072	0.421198	0.51551	0.606197	1
LOC101928188	13.6292	0.234363	0.454917	0.515482	0.606216	1
DYNLL1	283.814	0.183491	0.363131	0.515481	0.606217	1
TRAPPC3L	0.437862	0.167011	0.290241	0.515479	0.606218	1
OPN3	75.8263	-0.176692	0.355386	-0.515465	0.606228	1
TTC24	6.89283	-0.262589	0.499488	-0.515446	0.606241	1
LOC102723704	0.587706	-0.172643	0.291189	-0.515331	0.606322	1
PCBP1	829.273	0.0867561	0.167219	0.515271	0.606364	1
COX11	142.531	0.146432	0.291505	0.515245	0.606382	1
MAPK1	886.555	0.080314	0.15758	0.515207	0.606408	1
C17orf89	50.1359	-0.190047	0.362586	-0.515034	0.60653	1
DLEC1	6.99557	0.269144	0.500955	0.514795	0.606696	1
FCHO1	93.0809	-0.168351	0.329391	-0.514794	0.606697	1
TMEM235	0.347228	0.144196	0.289576	0.514753	0.606726	1
NRSN2	40.6457	0.219346	0.441939	0.514742	0.606734	1
ESPNL	9.03075	0.265971	0.497212	0.51474	0.606735	1
ORMDL1	281.839	0.154315	0.300023	0.514729	0.606743	1
OR5C1	0.901408	-0.109028	0.292758	-0.514536	0.606877	1
CSRNP2	296.663	-0.155062	0.302136	-0.514494	0.606907	1
UBA5	287.401	-0.0963388	0.188341	-0.514337	0.607016	1
GNB3	9.90741	-0.257043	0.499295	-0.514195	0.607116	1
ZNF628	36.8109	0.213923	0.410242	0.514066	0.607206	1
COA4	90.5453	-0.187674	0.368002	-0.514016	0.607241	1
RNASET2	173.449	0.16425	0.318383	0.513994	0.607256	1
TEAD4	6.98589	0.267395	0.501679	0.51393	0.607301	1
IFRD1	156.689	0.152482	0.292336	0.513911	0.607315	1
SF3B14	62.0405	0.194305	0.381824	0.513899	0.607323	1
CYP26C1	5.1568	-0.238804	0.452809	-0.513888	0.60733	1
KIAA1324L	86.2998	-0.232178	0.453655	-0.513887	0.607331	1
LINC00996	21.7222	0.266681	0.489644	0.513872	0.607342	1
POLR2J2	87.5489	0.218256	0.434846	0.5138	0.607392	1
TBC1D3H	45.1482	-0.252647	0.471933	-0.513785	0.607403	1
MTX1	57.1248	-0.204973	0.401256	-0.513723	0.607446	1
DNM1P50	0.443714	0.159428	0.290225	0.513663	0.607488	1
PRRC1	385.404	0.152495	0.30066	0.513658	0.607491	1
ZNF256	40.7437	0.224172	0.444928	0.513607	0.607527	1
SERF1B	73.761	-0.206246	0.4006	-0.51346	0.607629	1
TRABD2B	4.89917	0.265905	0.476047	0.513436	0.607646	1
CRYM-AS1	12.5032	-0.251958	0.493535	-0.513405	0.607668	1
IGF2BP2	48.2073	-0.238713	0.456305	-0.513402	0.60767	1
CHCHD4	41.6335	0.215033	0.416395	0.513382	0.607684	1
LOC101927185	3.62238	-0.25613	0.499419	-0.513367	0.607695	1
ARHGAP11B	55.9576	0.25062	0.466313	0.51335	0.607707	1
CASK	200.605	0.168164	0.331963	0.513253	0.607774	1
CDK5R2	1.06291	-0.240027	0.312212	-0.513168	0.607834	1
BTLA	193.864	-0.208354	0.398631	-0.513156	0.607842	1
NFE2L1	922.793	0.102546	0.198759	0.513114	0.607872	1
GNA14	29.131	0.243989	0.470569	0.513055	0.607913	1
SNHG15	40.3019	0.228481	0.431728	0.512986	0.607961	1
RP11-111E14.1	1.30157	0.187288	0.36153	0.512978	0.607967	1
TPD52L2	332.531	-0.0844167	0.165299	-0.512755	0.608122	1
RGPD4	28.5984	0.24935	0.465563	0.512666	0.608185	1
RMDN2	22.7684	0.240927	0.476646	0.512634	0.608207	1
GPR133	48.8322	0.277937	0.497562	0.512514	0.608291	1
DDX20	125.518	-0.119446	0.232158	-0.51246	0.608329	1
FILIP1	29.4241	-0.229216	0.461888	-0.512341	0.608412	1
MYCBP	124.054	0.168539	0.332429	0.512259	0.60847	1
LOC101927613	4.95956	0.239427	0.48846	0.512174	0.608529	1
STRC	8.18423	0.273873	0.489312	0.512088	0.608589	1
POLR2G	62.2598	-0.180208	0.356474	-0.51194	0.608693	1
SERPINH1	175.437	0.180206	0.352624	0.511834	0.608767	1
CENPF	934.441	-0.158078	0.305779	-0.511774	0.608809	1
ESRG	0.270877	-0.180521	0.289597	-0.511768	0.608813	1
MTMR9LP	27.2369	-0.232466	0.457191	-0.511743	0.608831	1
MGAT4A	964.512	0.13108	0.255478	0.511738	0.608834	1
GAPDH	4142.44	0.128321	0.250986	0.51167	0.608882	1
CERK	465.251	0.153248	0.301304	0.511641	0.608902	1
SLC22A4	8.44615	-0.256609	0.500712	-0.511577	0.608947	1
TYRO3	13.8124	-0.255797	0.497497	-0.511486	0.609011	1
SUPT3H	93.4623	-0.179821	0.359312	-0.511418	0.609058	1
TIPARP-AS1	2.08669	0.239282	0.481712	0.51121	0.609204	1
TSKS	0.89164	-0.198849	0.352498	-0.511083	0.609293	1
PPID	114.798	0.142554	0.280003	0.511046	0.609319	1
RNASEH2A	40.3171	0.209591	0.414356	0.511027	0.609332	1
ZNF32	60.0943	-0.190302	0.361276	-0.510945	0.60939	1
ZFP37	17.8001	0.223253	0.457815	0.510922	0.609406	1
LRP10	687.117	0.10575	0.203304	0.510797	0.609493	1
FBXW2	1044.01	-0.0689535	0.134365	-0.510766	0.609515	1
SCGB2B3P	0.43919	0.145387	0.289815	0.510765	0.609516	1
RP5-1074L1.1	2.34861	0.234882	0.42332	0.510721	0.609546	1
CCDC17	22.8304	0.235521	0.458815	0.510685	0.609572	1
WIPF3	13.4464	0.24607	0.487286	0.510636	0.609606	1
LOC407835	0.263835	-0.180238	0.289592	-0.510631	0.60961	1
NAALADL1	5.48247	0.266156	0.497154	0.510617	0.609619	1
TRHDE	1.72794	0.21698	0.394198	0.51057	0.609652	1
OLAH	0.378476	0.10732	0.348493	-0.510516	0.60969	1
BDH2	33.7828	0.215402	0.423793	0.510473	0.60972	1
LOC100134368	2.76653	-0.253563	0.475223	-0.510413	0.609762	1
WHAMMP3	34.4195	-0.216161	0.413903	-0.510413	0.609762	1
NDUFA8	51.3249	-0.198389	0.393073	-0.510378	0.609787	1
UQCRC1	180.104	0.120932	0.233111	0.510326	0.609823	1
DIAPH3-AS1	0.359537	0.160179	0.289755	0.510311	0.609833	1
EXOSC8	85.8389	-0.200597	0.393557	-0.51025	0.609876	1
KIF20A	68.565	-0.198452	0.385275	-0.510236	0.609886	1
PTPN6	467.123	0.188514	0.366951	0.510231	0.60989	1
FOXA3	1.14282	0.169402	0.310797	0.51022	0.609897	1
FAM172BP	4.31938	0.247451	0.49783	0.510209	0.609905	1
TKTL1	1.26112	-0.18784	0.414443	-0.510163	0.609937	1
INTS5	152.729	-0.165438	0.327597	-0.510048	0.610018	1
PCAT19	15.2356	0.261866	0.492242	0.509985	0.610062	1
HHLA3	14.2612	-0.219574	0.445064	-0.509975	0.610069	1
FAM161A	44.851	-0.228966	0.441611	-0.509947	0.610089	1
VN1R1	10.96	0.221669	0.48512	0.509928	0.610102	1
BIRC2	838.952	0.0822722	0.162271	0.509923	0.610105	1
LIMK1	371.022	0.119301	0.231502	0.509901	0.610121	1
LOC102723421	0.262881	0.30451	0.293397	0.509876	0.610139	1
LOC100507054	0.79252	-0.306251	0.298491	-0.509865	0.610146	1
UNC5A	12.9228	-0.248924	0.491229	-0.50983	0.610171	1
DNTTIP1	35.0292	-0.22045	0.434749	-0.509815	0.610181	1
GYG2	1.92139	-0.317197	0.434853	0.509739	0.610234	1
CYB5A	46.3023	-0.207095	0.404994	-0.509677	0.610278	1
C9orf106	2.48638	0.236081	0.463408	0.509623	0.610315	1
PRIMA1	0.526742	0.283422	0.294934	0.509571	0.610352	1
CXorf49	0.262569	0.181185	0.289577	0.509491	0.610408	1
LOC101927094	0.262569	0.181185	0.289577	0.509491	0.610408	1
LOC102724930	19.5551	0.225173	0.470395	0.509389	0.61048	1
ANKRD49	142.63	0.173219	0.343856	0.509337	0.610516	1
AMY2B	128.343	-0.169975	0.338628	-0.509324	0.610525	1
SUN2	641.024	-0.0809772	0.160292	-0.509293	0.610547	1
RPS7	1597.1	-0.125562	0.241355	-0.50925	0.610577	1
GABRA2	3.01378	-0.255351	0.493443	-0.509223	0.610596	1
RP11-53O19.1	1.63916	0.201436	0.388402	0.50922	0.610598	1
CBY1	13.8395	0.254121	0.481165	0.509117	0.61067	1
RPS6KA1	431.553	-0.116789	0.232338	-0.509117	0.61067	1
C19orf26	3.87413	0.257625	0.494411	0.509047	0.610719	1
FAM151B	5.94933	0.268772	0.499873	0.509011	0.610745	1
ZCCHC8	177.376	0.103985	0.203832	0.508955	0.610784	1
ADRBK1	1100.58	-0.0706343	0.139669	-0.508817	0.61088	1
OR5AK4P	0.560487	0.116257	0.290794	0.508793	0.610898	1
SLC35C2	192.023	-0.167833	0.333758	-0.508766	0.610916	1
AOC1	1.44565	0.185497	0.340605	0.508638	0.611006	1
ALG5	52.7084	0.225102	0.427333	0.508638	0.611006	1
PHF20	415.718	0.0696118	0.137236	0.508613	0.611023	1
AC016910.1	0.632861	-0.176558	0.291609	-0.50854	0.611075	1
PKP2	15.4877	0.264036	0.501501	0.50845	0.611138	1
LOC100131825	19.1384	-0.251903	0.49516	-0.508441	0.611144	1
NBL1	74.1895	0.23472	0.441352	0.508365	0.611198	1
ATP8B2	546.335	-0.127261	0.252683	-0.508251	0.611277	1
PLCH1	13.4549	0.205523	0.493027	0.508148	0.61135	1
MED24	260.83	-0.147494	0.295069	-0.50808	0.611397	1
ARAP3	43.8261	0.220099	0.419063	0.508053	0.611416	1
SBF1P1	0.999353	-0.217457	0.401447	-0.508018	0.611441	1
ANLN	216.759	0.18159	0.367883	0.507873	0.611543	1
AGBL1	0.26597	-0.252647	0.295088	0.507807	0.611589	1
RNU4ATAC	0.863689	0.182151	0.327921	0.507701	0.611663	1
GARNL3	15.2196	-0.241814	0.475479	-0.507674	0.611682	1
RP11-94H18.1	1.13156	0.185958	0.338052	0.507669	0.611685	1
TCTA	179.893	0.183768	0.3567	0.507636	0.611709	1
C14orf80	26.8556	-0.215637	0.428577	-0.507611	0.611726	1
TMEM39A	321.303	0.110615	0.215933	0.507601	0.611733	1
OGFRL1	603.192	-0.128911	0.248542	-0.507569	0.611756	1
EIF2AK2	447.734	0.13947	0.277739	0.507555	0.611766	1
FAM222A-AS1	1.01679	0.157889	0.293281	0.507508	0.611798	1
PDE5A	87.396	-0.177894	0.35158	-0.507482	0.611817	1
SFRP5	0.934516	0.19863	0.355737	0.50744	0.611846	1
C1orf185	0.709106	0.179928	0.317589	0.507244	0.611984	1
RNF168	587.534	0.113102	0.230819	0.507232	0.611992	1
CDRT1	5.98622	-0.239452	0.488794	-0.507223	0.611998	1
ZNF154	205.544	-0.179934	0.346267	-0.507191	0.612021	1
TMEM254-AS1	4.83369	0.253741	0.497737	0.507176	0.612031	1
CRAMP1L	415.883	-0.102003	0.202415	-0.507147	0.612052	1
RHBDD3	70.7772	0.206669	0.405981	0.507134	0.612061	1
LRRC26	2.80102	-0.218707	0.403704	-0.507106	0.612081	1
TRIM21	114.499	0.15033	0.298269	0.507098	0.612086	1
TPK1	52.7952	0.190991	0.363643	0.507098	0.612086	1
EIF4G1	1444.89	-0.0829189	0.16445	-0.507096	0.612088	1
CAMK1	23.0959	0.206192	0.405062	0.507038	0.612128	1
TTC9C	61.529	-0.189039	0.378095	-0.506901	0.612224	1
GOLGA8I	0.955642	-0.176894	0.378343	-0.506797	0.612298	1
LTB4R2	31.7486	-0.230107	0.458395	-0.506794	0.612299	1
RP11-433J20.1	1.11888	0.185827	0.337123	0.506763	0.612321	1
PTCHD3P1	85.0956	-0.15957	0.316281	-0.506648	0.612402	1
SMPD2	36.8165	-0.210452	0.421262	-0.506619	0.612422	1
PPAP2A	38.7042	-0.21614	0.422847	-0.506243	0.612686	1
MTHFD2L	12.87	0.246514	0.49606	0.506241	0.612687	1
GMEB2	130.279	0.177983	0.352041	0.506039	0.612829	1
DOLK	27.2211	-0.230016	0.456601	-0.505861	0.612954	1
MGC16275	8.43225	0.238674	0.501711	0.505856	0.612958	1
C21orf15	4.21017	-0.247323	0.48155	-0.505769	0.613019	1
LOC101928714	13.1141	-0.243598	0.473383	-0.505696	0.61307	1
RQCD1	531.087	-0.0827029	0.163525	-0.505643	0.613107	1
EXOSC4	18.6027	0.231113	0.460881	0.505614	0.613128	1
TTTY15	136.461	0.276099	0.49735	0.505549	0.613173	1
FAM46B	0.633664	0.166223	0.291559	0.50549	0.613215	1
LILRA5	18.0689	0.250514	0.496676	0.505443	0.613248	1
SMPDL3B	3.99821	0.255277	0.460638	0.505434	0.613254	1
AP4S1	112.886	-0.171424	0.341152	-0.505433	0.613255	1
POLR3H	177.159	-0.157407	0.318722	-0.505381	0.613291	1
PIN4P1	10.9729	-0.251577	0.494413	-0.505361	0.613305	1
DMRTC1	1.06394	0.157389	0.293522	0.505231	0.613396	1
RP4-794H19.4	3.81854	0.250022	0.473072	0.505161	0.613446	1
C6orf52	1.21065	0.215625	0.389563	0.505128	0.613469	1
QDPR	39.6847	0.212103	0.410599	0.505096	0.613491	1
LOC101928331	0.667097	0.140897	0.291819	0.504946	0.613597	1
SUCO	393.814	-0.0937771	0.185736	-0.504934	0.613605	1
LOC102723540	2.11935	-0.254612	0.488022	-0.504915	0.613618	1
GAN	132.384	-0.18055	0.356309	-0.504871	0.61365	1
LOC101927589	8.29416	0.257449	0.501249	0.504869	0.613651	1
LOC101929732	36.6276	0.209445	0.411144	0.50486	0.613657	1
GLP1R	2.53889	-0.216964	0.404297	-0.504857	0.613659	1
NRG1	15.0334	0.271881	0.500352	0.504833	0.613676	1
ERLIN2	205.04	0.14021	0.283158	0.504812	0.613691	1
TMEM200B	10.5287	-0.239264	0.480122	-0.504761	0.613727	1
ASCL2	13.8917	0.266804	0.501212	0.504542	0.613881	1
LOC100133182	192.289	-0.208409	0.414325	-0.504383	0.613992	1
PLXNB2	1113.98	-0.120962	0.245326	-0.504338	0.614024	1
LOC101928246	0.294872	-0.178317	0.289615	-0.504112	0.614183	1
ACRV1	1.40977	0.190306	0.431639	0.504037	0.614235	1
GLA	62.7847	0.218993	0.413844	0.504012	0.614253	1
ELMO3	17.9794	-0.240915	0.489405	-0.503789	0.61441	1
BOLA3-AS1	13.0113	0.229615	0.450776	0.503758	0.614432	1
TRIL	2.74692	0.209336	0.428404	0.50351	0.614606	1
LINC00087	1.57995	-0.232846	0.436736	-0.50335	0.614718	1
PPP2R5C	793.191	-0.087234	0.173296	-0.503296	0.614756	1
IL11	1.15501	0.282751	0.296559	0.503215	0.614813	1
RAB5C	220.334	0.135796	0.270574	0.503188	0.614832	1
FAM53C	287.427	-0.106668	0.212755	-0.503182	0.614836	1
LOC100129203	3.74362	0.242338	0.501562	0.503127	0.614875	1
LOC100240734	0.329834	-0.174059	0.289783	-0.5031	0.614894	1
C1orf200	19.9328	0.217865	0.44668	0.503045	0.614933	1
GSDMA	1.84045	-0.229235	0.436781	-0.502876	0.615051	1
LOC100131107	0.434159	0.136693	0.289795	0.502751	0.615139	1
UNQ9370	0.746777	0.160592	0.317891	0.502636	0.61522	1
LOC100133091	60.919	-0.193514	0.38929	-0.502625	0.615228	1
MRO	0.818698	-0.180888	0.324625	-0.502613	0.615236	1
QKI	1412.14	0.0983668	0.196233	0.502602	0.615244	1
FAM69A	132.145	-0.184159	0.367968	-0.502584	0.615257	1
TMEM14E	59.0266	-0.201663	0.404009	-0.502579	0.61526	1
LOC102724835	10.1542	0.218319	0.488731	-0.502569	0.615267	1
UPB1	16.4148	-0.251467	0.499658	-0.502556	0.615277	1
TOPORS-AS1	5.36863	0.244721	0.501578	0.502376	0.615403	1
CCDC11	0.590958	0.173043	0.309334	0.502283	0.615468	1
ANAPC11	39.6995	-0.225435	0.451175	-0.502243	0.615497	1
RHOXF1	1.68478	-0.165008	0.346482	-0.502199	0.615528	1
ZDHHC22	1.67943	0.227505	0.492196	0.502172	0.615547	1
ABCF1	340.629	-0.152346	0.306125	-0.502158	0.615557	1
MED4-AS1	1.4032	-0.21966	0.426706	-0.502147	0.615564	1
CPNE1	318.852	-0.155608	0.315588	-0.502104	0.615594	1
CD3EAP	38.8942	-0.199829	0.393244	-0.502082	0.615609	1
RNR1	10.3525	0.246049	0.500505	0.501993	0.615672	1
IQSEC2	59.8793	0.19607	0.397549	0.501969	0.615689	1
LOC285389	0.70976	-0.166086	0.292042	-0.501874	0.615756	1
PRRG2	1.57954	0.239799	0.43514	0.501859	0.615767	1
CCDC127	38.2416	0.206651	0.404806	0.501858	0.615768	1
LINC00896	12.3951	0.241483	0.471898	0.501848	0.615774	1
C22orf23	7.7897	0.212863	0.448532	0.501833	0.615785	1
CSRP2	13.5758	-0.251021	0.497259	-0.50178	0.615822	1
STRIP1	175.012	-0.139919	0.281795	-0.501724	0.615862	1
ADAMTS13	17.415	0.240837	0.473885	0.50165	0.615914	1
STOML2	168.77	-0.159494	0.319558	-0.501633	0.615926	1
HSPA8	3970.87	-0.108641	0.215237	-0.5016	0.615949	1
LOC101926931	4.65802	-0.24568	0.481311	-0.501554	0.615981	1
HINFP	74.2668	0.189369	0.382689	0.501492	0.616025	1
ACPL2	63.7513	-0.226401	0.455282	-0.501405	0.616086	1
FBXO31	252.135	-0.0863115	0.172605	-0.501372	0.616109	1
APBB1	61.7986	-0.199512	0.394075	-0.501236	0.616205	1
CLDN2	0.259899	0.322032	0.296551	0.501157	0.616261	1
PTRH2	60.1629	-0.210378	0.42514	-0.501085	0.616311	1
TMOD3	614.701	0.0756486	0.151817	0.501049	0.616337	1
LOC728392	54.4214	-0.211529	0.435327	-0.500767	0.616535	1
C15orf40	79.0276	-0.167822	0.331516	-0.500688	0.616591	1
RP11-264C15.2	0.339503	0.16166	0.289649	0.500663	0.616608	1
PRC1	278.954	0.19237	0.386165	0.50064	0.616625	1
PABPN1L	0.337105	0.143563	0.289579	0.500562	0.616679	1
HPS1	334.303	0.131505	0.261213	0.500483	0.616735	1
RPA1	335.878	0.151207	0.308852	0.500483	0.616735	1
DNAJC12	3.12284	0.162446	0.457573	0.500454	0.616756	1
TTLL4	245.441	-0.121414	0.24472	-0.500441	0.616764	1
UBXN7	539.896	-0.104418	0.203651	-0.500435	0.616769	1
HOXD3	7.6872	-0.25147	0.500495	-0.500405	0.61679	1
WWP2	394.595	0.0790772	0.156516	0.500381	0.616807	1
SLC35G5	3.25809	0.228343	0.464541	0.500361	0.616821	1
NUFIP2	2872.13	-0.0671921	0.134281	-0.50033	0.616843	1
VAMP7	296.94	-0.125957	0.250449	-0.500231	0.616912	1
LOC102723398	7.76214	-0.252807	0.501067	-0.500083	0.617016	1
IRS1	151.848	0.213494	0.412809	0.500068	0.617027	1
FABP4	8.23829	-0.242569	0.466981	-0.499971	0.617096	1
MYLK3	6.44889	-0.251719	0.500699	-0.49991	0.617138	1
GRPEL2	238.436	0.173676	0.359181	0.499781	0.617229	1
POLR1B	265.969	-0.172704	0.344606	-0.499762	0.617242	1
ZNF284	22.0481	0.225036	0.471743	0.499706	0.617282	1
UCK2	180.936	-0.167291	0.329051	-0.499581	0.61737	1
ZCCHC18	23.3871	-0.243354	0.489683	-0.499482	0.61744	1
INE1	65.587	0.172612	0.349325	0.499406	0.617494	1
P2RX5-TAX1BP3	185.701	-0.204946	0.398973	-0.499264	0.617593	1
ZNF34	26.4738	0.184717	0.37707	0.499195	0.617642	1
SPTY2D1-AS1	5.91712	0.258473	0.494068	0.499179	0.617653	1
SREK1IP1	221.721	-0.100064	0.199939	-0.499061	0.617737	1
ALG8	89.7999	0.197921	0.402795	0.498976	0.617796	1
UNC50	68.0578	0.201698	0.396334	0.498958	0.617809	1
ARNT	468.819	-0.095484	0.190176	-0.498957	0.61781	1
BRD2	1021.14	-0.0939873	0.189373	-0.498854	0.617882	1
TRIM13	363.205	-0.109897	0.219988	-0.498815	0.61791	1
ASMT	9.21155	0.100607	0.437521	0.498777	0.617937	1
TFE3	314.179	0.0966999	0.192557	0.498714	0.617981	1
RAB11B	220.217	0.173313	0.347793	0.498594	0.618065	1
PITPNA-AS1	4.02256	0.218999	0.500633	0.498581	0.618074	1
DSN1	120.918	-0.182276	0.360281	-0.498576	0.618078	1
SCAMP5	65.6228	-0.223023	0.44542	-0.498576	0.618078	1
GGA2	1321.4	-0.0817817	0.162594	-0.498526	0.618114	1
FYTTD1	623.163	0.114798	0.239504	0.49842	0.618188	1
NFYC	197.479	0.124818	0.250544	0.498241	0.618314	1
LOC102723335	1.16414	0.223568	0.43762	0.498214	0.618333	1
LOC102723736	1.07728	-0.17675	0.356723	-0.498163	0.618369	1
CARHSP1	153.535	0.173511	0.353129	0.498089	0.618422	1
ZNF99	2.34948	0.217983	0.426111	0.498057	0.618444	1
DSTYK	219.83	-0.0806354	0.161537	-0.498001	0.618483	1
VPS41	481.31	0.148731	0.300424	0.497942	0.618525	1
LOC101926893	2.1024	0.173916	0.412556	0.497914	0.618545	1
C17orf97	10.1343	-0.24494	0.494749	-0.497866	0.618579	1
ZP3	0.61712	0.270156	0.314571	0.497837	0.618599	1
LOC102724159	93.702	0.241475	0.459442	0.497805	0.618622	1
PITHD1	173.737	0.144327	0.30075	0.497762	0.618652	1
OR52N1	0.416552	-0.150862	0.289958	-0.497626	0.618747	1
SNORD3B-1	81.8003	-0.22237	0.443902	-0.497622	0.618751	1
RP11-450K4.1	1.70476	-1.14713	0.476678	-0.497506	0.618832	1
LOC100506473	38.6703	0.210094	0.406228	0.497497	0.618838	1
DMPK	147.731	-0.122284	0.250602	-0.497481	0.61885	1
ESR1	52.1547	0.180563	0.366579	0.497421	0.618892	1
TRAIP	30.2152	0.219437	0.422596	0.497339	0.61895	1
FAM13B	673.015	-0.0867763	0.17347	-0.49717	0.619069	1
FKSG29	20.5123	0.237512	0.485331	0.497145	0.619087	1
PRSS50	0.388999	-0.177428	0.290068	-0.497086	0.619128	1
HSDL2	165.183	-0.180516	0.349715	-0.496998	0.619191	1
C5orf46	0.254427	0.170192	0.289588	0.496964	0.619214	1
MAP3K15	3.65462	0.164635	0.474484	0.496801	0.619329	1
TBC1D31	122.575	-0.161272	0.324392	-0.496656	0.619432	1
DRAXIN	0.417246	0.166209	0.290124	0.496537	0.619515	1
DISC1FP1	1.27017	0.0873111	0.321478	0.496522	0.619526	1
RNU5B-1	86.2914	-0.209595	0.406921	-0.496396	0.619615	1
DKFZp434J0226	0.492614	-0.162992	0.290643	-0.496353	0.619645	1
DBIL5P	4.80693	-0.24006	0.494499	-0.496288	0.619691	1
RRAGB	84.283	0.177501	0.361191	0.496238	0.619727	1
ERAP2	753.526	0.141616	0.286275	0.496148	0.61979	1
FAM157B	1.89348	0.213529	0.397666	0.49592	0.619951	1
TREX2	10.3376	-0.243358	0.493976	-0.495904	0.619962	1
SCUBE3	25.9864	0.207303	0.424684	0.495878	0.619981	1
GFM2	115.039	0.195004	0.407216	0.495809	0.620029	1
B4GALT7	86.71	-0.153165	0.309372	-0.495783	0.620048	1
FAM219A	161.218	0.144296	0.290234	0.495772	0.620055	1
EGFLAM-AS2	0.289673	-0.164954	0.289606	-0.495751	0.62007	1
IRGM	1.99704	0.222583	0.416007	0.495557	0.620207	1
DUSP8	19.2456	0.26727	0.490882	0.49536	0.620346	1
WDR93	0.556036	-0.170582	0.307669	-0.495344	0.620357	1
HOXD1	1.4363	0.183481	0.343935	0.495282	0.620401	1
LOC100507131	83.8252	0.164547	0.334507	0.495218	0.620446	1
LOC149134	1.18677	0.195929	0.362684	0.495207	0.620454	1
EIF4A3	218.653	-0.183764	0.374656	-0.495144	0.620498	1
TRAM2-AS1	22.3247	-0.237096	0.464455	-0.495122	0.620514	1
ZBTB7B	394.643	-0.113062	0.230933	-0.495091	0.620536	1
AP5S1	46.4767	0.173806	0.35358	0.495058	0.620559	1
RP11-554F20.1	1.88183	0.223017	0.415466	0.495039	0.620573	1
TMC7	2.64918	0.2559	0.440478	-0.495008	0.620594	1
SHISA7	0.763265	0.197724	0.294337	0.494894	0.620675	1
CNOT11	271.852	0.152045	0.310823	0.494875	0.620688	1
PTDSS1	351.748	-0.151423	0.302673	-0.494723	0.620796	1
SUGP2	1778.26	-0.0896003	0.182523	-0.494636	0.620857	1
AFAP1L1	45.9511	-0.209166	0.420861	-0.494631	0.62086	1
LOC441666	21.3787	-0.246948	0.499367	-0.494273	0.621114	1
MTF2	351.919	0.137219	0.284865	0.494178	0.621181	1
LOC101927393	16.0844	-0.217411	0.459501	-0.494131	0.621214	1
CYP4Z1	0.257035	-0.350834	0.297049	0.493839	0.62142	1
LOC101928474	1.99303	0.224292	0.499362	0.49378	0.621462	1
SLC9A1	220.716	-0.110354	0.227151	-0.493731	0.621496	1
RLTPR	299.975	-0.153253	0.312432	-0.493719	0.621505	1
PCDHGA3	6.11382	0.229754	0.464112	0.493715	0.621508	1
EPSTI1	333.81	0.164305	0.336469	0.493657	0.621549	1
FAM35A	383.168	0.170735	0.353639	0.493609	0.621583	1
CARD8	841.707	-0.107484	0.218903	-0.493555	0.62162	1
UPF3B	130.036	-0.168423	0.344004	-0.493533	0.621636	1
LRRC3	12.4971	0.259648	0.497066	0.493469	0.621681	1
LOC101929079	23.1727	0.211913	0.42044	0.493466	0.621684	1
LINC00942	2.2255	0.224602	0.418435	0.493458	0.621689	1
AMDHD1	1.78558	0.262527	0.48261	0.493427	0.621711	1
AOAH	379.333	0.182922	0.358097	0.493412	0.621722	1
HTR4	0.801182	0.15825	0.294356	0.493299	0.621801	1
ZNF860	37.6168	0.231907	0.498458	0.49325	0.621836	1
ZNF814	416.318	-0.116112	0.232805	-0.493183	0.621883	1
ZNF175	71.405	0.159575	0.328696	0.493179	0.621886	1
MPP3	8.43595	-0.249103	0.501713	-0.493166	0.621896	1
HSPA4	548.687	0.10856	0.22277	0.492873	0.622103	1
BLOC1S5	163.368	-0.124621	0.251422	-0.492814	0.622144	1
FAM171A1	55.5503	0.18815	0.370369	0.492743	0.622194	1
TSR1	399.042	-0.156234	0.313099	-0.492584	0.622306	1
LOC102724328	0.340788	0.143105	0.289557	0.492537	0.62234	1
DSP	56.5735	-0.475872	0.484901	0.492261	0.622535	1
LOC100506504	2.88693	0.265975	0.490474	0.49224	0.62255	1
OR5B12	0.876442	-0.158786	0.299898	-0.492161	0.622605	1
ADAMTSL4-AS1	39.0347	0.233511	0.460583	0.492148	0.622615	1
MFAP3L	7.1436	-0.2481	0.501537	-0.492119	0.622636	1
TEX22	11.8772	0.243315	0.484777	0.492068	0.622671	1
REEP4	71.9191	-0.192931	0.395291	-0.491988	0.622728	1
PROK2	1.78324	0.123558	0.399526	0.491913	0.622781	1
LINC00886	10.0157	-0.243261	0.497583	-0.491891	0.622797	1
MAPK9	292.174	0.143066	0.294879	0.491869	0.622812	1
PEMT	9.38434	0.265333	0.499584	0.491829	0.62284	1
LOC102724543	124.567	0.220465	0.445593	0.491801	0.62286	1
GIMAP5	357.602	0.19005	0.38598	0.491711	0.622924	1
SHFM1	52.2102	0.176621	0.366432	0.491633	0.622979	1
LINC00319	0.335984	-0.337767	0.295402	-0.491629	0.622982	1
SAMD9L	1675.49	0.146909	0.299441	0.491575	0.62302	1
PPIL2	230.535	-0.144367	0.297137	-0.4915	0.623073	1
POLR2J4	51.093	0.184009	0.367584	0.491447	0.62311	1
GLB1L	18.6892	0.223639	0.455812	0.491419	0.62313	1
TMEM47	30.4252	-0.227207	0.472003	-0.491412	0.623135	1
NAT16	0.40895	0.165195	0.290082	0.491275	0.623232	1
HIST1H1E	364.493	-0.155062	0.321252	-0.491254	0.623247	1
CCDC77	42.0053	-0.196513	0.395497	-0.491173	0.623304	1
FOLR1	1.11308	0.195115	0.360905	0.491048	0.623393	1
PNP	179.886	-0.167159	0.33544	-0.491009	0.62342	1
CLMP	82.7372	0.192418	0.385818	0.491001	0.623426	1
SPAG4	8.97073	0.271011	0.501553	0.490999	0.623427	1
GPC1	33.9787	-0.204568	0.435209	-0.490952	0.62346	1
LOC101928163	5.51357	-0.236283	0.489417	-0.490931	0.623475	1
PALMD	13.2036	-0.239597	0.486422	-0.490821	0.623553	1
ZNF107	962.73	0.141226	0.292292	0.490743	0.623608	1
SS18L2	83.2183	-0.178674	0.356562	-0.490711	0.623631	1
TTLL11	54.337	0.226923	0.448116	0.490703	0.623637	1
CPNE4	1.3562	-0.184295	0.385385	-0.490699	0.623639	1
KLHL17	39.61	0.234046	0.454672	0.490697	0.623641	1
GPLD1	43.9965	-0.199837	0.406661	-0.490688	0.623647	1
USP45	231.307	0.141468	0.28766	0.490628	0.62369	1
MEGF10	0.514712	0.155497	0.290763	0.490331	0.6239	1
ANKRD36C	1135.37	-0.117221	0.243715	-0.490269	0.623944	1
LOC100996497	21.2411	-0.238917	0.490818	-0.490218	0.62398	1
TMC4	6.3495	-0.245614	0.500582	-0.490207	0.623988	1
TRAM1L1	0.67072	0.461088	0.372774	0.490195	0.623996	1
CAB39	953.426	0.0999418	0.205454	0.490043	0.624103	1
PHF21B	18.0549	-0.244683	0.501181	-0.489934	0.62418	1
PER3	99.4137	-0.167027	0.341965	-0.489901	0.624204	1
QRICH1	381.095	0.124659	0.252043	0.489882	0.624218	1
C11orf44	3.85865	0.203005	0.461469	-0.489846	0.624243	1
PHYHIP	2.69658	0.189211	0.362138	0.489785	0.624286	1
ASPG	0.517013	0.163665	0.290594	0.489782	0.624288	1
PAPD5	253.048	-0.16369	0.326302	-0.489752	0.624309	1
POLR3GL	58.83	0.156874	0.328527	0.489706	0.624342	1
METTL17	127.663	-0.167697	0.347788	-0.489641	0.624388	1
TAGLN2	921.297	-0.0862395	0.175414	-0.489571	0.624437	1
PDXDC2P	228.213	0.111699	0.226817	0.489452	0.624522	1
C6orf141	1.57784	0.180806	0.373833	-0.489345	0.624597	1
SERPINF1	168.036	0.1974	0.393097	0.489336	0.624604	1
LSM11	44.8517	0.204433	0.403931	0.489317	0.624618	1
TPM4	2066.13	-0.0823035	0.16643	-0.489298	0.624631	1
MCIDAS	0.645606	-0.126625	0.291318	-0.489236	0.624674	1
IKBKE	270.637	0.138315	0.276762	0.489199	0.624701	1
ARID3A	231.419	-0.169878	0.344731	-0.489135	0.624746	1
NDUFAF7	76.698	0.182141	0.366924	0.489081	0.624784	1
TMEM163	90.0851	0.221167	0.453594	0.489078	0.624787	1
ZNF318	690.431	0.113444	0.231203	0.489041	0.624813	1
LOC101927578	346.354	-0.0950133	0.197321	-0.488996	0.624845	1
TTC30A	29.1623	0.208211	0.431268	0.488885	0.624923	1
SIPA1L2	156.012	-0.160927	0.341296	-0.488833	0.62496	1
ALG12	75.3196	-0.137016	0.284748	-0.488767	0.625007	1
FAM133A	0.425218	0.15373	0.290193	0.488756	0.625014	1
RPP21	8.67918	0.267412	0.498239	0.488689	0.625062	1
SUCLG2	242.165	-0.140667	0.286532	-0.488517	0.625184	1
EXOC1	253.544	-0.148463	0.304578	-0.488512	0.625187	1
CENPC	241.366	0.18117	0.37118	0.488473	0.625215	1
LOC101927445	4.09097	-0.246217	0.495926	-0.488451	0.625231	1
LOC100134040	0.953894	-0.227123	0.424463	-0.488405	0.625263	1
C8orf47	0.744378	0.138969	0.292021	0.488374	0.625285	1
RP11-486A14.2	0.408995	0.161262	0.290084	0.488366	0.62529	1
PGBD5	14.3992	0.250221	0.500325	0.488353	0.6253	1
LOC100506710	828.071	0.0697057	0.143789	0.488292	0.625343	1
TMEM171	2.53408	0.219661	0.478809	0.48827	0.625358	1
FAM225A	64.1889	0.252298	0.498591	0.488182	0.625421	1
TMCC2	38.5093	-0.221977	0.457384	-0.488181	0.625421	1
IMPA2	22.926	-0.230673	0.465695	-0.488169	0.62543	1
UBE2W	508.235	-0.0840634	0.171304	-0.488131	0.625457	1
KIAA1217	275.123	-0.219281	0.445605	-0.488067	0.625503	1
MAN1B1-AS1	6.69331	0.253851	0.499314	0.488066	0.625503	1
SYNE3	280.062	0.117268	0.234792	0.487999	0.625551	1
SPATA9	3.97061	-0.554487	0.49098	0.487941	0.625592	1
FAM71D	0.824382	-0.188756	0.350665	-0.487919	0.625607	1
RP11-387D10.3	0.32779	0.159074	0.289626	0.48788	0.625635	1
LOC101927864	1.78839	-0.196051	0.414318	-0.487828	0.625672	1
GSTM5	1.81079	0.217852	0.41327	0.48782	0.625678	1
ZC3H7B	527.04	-0.0845942	0.174841	-0.487813	0.625682	1
KLHL23	123.347	-0.216714	0.431074	-0.487782	0.625704	1
MPPED2	3.97554	-0.233005	0.456327	-0.487775	0.625709	1
TTLL5	212.9	-0.107443	0.219457	-0.48777	0.625713	1
LOC102724175	1.09049	-0.162837	0.308281	-0.487733	0.625739	1
NDUFA2	53.5998	0.199001	0.40085	0.487678	0.625778	1
LOC102723342	7.72472	-0.236241	0.483888	-0.487599	0.625834	1
FZD9	0.181696	-0.371559	0.29704	-0.487575	0.625851	1
SLC48A1	88.3563	0.182369	0.384514	0.487295	0.626049	1
TOR4A	132.279	0.184842	0.376337	0.487231	0.626094	1
LOC101929291	5.34407	-0.676508	0.496406	0.4868	0.6264	1
RGCC	49.7552	-0.211391	0.442402	-0.486612	0.626533	1
USP14	417.859	0.100892	0.208176	0.486599	0.626542	1
TSSK4	10.5935	0.229324	0.460824	0.486586	0.626551	1
PFKFB2	295.185	0.143631	0.294045	0.486582	0.626554	1
SKA3	94.2376	0.20792	0.44261	0.486557	0.626572	1
EFCAB4A	29.5631	0.241684	0.460678	0.486395	0.626687	1
HHIP-AS1	0.321449	-0.323428	0.294067	-0.486361	0.626711	1
LPP	1766.83	-0.120704	0.250037	-0.486292	0.62676	1
GAPT	26.5983	-0.238907	0.490974	-0.486279	0.626769	1
TSG101	124.021	0.168695	0.34777	0.486104	0.626893	1
NAPB	204.786	0.111789	0.233227	0.48609	0.626903	1
C14orf2	70.9446	0.19048	0.39746	0.486065	0.626921	1
FMNL3	1515.64	-0.108783	0.22637	-0.486002	0.626966	1
TOX	311.178	-0.149722	0.311828	-0.485962	0.626994	1
ACAD11	253.323	-0.120022	0.250619	-0.48581	0.627102	1
ATP2A1	11.2719	-1.12493	0.488502	-0.485789	0.627117	1
LOC101805489	0.539163	-0.173158	0.304943	-0.48575	0.627145	1
PLEKHA6	23.9483	0.254154	0.485255	0.485698	0.627182	1
LCTL	2.6275	-0.243573	0.492421	-0.485672	0.6272	1
KLHL4	3.653	0.640032	0.495079	-0.485639	0.627223	1
ZNF543	139.42	0.134331	0.278114	0.48551	0.627315	1
ZNF747	92.8295	-0.135544	0.279479	-0.485487	0.627331	1
LINC00923	0.522135	-0.204541	0.295304	0.485464	0.627347	1
PRMT5	159.812	-0.135812	0.27814	-0.48544	0.627364	1
CEP44	199.983	-0.144391	0.29409	-0.485436	0.627367	1
RGPD3	11.1696	0.260568	0.501631	0.485414	0.627383	1
LOC101928705	4.15454	-0.24563	0.501724	-0.485293	0.627469	1
HIST1H2AL	58.9658	-0.198471	0.414355	-0.485234	0.62751	1
RBM26-AS1	11.6696	0.214435	0.492246	0.485162	0.627562	1
ZNF667-AS1	12.8968	-0.243104	0.499967	-0.485028	0.627657	1
P2RX5	480.26	-0.215913	0.428323	-0.48495	0.627711	1
C9orf37	41.789	-0.213977	0.446204	-0.484915	0.627737	1
RELL1	171.675	-0.145142	0.300863	-0.484904	0.627744	1
CPEB4	882.254	0.136101	0.275373	0.484804	0.627815	1
SUB1	673.871	0.141378	0.286883	0.484782	0.627831	1
CAPN1	439.446	0.0988078	0.202447	0.484697	0.627891	1
BCR	316.521	0.167073	0.337829	0.484597	0.627962	1
SOCS1	194.414	0.164421	0.329792	0.484594	0.627965	1
EXO5	40.4401	-0.177111	0.3658	-0.484583	0.627972	1
LOC102723980	10.0234	-0.235466	0.489834	-0.484562	0.627987	1
FAM182B	1.70462	0.210078	0.429315	0.484519	0.628017	1
FAM103A1	74.3452	-0.190086	0.388743	-0.484489	0.628039	1
LOC101927241	0.401414	-0.162834	0.290055	-0.484273	0.628192	1
SCARNA17	130.164	0.149044	0.304739	0.484262	0.6282	1
DLEU1	75.2194	0.161289	0.34353	0.484243	0.628213	1
LOC345051	3.30824	0.224718	0.462521	0.48409	0.628322	1
LOC101927357	0.618551	-0.128179	0.291114	-0.484061	0.628342	1
RPS15AP10	55.4125	0.191017	0.395611	0.484032	0.628363	1
PGAM4	2.33673	0.182551	0.489557	0.483994	0.62839	1
ADAT2	277.428	0.142303	0.297065	0.4838	0.628528	1
PES1	177.885	-0.185292	0.38264	-0.483698	0.6286	1
SPATA25	7.45476	-0.239855	0.482162	-0.483693	0.628604	1
TAF7	407.3	0.117692	0.243075	0.483654	0.628631	1
NDUFV2	201.411	0.120674	0.256727	0.483259	0.628912	1
DPM2	61.6999	0.187414	0.386016	0.48319	0.628961	1
MAB21L3	2.1272	0.244031	0.468395	0.483102	0.629023	1
EXTL1	1.64049	0.182631	0.387282	0.48301	0.629088	1
TXLNG2P	249.148	0.262095	0.49344	0.482945	0.629135	1
LOC102724919	0.177708	0.160867	0.292959	-0.482916	0.629155	1
DCUN1D4	176.69	0.130272	0.267972	0.482782	0.62925	1
AC012314.8	15.9221	0.212724	0.441461	0.48276	0.629266	1
SLC22A23	180.793	-0.152694	0.327188	-0.482753	0.629271	1
PPP1R12C	348.7	-0.100817	0.21156	-0.482739	0.629281	1
CDR2	171.45	-0.182508	0.381738	-0.482644	0.629348	1
TNFSF13B	201.76	0.202485	0.417586	0.482639	0.629352	1
ZNF274	139.736	-0.16385	0.343526	-0.482563	0.629406	1
OSGEP	62.9283	-0.188148	0.394003	-0.482556	0.629411	1
AMPD1	2.92913	-0.236035	0.468574	-0.482551	0.629414	1
LOC102724275	24.3052	-0.201535	0.423856	-0.482525	0.629433	1
ATP1A2	0.386827	-0.160223	0.296934	-0.48249	0.629458	1
MNT	204.093	0.0978937	0.201805	0.48246	0.629479	1
GPX2	4.95388	1.37328	0.500712	-0.482306	0.629589	1
GGT6	0.378069	-0.160255	0.294273	0.482199	0.629665	1
SCT	0.399708	-0.136975	0.289696	-0.482158	0.629693	1
LRRC10B	0.91134	-0.121313	0.295334	0.482153	0.629697	1
SIRT7	109.269	-0.179343	0.377804	-0.482133	0.629712	1
DMBX1	0.337089	0.162421	0.289653	0.48201	0.629799	1
MGAT3	223.215	0.215121	0.4539	0.481934	0.629853	1
PIPOX	5.73701	-0.242726	0.50171	-0.481889	0.629885	1
CNIH1	231.355	0.140511	0.298638	0.481854	0.62991	1
SMG7	775.655	0.0770966	0.161587	0.481654	0.630051	1
LTB	89.5951	-0.175046	0.358513	-0.481594	0.630094	1
ZBTB43	354.733	-0.0879462	0.182422	-0.481572	0.63011	1
RBM27	574.346	0.136682	0.289475	0.481508	0.630156	1
NANOS3	0.355962	-0.161663	0.289844	-0.481459	0.63019	1
LOC285768	1.00276	0.151532	0.293306	0.481393	0.630237	1
ZSCAN32	89.6378	0.166627	0.338171	0.481347	0.63027	1
LOC100506734	28.0392	0.23906	0.501345	0.481317	0.630291	1
LOC284023	22.7574	0.197201	0.410239	0.481262	0.63033	1
TRIM23	122.508	-0.151906	0.314092	-0.481231	0.630352	1
FUCA2	106.132	0.147095	0.306236	0.481203	0.630372	1
PROSER1	528.23	0.074703	0.154812	0.48111	0.630438	1
SUMO2	560.233	0.134241	0.287712	0.481062	0.630473	1
ZNF764	80.1204	-0.17266	0.367448	-0.481052	0.63048	1
PRUNE2	143.016	0.205782	0.430588	0.481023	0.6305	1
TUSC3	20.2684	0.218521	0.462922	0.480904	0.630585	1
TRIM35	207.038	-0.104572	0.219079	-0.480897	0.63059	1
CRTAC1	1.69718	0.195031	0.375304	0.480816	0.630648	1
LINC00907	1.20344	-0.195249	0.42533	-0.480755	0.630691	1
MVK	25.7502	-0.211655	0.451195	-0.480632	0.630778	1
SMARCA1	40.7837	-0.206767	0.435077	-0.480624	0.630784	1
ATP1B2	3.8382	-0.239307	0.487845	-0.480588	0.630809	1
LINC00921	36.6509	0.226706	0.445637	0.480551	0.630835	1
C2orf88	39.4185	-0.208533	0.435488	-0.480498	0.630873	1
MANSC1	6.48333	0.237673	0.501703	0.480438	0.630916	1
KDM4C	620.787	-0.0960672	0.201837	-0.48038	0.630958	1
PPM1M	166.089	0.181735	0.373348	0.480296	0.631017	1
MED29	194.365	0.126127	0.265498	0.480247	0.631051	1
WFIKKN1	3.11789	0.253287	0.486865	0.480235	0.63106	1
GGCX	245.348	0.0849546	0.176418	0.480023	0.631211	1
LOC727896	116.865	-0.193979	0.398327	-0.479992	0.631233	1
LOC102723741	0.552626	-0.20651	0.342073	0.479943	0.631268	1
LRRC4C	5.20044	-0.240093	0.489679	-0.479936	0.631273	1
LINC00944	9.78611	-0.233792	0.489636	-0.479867	0.631322	1
CINP	28.5331	0.19101	0.393734	0.479842	0.63134	1
AKAP2	1173.81	0.111499	0.238109	0.479764	0.631395	1
CCT3	491.104	-0.161421	0.332678	-0.479642	0.631482	1
LOC101927420	2.68923	-0.244188	0.494093	-0.479598	0.631513	1
FAM19A5	0.251311	-0.170215	0.289585	-0.479595	0.631515	1
MDFIC	971.499	-0.125158	0.254362	-0.479592	0.631518	1
LOC102724364	183.086	0.164538	0.342827	0.479548	0.631549	1
WBSCR27	1.40677	0.208094	0.393234	0.479478	0.631599	1
TGFBI	359.025	0.155572	0.316813	0.479458	0.631613	1
IGFL2	1.47829	-0.33419	0.365946	-0.47928	0.63174	1
LOC101926902	1.21556	-0.189145	0.387812	-0.478946	0.631977	1
HSPB2	2.41043	0.211349	0.483616	0.478908	0.632004	1
ZNF746	156.591	-0.14444	0.305208	-0.478898	0.632011	1
AC092295.7	1.58147	-0.170463	0.415816	-0.478898	0.632011	1
FAM57A	35.8107	0.207882	0.429614	0.478886	0.63202	1
CREB3L1	36.6752	-0.239623	0.50009	-0.478877	0.632026	1
EIF3CL	663.792	-0.193335	0.410444	-0.478843	0.63205	1
CACNA2D4	23.8702	-0.195851	0.428967	-0.478735	0.632127	1
TPRG1L	99.7216	0.141723	0.298429	0.478682	0.632165	1
C1orf109	82.8447	-0.184225	0.38356	-0.478676	0.632169	1
DPY19L3	284.862	-0.142127	0.299796	-0.478498	0.632296	1
NUP62CL	9.91473	-0.241974	0.495026	-0.478443	0.632335	1
DHX38	292.651	-0.129586	0.273758	-0.47842	0.632351	1
EIF4EBP2	1352.34	-0.0811695	0.167541	-0.478349	0.632402	1
RNASEL	167.296	0.141094	0.295826	0.478182	0.632521	1
STK32C	11.8243	0.240947	0.50136	0.47799	0.632657	1
PSME1	332.53	0.143564	0.297832	0.477966	0.632675	1
EIF5	1263.63	-0.0866641	0.181056	-0.477907	0.632716	1
RPL36A-HNRNPH2	297.86	0.220525	0.498905	0.477819	0.632779	1
MAN1B1	128.795	0.179776	0.364561	0.477816	0.632781	1
RP1-224A6.3	0.559786	-0.133161	0.290798	-0.477727	0.632845	1
RETSAT	110.56	-0.158697	0.337387	-0.477697	0.632866	1
PSMB6	80.5249	-0.164901	0.34366	-0.477693	0.632869	1
UBXN10	18.0923	0.230751	0.470209	0.477685	0.632875	1
MSLN	1.50752	0.149864	0.394224	-0.477616	0.632923	1
GOLGA8A	2126.1	0.159819	0.358038	0.477551	0.63297	1
NANP	58.5341	0.164976	0.353773	0.477513	0.632997	1
FUZ	21.0408	0.195328	0.418272	0.477383	0.63309	1
IL17REL	56.5644	0.259058	0.498737	0.477329	0.633128	1
GABPB1-AS1	465.416	0.159169	0.339421	0.47715	0.633255	1
RABEP1	722.11	0.106221	0.225921	0.477114	0.633281	1
ANKRD6	36.9754	0.212262	0.441415	0.477068	0.633314	1
MAOA	22.6683	0.234238	0.490688	0.477044	0.633331	1
GJA9	0.937008	0.107932	0.29558	-0.47704	0.633334	1
ZNF595	39.4178	0.19469	0.457785	0.476944	0.633402	1
HS2ST1	330.55	-0.193346	0.398838	-0.476765	0.633529	1
TRAFD1	301.464	-0.099252	0.207827	-0.476644	0.633616	1
PCDH17	138.461	0.191492	0.42066	0.476486	0.633728	1
ASNS	200.696	0.124766	0.257354	0.476425	0.633772	1
LOC101928794	0.41496	0.151933	0.290044	0.476363	0.633816	1
MED7	61.8161	0.1648	0.348948	0.476331	0.633838	1
LOC102723464	1.0006	0.175178	0.380209	0.47629	0.633868	1
LOC100128398	36.8733	-0.220815	0.467554	-0.476216	0.633921	1
FOXS1	4.12656	-0.238193	0.49444	-0.476158	0.633962	1
TJP2	229.256	-0.132505	0.287726	-0.476136	0.633978	1
PGM5P2	7.27557	-0.230027	0.480923	-0.476108	0.633998	1
GPR88	1.90286	-0.193122	0.464499	-0.476063	0.63403	1
PTGR2	34.8382	-0.206893	0.439526	-0.476057	0.634033	1
CDK6	2153.8	-0.11584	0.246375	-0.47597	0.634096	1
JHDM1D-AS1	30.1606	-0.207291	0.442202	-0.475961	0.634102	1
NOP10	109.496	0.160054	0.338227	0.475909	0.634139	1
SPOCK2	647.12	0.130586	0.274301	0.475873	0.634165	1
C9orf72	318.617	0.118014	0.249141	0.475827	0.634197	1
FAM86A	46.022	-0.188571	0.39284	-0.475625	0.634341	1
PCDHA7	1.82489	0.166043	0.328254	0.475586	0.634369	1
LOC101929698	2.20321	-0.236839	0.492032	-0.475528	0.63441	1
EIF4B	3216.86	0.0974731	0.210098	0.475437	0.634476	1
CPA6	0.240208	-0.340837	0.293607	-0.475333	0.63455	1
ARL3	41.41	0.191098	0.395326	0.475252	0.634607	1
CNTN6	1.82501	0.338283	0.330916	-0.47518	0.634659	1
ACIN1	1227.33	0.0826309	0.173568	0.475028	0.634767	1
KLHL20	125.542	0.159711	0.33561	0.475001	0.634787	1
GCA	123.489	0.163887	0.341321	0.474879	0.634873	1
HAGHL	44.5861	-0.217062	0.470309	-0.474842	0.6349	1
GAPDHS	0.8365	0.178383	0.373974	0.474756	0.634961	1
SCAND1	40.5089	-0.186331	0.393185	-0.47468	0.635015	1
ST6GAL2	8.75313	-0.230236	0.475148	-0.474634	0.635048	1
GPX1	392.703	0.132296	0.271809	0.474444	0.635183	1
PRDM10	157.861	-0.134828	0.284736	-0.47434	0.635257	1
MAP7D3	103.624	-0.181654	0.380485	-0.474302	0.635285	1
SEMA3D	36.4578	0.210239	0.493672	0.474278	0.635302	1
RPL23	1088.58	0.0961627	0.209657	0.474122	0.635413	1
SLC34A3	0.654948	-0.157311	0.291745	-0.474003	0.635498	1
AHCTF1P1	2.03187	-0.195406	0.416362	-0.473934	0.635547	1
CERS4	79.9093	-0.204376	0.430327	-0.473909	0.635565	1
CATSPER3	2.06367	0.261044	0.498063	0.473892	0.635577	1
PRSS23	105.338	-0.154037	0.330739	-0.473723	0.635698	1
AEBP1	286.831	-0.175124	0.379109	-0.473601	0.635784	1
LOC102723327	0.842104	0.147577	0.321795	0.473597	0.635788	1
UBIAD1	118.596	-0.179394	0.375028	-0.473577	0.635802	1
UGT1A1	0.640359	0.105687	0.29075	0.473503	0.635854	1
ALG10	121.172	0.168113	0.363301	0.473489	0.635865	1
ENO3	27.9642	-0.219092	0.456979	-0.473357	0.635959	1
APOBEC2	2.0653	0.233567	0.449397	0.473316	0.635988	1
PARPBP	129.964	-0.146023	0.309159	-0.473287	0.636009	1
SLX4	213.021	-0.134021	0.285194	-0.473123	0.636125	1
DENND3	952.4	-0.112972	0.243045	-0.473084	0.636154	1
IL3RA	44.4635	0.22349	0.446531	0.473026	0.636195	1
LOC102723824	4.76895	0.232024	0.485533	0.473014	0.636203	1
SPDL1	100.989	-0.180673	0.373944	-0.472978	0.636229	1
SORCS2	13.4413	-0.235763	0.498994	-0.472914	0.636275	1
BEAN1	4.36039	0.247435	0.501541	0.47289	0.636292	1
TMA7	130.713	0.119182	0.25284	0.472879	0.6363	1
BCDIN3D-AS1	6.84784	-0.237065	0.498605	-0.472843	0.636325	1
EML3	305.776	-0.139286	0.296971	-0.472821	0.636341	1
TEX19	0.316379	0.163544	0.289654	0.472814	0.636346	1
CXorf40B	88.9629	0.149802	0.314467	0.472777	0.636372	1
LOC102467073	0.722655	0.16721	0.315466	0.472755	0.636388	1
TPP1	1237.37	0.149402	0.316971	0.472752	0.63639	1
HEY2	3.19167	-0.238555	0.499086	-0.472733	0.636404	1
LBH	566.041	0.105817	0.225337	0.472703	0.636425	1
MMP23A	3.00507	0.217597	0.452479	0.472651	0.636462	1
AP4B1	192.065	-0.0979159	0.212566	-0.472421	0.636626	1
PRR5L	120.59	-0.181301	0.391143	-0.472369	0.636664	1
RP4-565E6.1	0.719891	-0.13644	0.292149	-0.472336	0.636687	1
PPP1R13B	81.2224	-0.185837	0.404339	-0.4723	0.636712	1
EXOSC5	15.2585	0.218923	0.4635	0.472257	0.636743	1
LOC101928120	14.0307	0.223234	0.457833	0.472189	0.636792	1
LOC100996717	7.78166	-0.475423	0.461496	0.472136	0.63683	1
TMEM260	168.88	0.0892964	0.188753	0.472068	0.636878	1
KIF18A	106.796	-0.175677	0.374108	-0.472024	0.636909	1
PROCR	7.92832	0.249533	0.492428	0.472005	0.636923	1
B3GNT3	2.36298	0.555881	0.446951	-0.471947	0.636965	1
ELANE	0.506385	-0.0738343	0.2934	0.47194	0.636969	1
MARK3	437.555	0.138173	0.291825	0.471907	0.636993	1
DIAPH1	1454	-0.0650276	0.137756	-0.471897	0.637	1
URAHP	2.93667	0.243254	0.468448	0.471866	0.637022	1
WSCD1	9.30695	0.238949	0.5009	0.471861	0.637026	1
PRKAR2B	96.7158	-0.194489	0.417046	-0.471856	0.63703	1
SNAPC2	33.2903	0.156801	0.331894	0.471848	0.637035	1
PDE4A	155.015	0.139674	0.294677	0.471696	0.637143	1
SPRYD7	36.7614	0.199944	0.422576	0.471692	0.637147	1
ZNF569	61.6846	0.181111	0.393519	0.471669	0.637163	1
LOC101927940	1.89729	0.207849	0.483391	0.471593	0.637218	1
ZNF41	169.315	0.140836	0.298095	0.471583	0.637224	1
LGR6	12.3442	0.215621	0.489842	0.471574	0.637231	1
UVSSA	245.072	-0.132137	0.286548	-0.471571	0.637233	1
MB21D1	130.799	0.173394	0.358627	0.471536	0.637258	1
FBLN2	58.2324	0.216285	0.453583	0.471489	0.637291	1
CDK15	0.987784	-0.446339	0.356715	-0.471481	0.637297	1
ZNHIT2	14.9041	0.204804	0.476412	0.471461	0.637312	1
CCDC81	4.22142	-0.238951	0.499256	-0.471392	0.637361	1
SERPINA9	7.82754	-0.533023	0.423055	0.471068	0.637592	1
PNPLA3	3.27529	0.208421	0.476801	0.471039	0.637613	1
ZDHHC8P1	0.619267	-0.167017	0.291513	-0.470996	0.637644	1
CCNF	227.139	-0.15474	0.331282	-0.470972	0.637661	1
LOC100505555	0.732699	-0.113945	0.291611	-0.470722	0.637839	1
DNAH1	530.211	-0.123907	0.268595	-0.470698	0.637856	1
POLH	550.423	0.0817287	0.17404	0.470672	0.637875	1
PML	604.348	0.122054	0.255576	0.470638	0.637899	1
TMEM71	47.1397	0.216131	0.46352	0.470633	0.637903	1
C18orf56	3.03838	0.242733	0.469126	0.470585	0.637937	1
NSUN5	71.2858	0.195257	0.399199	0.470466	0.638022	1
UBA6-AS1	64.9091	0.162057	0.342589	0.470459	0.638027	1
MESP2	0.464442	-0.156617	0.290484	-0.470273	0.63816	1
PRMT9	90.9999	-0.168375	0.359251	-0.470124	0.638267	1
LIPA	608.806	0.153617	0.332138	0.4701	0.638284	1
IGFBP6	1.91014	-0.752617	0.491206	0.469965	0.63838	1
FTO	275.802	-0.0931869	0.196658	-0.469945	0.638394	1
MIR155HG	999.791	0.161222	0.347961	0.469902	0.638425	1
LOC102724812	0.550576	-0.158392	0.291004	-0.469813	0.638489	1
DPP6	5.13545	-0.229632	0.469952	-0.469782	0.638511	1
FUT4	234.296	0.118366	0.250875	0.469635	0.638616	1
LOC102724228	2.25001	0.209312	0.434397	0.469619	0.638627	1
ID3	48.7235	-0.193616	0.42639	-0.469572	0.638661	1
CYP4F22	0.578468	0.087273	0.31052	0.46952	0.638698	1
TPTE2P1	3.95777	0.233508	0.487421	0.469437	0.638757	1
RP5-1159O4.2	5.96252	-0.236057	0.495162	-0.469432	0.638761	1
MSRA	46.7226	0.197753	0.414876	0.469408	0.638778	1
LOC100130673	0.208668	0.0981968	0.291894	-0.469378	0.638799	1
LYRM7	318.663	-0.08205	0.172835	-0.46936	0.638813	1
ERCC8	46.2165	0.162515	0.360317	0.469317	0.638843	1
A4GALT	42.3066	-0.187436	0.411869	-0.469155	0.638959	1
LOC101929846	0.552475	-0.159777	0.291011	-0.468923	0.639125	1
LOC102724584	20.0163	-0.211134	0.466248	-0.468891	0.639148	1
SDHA	235.765	0.0988664	0.209946	0.468816	0.639201	1
OSBPL11	247.075	-0.142284	0.301481	-0.468804	0.63921	1
EIF2B1	209.751	-0.0928004	0.197182	-0.468761	0.63924	1
DYNLT1	116.194	-0.119688	0.257842	-0.468726	0.639265	1
CLPX	170.623	-0.0848246	0.180432	-0.468483	0.639439	1
ZNF131	167.925	0.108646	0.234591	0.468307	0.639565	1
NIPBL	1343.91	0.0599782	0.128383	0.468249	0.639607	1
LOC101928352	1.07243	0.219267	0.425318	0.468246	0.639609	1
MYBPC3	4.89628	0.243023	0.50157	0.468204	0.639638	1
INPPL1	611.373	0.105591	0.222696	0.468188	0.63965	1
RUFY1	180.663	-0.14207	0.308115	-0.468013	0.639775	1
ERICH1	122.092	-0.14469	0.315284	-0.467984	0.639796	1
DEDD	225.907	-0.0807844	0.17364	-0.467926	0.639838	1
LOC100505874	0.171921	0.228735	0.294543	-0.467915	0.639845	1
ADAMTS3	8.71466	0.23616	0.483564	0.467659	0.640028	1
LOC101927595	7.72808	-0.234512	0.50055	-0.467565	0.640096	1
KLHL13	5.2779	-0.207048	0.452243	-0.4675	0.640143	1
MTMR12	329.815	0.15121	0.324361	0.467486	0.640152	1
C19orf54	117.676	-0.172383	0.368317	-0.467453	0.640175	1
ACOT1	1.99478	0.208266	0.4483	0.46737	0.640235	1
CCNA2	251.686	0.179964	0.392951	0.467274	0.640304	1
CRHR1-IT1	65.5285	-0.174876	0.370643	-0.467271	0.640306	1
LOC102723927	21.8957	0.210861	0.471288	0.467264	0.640311	1
TAF1A	60.6986	-0.175209	0.367068	-0.467172	0.640377	1
CYP7A1	0.514866	0.132969	0.29077	0.467138	0.640401	1
PLA2G2A	13.4881	0.243168	0.474234	0.467111	0.64042	1
LOC730268	43.3416	0.242297	0.489864	0.467024	0.640483	1
PREX1	1202.1	-0.088538	0.192199	-0.467024	0.640483	1
CIAO1	567.081	0.065254	0.139736	0.46702	0.640485	1
ZDHHC18	403.228	-0.112226	0.240839	-0.467009	0.640494	1
GSTZ1	16.2067	0.227359	0.47103	0.46694	0.640543	1
TMX2	207.261	-0.132304	0.284201	-0.466752	0.640678	1
KCNJ8	22.9962	-0.22721	0.484639	-0.466711	0.640706	1
PVALB	0.69496	-0.154525	0.291999	-0.466687	0.640724	1
MYPOP	46.179	-0.185982	0.393877	-0.4666	0.640786	1
S100A12	0.308672	0.143636	0.289597	0.466548	0.640823	1
TTLL12	159.576	-0.160302	0.342614	-0.466459	0.640887	1
PCDHA10	3.56378	0.216935	0.425531	0.466442	0.640899	1
MXD3	51.0404	0.206004	0.427675	0.466418	0.640916	1
LOC440602	0.398048	0.152055	0.290006	0.466365	0.640954	1
ZNF397	299.482	0.0933191	0.199804	0.466179	0.641087	1
ARMC1	248.872	-0.140667	0.296484	-0.466132	0.641121	1
LOC102724034	0.488843	0.150203	0.290568	0.466039	0.641188	1
GPS1	138.075	0.142026	0.300825	0.466021	0.6412	1
XPO7	461.747	0.0672936	0.144687	0.466007	0.64121	1
SPATC1	18.4391	-0.226444	0.491809	-0.465979	0.641231	1
TMEM87A	275.068	0.133016	0.283958	0.465943	0.641256	1
G6PC3	63.9746	-0.178018	0.373178	-0.465826	0.64134	1
SSPO	9.28251	-0.233789	0.499951	-0.465613	0.641492	1
POLE4	36.1779	-0.198737	0.42556	-0.465478	0.641589	1
RAB11FIP5	54.3645	0.191122	0.406381	0.465459	0.641602	1
ATP8B1	71.9848	-0.179347	0.393291	-0.465397	0.641647	1
METTL23	66.5378	0.153915	0.328483	0.465353	0.641679	1
C12orf66	109.735	-0.178323	0.38224	-0.465346	0.641683	1
DZIP1L	43.5556	-0.198071	0.432018	-0.465342	0.641686	1
LINC00880	9.89789	0.226603	0.492989	0.465341	0.641687	1
ZCWPW1	14.61	0.22185	0.464042	0.465275	0.641734	1
PSMA7	289.98	-0.145199	0.310698	-0.465263	0.641743	1
ZNF106	1412.13	-0.0768602	0.163939	-0.465231	0.641766	1
SMDT1	120.781	-0.183251	0.390539	-0.465164	0.641814	1
LSS	311.115	0.161917	0.351541	0.465108	0.641854	1
SPSB3	69.9112	0.208773	0.431544	0.465067	0.641883	1
LOC101928555	0.850988	0.160007	0.376206	0.465053	0.641894	1
NPHP3-ACAD11	158.526	0.200067	0.413124	0.464916	0.641992	1
PTGDR	60.0687	-0.193797	0.417465	-0.464873	0.642022	1
CKAP2L	86.6995	0.178164	0.387899	0.464635	0.642193	1
LOC101930171	7.27058	0.24136	0.471504	0.464487	0.642299	1
CD247	99.5364	-0.162337	0.355119	-0.464482	0.642302	1
LOC101929484	0.234282	0.297148	0.292824	0.464448	0.642327	1
LOC101928573	0.309411	0.161574	0.289634	0.464393	0.642367	1
CYB561D2	39.2177	-0.182922	0.400486	-0.464332	0.64241	1
ADRA2B	3.88137	0.254688	0.500758	0.464092	0.642582	1
LOC102723816	0.389215	0.146685	0.289771	0.464083	0.642589	1
TEP1	1108.82	0.0709614	0.152285	0.46404	0.642619	1
LOC102723603	1.94116	0.189509	0.379004	0.46397	0.642669	1
SH2D1A	309.196	0.190851	0.410391	0.463825	0.642773	1
SLC25A6	697.82	0.132781	0.283525	0.463778	0.642807	1
ZFX	718.346	-0.140827	0.304916	-0.46374	0.642834	1
ZNF416	41.0123	0.193753	0.404645	0.463675	0.64288	1
SLC16A11	3.06688	0.22758	0.48953	0.463655	0.642895	1
MEX3B	18.5416	0.234164	0.475819	0.463558	0.642964	1
FBN1	598.852	-0.127276	0.281827	-0.463536	0.64298	1
PKD2L2	4.34186	0.213777	0.497956	0.463517	0.642994	1
MRPL45P2	27.8712	-0.215485	0.468557	-0.463491	0.643013	1
NEK3	36.8946	0.208982	0.440316	0.463397	0.64308	1
LOC102724474	0.394676	-0.14125	0.289847	-0.463381	0.643092	1
CCDC183-AS1	32.4405	-0.210471	0.459173	-0.463375	0.643095	1
MEGF11	4.03188	0.229078	0.50009	0.463348	0.643115	1
ADCY5	25.1607	-0.218768	0.480765	-0.46322	0.643207	1
PANK3	494.477	0.0701512	0.153059	0.463184	0.643233	1
GTF2H3	228.131	0.106466	0.229739	0.463181	0.643235	1
MCU	116.971	-0.14162	0.3049	-0.463152	0.643256	1
MIEF1	453.184	-0.0852644	0.1828	-0.463151	0.643256	1
KCNN4	248.505	0.201713	0.427337	0.463147	0.643259	1
LOC101929054	2.16476	-0.220356	0.462758	-0.46304	0.643336	1
LTN1	650.779	0.0928161	0.199905	0.462991	0.643371	1
WBP1L	370.849	0.0739849	0.15843	0.462886	0.643446	1
TBX3	58.6736	-0.216166	0.469207	-0.462852	0.64347	1
ZNF185	81.778	0.196137	0.431243	0.462698	0.643581	1
PAEP	0.518979	-0.1568	0.290568	-0.462635	0.643626	1
EIF5A	727.298	0.109823	0.239437	0.462613	0.643642	1
GSK3B	713.947	0.130487	0.287982	0.462585	0.643662	1
FAM32A	147.352	-0.135364	0.296281	-0.462552	0.643686	1
TNFSF13	132.799	0.171562	0.364592	0.462319	0.643852	1
SNORA38	0.651816	0.117664	0.29167	0.46228	0.64388	1
DRD3	0.684832	0.151829	0.291925	0.462179	0.643953	1
CCDC73	9.71617	0.231033	0.500757	0.462027	0.644062	1
PTPN21	39.2189	0.199189	0.395925	0.462022	0.644066	1
LOC102724783	0.311827	0.2888	0.293693	0.461997	0.644083	1
ARHGAP19-SLIT1	0.561374	-0.146117	0.291099	-0.461956	0.644113	1
ZDHHC9	105.026	0.16225	0.360022	0.461816	0.644213	1
PHF20L1	516.855	-0.0758791	0.165046	-0.461678	0.644312	1
USP41	0.233592	-0.29815	0.295833	0.461556	0.6444	1
NKAPL	0.412165	-0.152022	0.290086	-0.461486	0.64445	1
DPY19L2P4	0.167488	0.0880641	0.291246	-0.461483	0.644452	1
FBXO9	237.929	0.150842	0.322525	0.461475	0.644458	1
ADC	3.89726	0.244344	0.495671	0.46143	0.64449	1
KIAA1045	4.77691	-0.20563	0.470157	-0.46136	0.64454	1
RFC1	344.335	0.102785	0.22367	0.461287	0.644593	1
NPIPB8	81.1477	-0.186659	0.393948	-0.461012	0.64479	1
PSMD6-AS2	162.113	0.149323	0.318324	0.460997	0.644801	1
CSRP3	0.351866	-0.138206	0.289697	-0.460957	0.64483	1
TMEM217	6.20612	0.253459	0.501723	0.460848	0.644908	1
ARPC5	920.694	0.112518	0.248981	0.460731	0.644992	1
LRP1B	1.09063	0.18808	0.382098	0.460715	0.645003	1
GSTM2	17.3798	0.233123	0.486697	0.460698	0.645015	1
SERPINF2	21.18	0.215346	0.420016	0.460663	0.645041	1
ING3	79.0729	-0.142896	0.30912	-0.460644	0.645054	1
ATMIN	322.623	0.0805671	0.175083	0.460625	0.645068	1
F12	1.15236	-0.468007	0.409291	-0.46054	0.645128	1
BEND7	22.3375	0.215075	0.454061	0.460518	0.645144	1
AC105760.3	3.4139	0.239752	0.485093	0.460388	0.645238	1
PDZD11	71.0095	0.173386	0.383881	0.460345	0.645269	1
SLC6A19	0.470528	-0.15518	0.290003	-0.460285	0.645312	1
LOC101929638	1.93881	-0.684	0.466937	-0.460236	0.645347	1
PXN-AS1	1.48555	-0.211955	0.434727	-0.460154	0.645406	1
SUPT4H1	103.975	0.151121	0.334855	0.460035	0.645491	1
ZSWIM8-AS1	35.7449	0.171591	0.363365	0.459977	0.645533	1
C2CD4C	2.76207	0.229972	0.454482	0.459925	0.64557	1
TSPAN15	26.8225	0.210449	0.475301	0.459905	0.645585	1
PPP1R21	235.414	0.100446	0.217324	0.459895	0.645592	1
CCDC167	43.2123	0.167617	0.35661	0.459889	0.645596	1
SLC18B1	42.0169	0.205567	0.445656	0.459758	0.64569	1
ACBD6	71.8139	-0.160657	0.354277	-0.459606	0.645799	1
RNF138	275.527	0.127518	0.285068	0.459583	0.645816	1
MCRS1	143.947	0.0931448	0.198517	0.459464	0.645901	1
COLCA2	7.3438	-0.222388	0.49682	-0.459463	0.645902	1
EXTL2	55.1085	-0.151085	0.325063	-0.459462	0.645902	1
LLGL2	59.9906	0.211736	0.435563	0.459369	0.645969	1
RHBDF1	20.1788	0.241313	0.495619	0.459354	0.64598	1
C7orf26	128.072	-0.133923	0.297341	-0.459329	0.645998	1
MAPK8IP2	13.3928	-0.587211	0.501412	0.459	0.646234	1
LOC102723381	0.40286	0.140278	0.289802	0.458962	0.646261	1
DDX6	2200.16	-0.0684932	0.14822	-0.45888	0.64632	1
USP32P2	152.629	-0.211259	0.472941	-0.458861	0.646334	1
LOC102724571	12.3145	-0.230779	0.501607	-0.458825	0.64636	1
CHCHD7	108.857	0.117609	0.258342	0.458737	0.646423	1
SHANK1	2.25187	-0.218955	0.455206	-0.458687	0.646459	1
ASCC2	167.796	-0.0988501	0.218503	-0.458684	0.646461	1
GIPR	23.0431	0.213864	0.458643	0.458677	0.646466	1
TTC40	0.774024	0.139589	0.292399	0.458664	0.646476	1
NT5DC1	172.467	-0.141105	0.30051	-0.458574	0.64654	1
KDM8	29.1412	0.194019	0.421279	0.458558	0.646552	1
BMP10	0.35321	0.0784111	0.292609	-0.458471	0.646614	1
ZC3H15	311.74	-0.105239	0.228964	-0.45847	0.646615	1
CCRN4L	59.7644	-0.153538	0.343771	-0.458353	0.646699	1
KIF21A	201.448	0.125486	0.28272	0.458342	0.646706	1
MAPKAPK5-AS1	45.4576	-0.170024	0.363198	-0.458311	0.646729	1
DHX15	776.587	-0.0845169	0.184958	-0.458271	0.646757	1
LOC101929165	53.2145	-0.178771	0.38933	-0.458203	0.646806	1
CCDC14	539.207	0.101634	0.22117	0.4581	0.646881	1
SAMD4A	280.995	0.123408	0.266715	0.458078	0.646897	1
SEC23IP	513.135	-0.0682077	0.148594	-0.458076	0.646898	1
LOC101927719	0.95914	0.223519	0.454969	0.458067	0.646904	1
ST6GALNAC3	33.2048	0.220497	0.47142	0.458057	0.646912	1
ANKRD13C	258.412	0.0868137	0.192799	0.457964	0.646978	1
FBXO30	191.879	0.131597	0.285579	0.457852	0.647059	1
CHD7	701.612	-0.106767	0.23324	-0.457669	0.64719	1
TRPV4	18.3419	-0.230288	0.498971	-0.457632	0.647217	1
LOC102724023	211.832	-0.15338	0.330505	-0.457522	0.647296	1
KLHL21	211.261	0.119222	0.254018	0.457476	0.647329	1
SFT2D1	84.0456	-0.18713	0.405842	-0.457412	0.647375	1
FBXO24	2.49565	-0.220501	0.463474	-0.45739	0.64739	1
ZNF564	173.946	0.154432	0.336492	0.457381	0.647397	1
ZNF597	25.3798	-0.203593	0.445986	-0.457285	0.647466	1
CHRNA5	17.1329	-0.228947	0.497588	-0.45728	0.64747	1
GUSBP9	73.8071	0.230674	0.493862	0.457215	0.647516	1
CXXC4	21.0881	-0.219167	0.479863	-0.457167	0.647551	1
DVL2	116.179	0.120261	0.2685	0.457026	0.647652	1
SUMF1	103.342	0.124612	0.270795	0.456932	0.64772	1
LOC101928829	2.33622	0.228815	0.487817	0.456887	0.647752	1
ZNF684	16.1147	0.222395	0.46261	0.45682	0.6478	1
CCDC170	19.0417	0.215995	0.482528	0.456733	0.647863	1
FNTA	165.966	0.137147	0.302941	0.456558	0.647989	1
LMBR1	371.098	0.1371	0.299894	0.456482	0.648043	1
ZAP70	271.633	-0.175671	0.391858	-0.456383	0.648114	1
NAT8	0.395986	0.131256	0.2897	0.45637	0.648124	1
SIX4	7.0933	0.239931	0.492012	0.455993	0.648395	1
URGCP-MRPS24	0.163997	-0.349535	0.292311	-0.455989	0.648398	1
ZNF182	143.112	0.177805	0.381884	0.455981	0.648404	1
CRLF1	2.46369	0.186369	0.379253	0.45594	0.648433	1
TFRC	3928.56	-0.133475	0.27587	-0.455896	0.648464	1
DPH2	93.7904	-0.19178	0.422776	-0.455845	0.648501	1
LOC101927793	12.2038	-0.218429	0.482799	-0.455801	0.648533	1
LOC153684	76.9317	-0.207636	0.457806	-0.455776	0.648551	1
OTUD1	193.504	0.12244	0.276075	0.4557	0.648606	1
C2CD2	250.371	0.0978308	0.211596	0.455592	0.648684	1
C12orf45	34.1252	0.192258	0.45894	0.455577	0.648694	1
GPR153	89.9628	0.190667	0.398567	0.455434	0.648797	1
DIMT1	65.1072	-0.19634	0.430028	-0.455244	0.648934	1
HENMT1	52.4799	-0.160702	0.358965	-0.455229	0.648945	1
ALDH3B1	53.4882	0.219875	0.464759	0.45519	0.648973	1
MED13	1895.94	0.0484164	0.106513	0.455138	0.64901	1
FRMPD2P1	1.29695	0.182678	0.366024	0.455051	0.649073	1
BLOC1S6	523.764	0.0837122	0.185402	0.455038	0.649082	1
FXN	116.948	-0.161362	0.35972	-0.455008	0.649104	1
TMEM170B	132.061	-0.13411	0.297591	-0.454985	0.64912	1
NSD1	2003.69	-0.0651683	0.14352	-0.454969	0.649132	1
SPATA3-AS1	7.00004	0.244734	0.487319	0.454967	0.649133	1
PRPF40B	50.3432	-0.164663	0.358517	-0.454837	0.649227	1
KRT73	1.07512	-0.179455	0.362519	-0.454782	0.649266	1
LOC102723444	2.22287	-0.221031	0.496601	-0.454757	0.649284	1
HELZ	1455.47	0.0930796	0.206438	0.454737	0.649299	1
C15orf65	1.14205	0.135999	0.421076	0.454701	0.649324	1
LOC102724377	0.822852	-0.163743	0.325099	-0.454701	0.649325	1
LOC101928768	0.858513	0.177845	0.352818	0.45466	0.649354	1
LOC102724040	1.48418	0.209896	0.41655	0.454442	0.649511	1
OGDH	474.317	0.145446	0.317137	0.454425	0.649523	1
OXSM	27.3674	0.205195	0.429898	0.454373	0.649561	1
GGA1	404.574	-0.0874365	0.194781	-0.454287	0.649622	1
FAM195A	22.5416	0.214983	0.444935	0.454224	0.649667	1
MRPL49	162.322	0.138095	0.306935	0.454169	0.649707	1
CAPN14	15.8217	0.220365	0.500996	0.454156	0.649717	1
KIAA0895L	108.797	-0.129859	0.28725	-0.454128	0.649736	1
SLC16A14	31.7154	-0.222277	0.493781	-0.454038	0.649802	1
CXCR4	908.146	0.107655	0.236087	0.454014	0.649819	1
MERTK	130.652	-0.201083	0.448253	-0.453974	0.649847	1
LOC102724675	0.804415	-0.148062	0.292541	-0.453965	0.649854	1
KIAA1804	36.7676	-0.222792	0.472171	-0.453961	0.649857	1
ASTN1	2.02562	-0.190631	0.416378	-0.453942	0.649871	1
RFPL3S	5.70293	-0.228314	0.49747	-0.453801	0.649972	1
SEPT10	83.1316	0.168286	0.370155	0.453801	0.649972	1
DPM1	89.7821	-0.170411	0.371714	-0.45368	0.650059	1
ANKK1	4.33599	0.22387	0.480484	0.453678	0.650061	1
HOXB2	33.4353	-0.219067	0.47951	-0.453565	0.650142	1
ANKRD53	0.544827	-0.143773	0.290925	-0.453535	0.650164	1
PHF13	115.215	-0.153795	0.33913	-0.453428	0.65024	1
LOC100129083	5.09371	0.22249	0.495139	0.453396	0.650264	1
MAPRE3	13.8554	-0.20268	0.454311	-0.453334	0.650308	1
COL7A1	174.153	-0.192491	0.427838	-0.453314	0.650323	1
MZT2B	115.58	-0.176082	0.390775	-0.453313	0.650323	1
DPYSL4	4.41105	-0.229397	0.50099	-0.45327	0.650355	1
DUX4	0.433775	0.258033	0.29419	0.453236	0.650379	1
LOC101928880	0.780558	0.118809	0.321233	0.453231	0.650382	1
LOC101926900	0.502656	0.127067	0.290613	0.453153	0.650439	1
OR2G6	1.96437	-0.594779	0.434661	-0.452967	0.650573	1
PDK2	50.5667	0.162954	0.356596	0.452875	0.650639	1
CYP1B1	535.675	0.144176	0.319082	0.452838	0.650665	1
BMP4	6.23714	0.216909	0.494847	0.452721	0.65075	1
GUF1	299.587	0.0717517	0.160126	0.452685	0.650776	1
KIAA1211	61.9774	0.199165	0.43982	0.452649	0.650802	1
IGFBP7	217.993	0.180325	0.39634	0.452606	0.650832	1
NME5	0.691269	0.09055	0.292007	0.452593	0.650842	1
CCDC138	64.9397	-0.193595	0.420434	-0.452512	0.6509	1
ZNF720	281.065	-0.0828832	0.183598	-0.452354	0.651014	1
SMAD1	75.8278	-0.149179	0.338091	-0.452221	0.65111	1
LTA	65.193	0.208514	0.470531	0.45216	0.651154	1
TCEAL4	39.2875	-0.188519	0.40923	-0.452123	0.65118	1
SCLT1	119.78	0.136199	0.305816	0.4521	0.651197	1
UBOX5	82.7061	-0.131052	0.293909	-0.452026	0.651251	1
CPS1-IT1	0.457525	0.201866	0.295428	-0.452024	0.651251	1
HDAC7	650.367	-0.0721112	0.159259	-0.451959	0.651299	1
MRPL17	77.5108	0.180132	0.412386	0.451727	0.651466	1
SELE	47.3901	-0.217166	0.484381	-0.451699	0.651486	1
LRRTM2	23.0802	-0.196614	0.445135	-0.451682	0.651498	1
LOC101928733	0.298552	-0.140085	0.289584	-0.451333	0.651749	1
SH3RF2	19.5363	-0.690825	0.498423	-0.451333	0.65175	1
LOC101059949	11.8423	0.200862	0.501699	0.451258	0.651803	1
AP2A1	269.771	0.14302	0.308473	0.451255	0.651806	1
CUL2	235.524	0.109392	0.245951	0.451243	0.651815	1
GLRX3	173.852	-0.0894199	0.197724	-0.451112	0.651909	1
AC002511.1	0.295245	-0.317937	0.293558	-0.45103	0.651968	1
PPM1G	276.262	-0.109368	0.244346	-0.450995	0.651993	1
AC105253.1	0.740411	-0.161378	0.319368	-0.450952	0.652024	1
EVC	205.372	0.195524	0.412844	0.450787	0.652143	1
CDC123	201.172	0.132179	0.295881	0.450728	0.652185	1
LOC440292	0.556261	-0.328263	0.296107	-0.450692	0.652212	1
PAX8-AS1	157.775	0.241417	0.487995	0.450663	0.652232	1
NDST3	1.43572	0.0948536	0.320746	0.450626	0.652259	1
GSTT2B	4.11566	-0.227476	0.490665	-0.450603	0.652276	1
NHLRC3	373.739	-0.11423	0.257549	-0.450602	0.652276	1
EPPK1	16.6915	-0.452588	0.493844	-0.450463	0.652377	1
CTC1	610.584	-0.0853886	0.189926	-0.450428	0.652402	1
U2AF1L4	39.2915	-0.203957	0.460434	-0.450378	0.652438	1
CLEC2D	1014.38	0.111563	0.247699	0.450332	0.652471	1
OTUD7B	163.969	-0.100013	0.224083	-0.450229	0.652546	1
SPN	872.363	0.146344	0.31727	0.450177	0.652583	1
NPTN	301.442	0.125925	0.282615	0.450168	0.65259	1
CEACAM7	0.159535	0.280285	0.296047	-0.450124	0.652621	1
ZIC2	5.96295	-0.17031	0.42478	-0.450123	0.652622	1
SLC35A4	281.402	-0.104069	0.232997	-0.450073	0.652658	1
RAI1	275.221	-0.110638	0.249881	-0.449967	0.652734	1
CDHR2	1.9243	0.166158	0.386872	0.449923	0.652766	1
ZNF667	10.3332	0.176495	0.498914	0.449834	0.65283	1
SHB	50.9015	0.203136	0.414696	0.449806	0.65285	1
MBD4	336.915	0.1411	0.312081	0.449676	0.652944	1
FAM163B	3.5473	-0.208872	0.442285	-0.449632	0.652976	1
SH3BP5	403.256	0.131274	0.298799	0.449563	0.653026	1
DCTN6	35.8995	0.177167	0.394774	0.449517	0.653059	1
NBPF20	249.933	-0.134484	0.301796	-0.449391	0.653149	1
LOC102724231	0.307837	0.14181	0.289575	0.449251	0.653251	1
RNF26	132.899	0.181786	0.407103	0.449179	0.653303	1
RP11-521B24.3	4.49739	0.209331	0.498264	0.449124	0.653342	1
PDCD5	134.406	0.131337	0.302436	0.449119	0.653346	1
LIMS3-LOC440895	1.54097	0.180556	0.368186	0.449103	0.653357	1
SMIM13	113.394	0.205519	0.462987	0.4491	0.65336	1
PMPCA	162.408	-0.15466	0.347064	-0.449055	0.653392	1
MCOLN2	474.75	0.114067	0.254137	0.448843	0.653545	1
GPR4	25.3391	0.186985	0.435183	0.448771	0.653597	1
FAM83G	43.756	0.198888	0.432534	0.448683	0.653661	1
MTERFD3	45.8484	-0.192234	0.438372	-0.44864	0.653691	1
BCOR	431.347	0.0971446	0.214779	0.448627	0.653701	1
LOC100505942	4.01078	0.238596	0.482124	0.448564	0.653746	1
LRIG2	300.071	-0.101418	0.226001	-0.448529	0.653771	1
KCNJ2	215.497	0.169615	0.367087	0.448488	0.653801	1
RBM28	122.41	0.133427	0.297482	0.448474	0.653811	1
ESCO2	150.838	0.172205	0.39817	0.448126	0.654062	1
LINC01163	2.77195	0.187316	0.448951	0.448093	0.654086	1
NOP16	38.2526	0.176055	0.389806	0.448063	0.654108	1
DDX12P	243.703	-0.168801	0.379023	-0.447928	0.654205	1
NUBP2	91.7818	-0.141551	0.313312	-0.447907	0.65422	1
RNF141	152.155	-0.112727	0.248584	-0.447887	0.654235	1
LOC101060321	6.08584	-0.203075	0.429955	-0.447885	0.654236	1
EMR4P	59.6353	0.212748	0.472775	0.447638	0.654415	1
C15orf62	27.4886	-0.192241	0.439934	-0.447594	0.654446	1
TMEM242	67.0586	0.176723	0.396575	0.447436	0.65456	1
SMIM18	0.879088	0.203013	0.453617	0.447225	0.654713	1
SPATA13-AS1	0.62308	0.107969	0.291405	0.447129	0.654782	1
ZBED3	7.80387	0.214907	0.496114	0.447054	0.654836	1
GUCD1	373.507	0.128688	0.288589	0.446978	0.654891	1
KIF1B	662.091	0.103213	0.228471	0.446965	0.6549	1
GALNT4	147.412	0.181501	0.411097	0.446956	0.654907	1
LOC101930026	7.02338	-0.22224	0.488058	-0.446885	0.654958	1
HES4	12.5987	-0.224822	0.501325	-0.446677	0.655108	1
PAMR1	2.3837	-0.168195	0.449984	0.446357	0.655339	1
LOC101928005	7.60363	0.225062	0.498006	0.44604	0.655568	1
CYP3A7	0.603882	-0.13718	0.291059	-0.445999	0.655598	1
C11orf31	119.511	0.177721	0.398892	0.445992	0.655603	1
TMPRSS5	5.37284	-0.224788	0.50111	-0.445844	0.65571	1
UNQ6494	4.52837	0.217714	0.461915	0.44583	0.65572	1
LOC100130705	10.6694	-0.22067	0.493979	-0.445795	0.655745	1
FBXL7	38.2319	0.176874	0.399201	0.445769	0.655764	1
PTPRE	387.951	0.114252	0.253479	0.445763	0.655769	1
PUS1	85.6272	-0.159875	0.371859	-0.44567	0.655835	1
EFCAB7	24.2532	0.192216	0.445612	0.445659	0.655844	1
GLTSCR1	172.506	0.166687	0.375244	0.445411	0.656023	1
SPC24	31.6673	0.182527	0.423351	0.44534	0.656074	1
SSH3	40.1758	-0.201585	0.456541	-0.445259	0.656132	1
RNF43	15.9042	0.230927	0.496569	0.445232	0.656152	1
FAH	18.4366	-0.21464	0.481219	-0.445228	0.656155	1
NCKAP5L	122.411	-0.128273	0.294295	-0.445186	0.656186	1
FBXO44	83.4196	0.156648	0.352554	0.445123	0.656231	1
PPP1R3F	28.0771	-0.2104	0.473286	-0.445095	0.656251	1
N4BP2	717.701	-0.080887	0.181908	-0.445069	0.65627	1
SLC38A6	61.3063	-0.148826	0.336008	-0.44504	0.656291	1
MRPL2	31.8694	-0.165819	0.373663	-0.444977	0.656336	1
PPP1R3E	250.82	0.128971	0.289055	0.444929	0.656371	1
STAG2	938.466	0.0699904	0.158047	0.444859	0.656422	1
FAM86B3P	11.3418	0.235842	0.4994	0.444652	0.656571	1
THRAP3	1025.56	0.0571205	0.128748	0.444613	0.6566	1
MISP	0.240759	0.243628	0.297028	0.444459	0.656711	1
LOC440300	68.7938	-0.173709	0.395854	-0.444376	0.656771	1
GABRR2	21.9597	0.236382	0.492972	0.444347	0.656792	1
HMCN2	66.7826	-0.191861	0.444294	-0.444267	0.656849	1
LOC101928965	2.19114	0.164183	0.417784	0.444227	0.656879	1
AGRN	166.037	0.158317	0.344995	0.44422	0.656883	1
AGAP11	9.99265	0.235392	0.500004	0.444217	0.656886	1
ZHX2	367.955	-0.140515	0.310282	-0.44413	0.656949	1
LOC102724345	56.8861	0.206325	0.456178	0.443977	0.65706	1
CD80	530.381	0.123354	0.279183	0.443972	0.657063	1
LYPD3	5.15222	-0.988471	0.500287	-0.443937	0.657088	1
TIPIN	26.5426	0.179714	0.40545	0.443863	0.657142	1
DYNLL1-AS1	29.1918	-0.16788	0.380601	-0.443859	0.657145	1
KCNIP4-IT1	9.7963	-0.209628	0.480017	-0.443504	0.657402	1
KCNN2	4.02092	-0.205162	0.48323	-0.443267	0.657573	1
FAM41C	11.0961	-0.223151	0.501416	-0.443208	0.657616	1
THEM4	133.422	-0.153329	0.342638	-0.443164	0.657647	1
AP4E1	298.488	-0.0817535	0.184467	-0.443018	0.657753	1
KRT36	0.290296	-0.145095	0.2896	-0.443	0.657766	1
LRRFIP1	1135.59	0.0812283	0.184248	0.442965	0.657791	1
DDX4	0.338369	-0.1404	0.289633	-0.442889	0.657846	1
ZBED1	343.145	0.13144	0.287419	0.442857	0.657869	1
CLEC1B	0.873483	0.146599	0.326593	0.442744	0.657951	1
CYP4F24P	1.63163	-0.186591	0.396302	-0.442622	0.658039	1
DLGAP5	168.428	-0.16919	0.376888	-0.442514	0.658118	1
PMS2CL	64.4738	0.182924	0.407011	0.442468	0.658151	1
MCPH1	281.337	0.121346	0.276785	0.442399	0.658201	1
PLAC4	54.2903	-0.189826	0.435447	-0.442354	0.658233	1
TRIM67	0.587244	-0.350866	0.296909	-0.442331	0.65825	1
TFF3	0.505608	-0.276554	0.297095	-0.442323	0.658256	1
LOC100287098	0.849341	0.154455	0.401532	0.442278	0.658288	1
KIAA0141	433.031	-0.0769955	0.176012	-0.442247	0.658311	1
EFCAB5	9.88692	-0.22123	0.501511	-0.442237	0.658318	1
RNF216P1	86.1105	0.154655	0.351112	0.442073	0.658437	1
ZNF280D	379.166	0.0912133	0.205279	0.442042	0.658459	1
UBQLN3	2.26016	-0.572543	0.449285	0.441943	0.65853	1
GGT5	92.4028	0.160437	0.350976	0.441835	0.658609	1
TXNDC5	2033.33	0.189933	0.419045	0.441782	0.658647	1
RP9	22.5538	-0.203181	0.444342	-0.441774	0.658653	1
ZNF431	240.444	-0.127918	0.291209	-0.441725	0.658688	1
RPS20	1715.92	0.094603	0.217474	0.441669	0.658729	1
ZZZ3	502.252	-0.0822541	0.18572	-0.44157	0.6588	1
CCDC147	4.49421	0.242052	0.495735	0.44155	0.658815	1
RITA1	63.6624	-0.159696	0.364472	-0.441461	0.658879	1
RBP7	1.11383	-0.175378	0.383041	-0.441407	0.658918	1
SIK3	338.523	0.165355	0.374369	0.441391	0.65893	1
ZNF778	74.4037	0.132087	0.303368	0.441304	0.658993	1
GRAMD1A	357.828	-0.122168	0.282559	-0.441292	0.659001	1
ZBTB4	500.004	0.0792345	0.179582	0.441287	0.659005	1
LOC100271836	5350.77	0.0862449	0.195371	0.441154	0.659101	1
ARPC5L	284.951	-0.113034	0.251747	-0.44102	0.659199	1
PRPF38A	303.203	-0.153177	0.336464	-0.440957	0.659244	1
JPH1	5.02748	-0.623189	0.473243	-0.440834	0.659333	1
WDR73	134.628	0.153815	0.354431	0.440825	0.65934	1
LOC90246	1.84431	0.201304	0.433219	0.440804	0.659355	1
PDE4C	17.5119	-0.215197	0.491081	-0.440801	0.659357	1
DUSP1	289.162	0.159929	0.34816	0.440732	0.659407	1
LOC101928370	3.94884	-0.219162	0.492252	-0.440714	0.65942	1
MRPS35	147.064	0.15332	0.359946	0.440698	0.659431	1
ZHX1-C8ORF76	19.9598	0.227235	0.49717	0.440695	0.659433	1
LOC102724368	0.487804	-0.16653	0.358734	-0.440669	0.659453	1
YIPF4	226.048	0.11786	0.264503	0.440582	0.659515	1
PVRL4	17.8439	0.23494	0.501721	0.440446	0.659614	1
TNKS1BP1	224.293	-0.126182	0.295166	-0.440372	0.659667	1
PNO1	83.8619	-0.126948	0.287963	-0.440367	0.659671	1
FOXQ1	1.11305	-0.12367	0.309081	-0.440305	0.659716	1
CHCHD10	51.7049	0.132548	0.310346	0.440221	0.659777	1
RNF20	284.8	-0.105021	0.236631	-0.440204	0.659789	1
LRRC43	1.35052	0.114748	0.344612	0.4402	0.659792	1
LOC101927708	0.848662	0.140259	0.292673	0.440168	0.659815	1
LOC100507520	31.6325	-0.197135	0.463433	-0.440128	0.659844	1
TPR	1510.51	0.0689818	0.158168	0.44009	0.659872	1
E4F1	83.2456	0.179677	0.40418	0.440076	0.659882	1
LOC101929599	76.2706	-0.203621	0.470676	-0.440016	0.659925	1
UTP15	145.347	-0.169495	0.377963	-0.439998	0.659938	1
CXCR1	3.27773	0.206618	0.42814	0.439955	0.65997	1
IQCG	86.5814	0.172517	0.384186	0.439857	0.660041	1
CENPJ	213.022	-0.146853	0.338462	-0.439797	0.660084	1
PARL	121.036	-0.153442	0.343271	-0.439703	0.660152	1
ADORA2B	4.44024	0.241008	0.50172	0.439521	0.660284	1
ENG	256.119	0.149844	0.334427	0.439465	0.660324	1
FAM217B	217.207	-0.140163	0.318454	-0.4394	0.660372	1
BPIFB4	0.860698	0.137	0.292648	0.439368	0.660395	1
ZNF740	329.438	-0.0794076	0.182457	-0.439319	0.66043	1
VWA5B1	0.777094	0.070198	0.291964	0.439246	0.660484	1
TAF12	50.9481	0.155409	0.359173	0.439133	0.660565	1
TOP1MT	32.0963	0.18592	0.407821	0.439119	0.660575	1
CNEP1R1	89.0206	0.170798	0.391486	0.439014	0.660651	1
MYOM2	3.27099	0.152911	0.435913	0.43897	0.660683	1
SON	4939.26	0.0562443	0.128415	0.438887	0.660743	1
FAM45B	3.56255	-0.21151	0.487073	-0.438883	0.660747	1
FBXL8	27.8987	-0.211667	0.487255	-0.43887	0.660755	1
GEMIN8	269.235	-0.144069	0.32843	-0.438782	0.66082	1
SPG11	1302.8	0.0902475	0.205275	0.438633	0.660927	1
ADCY10P1	45.2539	-0.160571	0.385542	-0.438582	0.660965	1
SOS2	485.182	-0.0751696	0.172378	-0.43858	0.660966	1
SECISBP2	286.039	0.121756	0.273999	0.438296	0.661172	1
SOX6	3.72929	0.988888	0.494086	0.438262	0.661196	1
STAG1	540.013	0.0668489	0.152046	0.438241	0.661211	1
KLK13	0.215821	-0.27648	0.295172	0.438233	0.661217	1
SMAP1	153.506	0.113214	0.26709	0.438217	0.661229	1
TEF	54.4243	-0.175007	0.395243	-0.438209	0.661235	1
KIAA1586	83.7802	-0.160522	0.372819	-0.438177	0.661258	1
MRPS30	98.0747	0.0889823	0.205502	0.438057	0.661345	1
CORO7-PAM16	29.5792	0.177246	0.377849	0.438049	0.661351	1
PGLS	77.4805	0.163917	0.377757	0.438043	0.661355	1
RP11-752G15.6	17.0546	0.179412	0.428163	0.437882	0.661472	1
LOC102724758	0.668233	0.0945166	0.291681	0.437881	0.661472	1
PTPN13	219.226	-0.18999	0.446163	-0.43782	0.661516	1
GPR37L1	0.443242	-0.130936	0.289734	-0.437813	0.661522	1
LINC00856	0.373103	0.144671	0.289869	0.437757	0.661562	1
AMH	19.3998	-0.213674	0.494492	-0.437623	0.66166	1
DHODH	30.673	0.179517	0.430601	0.437569	0.661699	1
MRPL15	73.6018	0.170071	0.393372	0.437538	0.661721	1
ZNF444	84.0692	0.146709	0.352758	0.437285	0.661905	1
ZNF226	172.012	0.101494	0.233926	0.437253	0.661928	1
RP11-80K21.3	0.923964	0.139951	0.293033	0.437126	0.66202	1
IQCJ-SCHIP1	6.02241	-0.216556	0.479644	-0.437075	0.662057	1
ANKRD44-IT1	76.7827	0.164064	0.378188	0.437075	0.662057	1
PHKA2-AS1	3.29605	0.23829	0.500491	0.436993	0.662117	1
EEF2	5360.52	-0.108779	0.246207	-0.436926	0.662165	1
RPS18P9	16.4792	-0.213549	0.480105	-0.436909	0.662177	1
LOC102724490	5.33301	0.209284	0.49291	0.436898	0.662186	1
C1orf145	6.94383	0.199518	0.491389	0.436882	0.662197	1
OR51I2	0.290394	-0.152661	0.289636	-0.436864	0.66221	1
RRH	2.49966	0.17934	0.410392	0.436635	0.662376	1
THUMPD1	475.402	0.0849974	0.196975	0.436628	0.662381	1
KIF18B	202.867	-0.167467	0.390685	-0.436532	0.662451	1
ESF1	129.796	-0.137133	0.311826	-0.43651	0.662467	1
LOC101928059	5.77408	0.225238	0.480871	0.436381	0.66256	1
PYY2	3.93193	-0.213665	0.470859	-0.436361	0.662575	1
MOK	9.97086	0.228606	0.491952	0.43629	0.662626	1
PKNOX2	14.0372	-0.217633	0.494825	-0.436209	0.662685	1
SLC4A9	0.60725	0.111408	0.291421	0.436135	0.662739	1
MCM4	486.187	-0.135528	0.310368	-0.436034	0.662812	1
LINC00889	0.717139	0.142787	0.292119	0.436026	0.662818	1
SPHK2	99.6943	0.153809	0.350156	0.435995	0.66284	1
FLT3	26.7508	0.200953	0.479387	0.43599	0.662844	1
RP11-475O6.1	5.41595	-0.21383	0.496508	-0.435982	0.66285	1
MYH7B	5.69949	-0.219784	0.501724	-0.435843	0.662951	1
FLJ45825	7.06559	0.219351	0.476251	0.435831	0.662959	1
ZNF180	87.1013	0.170324	0.404121	0.435821	0.662966	1
C2orf82	1.15573	-0.206706	0.374319	0.435724	0.663037	1
SNORA50	0.668938	-0.193073	0.41569	-0.435573	0.663147	1
ANKRD20A1	11.8385	0.202097	0.482442	0.435568	0.66315	1
VTRNA2-1	0.375878	-0.138972	0.289808	-0.435549	0.663164	1
TCTN2	30.3067	0.179848	0.412513	0.435543	0.663168	1
C1orf111	0.365104	0.132634	0.289635	0.435331	0.663322	1
ROBO2	6.12944	0.221059	0.49556	0.435283	0.663357	1
FMO4	18.2815	0.206936	0.482435	0.435213	0.663408	1
RP11-367N14.2	3.58157	0.208617	0.498389	0.434964	0.663589	1
REXO2	58.0344	0.176017	0.42986	0.434934	0.66361	1
CFLAR	3860.27	-0.0657185	0.151011	-0.434933	0.663611	1
GGT7	39.1173	-0.191644	0.441466	-0.434907	0.66363	1
ACAT2	74.1485	-0.175356	0.399335	-0.434779	0.663723	1
SEC13	165.134	0.165973	0.378101	0.434527	0.663905	1
CLDN14	3.07085	0.20224	0.424081	0.43452	0.663911	1
CYP11B1	0.693831	0.130438	0.291974	0.434503	0.663924	1
FTSJ1	119.555	0.150117	0.343248	0.434475	0.663944	1
NNAT	7.22895	-1.0758	0.468778	0.434456	0.663957	1
DPH7	179.663	0.133626	0.312809	0.434418	0.663985	1
ZC2HC1B	0.515149	-0.138444	0.290741	-0.434371	0.664019	1
GBA2	234.999	-0.13928	0.332682	-0.434268	0.664094	1
ZNF384	239.837	0.0904321	0.207761	0.434257	0.664102	1
C17orf62	1033.34	0.0757678	0.172326	0.434238	0.664115	1
CUEDC1	51.3196	0.183444	0.405752	0.434224	0.664126	1
CDH3	19.126	-0.213793	0.498715	-0.434181	0.664157	1
C12orf61	7.50536	0.230481	0.485204	0.4341	0.664216	1
UCP2	787.341	-0.107275	0.241731	-0.433891	0.664368	1
TRAK1	1014.63	-0.0771073	0.176536	-0.433718	0.664493	1
LOC101927959	0.680379	-0.355226	0.297093	-0.433629	0.664558	1
LOC102723534	0.446941	0.12475	0.290152	0.433587	0.664588	1
PEX10	45.8266	0.166514	0.370101	0.433568	0.664602	1
FGF18	0.851729	-0.18335	0.379887	-0.433546	0.664618	1
TP53RK	145.546	0.148294	0.344741	0.43343	0.664702	1
ZFYVE21	51.2697	-0.152992	0.352375	-0.433427	0.664704	1
FER1L4	123.897	0.227649	0.480575	0.433262	0.664824	1
LOC101928214	2.9005	-0.212781	0.48048	-0.433228	0.664849	1
TRIM66	476.032	0.0945874	0.216269	0.433222	0.664853	1
RP11-713P17.3	1.78077	0.158552	0.410984	0.433123	0.664925	1
MOGS	219.916	0.1042	0.232159	0.433102	0.66494	1
R3HCC1	66.1882	-0.151541	0.356126	-0.433086	0.664952	1
FUT1	9.49889	0.231012	0.495459	0.432923	0.665071	1
ESR2	74.9748	0.773362	0.363461	-0.432852	0.665123	1
SYNE2	5972.91	0.0874783	0.202205	0.432791	0.665166	1
LOC102723332	3.57281	0.212608	0.482364	0.432718	0.66522	1
LOC102724751	1.91029	-0.573305	0.380823	-0.432585	0.665316	1
NSUN7	9.80062	0.229956	0.49914	0.43251	0.665371	1
SIRPB1	101.914	0.18361	0.424222	0.4325	0.665378	1
NCF4	124.685	0.152312	0.345702	0.432475	0.665397	1
DDX11L1	0.950022	0.138126	0.293137	0.432454	0.665412	1
NUCKS1	1792.69	-0.0822753	0.18642	-0.4324	0.665451	1
DNAL4	22.8399	-0.187948	0.432341	-0.432373	0.665471	1
LRRC66	17.2961	0.211466	0.468978	0.432335	0.665498	1
APITD1-CORT	1.87377	0.150367	0.415352	0.432264	0.665549	1
ABCC8	0.958579	-0.145029	0.304064	-0.432252	0.665558	1
SEPW1	151.936	0.134046	0.308856	0.432249	0.66556	1
C19orf73	1.37993	-0.205775	0.453875	-0.432196	0.665599	1
CD300C	11.8752	0.23888	0.498554	0.432171	0.665617	1
H2AFV	823.609	0.0904694	0.212378	0.432129	0.665648	1
HAPLN3	390.191	-0.138226	0.323817	-0.432096	0.665671	1
JRKL	148.561	0.139207	0.327024	0.432069	0.665692	1
SEMA3C	45.4305	-0.211242	0.492887	-0.432031	0.665719	1
ZNF496	296.772	-0.100372	0.239471	-0.431872	0.665834	1
SLC52A3	0.840013	-0.00951049	0.300917	-0.431835	0.665861	1
CHCHD2	357.321	0.156986	0.374233	0.431799	0.665887	1
SLC7A5P2	461.06	0.119503	0.27551	0.431615	0.666021	1
TYW5	182.11	-0.0872917	0.201782	-0.431473	0.666124	1
RASA4B	54.1962	-0.212225	0.496685	-0.431466	0.666129	1
RP11-88I21.2	0.344846	-0.124465	0.308788	-0.431398	0.666179	1
LOC101929384	0.350582	-0.146213	0.289863	-0.431257	0.666281	1
UAP1L1	226.072	-0.175257	0.411462	-0.431203	0.666321	1
TOB2	425.223	0.087479	0.202325	0.4312	0.666323	1
DGAT1	75.41	0.130182	0.302799	0.431192	0.666329	1
MFHAS1	464.341	0.122532	0.284054	0.431186	0.666333	1
G3BP2	758.556	0.094962	0.223619	0.431038	0.666441	1
RPS6KB2	128.091	-0.166941	0.394406	-0.431008	0.666462	1
DNAJA1	446.455	-0.112295	0.260404	-0.430894	0.666545	1
RNPS1	477.074	0.109317	0.252073	0.430788	0.666622	1
UCP3	22.58	0.211028	0.46652	0.430747	0.666653	1
RNF40	361.019	-0.0718807	0.167176	-0.430616	0.666748	1
NETO1	4.1831	-0.179457	0.416942	-0.430602	0.666758	1
CHST10	33.6258	0.193033	0.442277	0.430573	0.666779	1
LOC100289097	57.5537	0.173845	0.397133	0.430564	0.666785	1
FAM209B	2.02826	0.221115	0.464972	0.430291	0.666984	1
HIST1H4E	132.368	0.191006	0.444293	0.430248	0.667015	1
TRNAU1AP	56.773	0.152027	0.352892	0.430088	0.667132	1
KLF8	116.836	0.168685	0.405573	0.430066	0.667148	1
RNF31	229.406	-0.135093	0.319549	-0.429983	0.667208	1
C9orf66	9.34459	-0.215493	0.500915	-0.429974	0.667214	1
ARPP21	0.573556	0.0985089	0.290353	0.429966	0.667221	1
GNL1	263.768	-0.13166	0.304132	-0.429904	0.667265	1
TRIM61	17.9573	0.214169	0.488696	0.42974	0.667385	1
OMG	8.03097	0.218157	0.499815	0.429697	0.667416	1
LOC101928527	25.3692	0.195645	0.444095	0.429694	0.667418	1
PRR13	381.462	0.0686207	0.161127	0.429634	0.667462	1
ZNF578	8.34291	0.173431	0.493698	0.42953	0.667538	1
CLPB	97.9745	0.135588	0.309227	0.429491	0.667566	1
MAPK13	222.74	-0.146976	0.351358	-0.429468	0.667583	1
MT1F	22.6728	0.224792	0.486032	0.429444	0.6676	1
EPS8	67.8772	0.168573	0.401567	0.429442	0.667601	1
DCLK1	97.1813	-0.187316	0.435362	-0.429378	0.667648	1
PSME4	904.765	0.0897699	0.209322	0.429371	0.667653	1
DDX28	50.5168	-0.160065	0.36952	-0.429346	0.667672	1
DDT	49.2216	-0.182135	0.411639	-0.429283	0.667717	1
RP11-290F20.2	0.650661	-0.286362	0.31909	0.429265	0.667731	1
TMEM237	48.1341	-0.163193	0.38034	-0.429236	0.667752	1
TIFAB	49.4803	0.196403	0.467807	0.429122	0.667835	1
TSNAX-DISC1	5.7148	-0.189081	0.416614	-0.429043	0.667892	1
BZRAP1-AS1	106.301	0.154525	0.360043	0.428991	0.667929	1
LOC102724356	108.885	0.175327	0.410628	0.428983	0.667936	1
LOC101060400	10.8304	-0.211014	0.491001	-0.428884	0.668007	1
LOC644172	46.2181	0.177805	0.40921	0.428846	0.668035	1
LIN9	43.8086	-0.192977	0.443316	-0.428833	0.668045	1
ZNF593	26.5168	-0.177633	0.425024	-0.428773	0.668089	1
SRF	297.266	0.0889644	0.207749	0.428739	0.668113	1
MRPL52	48.7839	-0.130351	0.309004	-0.428707	0.668137	1
LEFTY1	0.595349	0.117378	0.291337	0.428542	0.668257	1
LOC102724943	0.284459	0.152091	0.2896	0.428452	0.668322	1
KBTBD12	1.25077	0.0120628	0.313081	-0.428439	0.668332	1
LOC101928286	0.275312	-0.14379	0.289592	-0.428318	0.66842	1
NDRG3	152.952	0.156035	0.369443	0.428206	0.668501	1
FAM3B	1.01977	0.140153	0.302477	0.427995	0.668655	1
NDOR1	253.607	-0.104849	0.250244	-0.427952	0.668686	1
OTOGL	6.96183	-0.203511	0.471288	-0.427932	0.668701	1
ZNF234	91.767	0.177252	0.409519	0.427924	0.668706	1
RP11-54O15.3	1.27936	0.19982	0.457538	0.427857	0.668755	1
CAND2	12.5918	-0.207688	0.487514	-0.4278	0.668797	1
PDE1A	14.3405	-0.214482	0.496705	-0.427791	0.668803	1
WNT16	1.07968	-0.0875021	0.342616	-0.427621	0.668927	1
PELI1	449.553	0.092178	0.216251	0.42761	0.668935	1
SMYD2	75.2431	0.146063	0.339145	0.427603	0.66894	1
LOC102723520	11.4387	-0.216849	0.499801	-0.42759	0.66895	1
TLE4	322.5	0.0999805	0.242526	0.427518	0.669002	1
DCTPP1	109.127	-0.161255	0.37497	-0.427451	0.669051	1
LOC101928465	63.8261	0.193884	0.428593	0.427441	0.669058	1
UAP1	183.48	-0.137119	0.320766	-0.427361	0.669116	1
AK2	672.938	0.0627759	0.146957	0.427355	0.669121	1
AIMP1	162.149	0.149064	0.348546	0.42734	0.669132	1
PLAGL2	517.144	-0.0927786	0.214557	-0.427274	0.66918	1
C11orf65	3.625	-0.149915	0.432866	-0.427195	0.669238	1
LINC00311	6.77761	-0.214892	0.496387	-0.427164	0.66926	1
KAT6A	1017.91	0.0689035	0.16187	0.427129	0.669285	1
MRPL23-AS1	0.57014	0.131246	0.306094	0.42712	0.669292	1
FAM109A	20.6282	0.219853	0.495393	0.427113	0.669297	1
ITPKB	999.85	-0.108389	0.249936	-0.427109	0.6693	1
HERC3	313.923	0.108147	0.251368	0.426997	0.669382	1
GRAMD4	287.005	0.117476	0.270355	0.426933	0.669428	1
MYBBP1A	345.203	-0.141528	0.331429	-0.42684	0.669496	1
UQCC2	49.3782	-0.14491	0.345472	-0.426801	0.669524	1
PGM2	142.628	0.117444	0.280042	0.426797	0.669527	1
DNAJC9-AS1	1.78422	0.211846	0.448712	0.426766	0.669549	1
ATXN2L	1235.8	0.0581883	0.135548	0.426701	0.669597	1
AP1B1	501.712	-0.0846202	0.201989	-0.426673	0.669617	1
GYPE	12.6014	-0.21437	0.499044	-0.426573	0.669691	1
IL17A	0.14816	0.143427	0.292063	-0.426526	0.669725	1
ALDH8A1	13.6357	0.213938	0.488258	0.426376	0.669834	1
DOPEY1	502.091	-0.110799	0.261852	-0.426373	0.669836	1
EFCAB2	91.9978	-0.151404	0.351669	-0.426228	0.669942	1
F2RL1	5.74478	-0.213669	0.491109	-0.426153	0.669997	1
LINC00925	27.3687	-0.20142	0.475036	-0.426066	0.67006	1
SAMD14	19.9416	0.205113	0.453894	0.426039	0.67008	1
RNF219	175.677	-0.127841	0.294246	-0.425839	0.670225	1
RNF25	35.1277	-0.184875	0.447172	-0.425833	0.67023	1
DOHH	22.7436	0.212831	0.464598	0.425789	0.670262	1
GCFC2	115.986	0.148278	0.345155	0.425761	0.670282	1
LOC102723942	7.46753	0.188956	0.501234	0.425757	0.670285	1
FAM78A	326.017	0.100729	0.232752	0.425711	0.670318	1
MOV10L1	2.37771	0.187191	0.446392	0.425614	0.670389	1
ZNF529	251.55	0.150244	0.357716	0.425599	0.6704	1
SLC22A17	12.5624	-0.214351	0.496051	-0.425565	0.670425	1
NOSTRIN	9.89926	0.21757	0.480312	0.425421	0.67053	1
OR4F15	0.345202	-0.128354	0.289708	-0.42542	0.670531	1
KIAA1429	494.806	0.0737103	0.174598	0.42528	0.670633	1
RAP2C	402.26	-0.0940323	0.22443	-0.425269	0.670641	1
PPP2R5E	422.612	0.0685941	0.161804	0.425235	0.670666	1
MAP2K4	224.166	0.114517	0.274442	0.425214	0.670681	1
MPND	40.7269	0.171191	0.405261	0.425196	0.670694	1
LOC101929796	18.7768	0.207427	0.46601	0.425183	0.670703	1
KIAA1377	35.1059	-0.175842	0.410449	-0.425044	0.670805	1
C1orf35	21.9099	-0.175555	0.398488	-0.42503	0.670815	1
MYCT1	33.2439	-0.202304	0.468924	-0.42502	0.670822	1
MTFR1	93.3186	-0.130146	0.298951	-0.424986	0.670847	1
C11orf1	21.4719	0.171643	0.4264	0.424943	0.670878	1
STK36	130.476	-0.123555	0.294353	-0.424847	0.670948	1
ZNF334	30.452	-0.182756	0.438824	-0.42476	0.671012	1
GPR114	160.044	0.194478	0.439932	0.424685	0.671066	1
EARS2	178.063	-0.149098	0.351078	-0.424681	0.671069	1
NLRP9	0.444796	-0.136612	0.290298	-0.424654	0.671089	1
LOC101927011	1.19099	-0.151976	0.357819	-0.424623	0.671112	1
RAB4B	94.5708	0.135323	0.325356	0.424586	0.671139	1
FBXO39	2.95275	0.177135	0.46303	0.424559	0.671158	1
CRX	0.74054	-0.137491	0.349109	-0.424519	0.671188	1
ORC6	79.116	-0.175772	0.405925	-0.424301	0.671346	1
GIMAP6	393.439	-0.116426	0.276793	-0.424287	0.671357	1
SCN4A	5.07006	0.788557	0.488384	0.424174	0.671439	1
RP11-401P9.5	20.9771	-0.201957	0.482136	-0.424121	0.671478	1
LOC101928171	4.39338	0.209227	0.455861	0.424102	0.671492	1
ERI3-IT1	20.8232	0.177805	0.411657	0.423981	0.67158	1
NR5A2	27.5865	0.191258	0.43861	0.423795	0.671715	1
LOC102723766	4.24496	0.229888	0.490622	0.423622	0.671841	1
VEZT	378.316	0.0883235	0.210278	0.423622	0.671842	1
NIPAL2	203.123	0.137295	0.320777	0.42362	0.671843	1
LOC101928101	3.3402	0.208956	0.464288	0.423581	0.671872	1
EHMT1-IT1	68.8129	0.175087	0.415887	0.42355	0.671894	1
ABT1	107.767	-0.127936	0.304262	-0.423515	0.67192	1
CHST2	426.464	0.154721	0.355936	0.423513	0.671921	1
TRMU	56.6833	0.171816	0.400427	0.423396	0.672006	1
ZWILCH	154.467	-0.126552	0.291426	-0.423372	0.672024	1
OSBPL2	195.509	-0.0971911	0.231388	-0.423349	0.672041	1
AKT1	499.286	0.0726268	0.170257	0.423313	0.672067	1
LINC00398	1.29341	0.182755	0.390093	0.423272	0.672097	1
CDH4	1.30088	-0.138017	0.393755	-0.423261	0.672105	1
MBD2	947.602	0.105541	0.255639	0.423249	0.672114	1
NBPF9	594.747	-0.137248	0.33413	-0.422967	0.67232	1
ZRANB1	402.989	-0.0662446	0.157474	-0.422935	0.672342	1
EXOSC9	127.372	0.146383	0.34793	0.422915	0.672357	1
SNORA10	7.62229	-0.201548	0.441582	-0.422627	0.672568	1
SNORA49	4.43776	0.201744	0.497278	0.422611	0.672579	1
UBL3	236.47	0.120566	0.284809	0.422521	0.672645	1
ENDOD1	158.663	0.147193	0.353453	0.422287	0.672816	1
PPARG	22.7611	-0.200882	0.472454	-0.422243	0.672847	1
E2F2	271.047	-0.181313	0.431816	-0.422179	0.672894	1
ZNF571-AS1	7.67777	-0.214664	0.500393	-0.422104	0.672949	1
PDIA2	0.145953	-0.344314	0.291708	-0.421973	0.673045	1
SH2B1	452.614	-0.120005	0.286763	-0.421823	0.673154	1
LOC100128573	0.792409	-0.137173	0.294606	-0.421745	0.673211	1
LOC102723671	0.598724	0.111078	0.291348	0.42167	0.673266	1
RP11-147N17.1	1.34939	0.133362	0.294282	0.421557	0.673348	1
CTTNBP2	4.37133	-0.405631	0.492612	0.421548	0.673355	1
SEC22A	107.326	0.15153	0.357918	0.421433	0.673439	1
HARBI1	18.3099	0.194398	0.459025	0.421362	0.673491	1
NMBR	0.388562	-0.128121	0.28969	-0.421344	0.673504	1
KCMF1	322.797	0.115675	0.279825	0.421288	0.673545	1
LINC00470	0.358346	-0.184146	0.294122	0.421254	0.67357	1
OSCP1	2.76105	-0.209666	0.497994	-0.421182	0.673623	1
PKD1L1	30.0502	0.193877	0.435969	0.421172	0.673629	1
WNT2	6.51133	-0.201782	0.459932	-0.421144	0.67365	1
CCT6P3	71.6391	0.173383	0.407222	0.421131	0.673659	1
CDK17	440.168	0.0997823	0.23415	0.421056	0.673714	1
LUM	314.342	-0.171017	0.406012	-0.421023	0.673738	1
SNF8	71.7494	-0.118586	0.283002	-0.420982	0.673768	1
RP11-547D23.1	8.14497	-0.205979	0.489141	-0.420935	0.673803	1
LONP2	603.587	-0.0543893	0.129477	-0.420777	0.673918	1
WRNIP1	170.756	-0.113488	0.26235	-0.42073	0.673952	1
LOC102723391	2.91313	0.210695	0.454516	0.420311	0.674259	1
CLEC17A	164.831	-0.198204	0.45465	-0.420289	0.674275	1
ZNF45	101.133	-0.117833	0.277586	-0.420275	0.674285	1
BCL3	325.988	0.121913	0.293162	0.420006	0.674481	1
MYO1H	1.29943	-0.182635	0.409634	-0.420005	0.674482	1
PDIA3P1	28.5547	0.192912	0.443342	0.419876	0.674576	1
CEPT1	264.892	-0.0742801	0.178206	-0.419761	0.67466	1
CCDC80	162.194	-0.155029	0.374069	-0.419744	0.674673	1
USP53	126.571	-0.123353	0.293738	-0.419723	0.674688	1
CCDC86	64.5699	-0.158446	0.374186	-0.41972	0.67469	1
PIK3IP1	320.957	0.136197	0.318956	0.419688	0.674714	1
RUSC1-AS1	15.0046	0.199593	0.482269	0.419662	0.674732	1
ZNF786	59.0114	0.148818	0.356622	0.419656	0.674737	1
GOLGA6L5P	27.1645	0.208327	0.491613	0.419606	0.674774	1
ZUFSP	56.394	0.173171	0.402156	0.419584	0.674789	1
TNFSF12	77.2976	0.173776	0.398112	0.419568	0.674801	1
LNX1	3.03907	-0.204144	0.472972	-0.419518	0.674838	1
HEATR5B	529.987	-0.127911	0.307708	-0.419366	0.674948	1
SERPIND1	6.30237	0.210565	0.486619	0.419358	0.674954	1
AAGAB	238.891	0.128517	0.309984	0.419337	0.67497	1
LOC102724517	61.0956	0.182483	0.422297	0.419326	0.674978	1
IQUB	0.841218	0.14992	0.322695	0.419312	0.674988	1
HCG17	0.35811	-0.142402	0.289884	-0.419159	0.6751	1
CAMKK1	22.6603	0.203014	0.473954	0.419095	0.675147	1
LOC644961	60.5604	0.141273	0.338458	0.419084	0.675155	1
METTL2A	85.2657	0.132163	0.31433	0.419084	0.675155	1
NUP107	271.984	0.123685	0.293599	0.418975	0.675234	1
LOC100289333	0.460215	0.124964	0.290368	0.418935	0.675264	1
C6orf226	4.36112	-0.206637	0.492079	-0.418921	0.675274	1
LSM5	113.276	0.160365	0.407825	0.418835	0.675337	1
LOC101929409	20.1163	0.20273	0.464155	0.418797	0.675365	1
MMP10	0.292509	0.310747	0.295986	0.418775	0.675381	1
HSPA14	307.428	0.147152	0.360151	0.418723	0.675419	1
LAIR2	5.00572	-0.202684	0.483494	-0.418626	0.675489	1
SNCAIP	18.832	0.188626	0.4951	0.41859	0.675516	1
PSMA3	171.396	0.151431	0.366152	0.418586	0.675518	1
DCAF8	701.293	-0.0713545	0.170066	-0.418522	0.675566	1
SERHL	8.40951	0.186014	0.501722	0.418478	0.675598	1
SLC43A2	227.585	0.14528	0.338757	0.418454	0.675615	1
SEC14L4	1.3221	-0.151595	0.339749	-0.418393	0.67566	1
RP4-738P15.1	0.617344	0.139663	0.291462	0.418389	0.675662	1
FRZB	11.2928	-0.210132	0.501727	-0.418357	0.675686	1
AC005592.2	0.363018	0.138381	0.289817	0.418281	0.675742	1
SLC13A5	0.738459	0.146663	0.318127	0.418138	0.675846	1
YWHAE	992.302	0.0894449	0.219261	0.418057	0.675905	1
UNC13B	95.1731	0.164682	0.371176	0.41786	0.676049	1
AK5	3.76683	-0.200766	0.483996	-0.417857	0.676051	1
ANGPTL1	25.5661	0.190955	0.487358	0.417855	0.676053	1
FLOT2	512.755	-0.113002	0.274327	-0.417808	0.676087	1
SCARNA5	500.98	0.0982991	0.238284	0.417744	0.676134	1
MCTP1	222.146	0.153444	0.358556	0.417741	0.676136	1
CCDC87	0.632049	0.136238	0.313432	0.417696	0.676169	1
TTC28-AS1	41.4478	0.187414	0.439194	0.41766	0.676196	1
GPRASP2	6.84161	0.189559	0.438128	0.417649	0.676204	1
C1QL3	4.51323	-0.209196	0.49258	-0.417593	0.676245	1
LOC101928620	1.19699	0.140435	0.308717	0.417554	0.676273	1
AKR1E2	4.87782	-0.209911	0.501705	-0.417426	0.676367	1
RBBP4	1872.77	0.0651576	0.157928	0.417215	0.676521	1
NDUFB9	70.5656	0.186183	0.441983	0.417202	0.676531	1
DYNC2H1	208.686	0.14459	0.347144	0.417191	0.676539	1
LOC101927792	0.431434	0.145814	0.290251	0.417149	0.676569	1
LINC00887	5.05206	-0.179919	0.407349	-0.417061	0.676634	1
HIST2H2AA3	630.676	0.15375	0.366847	0.417044	0.676646	1
BASP1P1	6.4419	0.142415	0.437938	0.417032	0.676655	1
LOC102723366	1.39517	-0.161811	0.385464	-0.416977	0.676695	1
HYAL3	9.87194	-0.206943	0.497898	-0.416856	0.676783	1
SEC14L1P1	23.7952	-0.184394	0.450715	-0.416852	0.676786	1
TBC1D9B	588.869	0.0872018	0.206714	0.416663	0.676925	1
HOXA6	2.84529	0.218168	0.472834	0.416499	0.677045	1
HAL	12.1963	-1.03064	0.498485	-0.416375	0.677136	1
PRMT6	90.3948	0.14353	0.35945	0.416341	0.67716	1
PPP1R11	256.332	0.0753231	0.182231	0.416266	0.677215	1
LOC101927192	0.586082	-0.155053	0.364538	-0.41625	0.677227	1
LOC102723954	66.0285	-0.13585	0.335111	-0.416178	0.67728	1
RASA4CP	25.5874	-0.207179	0.500426	-0.416175	0.677282	1
ZNF581	44.9399	-0.166979	0.401869	-0.41611	0.67733	1
AP000688.14	1.82735	0.199081	0.432689	0.416028	0.677389	1
F8A1	282.092	0.108203	0.258088	0.415993	0.677415	1
PRKACA	295.958	0.075175	0.181578	0.415943	0.677452	1
AC018470.4	2.2671	-0.177885	0.402095	-0.415894	0.677487	1
MARK2	337.804	0.150189	0.354923	0.41577	0.677578	1
API5	787.45	0.0844326	0.207365	0.415734	0.677605	1
ATG3	271.344	0.123111	0.299297	0.41555	0.677739	1
ASTL	0.402187	-0.134648	0.289983	-0.41542	0.677834	1
DCAF12	401.966	0.0789714	0.193968	0.41539	0.677856	1
MKI67	1987.06	-0.104558	0.252528	-0.415361	0.677878	1
BX255923.3	4.77306	0.209076	0.471427	0.415342	0.677892	1
COPE	164.8	0.140867	0.329295	0.415267	0.677947	1
VWA5B2	0.475367	0.0961717	0.289859	0.415237	0.677968	1
NECAB3	23.2825	0.187616	0.456651	0.415231	0.677973	1
OR52B6	0.692121	-0.145911	0.343278	-0.415144	0.678037	1
C12orf10	32.9818	-0.17383	0.417585	-0.415059	0.678099	1
HIST1H2AH	53.9517	-0.191272	0.458565	-0.414925	0.678197	1
DNASE1L2	15.9513	-0.199692	0.492982	-0.41489	0.678222	1
NAE1	149.14	-0.173508	0.412634	-0.414875	0.678234	1
OMD	9.06051	-0.191655	0.469947	-0.414839	0.678259	1
PPP2R1A	529.265	-0.0903202	0.217481	-0.414839	0.67826	1
DCP1B	45.9564	-0.160369	0.397166	-0.414796	0.678291	1
RP11-98I9.4	50.7682	-0.137461	0.3275	-0.41475	0.678325	1
MTCH1	528.825	0.0908747	0.21677	0.414536	0.678481	1
SGOL1	111.132	0.16712	0.406978	0.414511	0.6785	1
LOC101929645	1.2617	0.192992	0.435747	0.414461	0.678536	1
C1orf53	1.09973	-0.132651	0.36333	-0.41439	0.678588	1
ALOX15P1	4.28389	-0.208769	0.500099	-0.414344	0.678622	1
LOC101929188	4.98939	0.224081	0.501555	0.414199	0.678728	1
POLL	113.425	-0.119425	0.299117	-0.414165	0.678753	1
C16orf54	157.063	-0.134938	0.337436	-0.414093	0.678806	1
FAM35DP	12.3667	-1.28186	0.501688	-0.414078	0.678817	1
RP11-353N14.5	1.01133	0.131985	0.293363	0.413887	0.678957	1
CDS2	894.952	-0.0602417	0.145704	-0.413881	0.678961	1
ENO2	332.629	0.13926	0.333554	0.413822	0.679005	1
EOGT	243.794	0.107768	0.259939	0.413794	0.679025	1
LOC102723733	8.64906	-0.20892	0.501608	-0.41375	0.679057	1
APPBP2	330.073	-0.0782973	0.188564	-0.413707	0.679088	1
ANKLE2	674.002	-0.0783712	0.191806	-0.413549	0.679205	1
CCDC33	0.286934	-0.159351	0.29295	0.413489	0.679248	1
GPR161	32.2002	0.154023	0.381415	0.413414	0.679303	1
LOC101928870	4.5625	0.216651	0.501396	0.413359	0.679344	1
LOC101928817	6.93962	-0.20308	0.490276	-0.413319	0.679373	1
NARG2	470.589	-0.11564	0.278244	-0.413219	0.679446	1
FBXW8	150.213	0.150303	0.359935	0.413063	0.67956	1
LOC100506639	53.352	0.173397	0.404327	0.413059	0.679564	1
RPP30	142.74	-0.16356	0.395792	-0.412664	0.679853	1
NDC80	126.109	-0.146085	0.350905	-0.412602	0.679898	1
AC022311.1	0.72124	-0.115717	0.33894	-0.412556	0.679932	1
TP53I3	50.0816	0.166764	0.372467	0.412554	0.679933	1
ETV4	14.1929	-0.207408	0.501725	-0.412542	0.679942	1
LOC101929206	3.35712	0.223262	0.494174	0.412524	0.679955	1
GLO1	396.915	-0.111772	0.262765	-0.412521	0.679958	1
HIF1AN	657.961	-0.0603018	0.14604	-0.412258	0.68015	1
NTRK3	11.6206	-0.205807	0.500221	-0.412254	0.680154	1
PDSS1	37.4294	0.165112	0.394263	0.412239	0.680164	1
PKIB	0.347694	-0.14131	0.289831	-0.412231	0.68017	1
TP53INP2	137.859	-0.115849	0.282983	-0.412223	0.680176	1
ZNF10	115.59	0.137967	0.347299	0.412146	0.680232	1
TOMM40L	67.001	0.131923	0.319004	0.412105	0.680262	1
TMCO3	198.646	0.0930064	0.222912	0.4121	0.680266	1
SH3BP2	1180.08	-0.0892428	0.220332	-0.412063	0.680293	1
KRT18	5.70142	1.11261	0.490611	0.412032	0.680316	1
PLXNA1	979.576	0.133429	0.319118	0.412026	0.68032	1
CCBL2	118.683	0.144683	0.354931	0.412001	0.680339	1
GLOD5	0.399609	-0.146407	0.290081	-0.411955	0.680373	1
TTC25	0.678122	0.160368	0.341598	0.41188	0.680427	1
PPP2R5B	77.4917	-0.151075	0.37665	-0.411855	0.680445	1
DDX31	142.18	-0.108701	0.265122	-0.411836	0.680459	1
SYN2	1.78328	-0.167245	0.414639	-0.411827	0.680466	1
PSMC3IP	31.9041	0.16336	0.422438	0.411779	0.680501	1
GLYATL1	0.688953	-0.350806	0.297013	-0.411689	0.680567	1
SCTR	0.505637	0.114081	0.290726	0.411661	0.680588	1
PNPLA6	340.339	0.134867	0.320971	0.411641	0.680603	1
FAM131A	31.4606	0.19785	0.459038	0.411581	0.680647	1
VDAC3	305.012	-0.0856382	0.207316	-0.411481	0.68072	1
DFNB59	13.4449	0.187532	0.46667	0.411445	0.680746	1
PARD3B	57.8814	0.190092	0.441439	0.41139	0.680787	1
VAMP3	314.647	0.109566	0.265653	0.411332	0.680829	1
LOC102724550	9.70946	0.209123	0.470497	0.411157	0.680957	1
KIAA0319	5.15388	-0.205798	0.501563	-0.410966	0.681097	1
TEX10	187.943	-0.101551	0.246463	-0.410944	0.681113	1
SFRP2	43.3487	-0.198324	0.473804	-0.410937	0.681119	1
LOC102724238	18.1749	-0.206262	0.50116	-0.410894	0.681151	1
SUFU	113.569	-0.152842	0.372452	-0.410894	0.681151	1
TOP2B	961.718	0.0723406	0.177927	0.410878	0.681162	1
YAF2	484.143	0.0771239	0.188287	0.410528	0.681419	1
AP2M1	355.102	0.072627	0.176483	0.410506	0.681434	1
PLXNB1	92.7919	-0.166043	0.414678	-0.41047	0.681461	1
CES2	183.614	0.105095	0.255002	0.410399	0.681513	1
LOC102724974	0.511535	0.125286	0.33193	0.410391	0.681519	1
SEMA5B	3.68325	-0.205637	0.495841	-0.410363	0.68154	1
LOC101929463	8.0235	0.202223	0.500674	0.410352	0.681548	1
PTGFRN	74.7227	0.174211	0.421381	0.410328	0.681565	1
SYNDIG1	8.40759	-0.204555	0.494623	-0.410139	0.681704	1
DICER1-AS1	1.62849	0.1903	0.419534	0.410126	0.681714	1
CCDC8	7.69214	-0.206463	0.501263	-0.410124	0.681715	1
TPM3P9	129.839	-0.110971	0.267689	-0.410058	0.681763	1
LOC101929225	0.320723	-0.110581	0.289593	-0.410034	0.681781	1
ZNF134	96.2395	0.148699	0.36631	0.41	0.681806	1
FAM95C	9.67717	-0.20563	0.496571	-0.409929	0.681858	1
LGALSL	33.2469	0.188432	0.457865	0.409914	0.681869	1
CACNA1F	9.00586	-1.15295	0.497779	0.409773	0.681972	1
CYP2D7P	6.9688	-0.204054	0.497435	-0.40977	0.681975	1
C8orf33	121.543	0.107514	0.266983	0.409722	0.68201	1
ELAVL1	484.937	0.119725	0.294807	0.40967	0.682048	1
RP11-569G13.2	0.349201	0.116223	0.289609	0.409576	0.682117	1
PRPF3	273.799	-0.084603	0.207672	-0.409513	0.682163	1
C7orf76	0.269944	-0.137397	0.289597	-0.409482	0.682186	1
ZFP64	85.7519	0.120535	0.290242	0.409398	0.682248	1
LCN12	1.89213	0.172264	0.416143	0.409393	0.682251	1
LOC286190	9.7864	0.210255	0.49112	0.409381	0.68226	1
RAB34	54.7495	0.204939	0.468579	0.409358	0.682277	1
UBE2N	362.65	0.124563	0.318129	0.409351	0.682282	1
TGM5	1.35395	0.179859	0.394374	0.409314	0.68231	1
DUX4L7	0.196988	-0.211747	0.296376	0.409281	0.682333	1
MUC12	7.52603	0.212577	0.499008	0.409279	0.682335	1
RP11-266L9.2	3.45336	-1.60816	0.501371	0.409272	0.68234	1
PINLYP	3.47232	-0.204434	0.495416	-0.409209	0.682386	1
PDIK1L	132.101	-0.126053	0.305448	-0.4092	0.682393	1
CNTFR	0.543608	0.133709	0.290981	0.409133	0.682442	1
PMEPA1	81.2875	0.167293	0.393475	0.40902	0.682525	1
PCDHB18	1.17535	-0.146747	0.33573	-0.40899	0.682547	1
SNX29P2	80.8416	0.208419	0.484057	0.40898	0.682554	1
MPHOSPH9	563.29	-0.129905	0.31498	-0.408922	0.682597	1
UQCRC2	364.167	-0.124068	0.302961	-0.408847	0.682652	1
CDC5L	296.864	-0.0781333	0.189528	-0.408749	0.682724	1
ANKAR	57.7002	-0.160939	0.391257	-0.408689	0.682768	1
PPAP2C	7.04868	0.209598	0.497247	0.408609	0.682827	1
SDHAP1	101.333	-0.157725	0.397555	-0.408602	0.682832	1
USP28	308.588	0.123206	0.304325	0.408484	0.682919	1
PROSER2-AS1	0.806982	-0.19497	0.380445	0.408407	0.682975	1
PCAT1	1.76907	0.194226	0.434671	0.408341	0.683023	1
DTX4	171.072	0.12986	0.309825	0.40834	0.683024	1
RP11-97O12.2	0.574479	0.111245	0.306694	0.408316	0.683042	1
FIS1	68.3239	-0.145548	0.35803	-0.408183	0.683139	1
MTL5	8.86881	0.189926	0.498525	0.408171	0.683148	1
LOC101927522	0.80779	-0.135951	0.321714	-0.408142	0.683169	1
ZNF415	9.35329	0.207888	0.501711	0.408041	0.683244	1
SNORA80B	0.54508	0.120125	0.304493	0.408032	0.68325	1
KLRC3	8.66646	0.205367	0.481699	0.408007	0.683269	1
SYTL3	170.282	0.15437	0.36254	0.407991	0.683281	1
CCDC78	15.8687	0.203746	0.479222	0.40798	0.683288	1
BAG6	584.922	-0.0669499	0.166793	-0.407766	0.683446	1
USPL1	305.666	-0.12869	0.318388	-0.407703	0.683492	1
AC007163.6	0.497319	-0.0993242	0.293667	0.407621	0.683552	1
PHKG2	87.3754	0.149199	0.357028	0.407514	0.683631	1
BRCA2	542.196	-0.093333	0.22955	-0.407511	0.683632	1
PRKCE	261.069	0.151908	0.371624	0.407481	0.683655	1
PHOX2B	0.477803	-0.122923	0.290051	-0.40746	0.68367	1
KIAA1919	292.167	-0.0867611	0.212763	-0.407363	0.683741	1
C16orf62	243.209	-0.114006	0.287604	-0.407326	0.683768	1
MATN2	23.594	-0.198181	0.494923	-0.407295	0.683792	1
LOC100129215	23.5901	-0.186736	0.473667	-0.407186	0.683871	1
HYLS1	34.1737	-0.182403	0.443141	-0.40703	0.683986	1
EVA1C	16.3266	-0.192801	0.477042	-0.406977	0.684025	1
PGM2L1	178.019	-0.15711	0.378638	-0.406929	0.68406	1
CCDC57	150.332	0.151913	0.353384	0.406822	0.684139	1
TMEM9B	126.079	-0.104667	0.263116	-0.406724	0.684211	1
QPRT	20.2238	-0.184434	0.457785	-0.406689	0.684237	1
LOC101928102	1.12322	0.160283	0.401079	0.40652	0.68436	1
LOC102723690	5.11707	0.132727	0.474946	0.406467	0.6844	1
SCARNA16	11.7979	0.162912	0.45581	0.406391	0.684455	1
MGC42157	2.16856	0.196855	0.485781	0.406268	0.684546	1
KCNA2	28.682	0.214746	0.499799	0.406256	0.684555	1
SH2D5	0.340821	-0.1304	0.289734	-0.406133	0.684645	1
LOC101927952	1.50631	-0.160158	0.387598	-0.406112	0.68466	1
FAM110C	6.66413	0.188579	0.494319	0.406025	0.684724	1
ANKRD18B	7.59725	-0.200034	0.476286	-0.406021	0.684727	1
TET2	1055.34	-0.0992258	0.245343	-0.405958	0.684773	1
KCNMB4	24.7549	-0.207233	0.486907	-0.405924	0.684799	1
FOXD4L3	3.74825	0.182958	0.451118	0.405909	0.684809	1
SLC25A2	6.59521	-0.205027	0.501727	-0.405878	0.684832	1
ZFAND4	129.808	-0.153952	0.381497	-0.405852	0.684852	1
BAZ2A	1502.38	0.0664867	0.163096	0.405756	0.684922	1
IGSF8	62.5541	0.146209	0.367632	0.405753	0.684924	1
E2F8	130.967	-0.161	0.398049	-0.405679	0.684979	1
SCO1	95.0253	0.155722	0.388305	0.405676	0.684981	1
ZNF485	24.5135	-0.176849	0.429978	-0.405663	0.68499	1
PPME1	146.308	-0.138317	0.332783	-0.405567	0.685061	1
BANK1	466.96	-0.162639	0.402285	-0.405452	0.685145	1
ZXDA	108.896	-0.108969	0.26888	-0.405412	0.685175	1
TUBG2	30.7735	0.173494	0.430341	0.405401	0.685183	1
LOC101927713	33.1318	-0.185874	0.459784	-0.405375	0.685202	1
ASB8	155.67	0.108784	0.267284	0.405229	0.685309	1
CFHR3	0.378302	-0.105718	0.292841	0.404953	0.685512	1
ZFR2	0.999956	0.105296	0.332365	0.404942	0.68552	1
CLVS1	2.16329	-0.546019	0.488265	0.404842	0.685593	1
KIF14	268.735	-0.161586	0.399954	-0.404817	0.685612	1
LUZP2	0.532534	-0.121125	0.290627	-0.40465	0.685735	1
LINC00152	75.3652	0.18369	0.446088	0.40448	0.68586	1
PRTFDC1	9.15331	0.208558	0.497684	0.404453	0.68588	1
MMP19	92.2699	-0.153956	0.388948	-0.404341	0.685962	1
BMP2K	1668.14	-0.0994265	0.244957	-0.404336	0.685966	1
CCDC116	1.89155	-0.181869	0.435363	-0.404302	0.685991	1
AKAP3	8.76111	0.18524	0.492467	0.404185	0.686077	1
RNA5S1	3.10694	-0.200434	0.498149	-0.404083	0.686152	1
CIB2	11.7454	0.195937	0.493186	0.404025	0.686194	1
C15orf38	222.645	-0.138151	0.346156	-0.403859	0.686317	1
PGLYRP2	0.504481	0.121843	0.298828	0.403849	0.686324	1
AMFR	353.03	0.132123	0.327653	0.403802	0.686358	1
AC008703.1	2.22215	-0.813302	0.473719	0.403774	0.686379	1
ZNF24	835.54	-0.0672415	0.1661	-0.403773	0.686379	1
CHRNA10	8.12117	-0.202717	0.501531	-0.403524	0.686563	1
RSG1	8.66774	0.194899	0.480526	0.403394	0.686659	1
LOC101927069	5.49203	-0.200426	0.501621	-0.403354	0.686688	1
MALL	34.4676	0.192893	0.475431	0.403328	0.686707	1
RPS5	655.301	0.11078	0.278033	0.40318	0.686815	1
LTC4S	0.959491	0.145187	0.327981	0.403172	0.686822	1
HSF2BP	1.71986	0.19505	0.436927	0.403091	0.686881	1
RP1L1	0.975401	0.0608421	0.310942	0.402913	0.687012	1
SPIN3	158.981	0.163563	0.395646	0.402913	0.687012	1
PPP1R26-AS1	5.81126	-0.196835	0.47937	-0.402882	0.687035	1
SEC1P	0.98677	-0.169247	0.381915	-0.402803	0.687093	1
OMP	0.689758	-0.135246	0.291979	-0.402762	0.687123	1
RIMBP3C	1.55885	0.171314	0.295711	0.402758	0.687126	1
PHF6	489.521	0.108787	0.276863	0.402685	0.68718	1
MBLAC1	4.69629	-0.203176	0.500656	-0.402682	0.687182	1
LOC100996571	0.813094	0.136948	0.318924	0.402615	0.687232	1
PIK3R3	242.788	0.129371	0.316922	0.402589	0.687251	1
MRAP	2.66139	-0.180395	0.468207	-0.402557	0.687274	1
LOC101929548	0.606788	0.117478	0.291433	0.402482	0.687329	1
MAGEE1	16.9262	-0.196083	0.479777	-0.402437	0.687362	1
KCNJ5	36.3731	0.204532	0.488182	0.402405	0.687386	1
LOC100507554	4.32252	-0.194573	0.482141	-0.402302	0.687462	1
ZNF418	43.008	0.183816	0.452739	0.402262	0.687491	1
OR2AG1	0.653732	-0.136573	0.315137	-0.402261	0.687492	1
FAM182A	1.22108	-0.126789	0.294015	-0.402253	0.687498	1
CNGB1	0.640264	0.144556	0.311524	0.402018	0.687671	1
RFX1	87.8138	0.145926	0.356186	0.401842	0.6878	1
BIRC6	4658.3	-0.0572899	0.143389	-0.401736	0.687878	1
KLHDC4	128.916	0.161227	0.404624	0.401653	0.687939	1
KAT8	62.825	0.155682	0.376269	0.401648	0.687943	1
AURKAPS1	70.2515	0.158178	0.381003	0.401646	0.687944	1
ATP2B2	1.75878	-0.688474	0.437832	0.401598	0.68798	1
CXXC5	172.88	-0.139506	0.339015	-0.401582	0.687991	1
SLC9A9-AS1	1.13133	0.160458	0.3625	0.401491	0.688059	1
MGC50722	5.19855	0.204784	0.461039	0.401468	0.688076	1
TOE1	56.2442	0.139277	0.351315	0.401371	0.688147	1
CTSV	0.906684	-0.441383	0.356899	-0.401286	0.68821	1
ZNF558	134.637	-0.160963	0.408108	-0.401169	0.688296	1
HLA-DMB	442.403	0.127852	0.324052	0.401091	0.688353	1
LOC101927354	0.642229	0.096359	0.291693	0.401082	0.68836	1
LOC102724280	0.751729	-0.13202	0.292333	-0.400997	0.688422	1
FLJ35934	1.62296	-0.158579	0.431342	-0.400923	0.688477	1
MAGEB10	0.197024	-0.21385	0.293311	0.400896	0.688497	1
LOC101927957	2.1788	0.207962	0.468213	0.400878	0.68851	1
PTRF	280.364	-0.148885	0.362857	-0.400816	0.688555	1
DTD1	89.5823	0.127018	0.318858	0.400789	0.688575	1
OR1J2	8.7301	0.204773	0.473346	0.40076	0.688597	1
BDP1	1268.89	0.0655728	0.164621	0.400702	0.68864	1
EXOC3	159.75	0.140027	0.343956	0.400594	0.688719	1
ARTN	1.14909	0.161071	0.363637	0.400594	0.688719	1
CREBRF	553.641	0.0877565	0.21956	0.400493	0.688793	1
RP11-143M1.2	0.366491	0.101996	0.289569	0.400461	0.688817	1
CRISPLD1	4.726	0.179253	0.49611	0.400448	0.688827	1
PCDHAC1	17.4741	-0.200764	0.492115	-0.400407	0.688857	1
KANK3	22.0207	-0.167369	0.419255	-0.40038	0.688876	1
FBXO16	6.2712	0.214113	0.482968	0.400214	0.688999	1
SDHB	98.2951	0.161318	0.399569	0.400137	0.689056	1
PWP1	132.323	0.11427	0.289805	0.400134	0.689058	1
LOC102724153	8.86272	0.212859	0.478667	0.40006	0.689112	1
PRPF18	92.8072	0.131226	0.324916	0.400023	0.689139	1
TMEM64	184.446	-0.0961531	0.236582	-0.399914	0.68922	1
SMC5	541.042	0.0870771	0.218997	0.399766	0.689329	1
REG4	0.136598	0.30115	0.296612	-0.399707	0.689373	1
GTPBP3	84.0927	0.152125	0.390566	0.399689	0.689386	1
EVI5L	43.0319	0.159847	0.403587	0.39963	0.689429	1
ZW10	114.269	-0.135909	0.343476	-0.399603	0.689449	1
PRELP	33.1424	0.187834	0.453127	0.399449	0.689562	1
GDPD4	0.701916	-0.133466	0.292068	-0.399441	0.689568	1
RP11-180I22.2	0.383013	-0.123631	0.289888	-0.399319	0.689658	1
UQCR11	103.202	-0.120392	0.303783	-0.399216	0.689734	1
ACACA	569.219	0.0814691	0.203694	0.399176	0.689763	1
TOP3B	145.089	-0.122344	0.308538	-0.398992	0.689899	1
FAM20B	421.103	0.113297	0.290758	0.398783	0.690053	1
IGFBP3	206.049	-0.16808	0.406398	-0.3987	0.690114	1
HOXB-AS1	1.94153	0.17814	0.457626	0.398682	0.690127	1
DOCK10	1372.86	-0.0764442	0.190899	-0.398492	0.690268	1
UBE2Q2P2	22.3238	-0.180575	0.455626	-0.398323	0.690392	1
FRY	133.26	-0.139835	0.350414	-0.398164	0.690509	1
MICU3	10.169	-0.200719	0.501603	-0.398153	0.690517	1
C1orf51	2.92156	0.202088	0.473951	0.398049	0.690594	1
ITPRIPL2	665.013	0.120174	0.294137	0.397985	0.690641	1
TMEM232	4.68398	0.200227	0.501104	0.397976	0.690648	1
ANKRD20A2	21.5794	-0.197896	0.493963	-0.397973	0.69065	1
C10orf54	290.369	0.110418	0.265291	0.39796	0.69066	1
HSP90AB1	3494.78	0.0979576	0.249653	0.397678	0.690867	1
LOC102724541	0.809273	-0.143403	0.349208	-0.397649	0.690889	1
ELP2	251.162	-0.14869	0.372016	-0.39748	0.691013	1
STAT6	1050.48	-0.0682437	0.171942	-0.3974	0.691073	1
PLCE1-AS1	0.414181	-0.130437	0.290172	-0.397326	0.691127	1
HELB	318.525	-0.133272	0.334591	-0.397238	0.691192	1
ADAMTS14	92.2011	-0.16388	0.420917	-0.39721	0.691213	1
VWCE	18.0577	-0.198229	0.499744	-0.397189	0.691228	1
LOC100505501	20.6566	-0.166702	0.444275	-0.397123	0.691277	1
SCAF11	1964	0.0497908	0.125949	0.397055	0.691327	1
PPIL4	120.339	0.138951	0.357737	0.397038	0.691339	1
RSPH3	22.8387	0.175441	0.416488	0.396981	0.691382	1
GPS2	75.777	0.151598	0.37764	0.39696	0.691397	1
RPRD2	487.627	0.0898881	0.228593	0.396885	0.691452	1
CCDC175	0.148852	0.21764	0.293915	-0.396439	0.691781	1
DST	1531.46	-0.0944737	0.242872	-0.396438	0.691782	1
FRAT1	30.2191	0.169816	0.428692	0.396386	0.69182	1
SERPINE3	0.964039	0.179082	0.404224	0.396351	0.691846	1
HDHD1	110.949	0.140002	0.355417	0.396346	0.691849	1
LOC100289511	13.2724	-0.189529	0.484912	-0.396306	0.69188	1
C2orf42	78.7224	0.139762	0.346895	0.396284	0.691896	1
FEM1A	243.028	0.119372	0.30203	0.396209	0.691951	1
WASF3	36.364	0.162518	0.409864	0.39613	0.692009	1
SLC27A4	59.9399	0.164988	0.401719	0.396061	0.69206	1
COX8A	130.987	0.131159	0.332911	0.395973	0.692125	1
MARK4	123.832	-0.126735	0.317472	-0.39594	0.69215	1
C19orf83	3.93586	-1.12311	0.493622	0.395937	0.692151	1
DONSON	114.935	-0.148273	0.373563	-0.395858	0.69221	1
FCHSD2	868.499	0.0724855	0.186305	0.395782	0.692266	1
CRB1	0.542111	-0.128635	0.290188	-0.395743	0.692295	1
C1QTNF1-AS1	1.17389	-0.0731784	0.29775	-0.395666	0.692351	1
TMEM129	107.996	0.117585	0.289055	0.395568	0.692424	1
LOC102724811	16.2913	0.187438	0.466659	0.395566	0.692425	1
GAS2L3	51.1968	-0.156549	0.402104	-0.395443	0.692516	1
DANCR	170.76	0.152004	0.433269	0.395431	0.692525	1
IGLL3P	1.01116	0.115617	0.295677	-0.395279	0.692637	1
FAM186A	3.67803	0.209537	0.501485	0.395242	0.692665	1
TMEM167B	268.558	0.0811121	0.205776	0.395024	0.692826	1
SLC9A7P1	7.25271	0.218042	0.501663	0.395004	0.69284	1
LOC102723972	18.5066	-0.198216	0.500655	-0.394928	0.692896	1
SSBP3-AS1	6.77661	-0.821003	0.484522	0.394895	0.69292	1
RABEP2	111.888	-0.141102	0.367062	-0.394843	0.692959	1
TTC39B	127.356	0.155708	0.40056	0.39473	0.693042	1
LOC102724488	5.85067	0.17934	0.413453	0.394634	0.693113	1
TRMT2A	169.092	-0.0763006	0.195263	-0.394589	0.693146	1
GOLM1	125.416	0.146457	0.400274	0.394441	0.693255	1
CNTD2	2.16359	0.153908	0.450749	0.394381	0.6933	1
LOC101927941	0.716796	0.123344	0.317453	0.394213	0.693424	1
COL6A5	14.6544	0.219415	0.500012	0.394203	0.693431	1
ST5	95.4444	0.136083	0.340525	0.394068	0.693531	1
COQ4	51.3188	-0.159118	0.410021	-0.394067	0.693532	1
CUX1	683.519	-0.0890334	0.224395	-0.394058	0.693538	1
SLC25A15	94.479	-0.125101	0.318147	-0.394034	0.693556	1
FLJ37035	2.12445	-0.187532	0.483258	-0.393947	0.69362	1
HIST1H4D	163.081	-0.161236	0.406946	-0.393885	0.693666	1
SH3GL1	159.568	0.137871	0.352446	0.393763	0.693756	1
C1orf186	37.3837	0.175573	0.498603	0.393623	0.693859	1
SPNS1	98.7031	0.167096	0.421887	0.393468	0.693974	1
CDNF	4.45459	0.165326	0.498966	0.393455	0.693984	1
KLHL25	35.2755	0.18745	0.450275	0.393398	0.694025	1
MGC16025	47.2078	0.174564	0.424507	0.393318	0.694084	1
LOC100289092	1.17938	0.138602	0.38561	0.393175	0.69419	1
FBXO43	42.7091	0.176296	0.465702	0.393015	0.694308	1
ULK4P1	2.83593	0.189376	0.477638	0.393003	0.694317	1
FAM63A	40.5569	-0.171517	0.429009	-0.393001	0.694319	1
HSCB	36.5808	-0.153967	0.391721	-0.392984	0.694331	1
TSPAN11	49.8189	0.201313	0.472453	0.392889	0.694402	1
MESDC1	209.459	-0.119875	0.309295	-0.392881	0.694407	1
CCDC61	46.2868	-0.168753	0.434205	-0.39288	0.694408	1
GAMT	13.7498	-0.19277	0.488211	-0.392837	0.69444	1
C16orf80	22.7712	0.180566	0.457037	0.392803	0.694465	1
EHF	73.5047	0.186725	0.477627	0.392799	0.694468	1
CERS3	1.3621	-0.118745	0.3439	-0.392791	0.694474	1
TAF2	370.98	0.050683	0.129811	0.392775	0.694486	1
RIC8A	262.295	-0.110667	0.285145	-0.392671	0.694563	1
LRMP	614.958	-0.183098	0.455622	-0.392593	0.69462	1
SIGLEC6	13.9266	0.178672	0.500619	0.39255	0.694652	1
C16orf91	14.2569	0.191241	0.460479	0.392518	0.694676	1
SBNO1	1057.36	-0.0494794	0.124949	-0.392477	0.694706	1
PRSS42	0.395502	-0.117616	0.289934	-0.392413	0.694753	1
WAPAL	833.214	-0.0471877	0.120065	-0.392394	0.694767	1
LOC101929379	0.410638	-0.118115	0.290036	-0.392281	0.69485	1
LOC102723773	371.215	0.0832741	0.210824	0.392227	0.69489	1
SNORA69	0.471737	-0.117024	0.290129	-0.39221	0.694903	1
EIF2AK4	273.3	0.126268	0.318532	0.392195	0.694914	1
MED23	337.46	-0.0645937	0.164788	-0.392195	0.694914	1
ALS2	179.839	0.104382	0.269143	0.392159	0.694941	1
GRM2	2.87399	-0.215014	0.433595	0.392128	0.694963	1
LOC101928963	0.524222	0.157636	0.359937	0.392118	0.694971	1
AKAP1	214.545	-0.0757014	0.195167	-0.392058	0.695015	1
TAF4	170.362	-0.112985	0.284005	-0.392045	0.695025	1
RP11-134P9.3	0.945601	-0.143379	0.32987	-0.391898	0.695134	1
ZNF710	225.547	-0.113004	0.292957	-0.391861	0.695161	1
MKNK1	297.464	-0.139658	0.361922	-0.391855	0.695165	1
PSMC1	269.04	-0.108015	0.274696	-0.391816	0.695194	1
LOC100506060	58.9311	-0.166952	0.422725	-0.391694	0.695284	1
FAM27B	5.91987	0.203611	0.501693	0.391678	0.695296	1
RP11-106M7.1	1.92206	0.156659	0.431412	0.391617	0.695341	1
HOXC8	7.1024	-0.19688	0.50162	-0.391611	0.695345	1
CCDC144CP	28.5714	-0.189535	0.496107	-0.3915	0.695427	1
INPP5D	1167.65	0.088185	0.224901	0.391441	0.695471	1
TMEM255B	21.4311	-0.18776	0.487667	-0.391365	0.695528	1
CH25H	7.42245	-0.188816	0.479547	-0.391319	0.695562	1
PAFAH1B3	24.2672	-0.181003	0.464373	-0.391301	0.695575	1
PYGM	10.4442	-0.191376	0.493028	-0.391271	0.695597	1
GNAL	42.8988	-0.164291	0.426441	-0.391257	0.695608	1
SLC35F3	5.97704	-0.18048	0.471222	-0.3912	0.695649	1
SLC33A1	248.074	-0.103102	0.267894	-0.3912	0.695649	1
LOC101928796	0.976609	0.130912	0.302709	0.391157	0.695681	1
TECPR1	295.203	-0.074541	0.193559	-0.39115	0.695687	1
CENPU	141.821	0.132634	0.34887	0.390978	0.695814	1
TIMM21	50.9812	-0.145616	0.368521	-0.390931	0.695848	1
PCDHA8	0.502183	0.0314479	0.29555	-0.390921	0.695856	1
LOC102723602	5.76532	-0.197361	0.501699	-0.390848	0.69591	1
CLDN5	24.2466	0.20675	0.497416	0.390814	0.695935	1
KIAA1191	239.648	0.0743852	0.192337	0.390725	0.696001	1
CLCN3	413.79	0.0782082	0.19957	0.390703	0.696017	1
FAM111B	149.246	-0.155248	0.384645	-0.390589	0.696101	1
NISCH	810.384	-0.0693944	0.181245	-0.390442	0.69621	1
PPARD	209.392	0.147997	0.372074	0.390308	0.696309	1
EVI5	252.576	0.125235	0.32205	0.390034	0.696511	1
S100PBP	724.033	0.122314	0.310245	0.38994	0.696581	1
OLIG1	0.182326	-0.228758	0.293441	0.389902	0.696609	1
NR3C2	42.6569	-0.184767	0.464359	-0.389876	0.696628	1
C2CD4A	2.78112	0.143034	0.422035	0.389793	0.69669	1
LOC257396	8.07178	0.171178	0.495442	0.389728	0.696738	1
ERC1	531.256	-0.0763716	0.196368	-0.389651	0.696795	1
PROX1-AS1	0.266951	-0.313317	0.293554	-0.389525	0.696888	1
TMEM183A	347.385	-0.133367	0.33381	-0.389503	0.696904	1
MVP	602.788	0.100208	0.251297	0.389373	0.697	1
ABCA17P	2.23115	-0.184652	0.454545	-0.389363	0.697007	1
SUCNR1	20.0882	-0.193038	0.493908	-0.389302	0.697053	1
RABGGTA	66.8365	-0.133288	0.367983	-0.389191	0.697135	1
CNOT6L	1234.68	0.0630591	0.162612	0.389113	0.697193	1
IL18BP	287.319	0.147242	0.369691	0.389036	0.697249	1
CYP2R1	77.7475	-0.140516	0.366394	-0.389013	0.697266	1
PAPSS1	200.758	0.125923	0.329024	0.389009	0.697269	1
PXMP2	26.4034	0.16575	0.453886	0.388955	0.697309	1
PPCDC	71.615	-0.122964	0.331615	-0.388834	0.697399	1
AK4	463.741	0.14996	0.395461	0.388832	0.6974	1
RBM24	0.749292	-0.127592	0.292311	-0.38883	0.697402	1
KCNJ1	0.980904	0.119028	0.329291	-0.388699	0.697499	1
FLJ13224	8.8147	-0.195952	0.493846	-0.388683	0.697511	1
RP11-234K24.3	0.54792	-0.137126	0.291024	-0.388623	0.697555	1
RAB3A	7.60119	-0.196637	0.501685	-0.388612	0.697563	1
EFNB3	2.05133	0.176019	0.414098	0.388571	0.697593	1
MRPL50	74.43	0.13059	0.346048	0.388558	0.697603	1
NT5DC2	103.909	0.17643	0.451661	0.388527	0.697626	1
CEP55	183.115	0.163193	0.438593	0.388477	0.697663	1
RNF149	643.205	-0.0976323	0.250449	-0.38842	0.697705	1
MPPE1	109.21	0.133342	0.341773	0.388384	0.697732	1
PEX16	35.6214	0.17796	0.439176	0.388315	0.697783	1
ALKBH2	20.6442	-0.179048	0.467288	-0.388147	0.697908	1
CCNG1	498.165	0.0914598	0.241619	0.388143	0.69791	1
LOC101928683	50.7719	-0.154139	0.403354	-0.388098	0.697944	1
ZNF252P	154.608	0.115352	0.305351	0.38809	0.697949	1
CENPB	176.57	-0.102798	0.274813	-0.388063	0.697969	1
FOXD4L1	3.14763	0.163217	0.448565	0.388008	0.69801	1
MOG	0.437012	0.109622	0.29014	0.388006	0.698011	1
JSRP1	7.53846	0.520075	0.49766	0.387969	0.698039	1
FAM155A	3.01118	0.15673	0.417828	0.38793	0.698067	1
CHPT1	78.7343	0.160974	0.411221	0.387815	0.698153	1
PRSS54	0.624069	-0.109301	0.291587	-0.387721	0.698223	1
FBXL3	413.275	0.0672871	0.174183	0.387507	0.698381	1
CCT6P1	34.1501	0.188763	0.470584	0.387357	0.698492	1
STARD7	1220.04	0.0802414	0.212326	0.387253	0.698569	1
LARP4	832.482	0.0545539	0.141677	0.387201	0.698607	1
PNMAL1	32.9744	-0.079254	0.388648	-0.387193	0.698613	1
MFAP3	394.061	0.0735606	0.191673	0.387158	0.698639	1
PRR24	16.8218	-0.178	0.449408	-0.387076	0.6987	1
GRASP	69.18	-0.162329	0.434592	-0.387055	0.698716	1
IDI2	1.27782	0.199763	0.462091	0.387045	0.698723	1
LOC101929040	6.20245	-1.21061	0.486731	0.386959	0.698786	1
PEBP4	0.496598	0.135744	0.290665	0.386737	0.698951	1
PTPRO	61.3374	-0.171026	0.445253	-0.386669	0.699001	1
PTPRF	159.678	-0.148651	0.384116	-0.386621	0.699037	1
ZNF599	6.6725	-0.194487	0.500253	-0.386589	0.699061	1
ZNF714	354.453	-0.100132	0.255593	-0.386464	0.699153	1
LMF2	251.646	-0.0912649	0.238183	-0.386268	0.699298	1
RBBP6	611.446	0.116847	0.299965	0.386133	0.699398	1
NDC1	323.709	-0.131263	0.329866	-0.386	0.699497	1
C1orf54	21.2266	0.156631	0.425801	0.385953	0.699532	1
DND1	21.9583	0.168026	0.429832	0.385757	0.699677	1
FAM229A	2.65962	0.177336	0.472571	0.385746	0.699685	1
LOC100507217	211.207	0.104108	0.272518	0.385677	0.699736	1
LOC101926967	33.5957	-0.156772	0.401516	-0.385663	0.699746	1
UBE2Q2	231.757	0.107673	0.2843	0.385527	0.699847	1
ELOVL5	921.9	0.0707329	0.186643	0.385383	0.699954	1
GOLGA6B	0.418987	-0.125398	0.290186	-0.385364	0.699967	1
KDM1A	233.424	0.114693	0.305853	0.385278	0.700032	1
OXCT1	257.146	-0.129141	0.335479	-0.385201	0.700089	1
COL27A1	251.014	-0.130539	0.353389	-0.385191	0.700096	1
ZNF503-AS1	1.0194	0.124125	0.293415	0.385153	0.700124	1
DRD1	0.527621	0.0819069	0.311088	0.384903	0.700309	1
COTL1	1676.04	0.101078	0.269684	0.384717	0.700447	1
DUSP22	695.96	-0.128683	0.336948	-0.384705	0.700456	1
AFAP1	176.065	0.130131	0.326552	0.38462	0.700519	1
SP110	336.05	0.107355	0.280207	0.384559	0.700564	1
TMEM116	24.2242	-0.18071	0.466295	-0.384419	0.700668	1
LOC102724864	4.34208	0.175882	0.464913	0.384354	0.700716	1
DCAF6	259.328	-0.0694099	0.179381	-0.384345	0.700723	1
FXR2	118.926	-0.116101	0.304644	-0.384123	0.700887	1
HIST1H4I	56.2165	-0.175057	0.4497	-0.383918	0.701039	1
PLEK2	0.988778	0.461115	0.387418	0.383843	0.701095	1
B3GALT4	49.0477	0.134295	0.325288	0.383833	0.701102	1
FBXO40	2.21059	-0.170733	0.433633	-0.383797	0.701129	1
SLC17A8	0.596006	-0.12408	0.291348	-0.383677	0.701218	1
LOC101927772	58.5571	0.146884	0.406725	0.383639	0.701246	1
RP3-365O12.2	0.194839	-0.249351	0.294185	0.383567	0.7013	1
ARHGAP31	658.498	-0.0865217	0.225968	-0.383521	0.701334	1
LOC102723471	0.430784	0.0978087	0.289849	0.38344	0.701393	1
RP11-449D8.1	1.13797	0.0470827	0.293193	0.383433	0.701399	1
ZNF205	5.20067	0.212669	0.497052	0.383384	0.701435	1
DNAJC27	75.517	0.128726	0.339841	0.383342	0.701466	1
FRMD4B	198.273	0.116519	0.298237	0.383327	0.701478	1
ANXA7	391.677	0.0661884	0.173332	0.383317	0.701485	1
MLH3	557.77	0.0768317	0.19986	0.38327	0.70152	1
DPH6-AS1	0.431039	0.100404	0.289792	0.383189	0.70158	1
LOC101928409	0.395949	-0.123331	0.290032	-0.3831	0.701646	1
NDUFS3	93.8465	0.15149	0.397059	0.383011	0.701712	1
FAM20A	276.921	0.1616	0.409402	0.38297	0.701742	1
TACC3	288.227	-0.122826	0.319862	-0.3829	0.701794	1
RP5-1120P11.1	0.424491	0.122141	0.29023	0.382845	0.701835	1
DBNDD1	5.09047	0.186764	0.499596	0.382759	0.701899	1
HIVEP2	712.635	0.0771697	0.203196	0.382692	0.701948	1
C14orf159	343.014	0.0741386	0.191515	0.382648	0.701981	1
DRG1	140.024	-0.146014	0.377717	-0.382635	0.701991	1
ABCC2	18.3863	-0.178023	0.461111	-0.382618	0.702003	1
STK4	2253.85	-0.0555019	0.143594	-0.382564	0.702043	1
ACRBP	11.1625	-0.184095	0.488772	-0.382478	0.702107	1
MTRF1L	184.538	-0.114501	0.300266	-0.382366	0.70219	1
RBM6	1028.42	-0.08541	0.223776	-0.382314	0.702229	1
LOC101927063	11.7207	-0.191449	0.500646	-0.382281	0.702253	1
LOC101928895	4.67285	0.158991	0.483336	0.38226	0.702268	1
TMEM81	10.6442	0.185235	0.498706	0.382246	0.702279	1
ARID4A	366.033	0.0658359	0.172877	0.382221	0.702298	1
COL5A2	563.363	0.142336	0.3781	0.382212	0.702304	1
RBM22	243.333	0.104918	0.277586	0.38221	0.702306	1
ENPEP	18.3214	0.189493	0.498959	0.382208	0.702307	1
LOC100996266	0.394966	0.100042	0.289752	0.382099	0.702388	1
KLF9	284.293	0.119042	0.309032	0.38199	0.702469	1
ZNF629	60.9147	-0.141282	0.382218	-0.38191	0.702528	1
PREPL	390.557	0.0808058	0.21292	0.381888	0.702544	1
HMGN3	165.612	-0.13059	0.334287	-0.381859	0.702566	1
NPIPB6	140.447	0.142141	0.370232	0.381761	0.702639	1
LOC101928182	3.32751	0.200056	0.492956	0.381747	0.702649	1
OR1L8	0.447785	-0.145738	0.290386	-0.381744	0.702651	1
RRBP1	346.124	0.127682	0.322909	0.381668	0.702707	1
TRPM3	0.898069	-0.205483	0.296173	0.381664	0.702711	1
CFI	25.5358	-0.17911	0.473713	-0.381649	0.702722	1
SEC31B	313.576	0.091745	0.23844	0.38159	0.702766	1
LRCOL1	0.623852	0.0715114	0.290523	0.38154	0.702803	1
GPHN	103.263	0.154932	0.416809	0.381507	0.702827	1
IPO7	943.085	0.0836337	0.225495	0.38145	0.702869	1
YY1	367.07	-0.0750339	0.193324	-0.381397	0.702908	1
LOC101928510	0.676918	-0.105721	0.319033	-0.381385	0.702917	1
SASH1	212.295	0.149121	0.385484	0.381279	0.702996	1
AHNAK	10601.2	-0.0960996	0.257007	-0.381013	0.703194	1
LOC101927767	1.36146	0.16664	0.39069	0.380898	0.703279	1
ASTE1	64.3329	-0.156043	0.419278	-0.380735	0.7034	1
PPP4R1L	34.8853	0.179306	0.45245	0.380659	0.703456	1
BRWD1-IT2	1.24372	-0.14689	0.361744	-0.380621	0.703484	1
LOC101928419	1.33006	-0.138189	0.389382	-0.380587	0.70351	1
P2RY11	17.808	-0.153806	0.380231	-0.380566	0.703526	1
RBM12	1390.54	-0.0511804	0.133607	-0.380522	0.703558	1
ZNF273	78.5821	0.156587	0.420258	0.380496	0.703577	1
RP5-968D22.1	0.419642	-0.134918	0.294033	0.380448	0.703613	1
DCAF5	597.573	0.0570627	0.149908	0.380408	0.703643	1
TOR1AIP2	1050.66	-0.0628492	0.162106	-0.380309	0.703716	1
PYCR2	166.818	0.128532	0.347389	0.380304	0.70372	1
GPSM3	321.735	-0.0818332	0.216091	-0.380275	0.703741	1
MFAP1	106.252	0.115187	0.310861	0.380106	0.703867	1
CTAGE4	9.08842	0.194006	0.460262	0.38008	0.703886	1
DUSP6	251.533	0.127744	0.337939	0.379944	0.703987	1
H3F3B	1166.59	0.0679694	0.178079	0.379938	0.703991	1
LOC101929266	1.42239	0.169973	0.424128	0.379937	0.703992	1
NAA10	92.7854	0.129828	0.33114	0.37978	0.704109	1
COL18A1-AS1	5.31101	0.203496	0.48945	0.379752	0.704129	1
NUTM2G	35.327	0.13955	0.355813	0.379702	0.704167	1
UBR1	616.023	0.0947802	0.248845	0.379656	0.7042	1
ZSWIM6	243.729	0.116862	0.30862	0.379567	0.704267	1
MPV17	74.5616	0.133292	0.359509	0.379548	0.704281	1
LGALS7B	0.193941	-0.28556	0.295175	0.379414	0.704381	1
IFT172	62.7017	-0.141335	0.362438	-0.379273	0.704485	1
C4orf29	127.372	-0.108243	0.285222	-0.379164	0.704566	1
KTN1	1081.5	-0.0798715	0.207598	-0.379049	0.704651	1
PKD1L3	2.26277	-0.16877	0.453564	-0.378962	0.704716	1
TRIM15	0.21416	0.319024	0.295568	0.378852	0.704798	1
USP11	269.667	0.101071	0.265615	0.378742	0.704879	1
ZNF841	332.224	0.146847	0.382124	0.378713	0.704901	1
POC1A	44.133	-0.163812	0.427592	-0.378687	0.70492	1
DLG5-AS1	0.624429	0.127533	0.291545	0.378666	0.704936	1
DEFB1	0.30517	-0.13218	0.289698	-0.378646	0.704951	1
SPECC1	235.74	-0.127007	0.338411	-0.378596	0.704988	1
RP11-160O5.1	3.17421	-0.178612	0.489791	-0.378591	0.704992	1
PCDH12	40.7952	0.165035	0.440301	0.378565	0.705011	1
RP11-143M1.3	0.335662	0.127433	0.289675	0.378527	0.705039	1
RP11-509J21.1	23.902	0.175241	0.438703	0.378389	0.705141	1
LOC100128593	0.44628	0.116211	0.295442	0.378303	0.705205	1
SLC25A34	20.2067	0.190956	0.480537	0.378285	0.705219	1
MSMO1	149.18	0.152977	0.416785	0.378274	0.705227	1
COL4A3	144.509	0.201493	0.490625	0.378248	0.705246	1
BLACAT1	6.81654	-0.189415	0.497088	-0.37823	0.705259	1
LOC102724869	0.327782	-0.348248	0.29631	-0.37818	0.705297	1
PRR19	1.43882	-0.166666	0.414962	-0.378173	0.705302	1
RFC3	193.857	0.15152	0.40046	0.378159	0.705313	1
CSNK2B	220.034	0.116475	0.308584	0.378139	0.705327	1
RP5-1119D9.4	0.228676	-0.12585	0.291986	0.37812	0.705341	1
ZFAS1	88.4074	-0.16243	0.397447	-0.37801	0.705423	1
PPP1R16B	1290.75	0.0817882	0.215787	0.377946	0.705471	1
AKR1A1	268.337	0.0901431	0.238278	0.377902	0.705503	1
LOC101927566	0.481662	-0.122364	0.290572	-0.377893	0.70551	1
HTRA2	123.161	-0.148408	0.400763	-0.377858	0.705536	1
NMNAT2	8.11231	0.192826	0.477277	0.377848	0.705544	1
COL6A6	3.99224	-0.40664	0.496877	0.377746	0.705619	1
CAMK2N2	6.40119	-0.188736	0.494492	-0.377739	0.705625	1
CBX5	3002.79	-0.0834135	0.215503	-0.377672	0.705674	1
LOC100506990	77.2439	-0.16067	0.430506	-0.37765	0.705691	1
PLEKHG6	1.75268	-0.159784	0.445275	-0.377639	0.705699	1
HMGXB4	244.491	0.0986312	0.265882	0.377616	0.705716	1
LACTB	219.604	-0.0882904	0.233721	-0.377581	0.705742	1
FKBP1AP1	27.3209	-0.159443	0.422343	-0.37757	0.70575	1
ARHGAP26-IT1	1.02857	0.179134	0.425658	0.377529	0.70578	1
ARRDC2	234.878	0.0907851	0.237053	0.37745	0.705839	1
LOC101928263	2.26264	0.186979	0.462767	0.377423	0.70586	1
CD3E	367.009	0.136713	0.361071	0.377328	0.70593	1
KIAA2013	185.332	0.115433	0.299463	0.377223	0.706008	1
FBXL16	16.577	-0.185576	0.496331	-0.377216	0.706013	1
IRAK1	502.958	0.0849268	0.219379	0.377187	0.706035	1
UNC80	0.525621	0.130244	0.290859	0.377065	0.706125	1
MECP2	778.286	-0.0626557	0.166786	-0.377056	0.706132	1
BAIAP3	13.7738	0.196837	0.498672	0.377023	0.706157	1
RPL23A	1302.42	-0.0704094	0.185233	-0.376836	0.706295	1
LOC101927254	0.8194	-0.123174	0.292648	-0.376727	0.706376	1
LRCH1	589.483	0.0841508	0.225063	0.376725	0.706378	1
SNORA84	1.61685	0.143472	0.452043	0.376656	0.70643	1
LOC440173	1.05481	-0.12917	0.387038	-0.376613	0.706461	1
CACNB2	15.0817	-0.180021	0.490742	-0.376576	0.706489	1
PGAM1P5	0.563454	0.0748207	0.290716	0.376428	0.706599	1
GZMM	11.3773	-0.189044	0.500425	-0.376356	0.706653	1
PLSCR4	33.5806	0.171289	0.442226	0.376342	0.706663	1
ZNF283	34.2706	-0.142791	0.383403	-0.376224	0.70675	1
ZNF146	550.525	-0.0538349	0.141619	-0.376173	0.706788	1
ABCB4	30.1401	-0.172327	0.457664	-0.375959	0.706947	1
KRBA1	47.3441	0.158128	0.425452	0.37595	0.706954	1
ROMO1	24.7519	0.170689	0.451342	0.375919	0.706977	1
NRG2	7.84811	-0.183709	0.494435	-0.375898	0.706993	1
RP11-318M2.2	0.33663	-0.10115	0.289599	-0.375878	0.707008	1
COX6B2	0.328524	0.122579	0.289634	0.375851	0.707028	1
TMEM128	95.7657	-0.134942	0.358731	-0.375796	0.707068	1
PHKA2	259.969	0.118536	0.310777	0.375755	0.707099	1
NSMCE4A	105.651	0.10989	0.289339	0.375751	0.707102	1
SUPT5H	494.339	0.0595497	0.158018	0.375732	0.707116	1
MEA1	87.8279	-0.121431	0.326065	-0.375721	0.707125	1
ITGA9	70.5598	-0.143607	0.400637	-0.375703	0.707138	1
ZNF124	223.745	-0.0988201	0.259516	-0.375457	0.707321	1
LCP1	5736.32	-0.0639989	0.168631	-0.375389	0.707371	1
SENP7	309.158	-0.0963978	0.257025	-0.37534	0.707408	1
MSX1	2.91679	0.197111	0.47112	0.375274	0.707457	1
CCDC144B	581.153	-0.135813	0.375842	-0.375247	0.707477	1
LOC101927762	1.17291	-0.119035	0.365862	-0.375209	0.707505	1
COA7	69.0976	-0.141987	0.368332	-0.375129	0.707564	1
ASAP1-IT2	86.0743	0.133665	0.352052	0.375099	0.707587	1
LRRC2-AS1	0.511198	0.121695	0.290743	0.375022	0.707644	1
RP11-7F17.5	3.69662	-0.187047	0.501391	-0.374936	0.707708	1
KLC4	34.2588	-0.133934	0.373549	-0.37481	0.707801	1
STXBP5	359.341	-0.0769049	0.208326	-0.374753	0.707844	1
SLC25A14	30.9782	0.176596	0.466391	0.374704	0.707881	1
RSC1A1	199.259	-0.111184	0.295452	-0.374643	0.707926	1
LOC100506114	16.3323	0.169556	0.463459	0.374637	0.70793	1
SPPL2B	192.118	-0.14272	0.383877	-0.37461	0.70795	1
LOC100129138	0.518677	0.115394	0.29082	0.374596	0.707961	1
NAT1	37.3554	-0.146363	0.407711	-0.374536	0.708006	1
DDX59	136.469	-0.0749118	0.201276	-0.374386	0.708117	1
USP32P1	305.809	-0.184539	0.498249	-0.37437	0.708129	1
RPAP2	295.875	0.109505	0.293926	0.374335	0.708155	1
PCDHB9	6.9618	-0.186894	0.497507	-0.374283	0.708194	1
DDI2	158.073	0.10977	0.289025	0.374264	0.708208	1
RP11-452H21.4	14.5918	-0.179571	0.477831	-0.374225	0.708237	1
C11orf57	184.194	0.105716	0.289195	0.374172	0.708277	1
SYBU	13.5383	0.14083	0.500894	0.374134	0.708305	1
MCF2L	65.7683	0.162849	0.41755	0.374011	0.708396	1
SERPINB6	406.275	-0.0972846	0.266894	-0.373962	0.708432	1
AP3B1	435.797	-0.063473	0.170277	-0.373945	0.708445	1
CLCN1	0.794445	-0.0881588	0.291815	-0.373805	0.70855	1
ZFAND1	107.136	0.132392	0.362883	0.373773	0.708573	1
LOC102723553	9.45499	0.181865	0.476083	0.373767	0.708578	1
ASB2	101.326	0.169986	0.472593	0.37371	0.70862	1
PAOX	52.3725	-0.157652	0.428316	-0.373631	0.708679	1
LOC102723897	73.3658	0.178015	0.45748	0.373551	0.708739	1
RP11-87E22.2	1.20431	0.149012	0.359478	0.373475	0.708795	1
HDAC6	249.542	-0.0832689	0.224464	-0.373468	0.7088	1
SFTPD	0.259775	0.309903	0.295759	0.373358	0.708882	1
PTOV1	111.273	0.129278	0.354304	0.373343	0.708893	1
EGLN1	516.17	0.0851019	0.234631	0.373337	0.708898	1
GALR2	0.37099	0.108349	0.28963	0.3732	0.708999	1
LOC101927308	0.56414	0.123029	0.291132	0.373159	0.70903	1
THSD1	21.3443	-0.169281	0.466116	-0.372929	0.709201	1
MEF2B	106.997	0.167525	0.478339	0.372884	0.709235	1
LOC102723692	3.11214	0.178664	0.450935	0.372865	0.709249	1
LAT	176.655	-0.12661	0.340721	-0.372843	0.709265	1
MAP3K12	107.352	0.0844002	0.22517	0.372799	0.709298	1
PRR12	454.652	-0.0780263	0.211306	-0.372696	0.709375	1
ZMYM3	322.163	-0.102804	0.278388	-0.372675	0.709391	1
CLECL1	53.7719	0.173813	0.482793	0.372375	0.709613	1
TM9SF2	540.606	0.0813943	0.217761	0.372365	0.709621	1
ZNF157	1.70444	-0.298117	0.473178	0.372274	0.709689	1
CEP72	64.432	0.156238	0.409603	0.372261	0.709698	1
LRRC16B	18.9591	0.193341	0.485942	0.372095	0.709822	1
MOB3C	270.568	-0.111738	0.304013	-0.372049	0.709857	1
ELOVL2	5.9577	-0.187119	0.501503	-0.372041	0.709863	1
MIRLET7BHG	106.725	-0.124056	0.355302	-0.372025	0.709874	1
C6orf211	136.734	0.0861113	0.241418	0.371826	0.710023	1
LMAN2	181.812	0.120308	0.312575	0.371709	0.710109	1
KLHDC10	380.536	0.0594489	0.160314	0.371586	0.710201	1
INTS3	610.626	0.0613461	0.165704	0.371478	0.710281	1
FRMD8	328.167	-0.0833967	0.226961	-0.371473	0.710286	1
RTKN	18.9211	0.193799	0.48365	0.371431	0.710317	1
GMPPB	77.3748	0.161472	0.399699	0.371413	0.71033	1
SNX27	606.146	0.0859339	0.234778	0.371283	0.710427	1
HCG4B	15.5514	0.174569	0.495039	0.371211	0.71048	1
RCE1	50.3843	0.146119	0.384649	0.371156	0.710521	1
ST13	548.524	0.079367	0.219431	0.371126	0.710544	1
LOC102723402	0.284219	-0.285394	0.295615	0.371068	0.710587	1
UBE2L3	328.118	-0.106489	0.286071	-0.370996	0.71064	1
NCKAP5	21.7351	-0.190174	0.487355	-0.370826	0.710767	1
C8orf58	32.3637	-0.16394	0.448767	-0.370803	0.710784	1
PMF1	108.368	0.141356	0.396968	0.370796	0.71079	1
TXNL1	241.567	-0.0999971	0.266392	-0.370776	0.710804	1
RTN4RL2	1.29294	0.178463	0.428077	0.370756	0.710819	1
RMDN3	110.818	0.128186	0.355575	0.370738	0.710832	1
NOV	2.90334	0.164123	0.420421	0.370594	0.71094	1
LOC101928976	3.83528	0.195395	0.501557	0.370556	0.710968	1
STOX1	9.97006	0.19959	0.495897	0.370549	0.710974	1
KDELC1	9.08586	-0.181389	0.495676	-0.370488	0.711019	1
TMEM44	37.5827	0.158232	0.410191	0.370445	0.711051	1
ZNRD1-AS1	24.1853	-0.182634	0.493453	-0.370387	0.711094	1
LOC101927512	0.674818	0.123557	0.291907	0.370296	0.711162	1
HCN3	29.2402	-0.170538	0.459188	-0.370205	0.71123	1
RFX4	0.17607	-0.35798	0.297068	0.370199	0.711234	1
SGSH	195.511	-0.122916	0.339374	-0.370089	0.711317	1
EVC2	70.4215	0.170894	0.433325	0.369906	0.711453	1
ZNF98	0.248937	-0.33533	0.296623	0.369793	0.711537	1
NTNG2	87.9967	-0.155317	0.429152	-0.369611	0.711673	1
SRP14-AS1	36.4029	0.152641	0.420486	0.369602	0.711679	1
ZFP36	755.448	-0.0837873	0.231329	-0.369586	0.711691	1
TPST2	161.76	-0.123687	0.349434	-0.36957	0.711703	1
FAM120AOS	163.508	-0.13473	0.357805	-0.369442	0.711798	1
BAI3	6.85886	-0.183718	0.495109	-0.369381	0.711844	1
SNORD15A	3.4237	-0.18574	0.501725	-0.369372	0.711851	1
LOC101927402	35.1063	-0.172182	0.444788	-0.369164	0.712005	1
LOC102723541	0.550884	0.0850671	0.2909	0.369139	0.712024	1
ZNF550	83.4249	-0.120071	0.319888	-0.369092	0.712059	1
DCAF4	53.1389	0.154631	0.408481	0.36901	0.71212	1
LOC101928589	10.8228	-0.164233	0.438749	-0.368947	0.712167	1
IL15	43.0282	-0.174619	0.470219	-0.368919	0.712188	1
C19orf55	41.9912	0.145937	0.417599	0.368795	0.712281	1
RAVER1	392.233	-0.0654811	0.177642	-0.368709	0.712345	1
LOC101927070	1.58344	0.16515	0.460407	0.368624	0.712408	1
MGC57346	90.7085	0.12247	0.336864	0.368582	0.712439	1
LOC102724740	10.0931	-0.184844	0.501289	-0.368549	0.712464	1
SDHAF1	38.4267	-0.141171	0.399218	-0.368448	0.712539	1
POMT1	93.7539	-0.127419	0.349992	-0.368448	0.712539	1
TAF3	140.416	-0.0871302	0.235198	-0.368415	0.712564	1
LOC101928718	2.5689	-0.170514	0.473924	-0.368378	0.712592	1
ANXA6	624.654	0.0935528	0.249095	0.368319	0.712635	1
RNF135	123.261	0.116803	0.313143	0.368237	0.712697	1
SIDT2	320.23	0.12885	0.336718	0.368017	0.712861	1
CAV1	178.208	-0.115473	0.302611	-0.367936	0.712921	1
BCL11B	624.234	-0.124945	0.345076	-0.367923	0.712931	1
ZNF257	31.5301	0.186564	0.485352	0.367807	0.713017	1
TMEM234	84.9867	0.102287	0.273707	0.367781	0.713037	1
PTPRC	4068.38	0.0799831	0.218105	0.367761	0.713052	1
TRPV5	1.93464	0.129798	0.326872	0.367758	0.713054	1
AC226118.1	0.899797	-0.107159	0.295169	0.367673	0.713117	1
ADRB2	31.7871	-0.178448	0.491072	-0.367652	0.713133	1
LOC100507336	0.581483	0.103842	0.308008	0.367628	0.713151	1
NASP	438.878	-0.0812525	0.220401	-0.367511	0.713238	1
LIN54	211.971	0.114412	0.313342	0.367501	0.713245	1
SPRR2E	0.19051	-0.202793	0.292934	0.367467	0.713271	1
SPATA17	0.860048	0.111903	0.292634	0.367426	0.713301	1
IL1RL1	24.9616	-0.179407	0.498569	-0.36734	0.713365	1
C17orf103	73.6901	-0.139824	0.392808	-0.367089	0.713553	1
REV3L	807.265	-0.0582736	0.158642	-0.36708	0.713559	1
OXLD1	16.9262	0.160788	0.445011	0.36699	0.713627	1
KLRC4-KLRK1	20.466	-0.144263	0.40895	-0.366953	0.713654	1
RPL7A	2318.74	-0.0873089	0.23815	-0.366769	0.713791	1
ALG1L2	0.319677	0.125218	0.289657	0.36663	0.713895	1
PCDHGA10	40.2229	0.188894	0.486475	0.366596	0.713921	1
MIR22HG	135.164	-0.112791	0.318748	-0.366542	0.713961	1
SF1	1247.73	-0.0520442	0.141829	-0.366529	0.71397	1
ZNF530	43.6106	0.140204	0.392123	0.36651	0.713984	1
TNR	2.76481	-0.126641	0.454932	0.36638	0.714082	1
ZGLP1	16.0184	0.190469	0.488577	0.366343	0.714109	1
KIAA1456	34.9989	-0.162976	0.443277	-0.366053	0.714326	1
FAM83A	1.1147	0.0915347	0.308516	0.366035	0.714339	1
NSFP1	50.0068	-0.182799	0.498029	-0.366033	0.71434	1
KLHL11	78.467	-0.143075	0.395225	-0.366012	0.714356	1
RMI2	127.407	0.123676	0.36987	0.366004	0.714362	1
BRINP3	0.187383	0.320568	0.296068	0.366	0.714365	1
HGD	1.73263	0.471228	0.417746	0.365949	0.714403	1
REL	340.793	0.129456	0.37385	0.365918	0.714426	1
ILDR2	42.3004	0.164481	0.500392	0.365914	0.714429	1
RP4-591N18.2	24.0865	0.151865	0.420012	0.365904	0.714437	1
HLA-DPB2	0.878559	-0.469876	0.331636	-0.365878	0.714456	1
LINC01091	0.68296	0.108862	0.313596	0.365871	0.714462	1
ZFP69	41.7481	0.162436	0.424714	0.365687	0.714599	1
B4GALNT4	1.05287	-0.133039	0.333116	-0.365631	0.71464	1
POMT2	66.3391	-0.114694	0.325039	-0.36557	0.714686	1
FAM106A	39.8906	-0.176531	0.480039	-0.365533	0.714713	1
FBXO48	33.514	-0.164449	0.446253	-0.365243	0.71493	1
RORA	745.608	-0.110111	0.303787	-0.365095	0.715041	1
LYVE1	43.3783	-0.18434	0.495336	-0.364951	0.715148	1
DHRS4-AS1	60.8385	-0.131515	0.357315	-0.364866	0.715211	1
LINC01141	1.08368	-0.153532	0.4196	-0.364839	0.715232	1
LRG1	14.6615	0.172253	0.480274	0.364832	0.715237	1
MRPS31	92.2605	-0.122039	0.340341	-0.364735	0.715309	1
AC009473.1	0.852309	-0.0740133	0.355995	0.36473	0.715313	1
PSAPL1	0.778922	-0.21632	0.295988	0.364662	0.715364	1
MYB	92.507	-0.147309	0.410119	-0.364532	0.715461	1
LOC102724872	10.5912	-0.183492	0.501259	-0.36448	0.7155	1
ZFP57	4.92295	0.173799	0.430898	0.364471	0.715506	1
MAFG	320.968	0.0675572	0.182179	0.364462	0.715513	1
CENPE	454.245	-0.109161	0.299124	-0.364429	0.715537	1
MAP4K5	285.321	0.0885436	0.245197	0.364361	0.715588	1
ADAM8	261.333	0.128376	0.336429	0.364327	0.715614	1
RNU4-1	503.19	0.0915122	0.262788	0.364301	0.715633	1
CCDC151	0.257608	-0.330706	0.296539	0.364152	0.715744	1
BRIX1	87.3188	-0.132095	0.359164	-0.363997	0.71586	1
SVEP1	180.59	-0.170983	0.463484	-0.363849	0.715971	1
LOC101928356	1.38511	-0.158281	0.411537	-0.363813	0.715998	1
NOTCH1	893.359	-0.0702566	0.196326	-0.363753	0.716043	1
YTHDF3	529.515	0.0572204	0.157763	0.363653	0.716117	1
FZD4	189.571	-0.133684	0.373026	-0.363647	0.716122	1
RAB27A	442.052	0.0968417	0.263818	0.363614	0.716147	1
CEACAM19	7.95079	0.185307	0.500516	0.363575	0.716175	1
RP5-1043L13.1	5.26655	-0.174058	0.481241	-0.363552	0.716193	1
XRCC1	74.6815	0.124668	0.350151	0.36343	0.716284	1
WDR5B	142.907	0.0913119	0.248841	0.36337	0.716329	1
UPF2	553.56	-0.071931	0.196468	-0.363146	0.716496	1
VPS13C	5385.44	0.0597566	0.164371	0.363092	0.716536	1
CDAN1	92.3572	0.141974	0.389964	0.363088	0.716539	1
LOC101929615	3.74039	0.193947	0.48096	0.36308	0.716545	1
IL6ST	2534.58	0.0922425	0.250412	0.363058	0.716562	1
CFP	18.5611	0.173612	0.479315	0.363053	0.716565	1
HINT1	318.887	-0.113393	0.30658	-0.363043	0.716573	1
FGL2	614.815	0.14054	0.391382	0.362986	0.716616	1
FAM95A	0.85378	0.117417	0.292765	0.362979	0.716621	1
REP15	2.61039	0.185408	0.489359	0.362806	0.71675	1
NOTCH3	264.653	-0.111916	0.316435	-0.362736	0.716802	1
ADSSL1	5.52235	0.185232	0.501694	0.362682	0.716842	1
RP11-682N22.1	1.01395	-0.130445	0.328798	-0.362651	0.716865	1
RPL9	1552.5	-0.0829075	0.2232	-0.362481	0.716993	1
R3HDM2	377.517	-0.0590129	0.164154	-0.362384	0.717065	1
OXNAD1	305.795	-0.101679	0.280808	-0.362299	0.717129	1
AHI1	277.962	-0.118992	0.333643	-0.362251	0.717164	1
C1orf174	76.478	-0.118005	0.330927	-0.362189	0.717211	1
AP3B2	0.531622	0.0804403	0.29028	0.362031	0.717329	1
RP11-673E1.1	0.242506	-0.167573	0.292597	0.362007	0.717347	1
PLEKHH2	108.162	-0.158454	0.449351	-0.361893	0.717432	1
PPHLN1	582.185	0.0869307	0.24391	0.361837	0.717474	1
GUCA1A	0.243755	-0.30408	0.295864	0.3618	0.717501	1
LOC100506014	3.27439	0.182921	0.474796	0.361788	0.717511	1
AP3S2	197.551	-0.146426	0.404817	-0.361751	0.717538	1
COMMD9	74.049	-0.124985	0.351843	-0.361684	0.717588	1
LOC102724037	8.19522	-0.176487	0.4936	-0.361632	0.717627	1
HPD	0.713282	-0.07762	0.291757	-0.361599	0.717652	1
INPP4A	1323.42	0.0951476	0.258694	0.361397	0.717803	1
RPS16	805.216	0.0938528	0.265591	0.361371	0.717822	1
MYO9B	1516.62	-0.071128	0.201087	-0.361316	0.717864	1
UCKL1	94.9856	-0.123767	0.361089	-0.361253	0.71791	1
FAM86FP	3.78467	0.199561	0.496784	0.361242	0.717918	1
ARPC4-TTLL3	122.787	-0.169758	0.475766	-0.361183	0.717963	1
CDCA5	236.057	-0.146177	0.400349	-0.361094	0.718029	1
EFNA4	15.9454	0.158786	0.447079	0.361093	0.71803	1
IRX6	1.26625	-0.376916	0.340205	-0.361093	0.71803	1
ZFP36L1	1775.73	0.0906731	0.25448	0.361071	0.718046	1
GPR128	0.161212	0.320795	0.296146	0.361029	0.718077	1
PTPRQ	3.03349	-0.15923	0.437976	-0.36088	0.718189	1
SLC9A5	29.3641	-0.17263	0.477095	-0.360879	0.71819	1
MROH7	4.78476	-0.212241	0.394706	0.360778	0.718265	1
RP11-486O12.2	34.537	-0.152993	0.429066	-0.36071	0.718317	1
LOC100507747	23.6154	0.16983	0.465511	0.360642	0.718367	1
KIF12	0.910625	-0.108692	0.326936	-0.360627	0.718378	1
SP7	0.519738	0.123992	0.290833	0.360625	0.71838	1
DPEP3	0.577962	0.0851925	0.291086	0.360602	0.718397	1
RPL13AP20	2.09222	-0.173042	0.481852	-0.360568	0.718422	1
LOC102724262	7.84411	0.183738	0.495456	0.360556	0.718431	1
DISC1	294.684	0.120177	0.326241	0.360501	0.718473	1
TBC1D32	95.0066	0.13511	0.382341	0.360474	0.718493	1
LOC102723878	0.52473	0.114377	0.331421	0.360441	0.718517	1
FARP2	145.499	-0.0920643	0.25432	-0.360425	0.718529	1
CDC42P3	0.373746	0.103185	0.289649	0.360386	0.718558	1
MED31	26.4507	0.148608	0.458501	0.360355	0.718581	1
SIRT3	75.1504	0.140361	0.377797	0.360352	0.718584	1
PIEZO1	960.76	-0.0992687	0.282747	-0.360211	0.718689	1
UBE4A	1025.47	0.0558052	0.155456	0.360144	0.71874	1
EYA3	561.712	0.107469	0.295947	0.360088	0.718781	1
CCDC24	11.3781	-0.184714	0.493336	-0.360069	0.718795	1
PDX1	1.07639	0.115124	0.293548	0.360006	0.718843	1
GUCY2D	2.05554	0.148926	0.37673	0.359955	0.718881	1
ASF1B	151.161	-0.124844	0.336453	-0.359928	0.718901	1
APOBEC3H	26.0195	0.187434	0.5012	0.359903	0.718919	1
LOC101929758	34.4848	0.155746	0.410329	0.359794	0.719001	1
HARS	212.438	-0.105738	0.293833	-0.35975	0.719034	1
SETD5	1628.13	0.0543235	0.150588	0.359472	0.719242	1
LOC102724552	26.1046	-0.171755	0.480369	-0.359446	0.719261	1
RNPEPL1	332.624	0.094675	0.258938	0.359385	0.719307	1
CLP1	42.6875	-0.154215	0.410716	-0.359373	0.719316	1
HADHA	505.141	0.103471	0.288483	0.359311	0.719362	1
CENPI	132.768	0.153504	0.420304	0.359299	0.719371	1
GABRP	0.120129	0.306325	0.296722	-0.359266	0.719396	1
GSPT2	86.4951	0.129814	0.372277	0.359236	0.719419	1
TBC1D16	191.01	0.121032	0.314697	0.359147	0.719485	1
PDGFA	77.3403	-0.150982	0.42658	-0.359107	0.719515	1
NKX2-5	0.538519	-0.128945	0.29096	-0.359043	0.719563	1
DUSP18	97.5394	0.13196	0.353862	0.359042	0.719564	1
ARHGAP30	1298.21	-0.0533225	0.148456	-0.35894	0.71964	1
LOC102723405	182.707	-0.117417	0.324531	-0.358937	0.719642	1
PRELID1	249.595	0.131761	0.364591	0.358815	0.719733	1
FANCI	470.923	-0.0961295	0.26849	-0.358771	0.719766	1
LOC101928249	0.616915	0.129562	0.309725	0.358687	0.719829	1
HSPA4L	15.5961	0.180527	0.489435	0.358638	0.719866	1
LINC00482	2.40473	0.0754793	0.38137	-0.358525	0.71995	1
SNORA28	1.41247	0.160545	0.48122	0.358504	0.719966	1
BTBD18	12.1515	0.176207	0.474565	0.358493	0.719974	1
ZBTB12	16.3509	0.168757	0.451449	0.358455	0.720003	1
NANOS1	17.4483	0.167881	0.463671	0.358449	0.720007	1
NOA1	114.383	-0.132263	0.367537	-0.358279	0.720135	1
GOLGA8T	1.23311	-0.180101	0.367973	0.358171	0.720216	1
ACPP	39.8709	-0.180511	0.484908	-0.358163	0.720221	1
SCXB	15.205	-0.168342	0.469243	-0.35816	0.720224	1
RPL27A	1366.27	0.0704302	0.199553	0.358134	0.720243	1
LPAL2	3.19264	-0.173824	0.486438	-0.358129	0.720247	1
EIF2D	142.861	-0.124297	0.343942	-0.35791	0.720411	1
MPDZ	114.584	-0.16067	0.418743	-0.357839	0.720464	1
OVOL1	0.96699	0.11533	0.293172	0.357717	0.720555	1
LOC101929280	21.7964	-0.161354	0.460235	-0.357631	0.72062	1
TCP11	0.482425	0.118737	0.290455	0.357603	0.720641	1
SGCA	0.761718	0.23395	0.29498	0.35733	0.720845	1
PCIF1	138.773	0.129655	0.360874	0.35729	0.720875	1
PRPF4	178.756	0.127053	0.356422	0.357106	0.721012	1
DOT1L	674.209	0.080558	0.220064	0.356993	0.721097	1
NDUFB7	36.6519	-0.148412	0.436058	-0.356962	0.72112	1
VIPR2	7.3358	-0.176436	0.49649	-0.356917	0.721154	1
