## Supplementary Table 5 for "*PD-L1*–linked spatial decoupling of tumour–immune interactions in EBV-positive DLBCL" (part 3 of 3)

### Sheet: LatencyType_3_vs_2 (continued)
Gene	baseMean	log2FoldChange	lfcSE	stat	pvalue	padj
PRMT3	138.972	-0.127708	0.367184	-0.35691	0.721159	1
SCNM1	38.6925	-0.174286	0.488485	-0.356888	0.721176	1
BRWD1	1945.73	0.0593015	0.167086	0.356871	0.721188	1
JUP	121.79	0.15581	0.464564	0.356832	0.721217	1
FUK	62.0708	0.134239	0.37894	0.356824	0.721224	1
FLYWCH2	18.7584	0.161522	0.463572	0.356802	0.72124	1
HMGN5	10.1301	-0.177272	0.501647	-0.35678	0.721257	1
ZFP91-CNTF	2.94947	-0.245779	0.360006	0.356771	0.721263	1
STK39	267.133	-0.14169	0.386638	-0.356605	0.721387	1
ATP5G3	267.702	-0.113084	0.318347	-0.356594	0.721396	1
INPP5F	289.282	0.11715	0.356144	0.356479	0.721482	1
CHST8	0.550335	-0.125205	0.291061	-0.35647	0.721489	1
TSPAN5	99.6815	-0.110457	0.310596	-0.356458	0.721498	1
LOC102723877	2.51204	-0.153093	0.445527	-0.356398	0.721543	1
ZEB1-AS1	89.0681	0.122471	0.348136	0.356351	0.721577	1
LOC101927481	0.76442	-0.104511	0.293675	-0.356237	0.721663	1
BDH1	52.504	-0.154641	0.4268	-0.356057	0.721798	1
VWA5A	101.995	0.117655	0.33193	0.355993	0.721846	1
RASL10B	3.13122	-0.168884	0.455756	-0.355976	0.721858	1
C11orf71	67.7576	0.132895	0.376626	0.355904	0.721912	1
SSUH2	1.24881	-0.138039	0.364006	-0.35584	0.72196	1
TMEM161A	32.7028	-0.155892	0.450214	-0.35577	0.722013	1
ZNF189	282.435	0.0834005	0.234166	0.355657	0.722098	1
CYP2C9	0.467032	0.226753	0.295674	-0.355654	0.722099	1
EWSR1	568.35	-0.045926	0.128895	-0.355623	0.722123	1
ANKMY1	108.846	0.12754	0.352983	0.355478	0.722232	1
FAM216A	19.3968	-1.06353	0.434304	0.355476	0.722233	1
LOC400548	1.8882	-0.164069	0.440095	-0.355307	0.722359	1
NDUFA10	336.833	-0.104051	0.290932	-0.355288	0.722374	1
IPO13	135.345	-0.108029	0.315517	-0.35521	0.722433	1
SCARF2	11.3929	0.185126	0.490991	0.355163	0.722467	1
EPB41L3	324.051	0.111885	0.308465	0.355157	0.722472	1
PRKCH	543.025	0.0884089	0.247796	0.355102	0.722513	1
SMIM1	0.37884	-0.121589	0.290011	-0.354876	0.722682	1
C3orf35	37.7657	-0.131746	0.389658	-0.354862	0.722693	1
GMIP	464.612	-0.0803453	0.228835	-0.354804	0.722737	1
ATP5D	80.9903	-0.127241	0.356892	-0.354752	0.722775	1
GRIK3	4.07042	-0.17146	0.466878	-0.354712	0.722805	1
ANKRD18A	23.2472	-0.173502	0.496888	-0.35466	0.722845	1
SREBF2	810.653	0.122134	0.342596	0.354568	0.722913	1
EPHA7	1.42945	-0.238012	0.366158	0.354444	0.723006	1
VPS37C	160.917	-0.0965265	0.282928	-0.354313	0.723105	1
ZNF827	195.537	-0.138973	0.383419	-0.35424	0.723159	1
LOC101927861	0.747184	-0.224736	0.322585	0.354202	0.723188	1
ARL5A	357.496	-0.0765108	0.213513	-0.354164	0.723216	1
PGBD3	19.8238	0.182883	0.483573	0.354102	0.723262	1
HAT1	142.114	-0.117653	0.326166	-0.354081	0.723278	1
ACVRL1	226.837	0.0889848	0.244905	0.354063	0.723292	1
RRP36	100.886	0.0944298	0.265351	0.354033	0.723314	1
ACAA1	125.419	0.124334	0.353958	0.353951	0.723375	1
AC018647.3	0.806247	0.0828655	0.291905	0.353837	0.723461	1
PELI3	21.3969	-0.153412	0.459991	-0.353705	0.72356	1
PDIA6	840.548	0.0887777	0.255819	0.353638	0.723611	1
PIBF1	168.895	-0.132773	0.371096	-0.353633	0.723614	1
METAP2	260.005	-0.114242	0.319774	-0.353438	0.72376	1
DDX11L5	0.625542	0.119979	0.291599	0.35333	0.723841	1
GMCL1	96.6428	-0.136878	0.388786	-0.353319	0.723849	1
UNC119	89.383	-0.138263	0.394869	-0.353295	0.723867	1
ARFRP1	174.83	0.116186	0.315915	0.353273	0.723884	1
CYP2B7P	1.09373	0.118787	0.304698	0.35326	0.723894	1
LOC101928602	1.46566	0.162242	0.411335	0.353153	0.723974	1
SLFN12L	178.742	-0.140528	0.403257	-0.353115	0.724002	1
STK33	38.6562	-0.141253	0.401748	-0.353041	0.724058	1
FER	88.6935	0.111872	0.319361	0.353008	0.724083	1
LOC102723813	0.313647	-0.206756	0.294528	0.352906	0.724159	1
OSR2	5.53524	0.197361	0.498942	0.352819	0.724224	1
IK	191.944	0.0911483	0.25827	0.352813	0.724228	1
ZNF486	69.6601	-0.162989	0.457749	-0.352789	0.724247	1
LOC101927603	0.891462	-0.129072	0.327402	-0.352777	0.724255	1
LILRB3	88.6084	0.167115	0.449025	0.352744	0.72428	1
ZXDC	495.529	-0.0420292	0.119386	-0.352677	0.724331	1
ST3GAL6	40.9768	-0.151157	0.44673	-0.352588	0.724398	1
GPR55	25.1936	0.186019	0.48164	0.352557	0.724421	1
ETV3	313.7	-0.0718919	0.200594	-0.352538	0.724435	1
SPRED3	36.1232	0.161528	0.449269	0.352533	0.724439	1
CEBPG	273.421	0.0950872	0.272437	0.352511	0.724455	1
RASAL1	22.4475	-0.183493	0.500068	-0.352441	0.724507	1
ZMAT1	140.8	-0.144138	0.411471	-0.352439	0.724509	1
STX19	1.86103	-0.170342	0.477267	-0.352345	0.724579	1
LBX2	22.7531	0.157732	0.469031	0.352299	0.724614	1
LOC102723872	32.8062	0.188674	0.501529	0.352167	0.724713	1
CYGB	26.2497	0.17413	0.45463	0.352009	0.724832	1
GP1BA	42.1902	-0.157592	0.440867	-0.351975	0.724857	1
EMD	92.9358	0.114012	0.323521	0.351941	0.724883	1
KCNC4-AS1	3.14614	0.13208	0.467475	0.35193	0.724891	1
LOC101927377	12.3129	0.163115	0.448361	0.351856	0.724947	1
MPRIP	1451.06	-0.0444226	0.126854	-0.351709	0.725056	1
GPR183	167.003	0.129679	0.382643	0.351657	0.725095	1
CAPRIN1	1571.62	-0.063751	0.179024	-0.351613	0.725128	1
LOC102724687	0.370871	-0.119544	0.289986	-0.351527	0.725193	1
PRKCZ	45.3569	0.135647	0.386893	0.351507	0.725208	1
VASP	609.37	0.0909222	0.263001	0.351462	0.725242	1
RP11-26J3.1	0.318984	-0.0982419	0.28958	-0.351357	0.725321	1
PNPLA7	85.1697	-0.112619	0.32754	-0.351309	0.725356	1
RIMBP3	14.6117	0.18371	0.492525	0.351228	0.725417	1
LOC101927135	0.734368	0.115522	0.292239	0.351223	0.725421	1
RBMXL2	5.33048	0.17318	0.444369	0.351006	0.725583	1
LIN52	54.4635	0.130159	0.374461	0.350871	0.725685	1
GBP7	1.2882	0.184604	0.482977	0.350805	0.725735	1
DNAH17	16.9446	-0.175144	0.491827	-0.350718	0.7258	1
DNPEP	125.738	-0.109951	0.316908	-0.350716	0.725801	1
NIT2	77.941	-0.129485	0.390255	-0.350655	0.725847	1
LOC101929191	2.67716	-0.930352	0.461125	-0.350633	0.725864	1
ZNF594	215.973	0.125284	0.356071	0.350464	0.725991	1
NARS2	109.388	-0.130264	0.361486	-0.35038	0.726054	1
NETO2	106.037	0.153675	0.449454	0.350372	0.72606	1
RORC	7.21724	-0.259464	0.499516	0.35034	0.726084	1
COQ3	15.9891	0.17217	0.497986	0.350307	0.726108	1
THRB	29.6612	0.132182	0.447232	0.350204	0.726186	1
SNORD9	0.453774	-0.112799	0.294962	-0.350176	0.726207	1
LOC102724172	7.57884	-0.177089	0.501641	-0.350037	0.726311	1
ZNF33A	787.697	0.074954	0.214328	0.350018	0.726325	1
CCDC43	133.976	0.124188	0.373452	0.349936	0.726387	1
ANGPTL2	95.7785	-0.143878	0.42018	-0.349912	0.726405	1
DNAH6	15.0604	0.181199	0.501462	0.349908	0.726408	1
LIPC	2.05364	-0.145365	0.412717	-0.349798	0.72649	1
RAB5B	779.178	-0.0652453	0.185888	-0.349781	0.726503	1
IFRD2	79.9366	-0.133242	0.38412	-0.349729	0.726542	1
SNORA81	39.6439	0.141794	0.42262	0.349714	0.726553	1
FAM49A	387.502	0.0921374	0.260751	0.34966	0.726594	1
SCARNA8	0.527421	-0.422438	0.338022	-0.349657	0.726596	1
STX17	599.55	-0.0662669	0.188558	-0.349625	0.72662	1
DYNC1LI2	706.165	0.0512196	0.14688	0.349595	0.726643	1
RNASE4	21.4132	0.180493	0.467143	0.349591	0.726646	1
HES7	0.667873	-0.0883671	0.291449	-0.349564	0.726666	1
C6orf62	2003.15	-0.0682902	0.19515	-0.349561	0.726668	1
DPH1	75.6884	0.137728	0.381706	0.349537	0.726687	1
GRIN2D	24.3735	0.163853	0.483126	0.349536	0.726687	1
GFOD2	202.934	-0.105313	0.291252	-0.349522	0.726697	1
SOX10	1.33258	0.0407106	0.445705	-0.349287	0.726874	1
GLB1L3	4.33839	0.183774	0.492926	0.349184	0.726951	1
CASC1	1.09595	0.121684	0.40514	0.349113	0.727004	1
ANP32AP1	0.186959	-0.353122	0.295626	-0.349001	0.727089	1
B3GNT4	2.88805	-0.293488	0.421733	0.348983	0.727102	1
FMOD	107.242	0.162425	0.438258	0.348904	0.727162	1
LYN	775.899	0.0704774	0.204732	0.348732	0.727291	1
FCN3	3.8852	0.121752	0.402439	0.348697	0.727317	1
WDR33	1154.32	-0.0543041	0.155388	-0.348657	0.727347	1
MOB3A	940.728	0.0648632	0.185545	0.348655	0.727348	1
POMGNT2	10.5781	0.182159	0.482862	0.348507	0.72746	1
RASGRP4	29.1586	0.138143	0.460014	0.348463	0.727493	1
NCR3	5.58692	-0.174658	0.50027	-0.348325	0.727596	1
LOC102723928	0.935873	0.115004	0.298786	0.348189	0.727698	1
CNNM1	1.64205	0.159009	0.41504	0.348144	0.727732	1
FHAD1	44.0725	-0.17146	0.494674	-0.348136	0.727738	1
LOC101929295	1.84257	-0.168238	0.469734	-0.348099	0.727766	1
LOC102659288	2.9623	-0.146528	0.430642	-0.348096	0.727768	1
LYSMD2	71.2849	0.140764	0.455551	0.348018	0.727827	1
PPA1	628.516	-0.067983	0.193697	-0.348008	0.727834	1
STAU2-AS1	1.94524	-0.956122	0.491063	0.347954	0.727875	1
WDR46	100.377	-0.125229	0.370607	-0.347659	0.728096	1
ALG1	107.565	0.130269	0.377672	0.347572	0.728161	1
TRAPPC11	442.978	0.0472817	0.135374	0.34741	0.728284	1
TRPC5	1.01394	-0.15937	0.425684	-0.347374	0.728311	1
GTF2A2	98.8255	0.113795	0.342072	0.347344	0.728333	1
SND1-IT1	290.686	-0.0872841	0.257103	-0.347311	0.728358	1
LOC100507577	92.2808	-0.117362	0.348935	-0.347245	0.728407	1
LOC101927131	1.36897	0.155029	0.425205	0.347121	0.728501	1
MYO1C	494.274	0.07377	0.209603	0.347113	0.728507	1
ECH1	251.513	0.0749299	0.216402	0.347062	0.728544	1
GBAP1	7.84055	-0.169959	0.496103	-0.347046	0.728557	1
OR4F16	2.67643	-0.144566	0.436287	-0.347021	0.728576	1
DNTTIP2	229.531	0.122726	0.356548	0.346933	0.728642	1
ARHGEF1	949.219	-0.0604139	0.175393	-0.346924	0.728648	1
ANKRD29	41.4483	-0.170764	0.485952	-0.346909	0.728659	1
CCM2	130.12	-0.129638	0.3795	-0.346852	0.728702	1
SEC16A	1379.95	-0.042726	0.124495	-0.346834	0.728716	1
LINC00477	0.236585	0.223651	0.296698	0.346805	0.728738	1
LINC00167	3.3478	0.194656	0.501224	0.346789	0.72875	1
CHMP1A	224.863	0.102726	0.294566	0.346667	0.728841	1
LRRC56	17.1428	-0.165375	0.474528	-0.346662	0.728845	1
GRK4	2.08547	0.188802	0.486319	0.346644	0.728859	1
DNMT3B	17.5689	-0.166102	0.489311	-0.346565	0.728918	1
RP1-234P15.4	7.42277	0.181024	0.501722	0.346454	0.729002	1
VARS	337.164	-0.107187	0.319395	-0.346362	0.729071	1
C5AR1	221.318	-0.153053	0.422908	-0.3461	0.729267	1
PPFIA1	367.822	-0.0610341	0.17682	-0.345995	0.729347	1
OSTC	212.383	0.0908733	0.26713	0.34599	0.72935	1
LOC100506472	56.9135	-0.123239	0.367996	-0.345975	0.729362	1
CDC42BPG	14.1032	0.165017	0.501706	0.345898	0.729419	1
ZNF547	32.7639	0.138768	0.413563	0.345893	0.729423	1
SLC12A5	1.63888	0.126557	0.460795	0.345866	0.729443	1
KCNAB3	23.9241	0.159038	0.430764	0.345833	0.729468	1
PPP1R8	247.962	-0.102628	0.288172	-0.345743	0.729536	1
CPA4	4.44125	-0.177089	0.497388	-0.345478	0.729735	1
CEP95	269.181	-0.0625208	0.180911	-0.345452	0.729755	1
SP4	312.559	0.0955136	0.273394	0.345354	0.729828	1
HP	7.37924	-0.169796	0.483322	-0.345214	0.729933	1
CAMTA2	376.35	-0.0651997	0.192388	-0.345078	0.730036	1
SH3BP5L	129.58	-0.136523	0.407883	-0.345052	0.730055	1
VMP1	1541.61	0.0778435	0.222357	0.345036	0.730068	1
C9orf131	22.1471	-0.158587	0.468963	-0.344946	0.730135	1
PEAK1	824.065	-0.0615289	0.178591	-0.344769	0.730268	1
LOC101927057	6.11347	-0.174719	0.498461	-0.344755	0.730279	1
GMPR	13.1161	0.179556	0.501502	0.344745	0.730286	1
LOC102723695	0.377454	-0.103863	0.289819	-0.344734	0.730294	1
ZNF682	41.2966	-0.145322	0.413643	-0.344618	0.730382	1
LOC102724889	0.874519	-0.120543	0.351846	-0.344502	0.730469	1
DNAJC5	748.424	0.0453152	0.130716	0.344437	0.730518	1
FAM168B	698.46	0.0542634	0.159919	0.344399	0.730547	1
MKRN2	182.549	-0.0721343	0.207874	-0.344347	0.730586	1
CCNH	186.029	0.0925643	0.270581	0.344191	0.730703	1
GGPS1	131.022	-0.106754	0.301972	-0.344134	0.730746	1
LOC102467146	0.560773	-0.117762	0.303323	-0.34412	0.730756	1
WHSC1	1774.3	0.0639692	0.186504	0.344094	0.730776	1
ZFC3H1	1244.69	0.0682574	0.195499	0.343962	0.730875	1
MYO7B	40.8722	0.172158	0.489687	0.343943	0.730889	1
EBF1	317.968	0.131465	0.398954	0.343917	0.730908	1
LOC102724757	30.8767	-0.894501	0.393366	0.34383	0.730974	1
DNAJC25	39.6738	0.136871	0.410327	0.343817	0.730984	1
USMG5	107.088	0.096153	0.289547	0.343705	0.731068	1
WDR13	109.071	-0.118599	0.35615	-0.34369	0.731079	1
LOC100653005	0.861534	-0.439736	0.401016	0.343666	0.731097	1
CNTN3	3.9362	-0.523982	0.472253	0.343588	0.731156	1
CLIC2	152.677	-0.124614	0.36958	-0.343523	0.731205	1
ZBTB22	76.3824	0.108125	0.304564	0.343522	0.731206	1
SRRM5	8.31911	-0.174073	0.500238	-0.343497	0.731224	1
AGPAT4-IT1	26.0949	-0.153877	0.464306	-0.343469	0.731246	1
RFC4	86.2262	0.126098	0.375387	0.343375	0.731316	1
OVCH1	0.738193	-0.112824	0.292282	-0.343313	0.731363	1
KLC2	108.948	0.124026	0.356251	0.343272	0.731394	1
MROH6	25.5818	-0.162626	0.474799	-0.343199	0.731449	1
VPS4A	192.225	0.101845	0.295376	0.343044	0.731566	1
AICDA	205.487	-0.161459	0.486831	-0.342855	0.731707	1
TMEM140	188.433	0.124461	0.344156	0.342852	0.73171	1
OR10AD1	3.27938	0.18715	0.488295	0.34282	0.731734	1
SH3BGRL2	50.208	-0.152966	0.455938	-0.342783	0.731762	1
RAB3GAP2	858.836	-0.104208	0.291546	-0.342715	0.731813	1
LRCH3	479.066	0.0944533	0.283534	0.342672	0.731845	1
LOC101927763	6.30086	-0.172004	0.501033	-0.342656	0.731857	1
ACAA2	111.569	0.11858	0.340835	0.342607	0.731894	1
WDR55	243.466	0.0953116	0.27862	0.342592	0.731906	1
LINC00161	1.40901	0.109851	0.387088	0.342568	0.731923	1
CCDC88A	1147.67	0.0887403	0.269863	0.342548	0.731938	1
AC007099.1	1.28344	0.138524	0.362263	0.342537	0.731946	1
ACTR2	2778.38	0.0587691	0.174138	0.342526	0.731955	1
LOC100289098	3.87857	0.181506	0.481746	0.342525	0.731956	1
SPRED1	419.117	-0.0853158	0.25123	-0.342467	0.732	1
CNIH2	7.21704	-0.171234	0.501227	-0.342415	0.732038	1
STRIP2	67.5301	-0.141124	0.426814	-0.342143	0.732243	1
RBM19	475.03	-0.0670549	0.199277	-0.342122	0.732259	1
AC006272.1	0.630419	-0.116215	0.291645	-0.342103	0.732274	1
SPTBN5	42.9869	-0.150335	0.453763	-0.342031	0.732327	1
RNF122	49.8434	0.125643	0.345047	0.342014	0.73234	1
C9orf142	38.2727	-0.144382	0.425722	-0.342001	0.73235	1
HCP5	871.651	-0.076471	0.223375	-0.341918	0.732413	1
STMN2	0.685673	-0.113568	0.291998	-0.341908	0.73242	1
GPR62	1.03343	0.10656	0.331288	0.341834	0.732476	1
FAU	387.842	0.085307	0.251048	0.341828	0.73248	1
SKA1	137.622	0.141528	0.409852	0.341796	0.732504	1
SHPRH	432.342	-0.0730505	0.215895	-0.34179	0.732509	1
HLA-DRA	4159.46	0.0909254	0.269152	0.341764	0.732528	1
COPS6	114.183	0.137599	0.407142	0.341732	0.732553	1
CT47A10	0.569447	0.117522	0.291217	0.341545	0.732693	1
SNRPD2	129.608	-0.11423	0.331454	-0.341498	0.732728	1
LOC102724177	1.81576	-0.141624	0.408987	-0.341406	0.732798	1
ZNF658B	12.6819	-0.171689	0.501683	-0.341272	0.732899	1
RGS9BP	1.02403	-0.123753	0.330405	-0.341063	0.733056	1
MRE11A	388.314	0.0734692	0.218327	0.340888	0.733188	1
FLJ44006	2.02663	0.166125	0.437053	0.340887	0.733189	1
SP3	1049.29	-0.0571476	0.167451	-0.340879	0.733195	1
DCAF7	1138.92	-0.0306849	0.0900029	-0.34081	0.733247	1
LOC100134317	1.14727	0.10632	0.332981	0.34063	0.733382	1
HOXB3	57.0895	0.150826	0.440261	0.340623	0.733388	1
PKD2L1	0.505	0.100104	0.29061	0.34058	0.73342	1
LOC101928373	1.56621	-0.141944	0.436548	-0.340508	0.733474	1
MROH2B	0.287394	0.150755	0.292976	-0.340476	0.733498	1
HCG11	121.901	0.126722	0.372493	0.340475	0.733499	1
PHEX-AS1	0.754555	0.0526863	0.300665	0.340443	0.733523	1
PKHD1L1	44.9932	0.157723	0.464167	0.340354	0.73359	1
GPC5	10.1902	-0.655207	0.49166	-0.34034	0.7336	1
WIPF1	2154.25	0.0686112	0.204011	0.340195	0.733709	1
PRRX2	7.28044	0.190079	0.50044	0.339995	0.73386	1
EPOR	15.6762	-0.894673	0.44044	0.339992	0.733863	1
ETV2	0.337058	0.102991	0.289645	0.339966	0.733882	1
GPBAR1	6.27966	0.159022	0.492342	0.339841	0.733976	1
ZNF25	132.074	-0.0948516	0.281083	-0.339763	0.734035	1
TGFBR3	122.28	0.129359	0.38635	0.339755	0.734041	1
DRG2	102.144	0.0901008	0.268245	0.339755	0.734041	1
STK10	741.922	0.0712879	0.207327	0.339754	0.734042	1
ITPKC	107.415	0.11239	0.32249	0.339676	0.7341	1
PKM	2812.7	-0.0882934	0.258329	-0.339592	0.734164	1
C4orf48	5.88788	0.181484	0.501266	0.339544	0.7342	1
RP11-134O21.1	0.382486	0.113702	0.289957	0.339437	0.73428	1
LOC101927321	0.717621	0.133536	0.345847	0.33934	0.734354	1
LINC00959	15.3609	-0.165311	0.483411	-0.339288	0.734392	1
ADAMTS9	147.949	-0.125019	0.385901	-0.339215	0.734447	1
KCNG2	2.64114	0.453111	0.423008	0.339195	0.734463	1
PRDM16	10.8058	-0.168619	0.501486	-0.339191	0.734466	1
TREM2	3.03893	-0.149842	0.43577	-0.33913	0.734512	1
LOC101929512	0.51339	-0.11146	0.33069	-0.339111	0.734526	1
DPY30	62.0396	0.115968	0.356393	0.339096	0.734537	1
ERCC6-PGBD3	20.5297	-0.140702	0.40767	-0.339094	0.734539	1
LRRN4CL	3.59955	0.166772	0.491011	0.33908	0.734549	1
XYLT1	192.233	-0.103032	0.312326	-0.33905	0.734572	1
SPRY2	40.5542	0.155201	0.435841	0.338996	0.734613	1
TERC	217.334	0.10653	0.323899	0.338924	0.734667	1
N6AMT2	8.80864	0.169742	0.495309	0.338783	0.734773	1
HIST1H2BF	91.8119	-0.146137	0.436985	-0.33871	0.734828	1
C1orf180	0.498108	-0.121092	0.297536	-0.338482	0.735	1
LOC101926918	93.3536	-0.13598	0.401837	-0.338476	0.735004	1
TTC32	7.19646	0.184197	0.501636	0.33846	0.735017	1
POLR3B	93.1513	-0.0948334	0.281869	-0.33843	0.735039	1
CYP27C1	1.98682	-0.550142	0.442652	-0.338268	0.735161	1
CCDC79	0.766519	0.130799	0.34377	0.338255	0.735171	1
LOC101928383	1.28684	0.163961	0.429047	0.338193	0.735218	1
GPR1	0.692081	-0.0929061	0.291811	-0.338159	0.735244	1
FBXW12	0.160974	0.168379	0.292808	-0.338128	0.735267	1
EIF3E	995.994	0.0769415	0.240952	0.338111	0.73528	1
PDPR	1190.5	-0.0621531	0.183869	-0.338047	0.735328	1
PTGES3L	9.19018	-0.172859	0.501374	-0.337978	0.73538	1
HAUS1	47.0732	0.13498	0.422283	0.337977	0.73538	1
NDUFA9	147.503	0.116036	0.348024	0.337943	0.735406	1
KIAA0754	454.129	-0.0792004	0.236664	-0.33775	0.735552	1
ANK1	42.3205	0.170742	0.477952	0.337722	0.735573	1
SLC44A1	767.258	0.104218	0.320279	0.337558	0.735696	1
UBE2E3	113.854	0.117023	0.357734	0.337462	0.735768	1
HDDC2	70.613	0.122774	0.379162	0.337424	0.735797	1
FAM26F	72.1384	0.153683	0.455255	0.3373	0.735891	1
SSNA1	39.7228	-0.115734	0.365795	-0.337132	0.736017	1
NR1I2	4.98744	0.181412	0.499654	0.337047	0.736082	1
ETAA1	157.426	0.101193	0.308057	0.337002	0.736115	1
LOC101928421	1.26356	0.110419	0.359207	0.33694	0.736162	1
NPAS4	0.313815	-0.298258	0.295955	0.336823	0.73625	1
ATP8A2	23.0828	-0.167948	0.497845	-0.336586	0.736429	1
EIF5B	553.569	0.0751864	0.227384	0.336564	0.736446	1
ERBB2IP	1617.42	0.0554486	0.168487	0.336558	0.73645	1
KCTD3	118.789	-0.113602	0.335156	-0.336448	0.736533	1
LINC01138	105.818	0.128472	0.372622	0.336418	0.736556	1
NPR1	15.9794	-0.159145	0.488611	-0.336322	0.736628	1
RFESD	14.5364	-0.168959	0.500716	-0.336276	0.736663	1
AFMID	82.762	-0.135403	0.402251	-0.33613	0.736773	1
NEIL2	49.2913	-0.143154	0.41035	-0.336124	0.736777	1
HTRA3	27.5654	0.186918	0.496816	0.336041	0.73684	1
ZBED6	727.084	-0.0629396	0.188763	-0.335994	0.736875	1
SLC26A6	81.6949	0.121946	0.32863	0.335993	0.736876	1
CD151	75.4258	0.139091	0.388338	0.3359	0.736946	1
POLI	255.394	0.100279	0.295099	0.335861	0.736975	1
CPLX3	10.7969	-0.167408	0.496699	-0.335789	0.73703	1
EYS	9.00658	-0.162019	0.491325	-0.335774	0.737041	1
S1PR4	79.4523	-0.127214	0.383223	-0.335453	0.737283	1
FIP1L1	180.845	-0.0608013	0.1822	-0.335379	0.737339	1
FOXG1	5.45216	-0.165493	0.485667	-0.335257	0.737432	1
MAP4	1591.99	0.0524242	0.155486	0.335234	0.737449	1
LRRC9	0.44687	-0.113972	0.289996	-0.335211	0.737466	1
ENDOV	14.4932	0.146053	0.491164	0.335204	0.737471	1
SYCE1L	1.13966	0.324592	0.363613	0.335076	0.737568	1
SNORA60	0.8736	0.086539	0.358252	0.335051	0.737587	1
ERP29	197.469	0.0719876	0.217789	0.335031	0.737602	1
GSE1	603.79	-0.0640535	0.194315	-0.334994	0.73763	1
PSMB1	144.72	0.107963	0.324256	0.334961	0.737655	1
LOC100268168	2.21303	0.168729	0.451265	0.334866	0.737727	1
PLCXD1	276.194	-0.122393	0.370652	-0.334726	0.737832	1
SPSB1	79.86	0.130841	0.383191	0.334632	0.737902	1
LOC100287015	14.6778	-0.168207	0.495216	-0.334598	0.737928	1
PRAP1	0.767893	0.432293	0.379793	-0.334486	0.738013	1
EN1	4.18113	0.180489	0.481528	0.334459	0.738033	1
LOC102724420	8.32016	-0.163026	0.49622	-0.334228	0.738207	1
LOXL3	46.6008	0.12174	0.382323	0.334215	0.738218	1
NOS1	2.42556	-0.263722	0.452076	0.334132	0.73828	1
RP11-637A17.2	16.0929	-0.167418	0.498533	-0.334077	0.738321	1
NEURL1	6.51239	0.176401	0.501665	0.334046	0.738345	1
TAF5L	232.634	-0.0970891	0.286792	-0.333958	0.738411	1
PLEKHN1	5.76117	0.175077	0.501661	0.333956	0.738412	1
ACVR2B	164.916	0.106349	0.3176	0.333924	0.738437	1
MLYCD	63.4666	0.115963	0.338401	0.333922	0.738438	1
FAM95B1	8.22413	0.166623	0.469131	0.333898	0.738456	1
LOC100507547	0.764746	0.172017	0.324264	-0.333895	0.738458	1
FLRT2	119.452	-0.125451	0.373903	-0.333875	0.738474	1
CNTD1	11.7939	-0.150791	0.454809	-0.33373	0.738583	1
CTU1	31.8744	-0.146466	0.432601	-0.3336	0.738681	1
UBE3B	353.552	-0.0757423	0.229702	-0.333402	0.738831	1
FAM98B	316.599	0.0741725	0.228919	0.3334	0.738833	1
C5orf15	171.212	0.101373	0.309593	0.333374	0.738852	1
LRPAP1	299.425	0.0540403	0.161106	0.333293	0.738913	1
MTRNR2L8	3.15179	0.135778	0.501589	0.333164	0.739011	1
B3GALNT2	214.293	-0.0775317	0.23262	-0.333161	0.739013	1
MBTPS1	479.42	-0.0606032	0.184088	-0.333149	0.739021	1
NGDN	62.5439	0.111746	0.337358	0.333141	0.739028	1
ACSBG1	4.35162	-0.16418	0.486885	-0.333119	0.739044	1
APOB	0.401168	0.271401	0.294916	0.333098	0.73906	1
LOC100507412	164.403	-0.97611	0.224773	-0.333094	0.739064	1
GINS1	158.365	-0.137382	0.411372	-0.333082	0.739072	1
ESAM	31.143	0.142185	0.409404	0.333013	0.739124	1
MSRB1	61.7231	-0.14338	0.439391	-0.332989	0.739143	1
SUGT1	107.033	0.103911	0.308267	0.332972	0.739155	1
GOLGA8N	69.283	0.152965	0.44624	0.332922	0.739193	1
HLA-DOB	125.176	0.149794	0.465584	0.332898	0.739212	1
CCDC94	30.4039	0.148001	0.43569	0.332888	0.739219	1
LOC101929950	22.7706	0.17884	0.499706	0.33285	0.739247	1
TMEM215	0.11747	0.167201	0.291908	-0.332784	0.739297	1
RHOD	2.49711	-0.548362	0.471371	0.332765	0.739312	1
CLSTN3	571.777	0.0679043	0.199448	0.332721	0.739345	1
DYNLRB2	0.387887	0.109812	0.289975	0.332692	0.739367	1
TTLL7	18.1008	0.171826	0.48172	0.332643	0.739404	1
MALAT1	254196	-0.0737893	0.220714	-0.332551	0.739473	1
HN1L	304.346	-0.0836681	0.247392	-0.332528	0.739491	1
PRNP	339.665	0.108347	0.324348	0.332432	0.739563	1
FUT8	506.829	-0.104096	0.305723	-0.332375	0.739606	1
HOXB8	0.124075	0.243865	0.29426	-0.332338	0.739634	1
LOC102724569	28.8152	0.146486	0.433702	0.332319	0.739648	1
TRIM54	0.933546	0.108224	0.29308	0.332277	0.73968	1
POLD1	195.684	-0.116027	0.342492	-0.332252	0.739699	1
C10orf71	0.507496	-0.121178	0.290759	-0.332229	0.739717	1
SLC17A9	238.487	-0.0880058	0.288898	-0.332061	0.739843	1
NDUFA12	52.1746	-0.124354	0.35633	-0.332024	0.739871	1
KIAA1671	214.862	0.128624	0.3786	0.331988	0.739899	1
TM2D1	38.0172	-0.143537	0.420343	-0.331889	0.739973	1
NDUFAB1	52.2772	0.144941	0.433327	0.331888	0.739974	1
GCNT7	4.28209	0.173113	0.501129	0.331878	0.739982	1
BMS1P4	114.976	-0.120352	0.372884	-0.331857	0.739997	1
BASP1	547.943	0.0978083	0.321278	0.331825	0.740021	1
FLJ41278	4.86059	-0.150618	0.441006	-0.33182	0.740025	1
AP1AR	188.981	0.0864126	0.272047	0.331773	0.74006	1
ZNF331	148.398	-0.119013	0.367858	-0.331709	0.740109	1
IL1R1	552.285	0.106155	0.312048	0.331681	0.74013	1
TUSC7	0.340217	-0.104282	0.289579	-0.331654	0.740151	1
GDNF	0.298983	0.227251	0.294922	-0.331629	0.74017	1
UGCG	767.41	-0.0806299	0.241133	-0.33158	0.740206	1
FAM24B-CUZD1	0.380386	0.102882	0.289833	0.331477	0.740284	1
DNAAF2	56.3184	-0.118729	0.361199	-0.331437	0.740315	1
TPH1	7.98188	-0.162275	0.499007	-0.331404	0.740339	1
IKZF5	216.811	0.0871279	0.270301	0.33138	0.740358	1
LOC100505504	1.21711	-0.15728	0.337182	0.331337	0.74039	1
RABEPK	56.9983	0.134027	0.402216	0.33125	0.740456	1
MFAP4	53.2371	0.145515	0.446049	0.331247	0.740458	1
LOC389895	0.102075	0.168813	0.291538	-0.331245	0.74046	1
NPY1R	15.9001	-0.163853	0.492992	-0.331188	0.740502	1
RRAGD	216.84	0.111783	0.335763	0.331129	0.740547	1
URM1	236.862	-0.117329	0.360745	-0.331033	0.740619	1
SLA2	166.28	-0.118468	0.371819	-0.330995	0.740648	1
TTYH1	2.14664	0.141791	0.413903	0.330888	0.740729	1
NFATC3	908.294	0.0673527	0.205158	0.330836	0.740768	1
TRIM16	78.5353	-0.128599	0.401758	-0.330833	0.74077	1
RP11-230B22.1	1.82242	-0.148172	0.433847	-0.330791	0.740802	1
TGFB1I1	25.0176	0.148085	0.425495	0.330771	0.740817	1
TRAPPC12	221.183	-0.0854889	0.265006	-0.330559	0.740978	1
PXDC1	81.3228	0.144485	0.421766	0.330522	0.741006	1
PIGS	168.342	0.0991921	0.294257	0.330225	0.74123	1
LOC101927805	0.458941	-0.109821	0.290042	-0.330187	0.741259	1
FAM105A	212.537	0.130206	0.387564	0.330097	0.741327	1
SMC6	359.581	-0.0708773	0.211721	-0.330078	0.741341	1
PGGT1B	195.284	0.0919575	0.28651	0.329994	0.741404	1
IRX3	4.09415	0.181103	0.488143	0.32994	0.741446	1
LINS	326.971	-0.096551	0.297376	-0.32988	0.74149	1
RAD23B	639.89	-0.0487925	0.146852	-0.329863	0.741503	1
CX3CR1	44.5602	-0.153198	0.461627	-0.329816	0.741539	1
GATA1	0.421138	-0.113023	0.289894	-0.329765	0.741577	1
SMARCC2	636.659	0.0564275	0.170768	0.329762	0.74158	1
BAK1	188.176	0.0974797	0.293191	0.329742	0.741595	1
NDUFB5	184.682	0.111891	0.352923	0.329735	0.7416	1
RP11-138B4.1	0.862216	-0.254455	0.295445	-0.329549	0.741741	1
KDM5B	384.17	0.07323	0.227294	0.32947	0.741801	1
GUSBP2	24.3072	0.164654	0.471351	0.329466	0.741804	1
LOC101928067	0.112115	-0.349567	0.292315	-0.329336	0.741902	1
RP4-781K5.4	0.112619	-0.360084	0.293596	-0.329336	0.741902	1
LSM12	305.506	0.0964771	0.301385	0.32929	0.741937	1
C15orf41	23.9099	-0.15474	0.469773	-0.329176	0.742023	1
HNRNPUL2-BSCL2	157.195	-0.163203	0.498928	-0.329169	0.742028	1
MAMDC4	65.9609	0.138237	0.407736	0.328942	0.7422	1
ANKRD26P3	1.74782	0.257386	0.431048	0.328941	0.7422	1
DLEU7	7.05927	0.160249	0.478648	0.328886	0.742242	1
LOC100506388	0.546842	0.0662434	0.329554	0.328759	0.742338	1
ZBTB6	171.341	-0.0764196	0.23454	-0.328705	0.742379	1
ZNF622	68.9426	-0.112352	0.343648	-0.328588	0.742467	1
SAMD4B	415.109	-0.0648721	0.198581	-0.328574	0.742478	1
SRP19	82.7603	0.119238	0.364201	0.328516	0.742522	1
CACNG4	0.602933	0.0688886	0.291223	0.328491	0.742541	1
PRO2852	95.1271	-0.11541	0.348903	-0.328439	0.74258	1
B4GALNT3	9.31375	-0.162798	0.500026	-0.328434	0.742583	1
DHRS4L1	1.27406	-0.144542	0.415593	-0.328277	0.742702	1
LRP12	34.8508	0.144116	0.443649	0.328224	0.742742	1
SKA2	254.238	-0.0949307	0.281686	-0.328113	0.742826	1
NOTCH2	1855.65	0.0680119	0.203059	0.328104	0.742833	1
OVOL3	0.856033	-0.137989	0.378523	-0.328073	0.742857	1
ELL3	85.2694	0.133617	0.493008	0.328042	0.74288	1
FLJ45079	0.572378	-0.0956029	0.310902	-0.328001	0.742911	1
LINC00472	30.8392	0.152675	0.464696	0.327969	0.742935	1
OLIG2	0.13986	0.296912	0.292805	0.327961	0.742941	1
PRSS27	2.07894	-0.150476	0.441732	-0.327929	0.742965	1
APCDD1	19.1958	-0.159193	0.492311	-0.327814	0.743052	1
TMA16	96.8727	0.106135	0.331859	0.327794	0.743068	1
CTR9	349.914	-0.059805	0.181652	-0.327787	0.743072	1
C9orf85	20.9645	-0.149506	0.451707	-0.327725	0.74312	1
SLC30A1	126.866	-0.110963	0.340893	-0.327694	0.743143	1
IDI1	284.542	0.101163	0.320122	0.327517	0.743277	1
ERCC2	61.7493	-0.131843	0.413618	-0.327498	0.743292	1
DDB1	719.231	0.0684573	0.208105	0.327371	0.743387	1
GTF3C5	127.787	0.134492	0.406288	0.327342	0.743409	1
GTF2E2	101.733	0.125276	0.397561	0.327332	0.743417	1
TRIM62	89.9103	0.108357	0.320071	0.327246	0.743482	1
EMC10	229.584	-0.0979258	0.294478	-0.32722	0.743501	1
PDF	19.4151	-0.162869	0.501056	-0.327142	0.74356	1
IPO9-AS1	1.71438	0.155016	0.448652	0.327098	0.743594	1
TNFAIP8L2-SCNM1	7.28885	0.132729	0.439612	0.327071	0.743615	1
LOC101928466	0.147605	-0.0890199	0.294435	-0.327064	0.74362	1
AGTPBP1	409.866	-0.0846178	0.255976	-0.327038	0.743639	1
ASIP	0.225463	0.178049	0.293157	-0.326863	0.743771	1
LOC158960	6.33643	-0.165776	0.501596	-0.326708	0.743889	1
LOC100129722	9.75941	-0.166382	0.501714	-0.326665	0.743921	1
LOC101927479	0.169189	-0.316743	0.292491	-0.326654	0.74393	1
UTP14C	223.245	0.112492	0.347281	0.326647	0.743935	1
NUTM1	1.27182	0.127094	0.383762	0.326607	0.743965	1
EMILIN3	2.21861	0.160433	0.445713	0.326583	0.743984	1
NR1D1	34.7729	0.151796	0.459445	0.326519	0.744032	1
ATP5L	215.778	0.0973485	0.303674	0.326294	0.744202	1
KDM5A	1391.66	0.0541606	0.165408	0.326285	0.744209	1
TCERG1	636.319	-0.0587792	0.179754	-0.326224	0.744255	1
RP11-95P2.1	18.8207	0.127585	0.404989	0.326163	0.744301	1
UBE2R2	467.097	-0.0510295	0.15505	-0.326158	0.744305	1
LOC642648	1.28094	-0.126979	0.385432	-0.326014	0.744414	1
THAP5	221.526	0.104114	0.323958	0.325919	0.744486	1
BLID	1.53646	0.336417	0.480054	-0.325846	0.744541	1
FAM153C	5.71203	0.108787	0.487209	0.325758	0.744607	1
LINC00696	0.741483	-0.112267	0.318147	-0.325724	0.744633	1
RP13-143G15.3	0.426623	0.0977308	0.289594	0.325598	0.744728	1
NAF1	68.9675	-0.118926	0.365239	-0.325548	0.744766	1
THYN1	50.0551	-0.124745	0.380015	-0.325371	0.744901	1
DTYMK	70.8445	-0.129229	0.400186	-0.32533	0.744931	1
S1PR5	4.84379	-0.155854	0.474507	-0.32531	0.744947	1
USP50	0.712154	0.127675	0.344472	0.32526	0.744985	1
ASCL1	18.5852	0.168488	0.500893	0.3252	0.74503	1
ARL11	105.502	0.13713	0.401218	0.325166	0.745055	1
C2orf69	223.407	0.0701992	0.218716	0.325089	0.745113	1
AC068831.10	0.917168	0.109288	0.32324	0.325081	0.745119	1
KCTD11	81.4845	0.148616	0.418899	0.325075	0.745124	1
NPM2	1.34171	0.142609	0.390723	0.325013	0.745171	1
GOLGA6A	0.218359	-0.345777	0.296785	0.324865	0.745283	1
ANKRD2	0.41148	-0.119376	0.290159	-0.324814	0.745322	1
FDXACB1	47.7647	0.126367	0.403791	0.324668	0.745432	1
BZW1	963.711	0.0681084	0.21248	0.324663	0.745437	1
SLITRK5	0.117644	-0.362101	0.294186	-0.324602	0.745482	1
R3HCC1L	324.394	0.0981749	0.302752	0.324532	0.745535	1
CACNA2D1	41.7057	-0.119159	0.369372	-0.324519	0.745545	1
TOMM7	76.3317	0.127888	0.408793	0.324514	0.745549	1
LOC101930100	1.19952	0.105196	0.293963	0.324472	0.745581	1
WDR18	44.4832	0.134257	0.43753	0.324466	0.745585	1
SCEL	0.153649	-0.303324	0.29522	0.324428	0.745614	1
SLC38A9	158.592	0.0803042	0.247115	0.324423	0.745618	1
ORC3	149.171	-0.11976	0.35949	-0.324338	0.745682	1
SMIM2-AS1	0.436675	-0.0746303	0.290029	-0.324313	0.745701	1
PSMB4	274.816	-0.104922	0.322031	-0.324177	0.745804	1
CDH15	0.269942	-0.10684	0.289595	-0.324169	0.74581	1
UBE2D4	88.9086	0.106045	0.336988	0.324122	0.745845	1
AC097662.2	2.943	0.177727	0.494343	0.324074	0.745882	1
SLC22A31	2.41543	0.0495773	0.448401	0.324072	0.745883	1
LOC643072	11.7058	-0.154695	0.470272	-0.324037	0.74591	1
TAPBP	2496.64	0.0496423	0.153205	0.324027	0.745917	1
KRT86	0.282319	-0.34868	0.296212	-0.324015	0.745927	1
MTMR7	8.63656	0.167187	0.499497	0.323751	0.746127	1
HOXA-AS2	1.78992	0.133045	0.430728	0.323737	0.746137	1
RP11-266K4.9	1.70471	0.142799	0.397189	0.323717	0.746152	1
GOLT1A	0.655834	0.0450856	0.290673	0.323715	0.746154	1
DDX18	535.42	0.0719699	0.226542	0.323667	0.74619	1
C16orf87	77.1454	-0.108127	0.327196	-0.323641	0.74621	1
FBXO17	6.9355	0.179493	0.494341	0.323573	0.746261	1
SIGLEC5	34.2206	-0.147555	0.473003	-0.323419	0.746378	1
LOC102723698	0.638414	0.102748	0.291676	0.323326	0.746448	1
STMN3	57.188	0.114077	0.346113	0.323301	0.746467	1
EPAS1	681.121	-0.0709136	0.225006	-0.323288	0.746477	1
TIMM23	116.319	0.119623	0.375924	0.323287	0.746478	1
GDE1	212.538	0.0564632	0.173584	0.323197	0.746546	1
NEIL3	47.857	-0.140687	0.431585	-0.32319	0.746552	1
CDK1	223.688	-0.0989961	0.30253	-0.32313	0.746597	1
SERPINB1	526.146	0.0827845	0.25113	0.323063	0.746648	1
PLA2G6	141.301	-0.100956	0.310288	-0.323053	0.746655	1
DGAT2L6	0.644172	0.109139	0.291716	0.322962	0.746724	1
LINC01023	0.378325	0.101478	0.289898	0.322837	0.746819	1
C2orf68	303.616	0.0733749	0.222785	0.322802	0.746846	1
INHBC	0.412264	-0.103176	0.290039	-0.322645	0.746964	1
ABCC3	207.8	0.146606	0.428617	0.322522	0.747058	1
LOC729162	86.4885	-0.150598	0.461755	-0.322489	0.747082	1
HAR1B	0.674518	-0.115592	0.343038	-0.322485	0.747085	1
TTC16	4.42407	-0.980715	0.500199	0.322403	0.747148	1
NDST1	363.558	0.0738203	0.226642	0.3224	0.74715	1
LAMA5	334.784	-0.103675	0.336465	-0.322345	0.747191	1
MAP7D1	328.676	-0.0674766	0.213087	-0.322289	0.747233	1
C22orf15	1.04939	-0.147423	0.428928	-0.322262	0.747254	1
MAST4	261.577	-0.110968	0.338626	-0.32226	0.747255	1
SRSF5	668.849	-0.0530845	0.167021	-0.322254	0.74726	1
LOC102723844	1.11932	-0.154998	0.459853	-0.322152	0.747337	1
LOC100652777	0.222532	0.156027	0.292571	-0.322088	0.747386	1
EGFR-AS1	0.334806	-0.101928	0.289583	-0.322032	0.747428	1
ZNF432	73.3073	0.13889	0.424874	0.321903	0.747526	1
FMO3	5.156	-0.162948	0.501607	-0.321862	0.747557	1
SLC25A1	106.35	0.101762	0.320282	0.321848	0.747568	1
LOC100506411	3.68771	-0.161319	0.49878	-0.321844	0.747571	1
TAF6	125.018	-0.100886	0.322195	-0.321794	0.747608	1
NTN5	2.39402	0.146633	0.463624	0.321748	0.747644	1
KDR	90.0465	0.107114	0.331219	0.321638	0.747727	1
ZNF586	218.431	0.074039	0.235637	0.321625	0.747737	1
COMMD6	100.059	0.120443	0.383831	0.32161	0.747748	1
PSD	9.62314	-0.155535	0.495749	-0.321383	0.74792	1
SGOL2	160.961	-0.117152	0.363208	-0.321294	0.747987	1
FOXO4	59.1355	-0.112851	0.353529	-0.321221	0.748043	1
MRPS17	25.666	0.136524	0.446251	0.321212	0.748049	1
NOMO2	430.838	0.112642	0.336958	0.321212	0.74805	1
STIL	230.707	0.117817	0.37191	0.321194	0.748063	1
SWT1	76.2062	-0.113477	0.355913	-0.320963	0.748239	1
IMPG1	0.462316	0.101691	0.290408	0.320949	0.748249	1
ARID3B	227.55	-0.121397	0.377017	-0.320846	0.748327	1
RAD9A	122.03	0.121312	0.372367	0.320763	0.74839	1
HAUS2	209.525	-0.109944	0.344733	-0.320762	0.748391	1
ABRACL	102.449	0.108883	0.365825	0.320752	0.748399	1
CD1C	18.2238	0.540844	0.495917	-0.320727	0.748417	1
TBL1Y	0.801741	0.105139	0.292561	0.320711	0.748429	1
CCNY	329.284	-0.0728256	0.222448	-0.320698	0.748439	1
SLC6A7	3.86811	0.111536	0.474517	0.320659	0.748469	1
UPK3A	0.351782	0.104721	0.289722	0.32062	0.748498	1
CCDC84	51.4527	0.13251	0.402745	0.320611	0.748505	1
CACNG8	3.48668	-0.161043	0.49839	-0.320571	0.748535	1
LOC100288974	0.59408	-0.0953117	0.290404	-0.320289	0.748749	1
ISY1	119.734	-0.110884	0.342547	-0.320289	0.748749	1
KCNB2	0.110005	-0.055858	0.294871	-0.320189	0.748825	1
NUMBL	71.4344	-0.124473	0.377737	-0.320184	0.748829	1
ZNF818P	80.4566	0.124761	0.389546	0.32011	0.748885	1
TMEM55A	41.0259	-0.136678	0.437132	-0.320084	0.748904	1
DCTN3	38.6747	-0.125278	0.399034	-0.320068	0.748917	1
ANKRD45	0.697202	0.0762207	0.317504	0.320021	0.748952	1
LOC101927820	0.644548	-0.0856632	0.290944	-0.320018	0.748954	1
UXT	63.288	-0.136602	0.43845	-0.319986	0.748979	1
NLRP12	2.06301	0.175772	0.488901	0.319952	0.749004	1
DBIL5P2	0.975465	0.0957444	0.308945	-0.319688	0.749205	1
COL17A1	1.02003	-0.240958	0.333965	0.319663	0.749224	1
DSC3	1.83754	-0.0609281	0.395443	0.319647	0.749236	1
GPRIN3	1684.6	-0.0875479	0.277588	-0.319616	0.74926	1
CDKL5	80.1188	0.118046	0.37285	0.319598	0.749273	1
DNAJB11	211.899	0.108157	0.337299	0.319561	0.749301	1
RUFY2	188.27	-0.104967	0.331783	-0.31956	0.749302	1
CNTROB	149.819	-0.0658253	0.205787	-0.319558	0.749303	1
LOC102723353	5.90776	0.0902394	0.468746	0.319533	0.749322	1
TSPYL1	479.519	0.0638149	0.200791	0.319473	0.749368	1
OR51E2	0.544722	-0.0920106	0.29057	-0.319417	0.74941	1
MRPS9	61.1519	0.123989	0.384591	0.319402	0.749422	1
LRRC59	330.311	0.0969866	0.306141	0.319196	0.749578	1
MTMR2	240.094	0.0713587	0.227996	0.319156	0.749608	1
CERS1	2.20207	0.116602	0.416416	0.319133	0.749625	1
CDKN3	33.4232	-0.145654	0.448457	-0.319131	0.749627	1
CPLX1	11.8642	-1.01406	0.497446	-0.319118	0.749637	1
LOC100652768	26.111	0.158514	0.469691	0.319108	0.749644	1
MSH4	8.16409	-0.157022	0.487523	-0.319085	0.749662	1
MAF1	136.663	0.0870563	0.269716	0.319039	0.749697	1
SYDE1	30.0478	-0.145749	0.46971	-0.318981	0.749741	1
A1BG-AS1	51.3387	0.129893	0.388718	0.318971	0.749749	1
NCBP2-AS2	37.8571	-0.133396	0.426668	-0.318875	0.749822	1
LOC102724385	0.159566	-0.361813	0.295973	-0.318818	0.749865	1
P4HA2-AS1	0.47301	-0.0951192	0.29024	-0.3187	0.749954	1
OR52N4	4.88708	0.163874	0.494914	0.318677	0.749971	1
FAM131B	9.27035	-0.157847	0.498356	-0.318628	0.750009	1
IDNK	32.9138	0.118637	0.353016	0.318604	0.750027	1
ANKRD20A3	2.93226	-0.0949069	0.378744	0.318472	0.750127	1
HMG20A	261.338	0.0889322	0.287077	0.318469	0.750129	1
GNAQ	429.012	-0.0849179	0.273476	-0.318407	0.750176	1
FAM84A	9.95151	1.17934	0.494413	0.318336	0.75023	1
TIAL1	546.42	0.0843513	0.270553	0.318197	0.750336	1
LAT2	439.513	-0.103656	0.320964	-0.318164	0.75036	1
LOC101928692	1.1724	0.100779	0.360778	0.318109	0.750402	1
ARNTL2	416.303	0.0686887	0.212425	0.318104	0.750406	1
LOC101928854	78.7923	0.114839	0.356944	0.318011	0.750477	1
LOC102723994	1.70209	-0.12591	0.373139	-0.31797	0.750508	1
PRTN3	0.821378	0.220852	0.295097	0.317729	0.750691	1
DNAH8	447.767	0.161692	0.483233	0.317722	0.750696	1
SBF1	895.715	0.0678349	0.207463	0.317704	0.750709	1
LNX2	119.255	-0.117324	0.357957	-0.317569	0.750812	1
ZNF800	548.799	0.055102	0.173462	0.317373	0.75096	1
LOC102724200	264.099	-0.131714	0.406466	-0.317362	0.750969	1
ZNF221	22.9002	0.141257	0.422465	0.317285	0.751027	1
MCTS1	434.999	0.0995733	0.313451	0.317254	0.751051	1
LOC102723735	7.4367	0.156452	0.500299	0.317234	0.751066	1
CNR2	258.874	0.133842	0.443582	0.317218	0.751078	1
LOC100132249	10.4951	-0.155151	0.495921	-0.31721	0.751085	1
TXNRD1	476.688	0.059288	0.189684	0.317205	0.751088	1
BTAF1	1752.63	0.0607631	0.190497	0.3172	0.751092	1
SIRPG	105.934	0.145059	0.44904	0.31703	0.751221	1
POLR1E	109.651	0.107729	0.355832	0.317023	0.751226	1
LOC646626	5.15732	0.151813	0.493117	0.316964	0.751271	1
FOXC2	0.424044	-0.106478	0.290265	-0.316931	0.751296	1
DPH3P1	4.74627	-0.152931	0.486598	-0.31691	0.751312	1
EIF3H	583.247	0.068352	0.224237	0.31688	0.751335	1
NUP160	446.79	-0.0761203	0.239689	-0.316776	0.751414	1
TMEM50A	310.744	-0.0693741	0.217292	-0.316774	0.751415	1
IL24	16.9592	0.158357	0.487722	0.316716	0.751459	1
GLTSCR1L	411.137	0.0647755	0.203556	0.31667	0.751494	1
PSKH1	147.889	-0.0873242	0.283771	-0.316653	0.751507	1
GPR132	236.47	0.0997961	0.301492	0.316629	0.751525	1
LIPN	1.15833	0.106823	0.306191	0.3166	0.751547	1
ZFAND6	293.745	-0.0964155	0.295197	-0.316492	0.751629	1
CDCA4	179.375	-0.114854	0.371057	-0.316418	0.751685	1
RUSC1	72.2637	-0.547106	0.268346	0.316398	0.7517	1
PI4KAP1	78.4208	0.139169	0.41742	0.316322	0.751758	1
NSMF	144.308	-0.114668	0.375778	-0.316317	0.751762	1
SPTSSA	82.0634	0.120166	0.379018	0.316274	0.751794	1
TRNT1	219.441	-0.0582885	0.183849	-0.316265	0.751801	1
RASSF4	1642.54	-0.101697	0.330035	-0.316254	0.75181	1
ZMYND19	51.2492	-0.131445	0.427537	-0.316058	0.751959	1
LOC102724506	0.461418	-0.114866	0.295037	-0.315938	0.75205	1
LOC101928576	6.28561	0.167309	0.497863	0.315894	0.752083	1
C1QTNF3	32.4633	-0.110272	0.363358	-0.315866	0.752104	1
SBK1	35.5955	-0.137346	0.439697	-0.315855	0.752112	1
DMKN	2.17708	-0.509039	0.435905	0.315855	0.752112	1
USP10	525.115	-0.0748906	0.236256	-0.315843	0.752122	1
KIAA1199	239.781	-0.127729	0.433393	-0.315829	0.752132	1
DMRTA1	3.11135	0.166517	0.476436	0.315772	0.752176	1
SAT2	32.0087	0.133103	0.403433	0.315753	0.75219	1
PRICKLE2-AS1	10.8294	-1.04072	0.501525	-0.315629	0.752284	1
RBM7	166.133	-0.0967655	0.298482	-0.31553	0.75236	1
MT1L	2.66871	0.159595	0.4515	0.315494	0.752387	1
POLK	370.696	0.0535074	0.169939	0.315485	0.752394	1
KCNJ13	23.5368	0.12985	0.424534	0.315465	0.752408	1
POLD2	106.488	-0.122686	0.385321	-0.31536	0.752488	1
PHYHIPL	0.371644	0.101523	0.289884	0.315273	0.752554	1
SEP15	424.209	0.0644465	0.2074	0.315186	0.75262	1
GLT1D1	34.025	0.163152	0.501202	0.315123	0.752668	1
RNF157	109.724	-0.143519	0.460614	-0.314951	0.752799	1
BTBD7	429.648	-0.0623006	0.198607	-0.314878	0.752854	1
OAZ3	0.978354	-0.123344	0.356164	-0.314876	0.752855	1
VTI1B	100.277	-0.0908466	0.289764	-0.31482	0.752899	1
LOC101928236	2.13559	0.129845	0.444411	0.314774	0.752933	1
MOB1A	815.564	0.0494807	0.159856	0.31468	0.753005	1
RPLP1	1304.4	0.0879773	0.281964	0.314641	0.753034	1
NCAPG2	391.026	0.108246	0.338712	0.314452	0.753178	1
MGC12916	147.244	0.117426	0.372248	0.314387	0.753227	1
GALC	202.99	0.0996565	0.310209	0.314374	0.753237	1
PHGDH	34.3201	-0.156846	0.501031	-0.314363	0.753246	1
LOC101928261	0.669496	0.268772	0.316889	0.31423	0.753346	1
DESI2	389.916	-0.100824	0.305201	-0.314215	0.753358	1
PRPF38B	412.659	0.0695702	0.223374	0.314174	0.753389	1
CNGA1	1.11835	-0.127647	0.383784	-0.314159	0.753401	1
LOC102724728	2.07122	0.110179	0.374201	0.314045	0.753487	1
DR1	530.139	-0.0472383	0.148649	-0.314032	0.753497	1
LINC00032	1.47959	-0.129519	0.3889	-0.314001	0.75352	1
HPDL	12.7992	-0.154945	0.501518	-0.313876	0.753615	1
STON1	77.4814	0.146863	0.430247	0.313781	0.753687	1
NME1-NME2	0.711868	-0.17808	0.296749	0.313754	0.753708	1
MIEN1	55.8828	0.125739	0.402782	0.313555	0.753859	1
CACNA1I	18.3359	-0.151881	0.482444	-0.31342	0.753962	1
EIF2A	325.071	0.0718672	0.233406	0.313384	0.753989	1
PGAM2	7.42087	0.163761	0.482704	0.313336	0.754025	1
LOC102724169	25.7568	0.146938	0.464278	0.313251	0.75409	1
LOC102724873	42.083	0.135376	0.441214	0.313236	0.754101	1
LOC101927546	0.793103	-0.112275	0.320674	-0.313161	0.754158	1
PIAS3	150.547	-0.0837941	0.266409	-0.313152	0.754165	1
GLS2	5.35668	0.152561	0.477316	0.312829	0.754411	1
LOC101929313	3.39683	-0.147778	0.458002	-0.312776	0.754451	1
TMEM180	53.7915	-0.126982	0.417479	-0.312706	0.754504	1
PBXIP1	377.15	0.0771825	0.242726	0.312665	0.754535	1
ASNA1	67.09	-0.120236	0.376574	-0.312591	0.754591	1
LOC101929560	0.95031	-0.253871	0.338448	-0.312506	0.754656	1
TCTEX1D2	7.0529	0.145615	0.498406	0.312467	0.754686	1
TNFRSF1A	241.488	-0.0875422	0.288896	-0.312446	0.754701	1
C9orf43	2.80118	-0.14973	0.477331	-0.312432	0.754712	1
GYPC	153	0.0945525	0.305414	0.31242	0.754721	1
CUL3	559.02	-0.0828074	0.260027	-0.312337	0.754785	1
LAP3	654.099	0.0888133	0.279811	0.312258	0.754845	1
LOC100129473	1.04228	-0.151415	0.305834	0.312229	0.754867	1
CHRND	0.714077	-0.102797	0.292156	-0.312112	0.754956	1
DLEU7-AS1	6.48112	-0.629226	0.499971	0.311995	0.755044	1
TEAD1	205.387	0.114759	0.369437	0.311968	0.755065	1
ZEB2-AS1	2.13362	0.146805	0.495505	0.311933	0.755091	1
LOC101928312	0.366091	-0.085569	0.289705	-0.311881	0.755131	1
SPIN2B	18.0201	-0.155263	0.495402	-0.311745	0.755234	1
PATL1	627.895	0.0517268	0.167248	0.311723	0.755251	1
RPP25L	21.567	0.143057	0.480781	0.311668	0.755293	1
OR7E14P	6.39726	0.115036	0.470893	0.311663	0.755297	1
TPCN1	442.919	0.0783555	0.24367	0.311657	0.755301	1
LOC101929264	54.5628	-0.12087	0.40809	-0.311585	0.755356	1
LMNB2	510.612	-0.0750581	0.238042	-0.311552	0.755381	1
LOC102723861	29.2213	-0.136699	0.402876	-0.311534	0.755394	1
ICOSLG	62.293	-0.152985	0.489006	-0.311484	0.755433	1
CD209	68.5402	-0.138199	0.474378	-0.311399	0.755497	1
TMEM45B	2.30107	0.485297	0.473098	-0.311346	0.755537	1
ZNF830	76.1561	0.107504	0.347949	0.311277	0.75559	1
TMEM17	2.67755	0.162947	0.466244	0.311183	0.755662	1
LINC00665	27.7192	-0.160936	0.480991	-0.311147	0.755689	1
C14orf93	37.7759	0.115076	0.373336	0.311128	0.755703	1
ETV5	133.662	-0.122817	0.392969	-0.311004	0.755797	1
FAM83H	92.8071	-0.128972	0.436463	-0.310944	0.755843	1
MTMR1	393.8	-0.0790811	0.257997	-0.310845	0.755919	1
C20orf24	191.903	0.0919801	0.294843	0.310836	0.755925	1
DEDD2	88.823	0.131068	0.399074	0.310724	0.75601	1
RP3-510O8.4	1.29404	0.131498	0.406305	0.310672	0.75605	1
AMN1	40.9435	-0.133373	0.422473	-0.310628	0.756083	1
ELMO1	690.548	-0.096348	0.313402	-0.310617	0.756092	1
EIF2S3	2007.05	0.0558757	0.183287	0.310501	0.75618	1
RTN4RL1	0.282063	-0.100887	0.289576	-0.310473	0.756201	1
PHYHD1	3.46612	-0.67658	0.474893	0.310467	0.756206	1
KCNJ11	12.239	0.175165	0.501669	0.310446	0.756222	1
EIF3M	377.683	-0.0990305	0.313477	-0.310405	0.756253	1
LOC339803	62.8751	0.0900238	0.278018	0.310291	0.756339	1
BNIPL	3.65386	-0.151686	0.483963	-0.31027	0.756356	1
DEPDC1B	87.821	-0.13325	0.41704	-0.310264	0.75636	1
C6orf229	1.30038	0.132053	0.424551	0.310251	0.75637	1
LRRN3	7.17614	0.140291	0.47226	0.310119	0.75647	1
C14orf119	118.845	-0.0640553	0.210207	-0.310099	0.756486	1
NAGS	4.25029	0.156016	0.494454	0.310037	0.756533	1
DLX1	1.39795	0.100593	0.29437	0.31002	0.756546	1
BFAR	256.801	-0.0591906	0.18972	-0.310011	0.756553	1
NT5C3B	46.8798	0.122161	0.385765	0.309872	0.756658	1
TESPA1	169.24	-0.131951	0.42156	-0.309816	0.756701	1
INO80	368.817	0.0632329	0.201715	0.309765	0.75674	1
LOC102723483	1.44626	-0.134339	0.410728	-0.309649	0.756828	1
PAIP1	160.299	0.120109	0.399321	0.30963	0.756843	1
MRPS34	61.3231	0.127723	0.410406	0.309601	0.756864	1
ZBTB46	123.108	-0.127498	0.430593	-0.3095	0.756942	1
RP3-325F22.3	2.48793	0.132458	0.484127	0.309494	0.756946	1
RCBTB2	120.597	-0.10765	0.357869	-0.309398	0.757018	1
LOC101929704	1.42279	-0.133624	0.428042	-0.309302	0.757092	1
NHLRC4	6.5668	0.154871	0.496352	0.30921	0.757162	1
MYBPC1	0.0887084	-0.369141	0.296315	-0.309196	0.757173	1
LOC102723469	26.101	0.155706	0.482701	0.309188	0.757178	1
NRG4	3.13766	0.129233	0.471743	0.309107	0.75724	1
ARSG	129.725	-0.110464	0.368338	-0.309041	0.75729	1
ZNF133	43.3747	-0.112089	0.362833	-0.308938	0.757369	1
MBTD1	332.115	-0.0501847	0.160849	-0.308854	0.757433	1
C12orf44	47.0076	-0.117936	0.401839	-0.308817	0.757461	1
LRRC25	74.375	0.125523	0.398717	0.308623	0.757608	1
LOC101930384	0.184879	-0.316799	0.295955	0.308476	0.75772	1
MAGEH1	44.0152	0.114082	0.38977	0.308475	0.757721	1
SNRPG	94.2109	-0.123328	0.396182	-0.308466	0.757728	1
LOC102724157	1.3093	0.0824138	0.417625	0.30836	0.757809	1
CSTF2	75.935	0.0775402	0.247569	0.308359	0.757809	1
WBP4	52.5511	0.0981349	0.312793	0.308343	0.757822	1
MRPL24	49.2878	0.114315	0.360045	0.308206	0.757925	1
POLR3G	56.0354	0.133816	0.456253	0.308126	0.757987	1
TSPYL4	179.409	0.10277	0.345076	0.308084	0.758018	1
SLC51A	1.39375	0.126328	0.366833	0.308066	0.758032	1
KIAA1024	39.4473	0.151172	0.463702	0.308058	0.758038	1
COL8A1	7.23936	-0.152001	0.490925	-0.307939	0.758129	1
FLJ46906	1.07553	0.123065	0.358316	0.307927	0.758138	1
TADA2A	70.8653	0.110257	0.365708	0.307853	0.758194	1
LOC101928072	4.98402	-0.120576	0.386824	-0.307805	0.758231	1
NAGLU	86.9398	0.096867	0.308073	0.307798	0.758236	1
PHLPP1	105.983	-0.127682	0.41151	-0.307787	0.758245	1
AOC4P	2.56743	-0.147242	0.464258	-0.307684	0.758323	1
PSPN	0.295741	-0.0985565	0.2896	-0.307619	0.758372	1
ODF3L2	0.352023	0.0840514	0.289612	0.307595	0.758391	1
GGH	50.2436	-0.142033	0.4599	-0.307537	0.758434	1
COPRS	41.587	0.129166	0.422931	0.307443	0.758506	1
CXorf65	11.6289	0.146564	0.486023	0.307414	0.758528	1
ATXN7L3	498.562	-0.0462659	0.152926	-0.307255	0.75865	1
ALK	2.67415	-0.831874	0.487587	0.307196	0.758694	1
WDR66	23.1493	-0.154322	0.50105	-0.307141	0.758736	1
TAS2R5	10.2497	-0.152677	0.499072	-0.307015	0.758832	1
BOD1	87.221	-0.0991016	0.310794	-0.30691	0.758912	1
LOC102723820	41.2233	0.125196	0.385046	0.306627	0.759127	1
TMEM33	813.618	0.0477617	0.15779	0.306616	0.759135	1
TMC1	0.350015	0.106346	0.289751	0.306575	0.759167	1
TIMM44	61.6125	-0.125426	0.408436	-0.306548	0.759188	1
IRX1	0.301585	-0.106997	0.289609	-0.306465	0.759251	1
CUEDC2	52.3813	-0.112278	0.372732	-0.306423	0.759282	1
HECA	872.863	0.053586	0.178036	0.306412	0.759291	1
LOC100505650	366.154	-0.153449	0.494747	-0.306404	0.759297	1
RP11-378A12.1	0.160281	-0.336251	0.296358	0.306334	0.759351	1
RAD23A	247.598	-0.061129	0.200319	-0.306332	0.759352	1
TTC5	49.8532	0.115756	0.376549	0.306328	0.759355	1
UNC93B1	190.547	0.0961392	0.308708	0.306284	0.759389	1
ADH1B	42.5521	0.85719	0.500087	0.306268	0.7594	1
MAEA	264.985	0.0714219	0.232807	0.306123	0.759511	1
LOC100505761	40.4686	0.11909	0.408114	0.306089	0.759537	1
ZFP92	48.3589	0.124423	0.445956	0.306069	0.759552	1
LOC102724808	0.379089	0.081814	0.289653	0.306017	0.759591	1
LOC101929046	31.1776	-0.117786	0.382735	-0.305999	0.759606	1
IMP4	90.8956	0.122351	0.396348	0.305997	0.759607	1
MYEOV	31.0028	-0.155156	0.500657	-0.305995	0.759609	1
PACS1	621.543	0.0942175	0.31136	0.305873	0.759701	1
TTPAL	363.845	-0.0581532	0.188613	-0.305729	0.759811	1
C9orf156	49.6424	-0.123425	0.415023	-0.305684	0.759845	1
TMEM182	23.9344	-0.140382	0.467305	-0.305668	0.759858	1
VPS26B	237.732	0.0684278	0.222549	0.305629	0.759887	1
C21orf140	1.53326	0.135582	0.465611	0.305519	0.759971	1
TMEM120B	253.815	-0.0804067	0.266127	-0.305325	0.760119	1
FAM174A	19.9055	0.155459	0.468196	0.305308	0.760131	1
PET112	45.6738	0.117878	0.396883	0.305296	0.760141	1
DDX19A	185.867	0.106262	0.351241	0.305264	0.760165	1
ZNHIT6	301.2	-0.0779349	0.252938	-0.305233	0.760189	1
KSR1	751.77	-0.0852556	0.297065	-0.305162	0.760243	1
SIMC1	67.1809	-0.113832	0.375557	-0.305087	0.7603	1
UBE2Q1	227.103	0.0982698	0.32058	0.304969	0.76039	1
ZNF890P	2.43761	0.104173	0.417233	0.304964	0.760394	1
ARID2	703.391	0.0527761	0.171009	0.304928	0.760421	1
TAS2R43	50.6929	0.127242	0.414666	0.304927	0.760422	1
SCG2	4.73386	-0.143935	0.457034	-0.304883	0.760455	1
RBBP7	371.86	0.0682924	0.222522	0.304882	0.760456	1
LOC100507562	0.512229	-0.108949	0.29078	-0.304859	0.760474	1
ZCCHC24	134.73	0.119545	0.367998	0.304847	0.760483	1
CPT1B	325.832	0.106397	0.340684	0.304792	0.760524	1
PACSIN3	1.58256	0.117495	0.42934	0.304745	0.76056	1
JAGN1	87.2282	0.105198	0.351891	0.304696	0.760598	1
GNG3	2.18058	-0.827041	0.452363	0.304672	0.760616	1
ALG3	48.9141	0.109168	0.359497	0.304612	0.760662	1
TSTA3	69.1916	0.129665	0.41327	0.304362	0.760852	1
DNAJC3-AS1	36.5649	-0.135538	0.446773	-0.304271	0.760921	1
PHTF1	137.715	-0.0734521	0.249897	-0.304206	0.760971	1
SIVA1	35.8628	-0.134722	0.442099	-0.304141	0.761021	1
WDR62	96.1661	-0.122972	0.417391	-0.304039	0.761098	1
C1orf131	38.1907	-0.132841	0.439823	-0.30387	0.761227	1
MYO3B	53.429	-0.147921	0.484886	-0.303816	0.761268	1
RP11-150O12.6	0.154626	-0.310481	0.295478	0.303811	0.761272	1
TNFRSF10C	5.67337	0.165274	0.500287	0.303752	0.761317	1
LOC101928632	0.611929	-0.0926825	0.291185	-0.303721	0.76134	1
UFC1	125.059	0.0965116	0.329646	0.303721	0.761341	1
DDB2	123.408	-0.090212	0.3015	-0.303716	0.761344	1
LSM3	81.544	0.115088	0.386438	0.303661	0.761386	1
CSF2RA	93.4213	0.12516	0.389945	0.303652	0.761393	1
SRSF11	919.889	0.0453186	0.149497	0.30365	0.761394	1
PPFIA3	14.7197	-0.141301	0.460455	-0.303573	0.761453	1
DLEU2L	17.7227	0.150091	0.475088	0.303555	0.761467	1
RAB15	67.1702	-0.124949	0.384782	-0.30354	0.761478	1
PDHX	150.513	-0.0953699	0.313297	-0.303453	0.761545	1
FBXL20	578.491	0.0587682	0.196729	0.303442	0.761553	1
TMCC1	238.033	-0.0722291	0.240558	-0.303419	0.761571	1
SRD5A2	0.387342	0.0808042	0.28963	0.303404	0.761582	1
SLC38A7	119.71	0.0952698	0.309671	0.303326	0.761641	1
PSMB5	75.6842	-0.110167	0.362646	-0.303265	0.761688	1
CDX1	5.09811	0.15163	0.446796	0.303196	0.76174	1
GRIK2	0.528103	-0.096699	0.29088	-0.303195	0.761742	1
LOC101927326	2.65699	-0.150094	0.494132	-0.303079	0.76183	1
LINC00423	0.39843	0.24281	0.293833	0.303065	0.76184	1
LOC100996696	0.15503	-0.194601	0.292044	0.30296	0.76192	1
TBXAS1	106.503	0.13176	0.414443	0.302924	0.761947	1
ZNF700	331.419	0.0766136	0.252526	0.30285	0.762004	1
LRIG1	222.524	0.106556	0.345145	0.302671	0.762141	1
KEAP1	147.212	0.109561	0.349056	0.302667	0.762143	1
ARL6IP4	144.271	-0.0846397	0.276706	-0.30266	0.762149	1
RP11-320G24.1	0.477482	0.0736916	0.290183	0.302653	0.762155	1
UBXN11	78.5015	0.119333	0.38267	0.302331	0.7624	1
ZNF141	140.22	-0.117243	0.384049	-0.302314	0.762413	1
LOC101927699	5.93365	0.162432	0.491467	0.302311	0.762415	1
CBLC	0.149201	0.316183	0.294627	0.302299	0.762424	1
REG3A	0.163095	0.324444	0.297331	0.302299	0.762424	1
RHCG	0.157461	0.294083	0.2926	0.302299	0.762424	1
TBX4	0.299723	0.304999	0.293442	0.302299	0.762424	1
TPSB2	9.97787	-0.140551	0.469232	-0.302261	0.762453	1
LOC100996419	6.43428	-0.149347	0.496206	-0.302254	0.762458	1
RP5-1024G6.5	1.36381	0.15268	0.474977	0.30225	0.762462	1
MT3	0.519714	-0.108173	0.290868	-0.302184	0.762512	1
ATP5H	156.238	-0.0909191	0.295992	-0.302173	0.76252	1
SCN1B	10.2575	0.17036	0.497267	0.302119	0.762561	1
PIEZO2	42.4829	0.120173	0.463672	0.30206	0.762606	1
ALDH6A1	130.364	0.0616949	0.208047	0.30204	0.762621	1
NEK6	513.031	-0.093048	0.313221	-0.30203	0.762629	1
SLC9A7	738.722	0.0971832	0.336694	0.302029	0.76263	1
ZNF350	51.9014	-0.103779	0.342691	-0.301995	0.762656	1
CCDC146	78.9385	-0.122451	0.42086	-0.301921	0.762712	1
OSBP2	22.1747	0.143712	0.440799	0.301913	0.762718	1
SV2B	12.6774	-0.146562	0.493388	-0.301898	0.76273	1
LOC101928595	7.80222	0.145867	0.501217	0.301731	0.762857	1
IDO2	20.247	0.149414	0.499502	0.30171	0.762873	1
TMPPE	218.591	0.0629196	0.209239	0.30168	0.762896	1
FGF22	0.836712	-0.163117	0.29507	0.301626	0.762937	1
SRPK2	404.902	-0.0822151	0.269402	-0.30162	0.762941	1
ZNF501	22.4875	0.137319	0.469351	0.301609	0.76295	1
CLNK	11.4397	0.138751	0.47927	0.301605	0.762953	1
PARVG	192.224	0.122906	0.394278	0.301511	0.763025	1
ZMIZ2	942.089	-0.0610022	0.206881	-0.301492	0.763039	1
PSMB10	148.104	0.0921823	0.301041	0.301394	0.763114	1
PCCB	89.8078	-0.117119	0.395032	-0.301355	0.763144	1
SPRYD3	167.879	0.114901	0.367517	0.30134	0.763155	1
CHAC2	16.7997	-0.140568	0.483367	-0.301316	0.763174	1
IRF2BP1	61.2053	0.109413	0.350755	0.301298	0.763187	1
SNRPC	93.3587	0.102452	0.345407	0.301295	0.76319	1
ADAM28	199.581	0.116379	0.38407	0.301236	0.763235	1
POC1B-GALNT4	63.8551	-0.131304	0.429822	-0.301172	0.763283	1
RASSF2	1414.9	0.0646943	0.219417	0.301002	0.763413	1
APEX2	103.319	0.0942115	0.301913	0.300754	0.763602	1
CASC11	0.618788	0.095647	0.291533	0.300686	0.763654	1
DSCR3	311.943	-0.0447048	0.149435	-0.300599	0.763721	1
PCDHB12	3.93702	0.141928	0.492633	0.300442	0.76384	1
TXNDC17	50.3602	-0.117276	0.382638	-0.300311	0.76394	1
LINC01152	3.62104	0.118074	0.436337	0.300215	0.764013	1
LHX3	0.148124	0.304016	0.293338	0.30017	0.764047	1
CPQ	51.7585	0.12819	0.422206	0.300065	0.764128	1
CWC22	160.062	-0.0910287	0.298731	-0.299996	0.76418	1
MORN1	9.50293	0.160996	0.474813	0.29992	0.764238	1
TOPORS	167.443	0.079429	0.270843	0.299756	0.764363	1
UBP1	823.648	0.042589	0.143479	0.299686	0.764416	1
IER2	276.255	0.108972	0.35984	0.299647	0.764446	1
FAM175A	109.333	0.091967	0.358651	0.299547	0.764523	1
B3GNTL1	27.6474	-0.12375	0.408574	-0.299316	0.764699	1
PRRT4	0.460751	-0.0988244	0.295825	-0.29931	0.764704	1
A1CF	0.322726	0.181554	0.296621	-0.299212	0.764778	1
MEIG1	0.39307	0.0942377	0.28995	0.299167	0.764813	1
VGF	5.89228	-0.144525	0.483139	-0.29897	0.764963	1
CACTIN	88.4401	-0.103125	0.353194	-0.298932	0.764992	1
GNG12	150.41	0.0954586	0.317947	0.298902	0.765015	1
PSMG3-AS1	54.9608	0.130642	0.408323	0.298892	0.765023	1
UBXN1	112.211	-0.100497	0.32908	-0.298888	0.765025	1
BOLL	1.00458	-0.103786	0.327476	-0.29884	0.765062	1
CTHRC1	27.1013	-0.139857	0.465836	-0.29857	0.765268	1
CYP21A1P	3.2357	-0.13973	0.453164	-0.298528	0.7653	1
RAB20	62.1705	0.106208	0.340619	0.298423	0.765381	1
HIGD2A	160.801	-0.10146	0.33319	-0.2984	0.765398	1
TTC14	956.636	0.0552853	0.184596	0.298357	0.765431	1
KIAA1598	238.774	0.116279	0.395595	0.298283	0.765487	1
ATCAY	0.501224	0.103104	0.29073	0.298175	0.76557	1
GMFG	110.026	-0.111557	0.371707	-0.298087	0.765636	1
MANEAL	37.4405	0.117024	0.369483	0.297978	0.76572	1
WDR70	131.777	-0.108965	0.363988	-0.297964	0.765731	1
SLK	438.92	0.0572784	0.193012	0.29794	0.765749	1
SRA1	110.585	-0.108239	0.362982	-0.297928	0.765758	1
CORO6	20.9011	0.153476	0.46788	0.297901	0.765779	1
CD248	38.3514	-0.129647	0.444703	-0.297843	0.765823	1
RAB23	52.8404	0.124836	0.421023	0.297734	0.765906	1
ZC3H8	32.8333	0.121602	0.42414	0.297723	0.765915	1
FCRL1	195.184	-0.147225	0.48676	-0.29771	0.765925	1
IVNS1ABP	1226.34	-0.0881112	0.284827	-0.297613	0.765999	1
APOM	6.22981	0.150206	0.500682	0.297612	0.765999	1
VPRBP	427.469	0.0958428	0.32188	0.297455	0.766119	1
KBTBD7	68.7724	-0.116687	0.404267	-0.297198	0.766316	1
CCDC39	7.90861	0.163455	0.499237	0.297192	0.76632	1
FNDC8	3.4067	-0.148144	0.498457	-0.297174	0.766334	1
BTBD6	116.807	0.09867	0.319369	0.297072	0.766412	1
ADGB	0.849376	-0.085062	0.295738	-0.296931	0.766519	1
IPP	144.607	0.0877107	0.298982	0.296823	0.766602	1
SLC18A1	0.27652	-0.099334	0.289575	-0.296815	0.766608	1
HDAC3	209.08	0.096647	0.331369	0.296799	0.76662	1
SLC25A21-AS1	0.978031	0.0784634	0.301113	0.296784	0.766631	1
LINC00260	43.4088	-0.107643	0.377748	-0.29672	0.76668	1
FBP2	0.855068	-0.0674072	0.29215	-0.296692	0.766702	1
SYCE2	1.33768	0.145892	0.457867	0.296683	0.766708	1
DNAJC4	78.3864	-0.0870891	0.298462	-0.29663	0.766749	1
LOC101927756	0.369882	-0.318251	0.295625	-0.296559	0.766803	1
METTL12	47.0201	0.139963	0.452408	0.296391	0.766932	1
HIST1H1B	444.077	0.134619	0.429692	0.296377	0.766942	1
C19orf68	40.1584	-0.108906	0.387859	-0.296325	0.766982	1
CDH5	85.5401	0.112439	0.384145	0.296308	0.766995	1
LOC100506691	2.73482	-0.142723	0.476937	-0.296286	0.767012	1
LOC285638	55.3405	0.113897	0.390773	0.296284	0.767013	1
HIST1H2BK	257.284	0.0931531	0.310133	0.296268	0.767026	1
ATAD3B	138.946	0.127218	0.416772	0.296186	0.767088	1
MAMDC2-AS1	1.10446	0.105637	0.329777	0.296127	0.767133	1
MEIS1-AS2	0.685379	0.0987603	0.291956	0.296081	0.767168	1
NDUFA13	110.264	0.110947	0.366899	0.295998	0.767232	1
STX10	62.2917	-0.111376	0.384309	-0.295994	0.767235	1
INGX	1.18868	-0.403544	0.383204	-0.295979	0.767246	1
CD320	39.449	-0.128335	0.446253	-0.295831	0.767359	1
OR2B2	1.89854	0.138393	0.417994	0.295783	0.767396	1
LINC01030	0.541422	-0.104722	0.301186	-0.295777	0.767401	1
TMEM185B	351.565	0.0900873	0.297564	0.295771	0.767405	1
NPEPL1	91.1971	-0.132425	0.466175	-0.295615	0.767524	1
WDR52	215.33	-0.0815226	0.280766	-0.295613	0.767526	1
HEXIM1	282.311	-0.0699133	0.238621	-0.295407	0.767683	1
ATG12	254.109	0.0594891	0.204991	0.295393	0.767694	1
USP3-AS1	17.8253	-0.143733	0.485534	-0.295337	0.767736	1
CD300E	221.901	0.142462	0.444094	0.295316	0.767753	1
LINC00593	1.00822	-0.104887	0.32941	-0.295255	0.767799	1
MPHOSPH10	112.885	-0.103797	0.338387	-0.295143	0.767885	1
HSD17B7	56.5147	0.127258	0.420847	0.294922	0.768054	1
TOMM6	174.261	0.0956895	0.347354	0.294914	0.76806	1
HIST1H3I	85.3514	0.137233	0.428573	0.294908	0.768064	1
RP5-1073O3.7	6.973	-0.151941	0.5017	-0.294896	0.768074	1
PLA2G5	2.51809	0.137279	0.448834	0.294875	0.768089	1
PTPRD	16.43	-0.14636	0.500571	-0.294836	0.768119	1
MFSD8	188.948	0.110848	0.377728	0.294786	0.768157	1
RFX3	346.602	-0.0644466	0.220977	-0.294762	0.768176	1
RNU1-1	10528.1	-0.0806256	0.260636	-0.294752	0.768183	1
SYT7	7.49537	0.145498	0.463814	0.294671	0.768245	1
PDLIM1	307.912	0.094134	0.338648	0.294667	0.768248	1
VAPA	591.914	0.0546098	0.18922	0.294627	0.768279	1
HNRNPL	890.043	-0.0522932	0.177274	-0.294566	0.768326	1
MRPL28	55.5223	0.12662	0.420851	0.294564	0.768327	1
DEPDC7	1.6573	-0.122011	0.41151	-0.294554	0.768335	1
LCA5	17.3342	0.153545	0.481652	0.294525	0.768357	1
TCTEX1D4	17.8597	-0.135642	0.487816	-0.294522	0.768359	1
TANK	236.32	0.0910942	0.306997	0.294419	0.768438	1
REXO4	102.352	-0.0891507	0.302824	-0.294387	0.768462	1
CDKN2AIPNL	52.8545	0.119021	0.424901	0.294279	0.768545	1
PRPS1	172.791	-0.0589408	0.200625	-0.29421	0.768598	1
MATR3	1901.98	-0.0426641	0.142876	-0.294203	0.768603	1
ANO7	11.1334	0.149457	0.492057	0.294183	0.768618	1
SEMA3A	50.3724	-0.125644	0.430534	-0.293878	0.768851	1
TTC34	2.48159	-0.14211	0.469088	-0.293875	0.768854	1
LOC102546294	1.70201	0.143025	0.43241	0.293825	0.768892	1
PAPD4	463.374	0.049104	0.167674	0.29381	0.768903	1
ZBTB40	659.742	-0.0627082	0.21569	-0.293672	0.769008	1
UHRF1	235.768	-0.116892	0.392392	-0.293393	0.769222	1
FAM215A	0.483727	0.0959443	0.290509	0.293273	0.769314	1
PPIH	92.031	-0.0989965	0.330056	-0.293265	0.769319	1
OR2B6	2.4157	0.144637	0.439317	0.293246	0.769334	1
TIGD5	26.833	0.144373	0.451857	0.293225	0.76935	1
HMBS	40.4145	-0.119792	0.436996	-0.293162	0.769398	1
RHOJ	45.6639	0.135984	0.445174	0.293147	0.769409	1
STX11	367.76	0.100511	0.335484	0.293046	0.769487	1
DCAF11	295.735	0.0740431	0.249877	0.292961	0.769552	1
DIS3L	205.093	0.0934936	0.30604	0.292955	0.769557	1
NPIPA5	108.098	-0.119435	0.415184	-0.292918	0.769585	1
PCDHB7	0.965788	0.276776	0.429857	-0.292865	0.769626	1
CD3G	130.532	0.116804	0.40093	0.292715	0.76974	1
HYPK	22.7483	0.134719	0.44708	0.292664	0.769779	1
POM121C	654.008	0.0831884	0.286168	0.292642	0.769796	1
MATN1	1.2241	-0.125862	0.407162	-0.292529	0.769882	1
LOC101927054	60.1886	0.104343	0.351675	0.292467	0.769929	1
GIMAP8	387.189	0.0954809	0.320006	0.292306	0.770052	1
RNF8	119.083	0.103513	0.362327	0.292289	0.770065	1
BCL2L10	4.84578	0.142459	0.466458	0.292288	0.770067	1
KLHL35	0.669012	0.105716	0.313615	0.292261	0.770087	1
USP24	1620.94	-0.0321082	0.110309	-0.292252	0.770094	1
PARVA	170.846	0.101342	0.343645	0.292162	0.770163	1
FBXW11	383.744	-0.0893292	0.301727	-0.29214	0.770179	1
SNORD3C	0.674239	0.0488519	0.321121	0.292099	0.770211	1
LOC101927226	0.440567	0.0652113	0.289974	0.292053	0.770246	1
C16orf89	1.07024	0.224386	0.296003	0.291983	0.7703	1
RP11-81N13.1	7.95379	0.137434	0.501679	0.291935	0.770336	1
LOC102724761	7.94989	-0.139833	0.488836	-0.291782	0.770453	1
PDCD6	174.477	-0.0868866	0.294602	-0.291742	0.770484	1
KALRN	89.7418	0.119874	0.405345	0.291697	0.770518	1
HNRNPF	967.533	0.0458207	0.15903	0.291693	0.770521	1
RP11-555F9.2	2.14252	-0.116844	0.378384	-0.291688	0.770525	1
WDR34	52.0783	0.125041	0.413421	0.291567	0.770618	1
RP11-84C10.4	2.0162	0.137497	0.460687	0.291557	0.770625	1
GAS5	220.104	-0.125771	0.393548	-0.291551	0.77063	1
SNORD14C	1.50951	-0.128545	0.472061	-0.291514	0.770658	1
POP1	93.2968	0.1209	0.40911	0.291426	0.770726	1
WDR25	30.6316	0.13402	0.46089	0.291359	0.770777	1
FKBP2	34.894	0.124744	0.398018	0.291353	0.770781	1
SPR	21.3057	0.141139	0.453966	0.291322	0.770805	1
ZEB2	2061.04	-0.0685456	0.237789	-0.29131	0.770814	1
LOC554206	7.67511	0.152531	0.494835	0.291273	0.770843	1
RP11-426L16.8	0.34613	0.0844939	0.289645	0.291238	0.770869	1
ZNF708	284.167	-0.0862379	0.288405	-0.291156	0.770932	1
CCDC144A	199.124	-0.137547	0.487976	-0.290976	0.77107	1
PRPF4B	1229.71	0.062951	0.216867	0.290938	0.771099	1
TGFBR2	1049.81	0.0587725	0.203999	0.29088	0.771143	1
HCG4	4.35639	-0.591801	0.486186	0.290782	0.771218	1
DUSP12	52.9167	-0.11146	0.396395	-0.290754	0.771239	1
MRS2	226.1	0.0887251	0.313956	0.290748	0.771244	1
PKD1P1	1102.71	-0.0666074	0.235865	-0.290706	0.771277	1
ADAMTS6	57.2854	-0.122799	0.423249	-0.290529	0.771412	1
IRF9	322.988	0.0513958	0.176948	0.290515	0.771422	1
SYNJ2BP-COX16	0.764368	-0.226984	0.295997	0.290481	0.771448	1
GPR18	67.2629	-0.110974	0.386515	-0.29036	0.771541	1
YOD1	287.202	-0.100014	0.349231	-0.290339	0.771557	1
LOC101929457	3.7176	0.148955	0.455497	0.290307	0.771581	1
BARHL1	1.03044	0.115921	0.356459	0.290174	0.771683	1
ADRA1B	1.52449	-0.126273	0.414967	-0.29016	0.771694	1
NLRP6	23.3886	0.156364	0.494639	0.290113	0.77173	1
MAP3K11	282.575	-0.0849345	0.302213	-0.290087	0.77175	1
NRN1	36.607	0.119862	0.446896	0.290086	0.77175	1
PAGR1	244.579	-0.0753742	0.261909	-0.290048	0.77178	1
PPIF	405.525	-0.0924563	0.323119	-0.290046	0.771781	1
HDAC11	6.04192	-0.144316	0.501136	-0.290016	0.771804	1
LOC101928158	0.853474	-0.100732	0.323829	-0.289934	0.771867	1
RP11-27K13.3	4.4845	-0.880777	0.501679	-0.289887	0.771902	1
SYT1	2.13888	0.443173	0.417473	0.289855	0.771927	1
KLHL7	73.2212	0.0987427	0.342175	0.289817	0.771957	1
DIABLO	139.805	0.0781628	0.27774	0.289773	0.77199	1
LOC101060351	133.214	-0.099276	0.351582	-0.289746	0.772011	1
LOC101929130	0.545773	-0.0856045	0.290971	-0.289522	0.772182	1
EEF2K	433.014	-0.0462233	0.161452	-0.289498	0.7722	1
MDGA1	122.328	0.133462	0.465636	0.289479	0.772215	1
LOC102723827	1.25238	-0.387298	0.382829	-0.289422	0.772258	1
PLB1	7.97197	0.148328	0.501339	0.28939	0.772283	1
EFNA1	11.0216	0.162493	0.501599	0.289203	0.772426	1
TTLL10	0.139241	-0.249223	0.293135	0.289188	0.772437	1
PALM2	34.8598	0.141819	0.493599	0.289128	0.772484	1
PPP2R5D	156.594	0.116216	0.400589	0.289028	0.77256	1
YWHAEP7	2.63872	-0.132548	0.442733	-0.288912	0.772649	1
LOC100996660	6.97269	0.144419	0.492915	0.288879	0.772674	1
AC072062.1	5.50537	-0.13728	0.464217	-0.288868	0.772683	1
LOC643733	5.09485	0.125199	0.477995	0.288866	0.772684	1
BAHD1	164.238	-0.0830948	0.294224	-0.288838	0.772706	1
ZNF319	76.8453	0.116277	0.398562	0.288831	0.772711	1
OR51E1	1.19075	-0.0988681	0.364027	-0.288731	0.772787	1
PPP1R36	0.344149	-0.130784	0.29269	0.28865	0.772849	1
NME9	15.4201	-0.136223	0.473317	-0.288395	0.773045	1
KEL	41.3163	-0.144259	0.491885	-0.288334	0.773091	1
NTNG1	19.2516	0.117632	0.444368	0.288241	0.773162	1
C3orf14	14.8737	0.134359	0.498253	0.288139	0.773241	1
TRIM58	2.3629	0.134942	0.451655	0.288066	0.773296	1
LRP3	18.4513	-0.136118	0.497515	-0.288033	0.773322	1
RP4-562J12.2	1.25234	-0.128564	0.438987	-0.287978	0.773364	1
APEH	195.943	0.0920038	0.310036	0.287977	0.773365	1
H2AFB2	2.04357	0.134924	0.417173	0.287848	0.773463	1
LINC00982	1.52896	-0.11265	0.404292	-0.287792	0.773506	1
DCDC1	0.588227	0.0989237	0.29132	0.287749	0.773539	1
LOC102723891	1.24655	0.063714	0.372805	0.287743	0.773543	1
IARS2	427.37	-0.0492997	0.17001	-0.287715	0.773565	1
CXCR2P1	131.031	0.136013	0.496486	0.287684	0.773588	1
STIP1	296.37	-0.0964955	0.342794	-0.287571	0.773675	1
LOC101929289	1.64524	0.153266	0.481661	0.287563	0.773682	1
WTIP	7.81874	0.148012	0.501722	0.287406	0.773801	1
TBPL1	67.5495	-0.119845	0.397356	-0.287285	0.773894	1
NUP88	202.606	0.1019	0.367702	0.287218	0.773945	1
MAFG-AS1	4.16988	-0.138876	0.473119	-0.287167	0.773985	1
HEPACAM	0.512537	-0.102462	0.290821	-0.28708	0.774051	1
WDR78	5.76885	0.120576	0.490188	0.287037	0.774084	1
EPHX3	0.735424	-0.268621	0.319362	-0.286895	0.774193	1
GNPNAT1	159.295	-0.0865778	0.301972	-0.286821	0.77425	1
CLEC18C	2.50593	0.123137	0.397323	0.286814	0.774255	1
GON4L	728.404	0.0544771	0.189278	0.286721	0.774326	1
TMEM44-AS1	7.23452	-0.139322	0.49919	-0.286707	0.774337	1
LRBA	2192.19	0.0633081	0.21806	0.286706	0.774338	1
CYCS	478.453	0.0702812	0.24666	0.286694	0.774347	1
PAX8	7.32855	-0.136354	0.495664	-0.286675	0.774361	1
PEX12	29.704	0.114087	0.400259	0.286571	0.774441	1
RP3-400N23.6	2.24622	0.148084	0.458067	0.286453	0.774531	1
GUCY1B2	2.21107	-0.128381	0.448358	-0.286453	0.774531	1
RP11-267N12.1	0.785652	0.0934165	0.345737	0.286412	0.774563	1
ZNF132	33.5842	0.133242	0.4301	0.286407	0.774566	1
C16orf96	0.324373	0.139872	0.293103	-0.286353	0.774607	1
TDRP	39.5488	-0.124064	0.444694	-0.28634	0.774618	1
RP11-103C16.2	3.39349	0.125409	0.41658	0.286263	0.774676	1
RP1-272J12.1	1.3833	0.109087	0.3405	0.286226	0.774705	1
AP4B1-AS1	9.14323	0.137611	0.465924	0.286224	0.774707	1
ADAM11	10.8474	-0.139608	0.499944	-0.286214	0.774714	1
ROBO3	12.0455	0.132542	0.461988	0.286182	0.774738	1
EBPL	33.299	-0.13229	0.460924	-0.286172	0.774747	1
HPGDS	1.48398	0.103663	0.383369	0.286064	0.774829	1
FLJ20464	13.2194	0.127867	0.428594	0.285911	0.774946	1
LOC101928011	1.0946	0.0976573	0.305408	0.285905	0.774951	1
LOC100129917	265.272	-0.0645162	0.233011	-0.285896	0.774958	1
LOC102724103	1.97605	-0.141957	0.497329	-0.285841	0.775	1
ATG16L2	191.427	0.0878295	0.29745	0.285624	0.775166	1
DNM1P46	2.97954	-0.139576	0.485306	-0.285579	0.7752	1
GORASP2	296.323	-0.0691818	0.241079	-0.285569	0.775208	1
HIST1H4L	32.0367	-0.133857	0.47717	-0.285478	0.775278	1
SLC6A20	0.625636	0.279822	0.346344	-0.285449	0.7753	1
HOXD-AS1	12.0548	0.137613	0.50168	0.285448	0.775301	1
NIM1K	3.72443	0.134992	0.451273	0.285439	0.775308	1
DNAJC18	68.3456	-0.103585	0.337038	-0.285422	0.775321	1
HSD17B3	0.857086	-0.494109	0.358246	0.285365	0.775365	1
RSU1	259.671	-0.0860086	0.297691	-0.285324	0.775396	1
LOC101929738	0.361936	0.0946128	0.289826	0.285261	0.775444	1
CNGA4	2.21541	0.155174	0.476527	0.285152	0.775528	1
OCEL1	11.8065	0.139472	0.467423	0.285115	0.775556	1
CPNE9	0.500479	-0.0952023	0.290732	-0.285113	0.775557	1
RNF111	463.984	0.041043	0.143357	0.285093	0.775573	1
SPDYE2	154.99	-0.113565	0.402919	-0.285038	0.775615	1
ADRA2C	0.821125	0.143234	0.441751	0.285018	0.77563	1
RP5-1057J7.6	313.044	-0.0592601	0.212214	-0.285017	0.775631	1
C1QTNF5	10.226	-0.139578	0.498189	-0.28499	0.775651	1
ALKBH1	67.4348	0.109374	0.387366	0.284953	0.77568	1
FOXD4	6.48181	-0.141412	0.49897	-0.284905	0.775717	1
DNMT1	676.15	-0.0883556	0.313573	-0.284862	0.77575	1
UBE3C	681.834	0.0834313	0.292073	0.284802	0.775796	1
RHEBL1	14.0539	-0.11287	0.443188	-0.284796	0.775801	1
ENOSF1	218.946	-0.0777996	0.27804	-0.284795	0.775801	1
C10orf85	0.54558	0.0394292	0.290476	0.284776	0.775815	1
RASSF7	31.1142	0.139889	0.445063	0.284641	0.775919	1
KIAA0922	662.971	-0.0751661	0.257325	-0.284633	0.775926	1
TNFAIP3	2320.71	0.070052	0.238823	0.284449	0.776067	1
SNRNP48	212.719	0.0766146	0.270435	0.284447	0.776068	1
SNX25	244.219	-0.0719073	0.256235	-0.284438	0.776075	1
VPS4B	330.718	0.0769835	0.270466	0.28441	0.776096	1
SAP130	174.579	-0.0954441	0.338606	-0.284359	0.776136	1
TRAF5	567.908	0.087187	0.319324	0.28428	0.776196	1
MFSD12	158.45	0.0967653	0.32101	0.284221	0.776241	1
RNF126	112.137	0.0660704	0.230777	0.284108	0.776328	1
TMEM160	20.0126	0.136431	0.492659	0.284092	0.77634	1
C11orf24	108.344	0.0903873	0.317804	0.283991	0.776417	1
LOC102724518	3.10064	0.143532	0.46707	0.283991	0.776417	1
SLC35D2	44.8113	0.112009	0.383166	0.283976	0.776429	1
RP11-203B9.4	0.772845	0.10532	0.342014	0.28391	0.776479	1
CDH6	19.502	-0.919976	0.401564	0.283751	0.776601	1
USP7	860.807	-0.0732233	0.254161	-0.283599	0.776718	1
NPIPA2	83.4953	0.115394	0.414698	0.283556	0.77675	1
GTF2H1	256.686	0.0787108	0.282665	0.283554	0.776752	1
WSB2	303.267	0.0568483	0.201478	0.283526	0.776773	1
PPP1R14A	1.15729	0.0977973	0.308701	0.283504	0.776791	1
SSX2IP	82.1393	0.102273	0.377741	0.283348	0.77691	1
SNORA1	1.37411	0.147787	0.474807	0.283321	0.77693	1
DCDC2B	1.25654	0.138349	0.431374	0.283219	0.777009	1
TMEM221	0.527276	-0.111045	0.33152	-0.283165	0.77705	1
MARCKSL1	479.484	-0.0962859	0.324648	-0.283047	0.777141	1
ADAMTSL2	16.764	0.143307	0.498223	0.282838	0.777301	1
TINAGL1	28.6456	-0.122507	0.450121	-0.282778	0.777347	1
ZNF549	115.606	0.0828536	0.298756	0.282767	0.777355	1
TSPAN2	33.0406	-0.132813	0.460632	-0.282706	0.777402	1
AHSA1	162.84	-0.0948438	0.335764	-0.282586	0.777494	1
LIFR-AS1	2.20613	-0.138527	0.486219	-0.28244	0.777606	1
HNMT	132.566	-0.098721	0.347499	-0.282431	0.777613	1
LOC101927506	27.3873	0.120982	0.426869	0.282426	0.777617	1
FGF12	5.81221	-0.128132	0.46859	-0.28237	0.777659	1
RP4-553F4.6	0.383538	0.0605554	0.289569	0.282357	0.77767	1
LOC101928645	1.11929	0.0922467	0.357259	0.282345	0.777679	1
AMIGO2	124.886	0.0840581	0.30422	0.282323	0.777696	1
DHCR7	57.4918	0.122608	0.435077	0.28222	0.777775	1
MDM1	154.979	0.0959213	0.335231	0.282195	0.777794	1
PRR5	67.3659	0.134771	0.431883	0.282082	0.77788	1
USF2	286.585	0.0851375	0.299353	0.282081	0.777881	1
RP11-158M2.5	2.45526	-0.136262	0.477396	-0.2819	0.77802	1
BRINP2	0.516325	-0.100014	0.290838	-0.28188	0.778036	1
HLA-DMA	511.005	-0.0749389	0.261537	-0.281833	0.778072	1
CTBP2	101.475	-0.0942521	0.341757	-0.281819	0.778083	1
MRPS31P5	80.1974	-0.101513	0.358426	-0.281813	0.778087	1
LGMN	355.239	-0.0947079	0.334107	-0.281797	0.778099	1
ZNF664-FAM101A	0.267928	0.102084	0.289569	0.281786	0.778108	1
ATXN10	322.661	-0.0608393	0.213692	-0.281777	0.778115	1
LOC101927665	0.431522	0.0865355	0.290298	0.28155	0.778289	1
LOC100505710	0.696644	-0.0912648	0.313474	-0.281546	0.778291	1
AC104653.1	2.46369	-0.140489	0.494008	-0.28153	0.778304	1
ZDHHC14	113.492	0.121987	0.408454	0.281439	0.778374	1
LOC101926916	4.83571	0.146227	0.479551	0.281418	0.77839	1
MMP13	0.494887	0.0977796	0.290694	0.281236	0.778529	1
SPATA24	7.96167	0.150482	0.470422	0.281233	0.778532	1
ATP1A1OS	30.2265	-0.115699	0.416485	-0.281205	0.778553	1
CPA3	6.90985	-0.138514	0.497841	-0.281083	0.778647	1
PNPLA1	0.705942	-0.0896152	0.292097	-0.280992	0.778717	1
FLJ41309	12.9053	0.142593	0.498435	0.280977	0.778728	1
PGAP2	86.3175	-0.104778	0.37566	-0.280961	0.77874	1
IPO4	127.438	-0.0930437	0.332629	-0.280938	0.778758	1
CTTNBP2NL	192.711	0.096991	0.331675	0.280852	0.778824	1
ACO2	308.161	0.0855273	0.298271	0.280729	0.778919	1
C6orf1	34.222	-0.116369	0.432159	-0.280726	0.778921	1
ISG20L2	275.966	-0.0563852	0.201074	-0.280713	0.77893	1
GOLGA6L9	182.875	-0.0991018	0.332936	-0.280644	0.778983	1
PSRC1	16.0603	-0.122367	0.471593	-0.28064	0.778987	1
RPLP2	799.893	-0.0694067	0.245385	-0.280537	0.779065	1
HERC2P7	18.7702	0.115655	0.430492	0.280444	0.779137	1
NF2	358.389	-0.100673	0.362308	-0.280256	0.779281	1
HIST1H2BN	51.1119	0.132844	0.444848	0.280208	0.779318	1
TUBD1	65.0487	0.100666	0.351623	0.280117	0.779388	1
RPL18	1363.65	-0.0773729	0.271828	-0.280092	0.779407	1
HGC6.3	0.410025	0.0688255	0.289762	0.280091	0.779408	1
LRRC18	11.2191	0.135154	0.467024	0.28008	0.779416	1
KIAA0101	108.503	-0.132409	0.437176	-0.280019	0.779463	1
TSEN34	56.2337	0.0930279	0.320184	0.279986	0.779489	1
TMEM238	5.18107	0.153427	0.501385	0.279905	0.77955	1
RNF152	69.4337	0.12427	0.441084	0.279802	0.779629	1
CCDC148	0.327751	-0.088466	0.289667	-0.279726	0.779688	1
GTF2B	74.6683	-0.098903	0.366154	-0.279619	0.779769	1
LOC100996909	9.26239	0.133081	0.489223	0.279559	0.779816	1
LOC101928215	3.64171	-0.138618	0.496808	-0.279527	0.77984	1
RP11-536I6.1	1.47143	-0.109845	0.369683	-0.27943	0.779915	1
TNF	82.5359	-0.116381	0.42719	-0.279393	0.779943	1
ENTPD1-AS1	21.787	0.115521	0.419839	0.279365	0.779964	1
MPHOSPH8	415.739	-0.0445395	0.159601	-0.27931	0.780007	1
PUM1	662.59	0.0367774	0.132279	0.279206	0.780087	1
FAM46A	165.801	0.112584	0.401889	0.279157	0.780124	1
OR5B21	7.24206	0.139199	0.501457	0.279152	0.780128	1
AGO2	330.776	-0.0623125	0.224627	-0.279093	0.780173	1
C9orf41	218.1	0.111874	0.413464	0.278998	0.780247	1
LOC101929726	0.434417	-0.0863612	0.290031	-0.278957	0.780278	1
MGC16142	15.3138	-0.138355	0.491253	-0.278901	0.780321	1
NSMCE1	59.3213	0.106771	0.378864	0.278882	0.780336	1
CSRP1	279.856	0.106318	0.38259	0.278809	0.780392	1
SNORA73A	436.405	0.0913846	0.327471	0.278796	0.780401	1
CRY2	186.211	-0.0868987	0.31077	-0.278754	0.780434	1
OR2T10	6.64969	0.144169	0.461495	0.278706	0.780471	1
C10orf76	336.28	0.0724438	0.263038	0.278684	0.780487	1
TAMM41	158.753	-0.0875069	0.318475	-0.278654	0.78051	1
CCNJ	113.594	-0.0966849	0.355865	-0.278613	0.780542	1
LRRC37B	67.5836	-0.100126	0.36573	-0.278613	0.780542	1
SERPINB9	1328.36	0.0593293	0.210767	0.278588	0.780561	1
NAPRT1	35.7872	-0.123058	0.451203	-0.278448	0.780668	1
ILKAP	71.9506	0.107656	0.404488	0.278423	0.780688	1
LOC101929211	7.7614	0.149275	0.500609	0.278395	0.780709	1
RLN2	1.3158	0.130636	0.428763	0.278318	0.780768	1
RAB33B	90.9671	-0.081626	0.293228	-0.278294	0.780786	1
RANBP3	236.766	-0.0580722	0.207933	-0.278269	0.780806	1
CD300LG	0.476171	-0.335928	0.296426	-0.278245	0.780824	1
TBL3	104.166	-0.0761077	0.278119	-0.278203	0.780856	1
MSH5	104.545	0.113828	0.396175	0.278083	0.780948	1
MTIF3	214.566	-0.0831116	0.300339	-0.27791	0.781082	1
EFNB1	51.9481	0.127564	0.443488	0.277896	0.781092	1
WDR12	109.621	-0.0893842	0.316907	-0.277869	0.781113	1
LOC101927895	1.2984	-0.262625	0.411388	0.277844	0.781132	1
FOXA2	0.481913	0.0753195	0.290453	0.277734	0.781217	1
LYSMD4	58.5867	0.105987	0.38406	0.277722	0.781226	1
MGP	24.8187	0.138464	0.484854	0.277706	0.781238	1
AC131097.3	2.47646	-0.132849	0.465769	-0.277569	0.781343	1
LOC101928517	0.887049	0.127442	0.422318	0.27746	0.781427	1
PLXDC2	523.486	0.115405	0.405193	0.27744	0.781442	1
TMEM150A	14.8767	-0.127925	0.474543	-0.277097	0.781706	1
GFM1	233.309	-0.0718927	0.261067	-0.277081	0.781718	1
CUL5	485.505	0.0561727	0.206705	0.277014	0.78177	1
APMAP	222.437	0.0655642	0.230969	0.276868	0.781881	1
FAM196B	52.2642	0.106127	0.387494	0.276727	0.78199	1
EME1	35.66	-0.118893	0.433942	-0.276632	0.782063	1
OR2T34	4.50029	0.142227	0.455385	0.276566	0.782114	1
GRB2	1217.24	0.0469937	0.17202	0.276383	0.782254	1
CASP5	15.8806	-0.137322	0.501113	-0.276343	0.782285	1
ADAMTS12	36.6845	-0.118512	0.440694	-0.276326	0.782297	1
MYL2	0.340417	-0.122767	0.296229	0.276317	0.782304	1
FXYD2	7.77705	0.138843	0.50055	0.276241	0.782363	1
CHRAC1	108.518	0.0946451	0.353841	0.276196	0.782397	1
MET	188.488	0.105614	0.446197	0.276161	0.782424	1
AKAP11	1766.03	0.0392347	0.141249	0.276151	0.782432	1
ROCK2	524.764	-0.0483659	0.174312	-0.276082	0.782485	1
BOLA3	23.4329	-0.132709	0.463329	-0.276019	0.782533	1
DOK5	4.73888	0.12871	0.489776	0.275977	0.782566	1
YJEFN3	20.2815	-0.130993	0.472714	-0.275961	0.782578	1
RAB3IL1	20.1341	-0.127713	0.484076	-0.275943	0.782592	1
VMAC	74.885	-0.104657	0.392806	-0.275939	0.782595	1
BAALCOS	0.347756	0.0916034	0.289765	0.275862	0.782654	1
FAM86JP	4.24105	0.121322	0.482314	0.275768	0.782726	1
AOX1	58.3748	0.13777	0.483158	0.275599	0.782856	1
CFL1P1	1.01045	0.0975226	0.352722	0.275527	0.782912	1
LOC100505502	20.539	0.109066	0.38371	0.27552	0.782917	1
PLEKHF1	52.8268	-0.10621	0.402504	-0.275451	0.782969	1
LOC101930567	5.63696	-0.855148	0.498244	0.27539	0.783017	1
PPP1R26	66.1479	-0.110084	0.43803	-0.275364	0.783036	1
RNVU1-15	1.1371	-0.123941	0.427829	-0.275305	0.783082	1
CEL	7.69235	0.14384	0.499223	0.275242	0.783131	1
SLC7A5	660.912	0.0866125	0.298117	0.275137	0.783211	1
SMAD2	947.984	0.0576682	0.213538	0.275127	0.783219	1
KLF12	782.831	-0.0612043	0.220508	-0.275123	0.783222	1
CDKN2B-AS1	13.8946	0.144537	0.497284	0.275109	0.783233	1
ACTR3	1798.21	-0.0474725	0.169957	-0.275047	0.78328	1
EHMT1	527.175	-0.0671445	0.247874	-0.274784	0.783482	1
LLPH	73.8763	-0.0891745	0.31221	-0.274771	0.783492	1
LOC101927609	1.40797	-0.113453	0.392201	-0.274733	0.783522	1
LOC100996758	1.25821	0.0892762	0.294043	0.274732	0.783523	1
HIAT1	314.768	-0.0568247	0.209489	-0.274725	0.783528	1
INPP4B	289.692	0.0988898	0.37155	0.274637	0.783595	1
SLC35F5	491.96	-0.0571656	0.210874	-0.274571	0.783646	1
PCBP4	85.3644	0.110008	0.374068	0.274498	0.783702	1
NBPF3	47.02	-0.121651	0.441225	-0.274495	0.783704	1
MDM4	3402.9	-0.0432257	0.156347	-0.274465	0.783727	1
EIF6	112.584	-0.0986646	0.36382	-0.27419	0.783938	1
C9orf173	1.30274	-0.126225	0.447339	-0.274147	0.783971	1
LOC102723814	1.32812	-0.30062	0.472387	-0.274124	0.78399	1
MAFB	622.107	0.0986328	0.341714	0.274105	0.784004	1
LOC102724860	1.83687	0.121762	0.396485	0.274099	0.784008	1
RFC5	97.9478	-0.0954226	0.344301	-0.273925	0.784142	1
APOBEC3B	44.5964	-0.133303	0.490679	-0.273902	0.78416	1
AANAT	0.96932	0.138394	0.454784	0.273881	0.784176	1
MOAP1	150.223	-0.0754626	0.274178	-0.273846	0.784203	1
SNORA31	2.47481	0.0920634	0.488459	0.273843	0.784205	1
RPRD1A	196.324	0.099949	0.364372	0.273812	0.784229	1
ANKRD27	327.499	-0.0551221	0.198698	-0.27375	0.784277	1
ANO2	13.4168	-0.119238	0.470514	-0.273691	0.784322	1
LOC102724608	1.83266	-0.11495	0.432929	-0.27367	0.784338	1
LOC101929174	0.467081	0.0802234	0.29042	0.273659	0.784347	1
HIBCH	123.923	0.104452	0.407551	0.273594	0.784396	1
C5AR2	3.94194	0.13775	0.445637	0.273588	0.784401	1
SACM1L	384.026	0.0670445	0.24455	0.273586	0.784403	1
FBXL15	26.5749	0.129022	0.455207	0.273566	0.784418	1
SRFBP1	107.468	-0.0968838	0.350491	-0.273565	0.784419	1
MTM1	95.8405	0.0876319	0.317863	0.273544	0.784435	1
CD6	265.973	-0.106121	0.393372	-0.273542	0.784437	1
TMEM223	25.7851	0.13173	0.441516	0.273519	0.784455	1
SETD2	1668.11	0.043238	0.159097	0.273518	0.784455	1
NRXN2	15.2834	0.1222	0.476473	0.273483	0.784482	1
NDUFA7	20.7384	-0.131241	0.476004	-0.273481	0.784483	1
ADIRF	5.52788	-0.136036	0.496542	-0.273458	0.784501	1
ZNF345	78.5965	-0.107293	0.38387	-0.273442	0.784513	1
PTCHD4	1.3481	0.112787	0.364356	0.273369	0.78457	1
DLGAP1-AS1	45.0132	0.0973527	0.352374	0.273357	0.784579	1
PRPF39	214.772	0.0895156	0.321239	0.273299	0.784623	1
NFKBIL1	23.1259	0.113606	0.414835	0.273268	0.784647	1
SLC9B1	3.27432	0.143961	0.49952	0.273027	0.784833	1
PRORSD1P	31.0313	0.111974	0.406846	0.272985	0.784865	1
FES	67.2119	-0.0987013	0.392715	-0.272925	0.784911	1
PMAIP1	112.965	0.118147	0.430905	0.272892	0.784936	1
C19orf81	0.328495	-0.0678298	0.289674	-0.272699	0.785084	1
BACE2	150.405	0.0984628	0.387117	0.272625	0.785142	1
PRPSAP2	167.624	-0.0856849	0.310303	-0.272619	0.785146	1
POC5	75.4269	0.102151	0.365334	0.2726	0.785161	1
JAKMIP1	64.4099	0.112062	0.398565	0.272582	0.785175	1
FAM114A1	95.9934	0.111982	0.400359	0.272534	0.785212	1
LOC100129617	74.4934	0.112715	0.405602	0.272464	0.785266	1
ZNF627	92.643	0.0977804	0.359498	0.272421	0.785298	1
TCEAL3	14.4066	0.11936	0.494047	0.272419	0.7853	1
PRDM6	3.47637	-0.903867	0.492079	-0.272378	0.785331	1
NFU1	39.6144	0.104325	0.386566	0.272373	0.785335	1
TSHR	22.3921	-0.114899	0.458043	-0.27237	0.785337	1
HIST1H3J	128.119	-0.127015	0.472313	-0.27237	0.785338	1
HIST1H2AM	109.576	-0.0914876	0.364125	-0.272364	0.785342	1
TPMT	107.88	0.0953326	0.359848	0.272344	0.785358	1
GPBP1	833.655	-0.0390086	0.143173	-0.272282	0.785405	1
LEPREL1	11.7834	0.120755	0.492034	0.272172	0.78549	1
VEGFB	151.961	-0.0529313	0.195245	-0.272128	0.785524	1
DDX24	467.004	0.035309	0.130664	0.271979	0.785638	1
CLDN20	7.95906	-0.118329	0.471887	-0.2719	0.785699	1
MINK1	486.676	-0.0566245	0.211703	-0.2718	0.785776	1
ATG14	239.703	0.0507236	0.186551	0.271792	0.785782	1
ZNF729	0.345731	-0.0920145	0.289724	-0.27177	0.785799	1
FASTKD3	63.8735	0.11288	0.426048	0.271754	0.785811	1
ZER1	151.81	-0.083269	0.317946	-0.271724	0.785834	1
PCDHGA12	50.4398	-0.124113	0.46605	-0.271691	0.78586	1
RAB10	787.715	0.0365995	0.136346	0.271654	0.785888	1
LOC102723482	1.80236	-0.570087	0.394224	-0.271572	0.785951	1
ZRSR2	66.1336	0.109977	0.412785	0.271372	0.786105	1
OSGEPL1-AS1	3.37249	0.127534	0.482883	0.271364	0.786111	1
POLR3K	54.5556	-0.122229	0.442627	-0.271238	0.786208	1
STK11	319.587	-0.0726167	0.274219	-0.271209	0.78623	1
TMPO	1506.41	-0.0631866	0.229616	-0.271165	0.786264	1
ZNF655	1272.72	-0.0571238	0.213532	-0.271017	0.786378	1
LINC00936	19.6108	0.136078	0.480765	0.270958	0.786423	1
GAS8	25.7657	-0.128014	0.479035	-0.270953	0.786427	1
IPO11	215.777	0.0802163	0.29195	0.270935	0.786441	1
CTDSP2	1229.3	0.0493346	0.183089	0.270886	0.786479	1
PADI4	1.77811	0.125452	0.414972	0.270845	0.78651	1
IL2RG	783.524	0.0565931	0.207315	0.270796	0.786548	1
PKN2	400.458	0.0418406	0.154246	0.270744	0.786588	1
SNORA75	1.06645	0.100683	0.356222	0.270654	0.786657	1
GRPEL1	74.0517	-0.11526	0.409198	-0.270604	0.786695	1
LOC101929728	1.84415	0.133312	0.462178	0.270588	0.786708	1
DUSP15	7.31204	-0.12439	0.465478	-0.270439	0.786823	1
OR2A9P	7.32625	-0.127579	0.462781	-0.270433	0.786827	1
HECTD4	1568.8	-0.0363876	0.135347	-0.270421	0.786836	1
MED30	10.1885	0.12511	0.466829	0.270414	0.786842	1
GEMIN5	224.068	-0.0847833	0.308859	-0.270391	0.786859	1
NEDD4L	220.45	0.123629	0.440173	0.270329	0.786907	1
ELOVL4	15.7873	0.138529	0.497771	0.270294	0.786934	1
C6orf89	551.168	-0.0424399	0.157342	-0.270257	0.786963	1
JAK2	983.778	0.0596692	0.219208	0.270188	0.787016	1
DNAH12	16.288	-0.127821	0.496027	-0.270163	0.787035	1
IGSF21	0.653683	-0.0996882	0.340255	-0.269946	0.787202	1
CD1D	21.0926	0.130499	0.465089	0.269942	0.787205	1
ZSCAN30	192.737	-0.0758168	0.27497	-0.269691	0.787398	1
LOC100996442	11.9902	-0.134957	0.501626	-0.269673	0.787412	1
TSPO2	0.541215	-0.0832216	0.332681	-0.269604	0.787465	1
KITLG	42.8086	0.125409	0.436131	0.269589	0.787477	1
SLC12A4	163.979	-0.0938561	0.366054	-0.269553	0.787504	1
RBM5	1255.89	0.04684	0.17327	0.269489	0.787553	1
LMOD3	3.5346	0.132721	0.473393	0.269414	0.787611	1
ELP5	90.5232	-0.0650202	0.246248	-0.269404	0.787619	1
TDRD7	131.739	0.0924834	0.341017	0.269401	0.787621	1
GLRA2	4.54714	-0.137119	0.50165	-0.269332	0.787674	1
ACOT4	8.06029	-0.132846	0.501726	-0.269324	0.78768	1
ADH5	254.389	-0.0808178	0.298059	-0.26932	0.787683	1
LOC100996570	0.12011	-0.225061	0.29197	0.269315	0.787688	1
USP6	10.2012	-0.131789	0.493149	-0.269274	0.787719	1
TVP23C	466.874	-0.0831473	0.319825	-0.269215	0.787764	1
LOC102724457	2.21071	0.1463	0.488352	0.269199	0.787776	1
HERPUD2	191.047	0.0640051	0.235669	0.269083	0.787866	1
GNE	235.803	-0.0798813	0.299773	-0.269016	0.787917	1
ZBTB7C	2.5072	0.12937	0.435915	0.268982	0.787944	1
WAS	277.826	-0.0554557	0.211826	-0.268892	0.788013	1
ZNF48	73.1581	-0.0956602	0.355599	-0.268891	0.788014	1
FAM188A	151.461	-0.0869222	0.329701	-0.26885	0.788045	1
BNIP3	60.5202	0.109237	0.451834	0.268819	0.788069	1
KY	0.757862	-0.105834	0.370875	-0.268785	0.788095	1
MAP3K6	43.7203	-0.110239	0.435204	-0.268764	0.788111	1
BMP6	25.8119	-0.129515	0.489793	-0.268762	0.788113	1
CD69	140.14	0.1092	0.395697	0.268734	0.788134	1
FADS1	283.326	0.101963	0.412554	0.26851	0.788307	1
MEX3C	349.351	0.0805522	0.313891	0.268496	0.788318	1
THPO	1.65997	0.27195	0.461079	-0.268495	0.788318	1
PPM1F	270.826	0.10474	0.36814	0.268469	0.788338	1
DBH	4.75989	-0.132105	0.488195	-0.268464	0.788342	1
LOC102724867	12.5182	-0.138663	0.499994	-0.268384	0.788404	1
GOSR2	724.808	0.0487371	0.181023	0.268168	0.78857	1
SLC36A1	324.671	-0.0624881	0.238052	-0.268072	0.788644	1
LEFTY2	0.803921	0.0886114	0.292564	0.26796	0.78873	1
COL3A1	4002.79	-0.120866	0.445794	-0.267935	0.788749	1
FOXN3	982.919	0.0442872	0.168833	0.267825	0.788834	1
CEP170	709.29	-0.0459733	0.169811	-0.267775	0.788872	1
SNORA48	69.0736	0.0754484	0.302045	0.267531	0.789061	1
OCIAD2	28.3744	0.118176	0.448951	0.267369	0.789185	1
HIST1H3F	129.529	0.109799	0.431721	0.267335	0.789211	1
HSP90AB4P	47.1515	-0.091297	0.35369	-0.267179	0.789332	1
DPH6	52.4528	0.102482	0.389043	0.26712	0.789377	1
MLEC	1174.37	-0.041069	0.153991	-0.267008	0.789463	1
LOC101927255	11.5118	0.129216	0.495609	0.267004	0.789466	1
ABAT	80.2847	0.0804985	0.303476	0.266924	0.789528	1
CLASP1	803.369	0.027275	0.101665	0.266824	0.789605	1
SCAF1	349.24	0.0653191	0.244969	0.266763	0.789652	1
ZNF57	14.8408	-0.12203	0.475025	-0.266679	0.789717	1
HDHD2	215.968	0.0760887	0.2944	0.266671	0.789723	1
EMC9	36.5872	-0.107147	0.400744	-0.266628	0.789756	1
CNOT10	208.323	-0.0726691	0.273889	-0.266613	0.789767	1
DHX16	187.557	-0.0755657	0.284461	-0.266608	0.789771	1
PDP2	195.902	0.0743495	0.280321	0.266599	0.789778	1
NCK1	229.343	-0.0521679	0.199521	-0.266511	0.789846	1
ACSS2	90.402	-0.0850013	0.341808	-0.26651	0.789847	1
SNX3	308.144	0.0592538	0.234815	0.266488	0.789864	1
C6orf201	3.50837	0.142761	0.501717	0.266357	0.789964	1
C4A	281.193	0.110904	0.39417	0.266309	0.790001	1
TXNRD3	8.95263	0.12233	0.485362	0.266272	0.790029	1
C16orf72	573.576	0.0457085	0.174502	0.266023	0.790221	1
ATG2A	211.536	0.084421	0.309284	0.26595	0.790278	1
SEC63	471.88	0.0591501	0.226164	0.265924	0.790298	1
NTPCR	44.8212	-0.112236	0.400891	-0.265902	0.790315	1
C2orf47	30.875	0.110927	0.433128	0.265877	0.790334	1
MIR4435-1HG	115.678	-0.09196	0.372911	-0.265875	0.790335	1
AL022476.2	0.779423	-0.0840024	0.32077	-0.265843	0.79036	1
CHERP	268.685	-0.0637462	0.245689	-0.265836	0.790365	1
SNORA23	20.0484	-0.112765	0.41203	-0.265691	0.790477	1
HIST1H3H	138.637	-0.106171	0.418859	-0.265666	0.790497	1
SLC37A1	242.127	0.0810812	0.287762	0.265628	0.790525	1
EGF	0.42905	0.0846093	0.290282	0.265616	0.790535	1
NT5C2	505.426	0.0510853	0.191725	0.265607	0.790542	1
SPATA7	13.3582	-0.125154	0.456496	-0.265564	0.790575	1
MXRA7	139.938	0.0754721	0.286876	0.265553	0.790584	1
GMNN	67.5549	0.10706	0.395831	0.265424	0.790683	1
GNB2	352.233	0.0703822	0.260414	0.265377	0.790719	1
SKIV2L	274.337	0.0766498	0.285786	0.265377	0.790719	1
TTF1	122.867	-0.0931278	0.352426	-0.265354	0.790737	1
LOC100128361	24.3866	0.106664	0.420132	0.265304	0.790775	1
RALGAPB	972.463	0.0285897	0.107606	0.265226	0.790835	1
ATP5C1	213.07	0.0607518	0.231234	0.265168	0.79088	1
MROH8	11.5374	0.103161	0.459341	0.265064	0.79096	1
PLXNA2	110.438	0.109877	0.372872	0.264939	0.791056	1
RPS18	1542.59	0.0722009	0.280895	0.264909	0.79108	1
SLBP	256.753	-0.080732	0.291693	-0.264896	0.791089	1
TP53BP1	462.737	0.0491081	0.185816	0.264839	0.791134	1
TOMM34	61.3605	-0.107968	0.421396	-0.264792	0.79117	1
RPL22L1	188.799	-0.121271	0.423569	-0.264606	0.791313	1
IQCJ	0.563539	0.0919886	0.291205	0.26451	0.791387	1
CADPS2	46.8084	0.126934	0.456203	0.264442	0.791439	1
LINC00630	18.3561	0.121331	0.468281	0.26429	0.791556	1
ENAM	3.82648	0.64133	0.459468	0.26426	0.791579	1
MST1P2	10.7123	-0.125672	0.501654	-0.264178	0.791643	1
SLC25A26	53.0734	0.103409	0.407149	0.264128	0.791681	1
KIF3C	16.2398	-0.115214	0.455456	-0.263948	0.79182	1
ZMYM1	102.33	-0.108381	0.411621	-0.263923	0.791839	1
OGFOD2	28.6473	0.105048	0.400362	0.263894	0.791862	1
SETMAR	47.1876	-0.112926	0.409963	-0.263874	0.791877	1
FAM225B	28.6921	-0.111123	0.415248	-0.263781	0.791949	1
CEBPZ-AS1	234.476	0.0508909	0.194161	0.263588	0.792097	1
ZNF200	108.894	-0.0853176	0.319289	-0.263566	0.792114	1
BCAS1	38.3786	0.113294	0.484611	0.26343	0.792219	1
EFR3B	26.3239	-0.137861	0.494203	-0.263297	0.792321	1
JPX	10.9032	0.120934	0.421914	0.263291	0.792326	1
RAX2	0.352609	0.0709546	0.289613	0.263282	0.792333	1
PEAR1	42.6539	-0.113078	0.428118	-0.263273	0.79234	1
ZNRF2P2	3.71055	-0.111583	0.406695	-0.263255	0.792354	1
ZNF805	346.227	0.0671379	0.262799	0.263223	0.792379	1
ZFPL1	27.3465	0.121793	0.436436	0.263219	0.792381	1
OVOS2	24.3705	0.143953	0.493452	0.263119	0.792459	1
ZNF445	525.8	-0.0432434	0.164323	-0.263018	0.792537	1
TC2N	629.869	0.0892521	0.331739	0.262744	0.792748	1
FAM129C	498.606	-0.149119	0.484516	-0.262557	0.792892	1
RP11-677M14.7	5.69116	0.136917	0.501168	0.262501	0.792935	1
TAL2	0.411856	0.0828496	0.290015	0.262449	0.792975	1
NMT2	91.2402	-0.0841111	0.320551	-0.262152	0.793204	1
RBFOX3	1.25492	-0.643674	0.393304	0.262097	0.793247	1
DUSP28	64.9761	0.115873	0.428954	0.262084	0.793257	1
DNM2	740.145	0.0329704	0.124566	0.262021	0.793305	1
LOC102723360	67.1905	0.125389	0.48112	0.261919	0.793384	1
MRPL47	82.5752	0.0730042	0.28446	0.261919	0.793384	1
ZNF407	773.26	0.0629632	0.234632	0.261861	0.793428	1
ZNF195	232.273	-0.0863398	0.333924	-0.261844	0.793442	1
SDHAP3	39.0788	-0.0921134	0.359365	-0.261811	0.793467	1
KLHL36	469.67	-0.052213	0.203041	-0.261678	0.793569	1
HNRNPAB	499.925	-0.0686107	0.251157	-0.261551	0.793667	1
NARF	120.692	0.0952142	0.358187	0.261493	0.793712	1
LOC101929343	1.34412	0.100132	0.341176	0.261487	0.793717	1
ZNF706	220.039	-0.0621368	0.236663	-0.261397	0.793786	1
TONSL	99.0431	-0.10997	0.418741	-0.261351	0.793822	1
PIP5K1A	582.08	-0.0495279	0.185753	-0.261314	0.793851	1
DCDC2	2.12383	0.11798	0.428085	0.261313	0.793851	1
C10orf25	9.88104	0.116925	0.484182	0.261308	0.793855	1
SLC35B3	104.484	0.088681	0.335941	0.261297	0.793863	1
RAMP3	34.4956	-0.117222	0.461747	-0.261283	0.793874	1
ARL9	0.690997	0.0829866	0.291929	0.261229	0.793916	1
ELF2	276.005	-0.0775781	0.304167	-0.261129	0.793993	1
IRF5	290.656	0.082258	0.307889	0.260945	0.794135	1
RIPK3	49.8704	-0.100458	0.411666	-0.260939	0.794139	1
EXOC8	358.612	0.0777317	0.298687	0.260886	0.794181	1
LOC101929241	20.363	0.131663	0.490423	0.260876	0.794188	1
ELAC1	32.8656	0.116335	0.442177	0.260857	0.794203	1
LOC102723642	0.837629	-0.118512	0.421504	-0.26085	0.794208	1
SAFB	294.342	0.0698665	0.271839	0.26075	0.794286	1
CDH12	2.00581	-0.13919	0.50153	-0.260567	0.794426	1
EEF1DP3	0.453277	0.0698494	0.290236	0.260564	0.794429	1
LOC102724907	14.8959	0.116992	0.469121	0.260555	0.794436	1
RHBDL2	3.12586	0.146235	0.492843	0.260515	0.794466	1
GCHFR	20.0141	-0.115769	0.425298	-0.260511	0.79447	1
EDC4	305.464	0.0572432	0.215099	0.260334	0.794606	1
KRBOX4	80.8287	-0.0753727	0.290683	-0.260326	0.794612	1
KBTBD4	81.8831	0.0858351	0.331177	0.260324	0.794614	1
WDR45B	309.578	-0.0527959	0.205371	-0.260316	0.79462	1
GUCY1A2	71.2802	-0.107516	0.401591	-0.260245	0.794675	1
KRTAP5-AS1	2.63889	0.122041	0.449185	0.26024	0.794679	1
UGGT2	134.302	-0.081568	0.334347	-0.260192	0.794716	1
PBX4	80.7265	-0.105196	0.417452	-0.260142	0.794754	1
GLG1	1036.8	0.0291362	0.111846	0.260114	0.794776	1
HIST1H2BI	110.29	-0.115074	0.430258	-0.260018	0.79485	1
DLX5	0.644271	-0.11908	0.415991	-0.259921	0.794925	1
ZNF534	0.326581	-0.0802058	0.28957	-0.25991	0.794933	1
SNORA14A	0.470575	-0.0843414	0.29005	-0.259751	0.795056	1
DHX8	353.789	-0.0481706	0.187929	-0.259682	0.795109	1
DDX43	4.1364	0.127396	0.468195	0.259633	0.795147	1
LOC100131270	0.746496	-0.0997919	0.345702	-0.259632	0.795148	1
KIAA0895	7.76905	0.110206	0.479971	0.259551	0.79521	1
FAM208A	1241.75	-0.0379704	0.146395	-0.259524	0.795231	1
WDR82	901.233	-0.0341938	0.131059	-0.259447	0.79529	1
LOC440157	91.1878	-0.115661	0.464651	-0.2594	0.795327	1
FAM156A	54.3787	0.142256	0.501534	0.259332	0.795379	1
LOC100508631	0.0809946	0.230352	0.292829	-0.259135	0.795531	1
NAP1L4	589.887	0.0416568	0.16145	0.25912	0.795543	1
NPTN-IT1	154.633	-0.0697178	0.266736	-0.259094	0.795563	1
ARHGAP17	387.895	0.060121	0.240249	0.258978	0.795652	1
ITGB2-AS1	212.257	0.0898791	0.329526	0.258951	0.795673	1
PPP1CA	348.186	0.0633686	0.24311	0.258932	0.795688	1
NENF	38.8431	0.1064	0.417052	0.258924	0.795694	1
SLC35F2	181.295	-0.0790011	0.301544	-0.258792	0.795796	1
SPINK5	2.10717	0.101848	0.353135	0.258753	0.795826	1
LOC100506860	15.709	0.108947	0.446053	0.258721	0.79585	1
NCS1	59.3527	0.114531	0.414791	0.258695	0.795871	1
COL11A1	39.185	-0.109457	0.438296	-0.258682	0.79588	1
PAFAH2	71.0363	0.103387	0.385405	0.258615	0.795932	1
ADAM19	1619.81	0.0703218	0.259391	0.258612	0.795935	1
ARHGEF35	29.8337	0.144596	0.50158	0.258552	0.795981	1
BIK	41.0993	0.122669	0.488711	0.258536	0.795993	1
OR2T3	5.5516	-0.346275	0.441896	-0.258483	0.796034	1
GALNT5	1.16739	0.188158	0.339243	-0.258433	0.796073	1
LOC102724745	2.88208	0.109671	0.482362	0.258404	0.796095	1
ITGB4	50.2238	-0.126836	0.489436	-0.258398	0.796099	1
ARIH1	850.767	0.0271909	0.105567	0.25824	0.796222	1
NRD1	1009.52	-0.0297747	0.115472	-0.258075	0.796349	1
UBAP2	280	-0.0561491	0.213544	-0.258033	0.796381	1
GCNT2	185.846	-0.108161	0.408064	-0.257631	0.796692	1
PLAC8L1	2.73275	-0.124701	0.480666	-0.257359	0.796901	1
ST3GAL5	265.031	-0.0768909	0.296358	-0.257351	0.796908	1
RPL26	1505.44	0.0602722	0.25502	0.257342	0.796915	1
SUN1	409.074	-0.0534815	0.203792	-0.257309	0.796941	1
SNAPC3	351.887	-0.0535928	0.204883	-0.257293	0.796953	1
ACKR3	35.3798	0.11725	0.451127	0.257224	0.797006	1
CMTM8	6.38448	0.100882	0.487355	0.257092	0.797108	1
KCNA7	0.319956	0.0861606	0.289637	0.257085	0.797113	1
HOMER3	16.5632	0.134007	0.491842	0.25703	0.797156	1
ALAD	108.867	-0.096592	0.371091	-0.257022	0.797162	1
EMC3-AS1	123.524	-0.0940606	0.360638	-0.256997	0.797181	1
CHMP4B	201.815	-0.0740961	0.284443	-0.256919	0.797242	1
MICALL1	209.865	-0.0787901	0.309061	-0.256904	0.797253	1
IL12A	6.07743	0.136689	0.500461	0.256729	0.797388	1
WASH2P	37.3574	0.128622	0.464353	0.256673	0.797431	1
LARP1	2151.7	0.0364256	0.14162	0.25659	0.797496	1
KCNIP3	1.38666	0.114508	0.491402	0.256561	0.797517	1
MSL3P1	17.3031	-0.135015	0.492367	-0.256549	0.797527	1
ATG4B	229.036	-0.0674927	0.275491	-0.256539	0.797535	1
PPBPP2	0.608384	0.0795996	0.291479	0.256522	0.797548	1
GNL3	275.59	0.0836823	0.327339	0.256452	0.797602	1
ALYREF	114.858	0.102372	0.407483	0.256446	0.797607	1
NCAPG	322.713	-0.0953854	0.367071	-0.256418	0.797628	1
LOC102724016	1.09435	0.119248	0.42348	0.256406	0.797638	1
NHP2	100.926	0.0868887	0.354216	0.256368	0.797667	1
MAGED1	186.323	-0.0781457	0.308163	-0.256357	0.797675	1
KIRREL	166.387	-0.0863127	0.344519	-0.256338	0.79769	1
FSD1L	158.587	0.0977737	0.382391	0.25633	0.797696	1
UBE2M	100.531	-0.0795931	0.306405	-0.256211	0.797788	1
SIGLEC14	109.431	0.0973789	0.363955	0.25614	0.797842	1
ITGA3	84.8482	-0.0869015	0.365437	-0.256131	0.79785	1
LOC101928701	0.590136	-0.313529	0.342647	0.256095	0.797877	1
LOC101927788	0.077577	0.167035	0.290804	-0.256089	0.797882	1
ZNF788	45.7122	0.112259	0.431124	0.255861	0.798058	1
NUS1	648.135	0.0555432	0.221112	0.255849	0.798068	1
CARD10	10.1358	-0.130307	0.501313	-0.255746	0.798147	1
TOMM22	205.633	0.0680509	0.272553	0.255746	0.798147	1
HDLBP	1265.37	0.0525186	0.203231	0.255687	0.798192	1
COBL	6.25681	-0.11904	0.469351	-0.25568	0.798198	1
TADA3	222.635	0.0820451	0.311504	0.255525	0.798318	1
GSPT1	843.3	-0.0365638	0.140677	-0.25549	0.798344	1
C1orf159	53.9705	-0.0811391	0.332772	-0.255467	0.798362	1
CCNT1	596.668	-0.0402206	0.154844	-0.255432	0.79839	1
SLC25A39	200.447	0.0996569	0.377083	0.255258	0.798524	1
TMEM173	175.3	0.0829043	0.31991	0.255222	0.798551	1
MRTO4	141.702	0.101309	0.391308	0.255206	0.798564	1
C16orf3	0.480278	0.0582862	0.298222	0.255173	0.79859	1
OPN4	0.0765332	0.185196	0.291226	-0.255132	0.798621	1
LOC101929824	47.0978	0.123	0.452517	0.255114	0.798635	1
RACGAP1	252.029	-0.0796157	0.310746	-0.255078	0.798663	1
SAP25	49.0526	-0.0988923	0.400346	-0.255029	0.798701	1
LOC101929998	0.362606	-0.0758412	0.289619	-0.254942	0.798768	1
NSUN4	238.89	-0.048315	0.189204	-0.254928	0.798779	1
SRL	7.38037	-0.127014	0.50165	-0.254918	0.798786	1
ZFP91	943.264	0.0399797	0.158634	0.254883	0.798814	1
MYEOV2	39.9837	-0.101595	0.380759	-0.254859	0.798832	1
MIR5194	0.328509	-0.334767	0.296093	-0.254837	0.798849	1
LOC102723867	7.65322	-0.131132	0.50068	-0.25483	0.798854	1
ITPA	70.4905	0.0929077	0.357544	0.254805	0.798874	1
SP140L	230.024	-0.0947482	0.372418	-0.254777	0.798895	1
TRAPPC13	114.427	0.0798715	0.315131	0.254744	0.798921	1
LOC102724147	0.6495	-0.0900306	0.313205	-0.254703	0.798952	1
TRPV6	0.824424	0.0997574	0.344952	0.254614	0.799021	1
TTC33	143.754	-0.0658227	0.25654	-0.254538	0.79908	1
TSHZ1	110.262	0.0813449	0.314517	0.254519	0.799095	1
THRA	32.9845	0.108647	0.43965	0.254493	0.799115	1
LOC100996808	0.389024	-0.075431	0.289757	-0.25449	0.799117	1
TJP1	170.025	0.0898523	0.341701	0.254394	0.799191	1
FCGRT	220.899	-0.0836711	0.34183	-0.254333	0.799238	1
C1orf86	86.9852	0.0957483	0.379241	0.254195	0.799345	1
RASAL2	185.291	-0.098239	0.369115	-0.254163	0.799369	1
LOC102723652	8.55406	0.121411	0.494178	0.254155	0.799376	1
ECT2	251.912	0.0967647	0.378176	0.254151	0.799379	1
LOC102723843	6.84952	-0.123816	0.490697	-0.254078	0.799436	1
SF3A1	738.558	0.0363302	0.143838	0.253915	0.799561	1
ATG5	220.088	0.0442609	0.171931	0.253875	0.799592	1
LOC101929340	3.62672	0.143584	0.493877	0.253869	0.799597	1
LOC101929521	106.571	0.0701617	0.277708	0.253803	0.799648	1
ALKBH6	27.3919	0.112042	0.448267	0.253737	0.799699	1
LSAMP	125.455	-0.0903727	0.397655	-0.253652	0.799764	1
KCNIP1	0.787301	0.0846194	0.292523	0.253646	0.799769	1
FBXO47	0.437404	-0.0914409	0.289887	-0.253612	0.799795	1
AC009948.5	115.96	-0.0722506	0.28774	-0.253534	0.799855	1
SNHG12	46.6419	-0.109242	0.427946	-0.253432	0.799935	1
WNT4	8.666	-0.126321	0.48664	-0.25342	0.799944	1
WNK2	20.623	0.138028	0.500945	0.253349	0.799998	1
SRGAP2B	145.626	-0.118777	0.464649	-0.25329	0.800044	1
SMNDC1	168.822	-0.0560424	0.224173	-0.253288	0.800046	1
LANCL3	10.1139	0.123168	0.486552	0.253179	0.80013	1
LOC102724314	11.9099	0.127647	0.501074	0.253069	0.800215	1
ARHGAP9	305.393	-0.06217	0.248384	-0.253029	0.800246	1
LILRB2	197.437	-0.0954873	0.380621	-0.252946	0.80031	1
CTNND1	695.841	-0.0792657	0.330318	-0.252883	0.800359	1
COBLL1	488.37	-0.0998987	0.399407	-0.252784	0.800435	1
CPXM2	29.7107	-0.112801	0.454736	-0.252755	0.800457	1
PLD5	0.242123	-0.28199	0.292216	-0.252738	0.800471	1
RPL39	942.629	0.0637073	0.258397	0.252689	0.800508	1
LOC102723922	2.15535	-0.58461	0.437205	0.252626	0.800557	1
LOC339240	0.0896099	0.30847	0.296617	-0.252594	0.800582	1
OGFR	190.085	-0.0751992	0.301552	-0.252546	0.800619	1
PNMA5	2.18416	0.112608	0.397267	0.252463	0.800683	1
PAX6	3.9222	0.111194	0.468386	0.252438	0.800703	1
C12orf40	0.115631	-0.36975	0.296504	-0.25239	0.800739	1
PPP1R27	0.0841847	-0.351915	0.292589	-0.25239	0.800739	1
C1QTNF3-AMACR	0.0873159	-0.360685	0.293764	-0.25239	0.800739	1
PPL	12.6364	-0.123256	0.501726	-0.252388	0.800741	1
RP5-887A10.1	1.51142	0.245527	0.369791	-0.252165	0.800914	1
DKFZp686L13185	1.8356	0.113179	0.397357	0.252065	0.800991	1
LOC101927789	9.66053	0.125721	0.50148	0.252036	0.801013	1
RBPMS2	7.35113	-0.13074	0.496069	-0.252033	0.801016	1
GRIPAP1	221.699	0.0887407	0.337935	0.252022	0.801024	1
SUV420H2	56.4737	-0.0968385	0.40402	-0.251965	0.801068	1
SNORD10	29.6775	-0.089848	0.352797	-0.251956	0.801075	1
PTGER4P2-CDK2AP2P2	4.1685	0.125841	0.495045	0.251915	0.801107	1
PRR15	1.69813	-0.0795437	0.296237	-0.251843	0.801162	1
STBD1	15.2573	0.119515	0.467765	0.251833	0.80117	1
LRP5L	99.5433	0.0874579	0.358376	0.251833	0.80117	1
KANSL3	672.153	0.0465673	0.182992	0.251803	0.801193	1
DFNA5	60.3275	-0.109036	0.4174	-0.251764	0.801224	1
MIPOL1	4.76096	0.138471	0.498476	0.251583	0.801363	1
SOX30	2.72454	0.130782	0.483873	0.251538	0.801398	1
VPS37D	1.25744	-0.0620809	0.321308	-0.251465	0.801455	1
ATP5L2	11.5266	-0.119384	0.491626	-0.251455	0.801462	1
TBRG1	388.742	0.0764624	0.309862	0.251411	0.801497	1
BCKDK	110.899	0.0902641	0.362536	0.251407	0.801499	1
PCDHB15	5.99624	0.143561	0.501541	0.251314	0.801571	1
RP11-314C16.1	2.5215	0.130268	0.457173	0.251299	0.801583	1
C20orf203	3.71827	0.135878	0.47918	0.251268	0.801607	1
AGMO	2.43219	0.102858	0.412995	0.251242	0.801627	1
PRSS53	19.9753	-0.126188	0.484734	-0.251241	0.801628	1
PITX2	0.440217	-0.0750822	0.289674	-0.251129	0.801715	1
C15orf57	178.592	0.0483398	0.193315	0.251092	0.801743	1
GNAS-AS1	3.11352	-0.123639	0.487006	-0.250965	0.801841	1
SMIM4	8.54646	0.0977394	0.500248	0.250879	0.801907	1
TPGS1	14.8987	0.139472	0.486742	0.250836	0.801941	1
GEMIN8P4	1.40895	0.0961838	0.340446	0.250828	0.801947	1
ART3	0.451263	-0.090532	0.290209	-0.250827	0.801948	1
ZHX1	320.082	0.0470442	0.189235	0.250628	0.802102	1
MEP1B	0.391646	-0.0616984	0.28958	-0.250578	0.802141	1
NWD1	0.335773	0.26511	0.294361	0.250549	0.802163	1
ABCA2	399.899	0.0720253	0.275432	0.250529	0.802178	1
FARS2	105.977	-0.0774756	0.315593	-0.250401	0.802278	1
SARDH	35.9367	-0.115732	0.475864	-0.250352	0.802315	1
ZNF83	387.563	-0.0812182	0.3235	-0.250246	0.802397	1
LOC101928195	1.06001	0.132172	0.307989	-0.25024	0.802402	1
HIST1H2BJ	118.667	-0.108298	0.428426	-0.250167	0.802459	1
RPS3A	3230.35	-0.0625635	0.239705	-0.250137	0.802481	1
GRWD1	152.483	-0.0810745	0.316885	-0.250088	0.80252	1
TTTY14	0.417599	0.274109	0.295291	0.250063	0.802538	1
C4orf47	0.678051	0.0842942	0.291943	0.250026	0.802568	1
RAB26	5.07359	-0.125552	0.499173	-0.25002	0.802572	1
SMC4	1155.86	-0.0600919	0.237385	-0.249936	0.802637	1
PEBP1	340.94	0.0752934	0.311507	0.249914	0.802654	1
RAPGEF4-AS1	0.328939	0.0776705	0.28962	0.249904	0.802661	1
LOC100289230	76.4532	-0.0847507	0.328167	-0.249896	0.802667	1
TAS2R46	40.6242	0.10112	0.400343	0.249829	0.802719	1
C17orf70	208.075	0.0986024	0.379089	0.24982	0.802726	1
MARCKS	1447.97	0.0474976	0.194328	0.249809	0.802735	1
NIPAL4	18.9194	-0.114921	0.472215	-0.249771	0.802765	1
PLCD4	8.68683	-0.115882	0.491193	-0.24976	0.802773	1
LINC00852	116.189	-0.083178	0.333751	-0.249661	0.80285	1
HSPB9	0.493023	0.0717412	0.299025	0.249588	0.802906	1
HIST1H2AG	173.76	-0.10762	0.428314	-0.249511	0.802965	1
FAIM3	369.486	-0.0738663	0.285533	-0.249499	0.802975	1
ZNF506	307.777	0.0787785	0.325174	0.249478	0.802991	1
SNORA42	1.4336	0.0873583	0.473359	0.249438	0.803022	1
LOC100996379	0.243589	-0.191781	0.292463	0.249397	0.803054	1
MKL1	423.817	-0.0538604	0.215585	-0.249149	0.803246	1
ZNF821	21.7253	0.108702	0.444591	0.249109	0.803277	1
CCDC183	1.75538	-0.361067	0.370475	-0.248815	0.803504	1
ARHGEF7	827.664	-0.0510853	0.205059	-0.248815	0.803504	1
ZNF561	239.16	-0.0867222	0.342886	-0.248757	0.803549	1
CHRNA3	3.5746	0.12317	0.473481	0.248728	0.803571	1
NLN	208.385	-0.0808375	0.304973	-0.248672	0.803614	1
NOVA2	29.9397	0.113317	0.423464	0.248595	0.803674	1
GTPBP4	213.358	-0.0764115	0.301729	-0.248458	0.80378	1
MARCH7	803.688	0.0461173	0.185536	0.248439	0.803795	1
FENDRR	7.43697	0.860208	0.495971	-0.248434	0.803799	1
PCSK1N	0.367738	-0.0905556	0.289983	-0.248338	0.803873	1
PLK4	159.498	-0.080448	0.318396	-0.248329	0.80388	1
ATP4A	0.943711	-0.0833654	0.299816	-0.248314	0.803891	1
PALD1	81.4727	-0.0953696	0.412842	-0.248281	0.803917	1
TMEM240	0.405997	-0.0760965	0.289971	-0.248222	0.803962	1
LOC440895	0.687486	-0.301939	0.296154	-0.248146	0.804022	1
LOC102723665	3.46136	0.124997	0.501647	0.248113	0.804047	1
SLC14A1	37.6097	0.116895	0.480094	0.248043	0.804101	1
LOC101929946	1.31209	0.0802379	0.410399	0.247881	0.804226	1
MFSD2A	42.9434	0.1117	0.384494	0.247838	0.80426	1
KIAA0753	165.79	0.0746523	0.292306	0.247822	0.804272	1
PSMC4	140.79	0.0894089	0.35379	0.247745	0.804332	1
LPCAT3	129.333	-0.0657858	0.275282	-0.247711	0.804358	1
AMBRA1	356.154	-0.0625908	0.258316	-0.247698	0.804368	1
OAZ2	226.003	0.0543373	0.224307	0.247568	0.804469	1
H2AFJ	67.3134	0.0855619	0.339692	0.247478	0.804538	1
LOC286437	74.4827	0.0947119	0.372216	0.24742	0.804583	1
KIAA0232	406.361	0.0419047	0.169882	0.247308	0.80467	1
SDK2	19.6512	-0.114901	0.486844	-0.247247	0.804717	1
DKFZP434L187	0.381874	0.0934363	0.289968	0.247211	0.804745	1
IKZF2	614.612	0.0922707	0.390917	0.247196	0.804757	1
SPPL3	228.43	-0.0735896	0.300222	-0.247194	0.804758	1
KRTAP5-9	0.715775	0.0830425	0.292171	0.247121	0.804815	1
NOC2L	187.865	-0.0802478	0.323788	-0.247111	0.804823	1
NDUFAF2	19.0943	0.1111	0.464826	0.247102	0.804829	1
WI2-81516E3.1	0.0775591	0.218498	0.292341	-0.247087	0.804841	1
TBC1D23	230.868	0.0525685	0.213926	0.247069	0.804855	1
KNG1	0.393183	0.0659185	0.289776	0.247065	0.804858	1
BBS2	67.7164	0.0993973	0.396343	0.246958	0.80494	1
ADCYAP1R1	5.7513	-0.120926	0.494552	-0.246939	0.804955	1
RNF114	472.972	0.0735281	0.304067	0.246675	0.80516	1
SLC25A35	57.1094	0.0912823	0.349991	0.246636	0.80519	1
CMTM7	126.333	0.0776929	0.314302	0.246629	0.805195	1
FLJ20712	2.35977	-0.110099	0.449587	-0.246591	0.805225	1
LOC646278	0.48428	-0.330013	0.30204	-0.246567	0.805243	1
CARD9	16.7	-0.118438	0.490363	-0.246546	0.805259	1
TMEM259	615.749	-0.0476291	0.201812	-0.246507	0.805289	1
BRI3BP	56.046	-0.112988	0.462976	-0.246359	0.805405	1
PRKRA	116.096	0.0979562	0.407899	0.246347	0.805413	1
SFSWAP	200.407	-0.0711617	0.300371	-0.246328	0.805429	1
SEC11A	207.049	-0.0724208	0.281789	-0.246195	0.805531	1
SNHG18	7.51016	0.132935	0.499638	0.24612	0.805589	1
IL17RE	2.84549	-0.121015	0.492723	-0.245768	0.805862	1
DENND6B	42.8667	-0.106534	0.447128	-0.245745	0.80588	1
CDCA8	127.838	-0.0980256	0.395267	-0.245744	0.805881	1
MSL3	525.072	-0.0617952	0.242495	-0.245728	0.805892	1
FBXO5	124.175	-0.0976558	0.386191	-0.24571	0.805907	1
LOC284454	111.348	0.102647	0.39281	0.245631	0.805968	1
LOC100129034	673.509	-0.0682981	0.287202	-0.245626	0.805972	1
SYNJ2	213.23	0.0770094	0.322696	0.245591	0.805999	1
VSX2	0.253879	-0.316015	0.297087	-0.245518	0.806055	1
GINM1	94.4829	0.0836673	0.384049	0.245252	0.806261	1
EIF5AL1	9.2928	-0.131575	0.490062	-0.24487	0.806557	1
ANTXR1	258.595	0.0866611	0.353933	0.244788	0.806621	1
ASB14	8.79213	-0.114252	0.492628	-0.244751	0.806649	1
C1orf21	181.025	-0.0633212	0.260576	-0.244602	0.806765	1
ZNF808	294.484	-0.0774056	0.316578	-0.244595	0.80677	1
AIDA	515.752	-0.0511778	0.20214	-0.244536	0.806816	1
CHST5	1.89647	-0.105395	0.414489	-0.244466	0.80687	1
CENPM	83.0122	-0.0843975	0.35258	-0.24444	0.80689	1
AP1M1	164.555	0.077893	0.31482	0.24443	0.806898	1
UBA52	594.397	0.0431914	0.179388	0.244412	0.806912	1
GTF2IRD2B	75.2277	-0.0806409	0.342977	-0.244347	0.806962	1
TIMD4	25.7659	0.128688	0.46151	0.244331	0.806975	1
SYNE4	3.6759	-0.116883	0.474542	-0.244281	0.807013	1
LOC101929661	3.82584	-0.114125	0.465659	-0.244242	0.807044	1
VMO1	2.46325	-0.109814	0.436697	-0.244177	0.807094	1
RAD21-AS1	1.56544	-0.119066	0.492566	-0.244124	0.807135	1
IRF2	367.475	-0.0492912	0.201873	-0.244116	0.807141	1
LSM1	78.0935	0.0979498	0.424108	0.244097	0.807156	1
LOC102724376	2.46238	-0.107682	0.448702	-0.244035	0.807204	1
CCL1	0.355579	-0.125973	0.296095	-0.243968	0.807255	1
TSSC4	63.1071	-0.0839959	0.34256	-0.243918	0.807295	1
FBLL1	0.128856	-0.279777	0.293917	0.243845	0.807351	1
CRIPT	344.834	0.0562519	0.23054	0.243831	0.807362	1
PCGF6	70.2135	-0.0898025	0.358864	-0.243569	0.807564	1
ZC3HC1	58.5053	0.0952853	0.397063	0.243545	0.807583	1
CCDC142	146.497	0.0718888	0.289076	0.243495	0.807622	1
FSTL1	596.962	-0.0781487	0.322064	-0.243377	0.807713	1
PCGF3	548.815	-0.0388332	0.161157	-0.243317	0.80776	1
SLC12A7	318.728	-0.0770185	0.343542	-0.243299	0.807774	1
PRR3	89.0944	-0.0850999	0.344971	-0.243271	0.807795	1
AZI1	45.806	0.105888	0.427815	0.243159	0.807882	1
SEMA4A	579.438	-0.0702469	0.283266	-0.243099	0.807929	1
PAXBP1-AS1	32.1559	0.107333	0.435977	0.243065	0.807955	1
SNORA38B	1.74592	-0.0962753	0.408553	-0.242998	0.808007	1
LACTB2	13.6642	-0.123305	0.491038	-0.242993	0.808011	1
FANCG	96.4138	-0.0743233	0.311579	-0.242921	0.808067	1
C1orf210	0.348092	0.261435	0.2943	0.242808	0.808154	1
CSPP1	147.27	-0.0889306	0.376609	-0.242803	0.808158	1
NNT	429.842	0.0464813	0.191645	0.242796	0.808163	1
OPN1SW	0.329224	-0.0794539	0.289643	-0.242725	0.808218	1
SNORA58	0.615995	0.0298508	0.290317	0.24264	0.808284	1
RGPD5	419.474	-0.110201	0.467703	-0.242637	0.808287	1
LOC284865	0.411659	0.0683324	0.320621	0.2426	0.808315	1
LOC101927733	2.34132	-0.11685	0.477238	-0.242582	0.808329	1
CCL3L3	16.0659	-0.12165	0.498558	-0.242564	0.808343	1
FABP6	0.826228	0.176162	0.295377	-0.242521	0.808377	1
NDUFB10	39.558	0.0968032	0.402017	0.242421	0.808454	1
PLAG1	83.6707	0.0906747	0.394549	0.242364	0.808498	1
LOC101928412	16.5768	0.121671	0.498903	0.242216	0.808613	1
ZNF587	1082.95	-0.0356158	0.14599	-0.242135	0.808676	1
SLC12A8	67.3001	-0.107267	0.470933	-0.242104	0.8087	1
KLF13	1318.65	0.0373155	0.155232	0.242014	0.808769	1
CMKLR1	572.395	0.0746678	0.296164	0.241786	0.808946	1
F8	86.3605	-0.110137	0.45446	-0.241756	0.808969	1
LOC101927824	2.34159	0.12348	0.451336	0.241599	0.809091	1
LOC101928609	2.30398	0.0786509	0.475248	0.241572	0.809112	1
CD47	1194.71	0.0372795	0.156185	0.241501	0.809167	1
CNPY2	122.93	-0.0476519	0.198189	-0.241383	0.809258	1
ST3GAL4	29.178	0.107842	0.433982	0.24131	0.809315	1
BFSP2	5.61686	0.10405	0.501632	0.241295	0.809326	1
ASTN2	45.4054	-0.0980331	0.406646	-0.241208	0.809394	1
GIPC1	59.2392	0.0938659	0.381399	0.241192	0.809406	1
LILRP2	0.835681	0.0781791	0.292653	0.241074	0.809498	1
ADCY4	61.3187	-0.088401	0.390071	-0.241001	0.809554	1
ATXN7L3B	663.845	-0.0373225	0.153091	-0.24092	0.809617	1
C12orf74	48.2145	-0.118701	0.460089	-0.240909	0.809626	1
LOC101927954	21.4683	-0.0953922	0.400503	-0.240869	0.809656	1
MEMO1	192.037	0.0413006	0.169661	0.240841	0.809678	1
PTTG3P	0.33096	0.0634783	0.289583	0.240737	0.809759	1
GPR113	14.4824	0.122864	0.468554	0.240698	0.809789	1
SAA1	1.05319	0.348715	0.362654	0.240635	0.809838	1
MST1R	40.2785	-0.109099	0.475141	-0.240587	0.809876	1
WISP3	0.296737	-0.0798216	0.289662	-0.240579	0.809881	1
PMS2L2	19.5659	0.113111	0.473149	0.240561	0.809896	1
LMBRD1	129.447	0.0918442	0.37209	0.240472	0.809965	1
LIN7B	1.88859	-0.111697	0.470373	-0.240466	0.809969	1
ADAMTSL3	22.0732	0.125808	0.472093	0.240375	0.810039	1
TYW1	166.017	-0.0701718	0.293707	-0.24019	0.810183	1
LOC101927765	0.78163	-0.0871222	0.34753	-0.240186	0.810186	1
TJAP1	186.669	-0.0723694	0.307475	-0.240167	0.810201	1
ACAN	8.35007	-0.116151	0.501491	-0.240136	0.810225	1
CCDC112	21.1193	0.0919767	0.455666	0.240136	0.810225	1
HIST1H4B	133.112	-0.102227	0.421258	-0.240122	0.810236	1
C1orf123	57.7288	0.0884302	0.383571	0.240087	0.810263	1
SRSF9	380.402	-0.0696048	0.285643	-0.240043	0.810297	1
ATE1-AS1	1.04537	-0.0784445	0.331026	-0.239938	0.810378	1
LOC102724413	3.45077	0.114933	0.49119	0.239917	0.810394	1
E2F6	95.9878	-0.0883472	0.374252	-0.239899	0.810409	1
SPEF1	0.537613	-0.0833773	0.291003	-0.239876	0.810426	1
WDR49	3.048	0.116011	0.491476	0.239767	0.810511	1
PAPPA	90.5748	-0.0852863	0.399153	-0.239739	0.810532	1
TLR6	359.322	-0.0797055	0.345176	-0.239732	0.810538	1
LOC101929178	1.43959	-0.107857	0.443143	-0.239692	0.810569	1
HIST1H3E	1.22408	-0.312963	0.391137	0.239436	0.810768	1
LOC102724336	4.5534	-0.112419	0.467864	-0.239409	0.810789	1
NDUFS2	198.78	0.0681678	0.280947	0.239318	0.810859	1
NLGN3	29.1645	-0.0968598	0.424861	-0.239297	0.810876	1
ANKRD30BP2	2.21209	0.053328	0.426714	0.239293	0.810878	1
RP11-624C23.1	12.5724	-0.130388	0.474982	-0.239239	0.81092	1
BTNL2	0.679263	-0.0789877	0.314662	-0.239207	0.810945	1
SYNE1	1443.52	0.0569372	0.231579	0.239139	0.810998	1
LOC102724827	2.96859	0.134181	0.496517	0.239119	0.811013	1
TGFB3	79.0028	-0.0869798	0.377988	-0.239072	0.81105	1
GPR52	276.254	-0.0717105	0.284072	-0.239012	0.811096	1
ZNF440	119.899	0.0872637	0.352783	0.238998	0.811107	1
RSPH10B2	1.77363	0.096862	0.412217	0.238969	0.81113	1
ID2	203.189	-0.0920739	0.373361	-0.238825	0.811241	1
CALM2	787.342	0.0496833	0.21102	0.238822	0.811244	1
MGARP	0.234315	-0.32769	0.296166	0.238818	0.811247	1
TIMM17A	152.084	-0.0781821	0.314901	-0.238752	0.811298	1
SETD1B	646.585	-0.0490666	0.208534	-0.238702	0.811337	1
ATAD3A	91.8008	-0.0946724	0.401457	-0.238702	0.811337	1
MILR1	65.0341	0.11634	0.451058	0.238701	0.811338	1
LOC100506281	0.151473	-0.352881	0.296841	0.238678	0.811355	1
LOC339978	0.474099	0.0554258	0.290141	0.238587	0.811426	1
TMEM156	83.9301	0.0889367	0.411775	0.238586	0.811426	1
LRRC20	38.8715	0.107951	0.440949	0.238488	0.811503	1
DDX39A	289.122	-0.0761054	0.332014	-0.23848	0.811509	1
PCDH9	18.3953	1.14873	0.49606	0.238479	0.81151	1
RXFP1	3.60977	-0.436754	0.435545	-0.238335	0.811621	1
PRKCQ	123.245	-0.0870008	0.377083	-0.238155	0.811761	1
METRN	9.80824	0.121215	0.496858	0.238107	0.811798	1
VIL1	0.326535	0.28891	0.296523	-0.238081	0.811818	1
AL592528.1	3.48329	0.128139	0.49617	0.238074	0.811824	1
XCR1	14.3383	0.116535	0.498594	0.238014	0.81187	1
CFDP1	63.851	0.0858134	0.376422	0.237931	0.811935	1
MIR4458HG	7.10232	0.132528	0.50152	0.237918	0.811944	1
GATA4	1.03416	0.190274	0.30374	-0.237905	0.811955	1
RGS10	109.48	0.0787629	0.368933	0.23786	0.811989	1
STK11IP	81.9807	0.086016	0.348921	0.237762	0.812066	1
SIK1	105.022	-0.113466	0.477229	-0.237757	0.81207	1
SNHG11	14.5619	-0.114836	0.476036	-0.237751	0.812074	1
KDM1B	248.834	0.0826487	0.359779	0.237732	0.812089	1
CCNYL2	0.486927	0.054986	0.290192	0.237712	0.812104	1
LOC101928185	0.378897	0.0600077	0.289626	0.237687	0.812124	1
GTF2I	1251.1	-0.0781627	0.32622	-0.237571	0.812214	1
M1AP	8.12264	0.100409	0.492241	0.237567	0.812217	1
GHRL	16.0852	0.125377	0.483221	0.237548	0.812231	1
RASEF	5.90749	0.122478	0.455007	0.237419	0.812332	1
UBR3	525.409	-0.0426639	0.180656	-0.23738	0.812362	1
ZNF518B	271.686	-0.0700484	0.291857	-0.237366	0.812373	1
C10orf111	1.01053	-0.0991758	0.38426	-0.237316	0.812412	1
GPR61	0.310922	-0.0798111	0.289656	-0.237296	0.812427	1
DCAF13P3	28.6916	-0.106121	0.46249	-0.237217	0.812488	1
LOC102724597	1.77638	0.0925216	0.458279	0.237183	0.812515	1
FAM222A	8.21583	-0.120009	0.501301	-0.23718	0.812517	1
PARP10	424.167	0.068031	0.275446	0.237126	0.812559	1
CYTH3	62.3391	-0.0886666	0.395826	-0.23707	0.812603	1
PITPNM1	363.291	0.0767929	0.311245	0.237028	0.812635	1
KCNA3	1181	0.0744414	0.314012	0.237026	0.812637	1
MYLK4	7.83627	0.114203	0.499042	0.236987	0.812667	1
TFCP2	308.27	0.0595532	0.25458	0.236979	0.812673	1
RPL3	3108.81	-0.0544362	0.226327	-0.236953	0.812693	1
PPAN	84.2031	0.0684847	0.299976	0.236945	0.812699	1
DMWD	251.174	-0.0494358	0.205378	-0.236929	0.812712	1
MAP3K9	151.848	0.0832239	0.363862	0.236895	0.812738	1
CBX1	254.297	-0.0760295	0.299948	-0.236893	0.81274	1
SSX6	0.128598	-0.307134	0.294987	0.23689	0.812742	1
EFEMP1	63.6744	-0.0976001	0.435585	-0.236883	0.812748	1
CD164L2	0.144389	0.303685	0.293302	0.236769	0.812836	1
CXCL17	0.111124	0.309729	0.293954	0.236769	0.812836	1
KIR2DL1	0.132452	0.297854	0.292871	0.236769	0.812836	1
RBFADN	0.118413	0.298254	0.292904	0.236769	0.812836	1
TATDN2	874.569	-0.0402614	0.171793	-0.236735	0.812863	1
LOC101928047	0.462577	0.0753152	0.300267	0.23673	0.812866	1
C2orf76	21.7873	0.115781	0.431161	0.236689	0.812898	1
KIF9-AS1	8.3022	0.117597	0.497187	0.236657	0.812923	1
FAM155B	0.416921	-0.223303	0.293419	-0.236638	0.812937	1
THAP10	5.40693	0.133072	0.490001	0.236548	0.813007	1
CKS1B	78.4184	0.0974998	0.427569	0.23654	0.813014	1
USP16	295.768	0.0577502	0.245151	0.23648	0.81306	1
MRPL13	48.9192	0.0877264	0.392281	0.236429	0.8131	1
LOC100289561	33.0101	-0.119009	0.495351	-0.236366	0.813148	1
ELMOD1	1.24952	0.102239	0.404817	0.236232	0.813253	1
SRP72	552.932	0.0531995	0.233799	0.236108	0.813349	1
SH2B3	643.84	-0.0436565	0.186694	-0.236095	0.813359	1
LOC645513	45.187	0.101549	0.424934	0.236065	0.813382	1
EGFL7	63.7403	-0.0909457	0.394139	-0.235994	0.813438	1
LOC101927268	0.703541	-0.0878407	0.340896	-0.235925	0.813491	1
SCAMP3	112.956	-0.0873443	0.379519	-0.235868	0.813535	1
IL17RB	22.8697	-0.124742	0.493738	-0.235843	0.813554	1
GHDC	60.7975	-0.0721146	0.317634	-0.235675	0.813685	1
CCL3	117.257	0.0978152	0.396084	0.235656	0.813699	1
FLJ38379	7.4488	0.113852	0.495751	0.235615	0.813731	1
CCDC36	9.73915	0.11045	0.500828	0.235585	0.813755	1
FAM200A	30.3378	-0.104948	0.423184	-0.235488	0.81383	1
INSM1	2.99447	-0.101377	0.436178	-0.235471	0.813843	1
ABCD2	208.994	-0.0660257	0.279512	-0.235273	0.813997	1
RRP7A	347.067	-0.0697516	0.298426	-0.235238	0.814024	1
SUSD3	40.8637	0.10209	0.426139	0.235227	0.814033	1
VCPIP1	1013.06	0.0332536	0.142509	0.235218	0.81404	1
THUMPD3	203.021	0.0547921	0.233792	0.23515	0.814092	1
IDI2-AS1	2.62476	0.128873	0.482348	0.235118	0.814117	1
MRPS7	100.769	0.0840764	0.367204	0.235048	0.814171	1
PCNA-AS1	8.45506	-0.105429	0.49097	-0.234983	0.814222	1
LILRA1	46.9521	0.106415	0.456768	0.234967	0.814235	1
IFIT1B	0.481041	0.0808135	0.290569	0.234877	0.814304	1
TENC1	122.249	-0.0725883	0.32069	-0.234837	0.814336	1
LOC101930307	47.8302	-0.0997526	0.42517	-0.234728	0.81442	1
ZNF263	164.141	-0.0691404	0.304226	-0.234649	0.814481	1
LOC102724105	1.34205	0.123412	0.475762	0.234558	0.814552	1
TGFBR3L	2.27016	-0.776816	0.446495	0.234541	0.814565	1
DGCR11	77.4458	-0.0848222	0.368141	-0.23451	0.814589	1
YIF1B	51.6999	0.0962328	0.419723	0.234492	0.814603	1
RP11-333E1.1	13.6909	-0.10691	0.477426	-0.23443	0.814651	1
LOC100131347	2.37698	0.117047	0.437797	0.234306	0.814747	1
PSTPIP1	152.077	-0.0680933	0.302092	-0.234304	0.814749	1
CBR1	68.2027	-0.0892331	0.371213	-0.234223	0.814812	1
UBE4B	405.493	0.0365734	0.157619	0.234145	0.814872	1
LOC731656	0.812485	0.0856386	0.318766	0.234112	0.814898	1
RP1-256G22.2	1.76061	0.110976	0.489376	0.234104	0.814904	1
TFDP1	547.322	-0.0783905	0.322199	-0.234066	0.814934	1
MKS1	26.7004	0.103508	0.436323	0.234025	0.814965	1
DYRK1B	77.5287	0.088474	0.374966	0.233982	0.814999	1
RP11-423C15.3	0.327934	0.0610415	0.289569	0.233894	0.815067	1
EPS8L2	18.0233	0.132245	0.497566	0.233893	0.815068	1
SLC44A2	408.273	-0.0729554	0.307691	-0.233848	0.815103	1
ACVR2B-AS1	0.667908	0.314184	0.349512	-0.233772	0.815162	1
LOC100507191	2.95046	0.131507	0.489475	0.233663	0.815247	1
TACR1	13.8116	-0.105356	0.483452	-0.233575	0.815315	1
MMAA	73.4013	0.089033	0.384438	0.233536	0.815345	1
NLRC4	43.5439	-0.101594	0.44888	-0.233404	0.815448	1
GOLGA8CP	0.393948	0.0626312	0.28979	0.233397	0.815453	1
BLVRA	114.938	0.0765949	0.320909	0.233365	0.815478	1
C11orf82	127.642	0.0729829	0.328598	0.233349	0.815491	1
SNORD8	0.866473	-0.101549	0.422038	-0.233307	0.815523	1
HIST2H2AC	88.9296	-0.082196	0.355641	-0.233285	0.81554	1
RGS5	233.592	0.0844569	0.361393	0.233284	0.815541	1
EDRF1	385.376	-0.0619216	0.261865	-0.233264	0.815557	1
TBC1D27	232.799	0.103389	0.483433	0.233164	0.815634	1
LYPLA2	112.328	0.0875115	0.368497	0.233137	0.815655	1
SLC25A11	114.811	0.0853457	0.348978	0.233132	0.815659	1
CCDC85A	4.60729	-0.114973	0.488093	-0.233075	0.815703	1
FAM179A	23.4814	0.123277	0.477821	0.232964	0.815789	1
SMIM6	1.01764	0.0845342	0.406196	0.232937	0.815811	1
RPS10-NUDT3	148.902	0.0983268	0.466583	0.23289	0.815847	1
BMI1	287.357	0.09407	0.428913	0.232853	0.815876	1
LOC151174	7.62097	0.10571	0.474424	0.232845	0.815882	1
FTCDNL1	3.45628	0.10343	0.482526	0.232687	0.816004	1
CST6	0.120277	-0.335822	0.296009	0.232671	0.816017	1
LOC101926936	7.56834	0.10848	0.474843	0.232533	0.816124	1
GPR143	0.523081	-0.0759386	0.290804	-0.232501	0.816149	1
HSF2	62.228	-0.0984051	0.405109	-0.232476	0.816169	1
LINC00202-1	10.3646	0.131216	0.500151	0.232411	0.816219	1
NCKAP1	134.531	-0.0795287	0.352697	-0.232345	0.81627	1
SPATA2	110.683	-0.0686325	0.283118	-0.23232	0.81629	1
LOC101928255	0.820318	-0.0739723	0.292712	-0.232314	0.816294	1
L2HGDH	94.0162	-0.0859224	0.35157	-0.232269	0.816329	1
SETDB1	256.118	0.0831246	0.357921	0.232254	0.816341	1
KCNS1	2.25065	-0.111317	0.47798	-0.232146	0.816424	1
MOSPD3	12.8052	0.113473	0.481618	0.232116	0.816448	1
VPS35	441.716	0.0454481	0.196076	0.232092	0.816466	1
HIF1A-AS1	0.310158	-0.0795754	0.289638	-0.23209	0.816468	1
PYROXD2	38.3165	-0.0882981	0.377631	-0.231803	0.816691	1
ANO8	81.8009	-0.0744907	0.342193	-0.231778	0.81671	1
LOC101927029	0.324427	0.0723644	0.289643	0.231747	0.816735	1
KHDRBS1	819.607	0.0368621	0.162904	0.231611	0.81684	1
UNC13C	0.305387	0.175085	0.293426	-0.23161	0.816841	1
FAM189A2	5.30729	0.127295	0.481194	0.231569	0.816873	1
LINC00035	0.117638	-0.276226	0.293514	0.23151	0.816919	1
ABHD16A	113.562	-0.0736334	0.336519	-0.231428	0.816982	1
TRIM39-RPP21	1.51748	-0.206593	0.297067	-0.231427	0.816983	1
HIST1H3D	269.415	-0.0948598	0.416331	-0.231399	0.817005	1
ACTR1B	164.367	0.0976386	0.403951	0.231358	0.817037	1
HEPHL1	0.784339	0.0576688	0.292453	0.231356	0.817038	1
SSRP1	413.585	-0.083814	0.351696	-0.231276	0.817101	1
MRPL27	39.8694	0.0887722	0.396478	0.231261	0.817112	1
SULT1B1	13.0665	0.127905	0.501414	0.231255	0.817117	1
MYSM1	1030.74	0.0404343	0.176127	0.231191	0.817166	1
SNORA64	1.28809	-0.0989759	0.42436	-0.231188	0.817169	1
LOC101060376	116.546	0.124968	0.498778	0.231096	0.81724	1
LOC101927898	4.65013	0.118688	0.501693	0.231076	0.817256	1
TWF2	154.006	-0.0675582	0.305984	-0.231073	0.817258	1
COMMD3-BMI1	77.2146	-0.0993746	0.416823	-0.230996	0.817318	1
LOC645177	4.4562	0.116831	0.464895	0.230863	0.817421	1
FLJ32756	2.41428	0.0932979	0.499207	0.230777	0.817488	1
SMPD5	6.35031	0.12477	0.487681	0.230688	0.817558	1
MEG3	56.9456	-0.110441	0.473989	-0.230558	0.817658	1
C8orf44	47.1169	-0.0865434	0.3709	-0.230519	0.817688	1
HIST2H3D	78.2985	-0.0986791	0.421765	-0.230429	0.817758	1
DCHS2	4.35102	0.112177	0.438011	0.23039	0.817789	1
GMDS-AS1	14.7843	0.122417	0.488319	0.230388	0.817791	1
YY2	20.8863	0.0937628	0.445435	0.230358	0.817813	1
MUC15	1.03455	-0.0739741	0.293521	-0.230315	0.817847	1
MRPL53	49.1222	-0.0980002	0.414104	-0.230194	0.817941	1
IFITM5	0.925233	0.0847799	0.325731	0.230166	0.817963	1
OXR1	233.27	0.0698026	0.313489	0.230101	0.818014	1
FBXL17	260.157	0.0558721	0.244869	0.230025	0.818072	1
ANXA2P1	0.397233	0.248252	0.293975	0.229958	0.818124	1
KLHL8	167.263	0.0423509	0.185696	0.229954	0.818128	1
KHDRBS2	4.09	-0.692682	0.493427	0.229752	0.818284	1
EMCN	12.93	-0.112134	0.494147	-0.229674	0.818345	1
PDRG1	43.7011	-0.0886927	0.399704	-0.229486	0.818491	1
EIF4E2	253.652	-0.0684877	0.299944	-0.229479	0.818497	1
LMLN	80.1515	0.0607779	0.28334	0.229412	0.818549	1
ZCCHC9	84.875	-0.0867573	0.37677	-0.229399	0.818559	1
ZNF346	123.511	0.0753684	0.334831	0.229285	0.818647	1
TMEM216	26.8127	0.0893191	0.400397	0.229268	0.818661	1
ANKEF1	29.1311	-0.106116	0.464013	-0.229193	0.818719	1
DIO3OS	1.0796	-0.0917599	0.383001	-0.229103	0.818789	1
SRMS	5.17049	0.102062	0.393779	0.229036	0.818841	1
UBXN2B	267.573	-0.0429255	0.188374	-0.229009	0.818862	1
ZNF419	72.776	-0.0887006	0.386053	-0.229006	0.818864	1
LYRM2	233.624	0.0607364	0.269444	0.22876	0.819055	1
SNORA71A	4.6051	-0.121257	0.492683	-0.228639	0.819149	1
ARL10	88.8825	0.0865392	0.378302	0.228546	0.819222	1
SLC22A10	0.370068	0.0639102	0.289689	0.228534	0.819231	1
LOC101928668	0.528654	-0.0793418	0.29094	-0.228492	0.819264	1
UBE2D3	1676.85	0.0352601	0.155787	0.228458	0.81929	1
SSPN	72.6337	0.109625	0.420753	0.228381	0.81935	1
DLK2	5.18671	0.119745	0.467278	0.228317	0.8194	1
KDM7A	883.768	0.054493	0.241238	0.228205	0.819487	1
PPP1R3D	112.701	-0.0855391	0.393931	-0.228203	0.819489	1
FAM105B	2041.04	-0.0668698	0.273547	-0.228099	0.819569	1
CHKB	165.062	0.0738076	0.307788	0.227934	0.819697	1
BAZ1A	1012.75	0.035302	0.156028	0.227744	0.819845	1
HPN-AS1	0.395103	0.0607889	0.289558	0.227673	0.8199	1
ART4	10.2692	-0.107913	0.50172	-0.227537	0.820006	1
CLDN22	0.401871	-0.0623344	0.28958	-0.227529	0.820012	1
NPDC1	88.9963	-0.0880193	0.403607	-0.227467	0.82006	1
TPPP3	1.89484	0.109098	0.420069	0.227455	0.82007	1
STK17B	2431.26	0.040363	0.178952	0.227368	0.820138	1
ST18	9.09776	0.125207	0.488191	0.227334	0.820164	1
CHD2	1598.58	-0.0307933	0.134569	-0.227297	0.820193	1
OSBPL7	89.518	-0.0707458	0.3201	-0.227271	0.820213	1
PFDN1	134.205	0.0744023	0.346733	0.227256	0.820225	1
TMEM109	321.344	-0.0514444	0.226576	-0.227213	0.820258	1
LSMEM1	22.527	-0.0951736	0.434301	-0.227195	0.820272	1
UBXN6	125.665	0.0689629	0.299786	0.226986	0.820435	1
HIST1H2BM	119.345	0.112915	0.459317	0.226973	0.820444	1
ALG1L	1.00993	-0.093701	0.379478	-0.226903	0.820499	1
GRIN2B	14.3651	0.126401	0.492853	0.226902	0.8205	1
MTCH2	285.42	0.0396937	0.177037	0.226857	0.820535	1
ATRIP	62.913	0.0903192	0.390723	0.226773	0.8206	1
LUZP1	320.07	0.067544	0.291536	0.226717	0.820644	1
CA4	0.109196	-0.260261	0.292761	0.226625	0.820715	1
LZTS1-AS1	0.414971	-0.0601152	0.289834	-0.226482	0.820827	1
TTC27	164.145	-0.0791431	0.356991	-0.226464	0.82084	1
SLC20A2	73.5517	0.0772581	0.332074	0.226395	0.820895	1
DLG1	633.643	0.0417409	0.190045	0.226246	0.82101	1
NRTN	0.39448	-0.0744533	0.290022	-0.22619	0.821053	1
CORO1A	958.094	-0.0656966	0.292384	-0.226177	0.821064	1
SHMT2	292.005	0.0658033	0.291102	0.226175	0.821065	1
MAMSTR	7.62185	-0.121468	0.493098	-0.226113	0.821114	1
LOC102724733	29.2154	-0.0940009	0.445353	-0.226093	0.821129	1
DOCK2	2192.41	-0.0429977	0.193894	-0.22609	0.821132	1
TMUB1	121.812	-0.0706261	0.320441	-0.226035	0.821174	1
SLC29A4	2.37418	-0.102433	0.446973	-0.225998	0.821203	1
HSD17B7P2	33.6408	0.116851	0.477854	0.225881	0.821294	1
LOC101060632	0.578814	-0.0623079	0.291241	-0.225869	0.821303	1
DYNC1I2	286.141	-0.0507545	0.229093	-0.22584	0.821326	1
GRB7	1.09262	0.140524	0.295807	-0.225827	0.821336	1
RDH13	38.0121	0.093906	0.418785	0.225818	0.821343	1
LUC7L2	435.797	0.0598379	0.270912	0.225766	0.821383	1
RNF169	759.23	-0.0410602	0.180516	-0.225761	0.821387	1
SCNN1A	0.115752	0.208128	0.296996	0.225743	0.821401	1
SSX5	0.363971	-0.376909	0.321597	-0.22559	0.821521	1
EIF2AK3	341.918	0.0676445	0.284871	0.225554	0.821548	1
PCDHB13	4.88977	0.097817	0.484131	0.225529	0.821568	1
COL9A2	142.375	-0.0912541	0.430277	-0.225505	0.821586	1
APOL3	680.814	0.0756372	0.327153	0.225497	0.821593	1
FAM73B	146.689	-0.0905837	0.410435	-0.225474	0.82161	1
C1orf213	38.1288	0.089951	0.407531	0.22544	0.821637	1
RAMP2-AS1	5.18506	-0.104129	0.495672	-0.225411	0.82166	1
C5orf20	100.366	0.0984148	0.42709	0.2254	0.821668	1
PRR14L	1544.68	0.0296557	0.130997	0.225266	0.821773	1
TNNT1	0.587737	-0.0826865	0.334451	-0.225162	0.821853	1
TNFRSF4	52.599	-0.0865379	0.41255	-0.225128	0.821879	1
RAB40A	5.22684	-0.108669	0.498273	-0.225022	0.821962	1
PTRH1	5.33915	-0.107835	0.498718	-0.224991	0.821986	1
HES2	2.16193	0.588461	0.417687	0.224966	0.822006	1
DENND5B-AS1	0.359557	-0.0787495	0.289859	-0.224926	0.822037	1
NT5C1B	0.693808	-0.0739417	0.29205	-0.224924	0.822038	1
BUB3	658.412	0.0460822	0.211139	0.224839	0.822104	1
RALGAPA1	654.911	0.046466	0.20584	0.224799	0.822136	1
LOC101927161	2.31109	0.0952627	0.482321	0.224752	0.822172	1
WBP2	263.411	-0.0676409	0.304512	-0.224735	0.822185	1
C11orf54	131.218	-0.0629792	0.276123	-0.224731	0.822188	1
LGALS9C	0.567944	0.0689296	0.291173	0.224705	0.822209	1
ZSWIM3	46.1638	0.103561	0.42961	0.224693	0.822218	1
TBRG4	141.096	0.0779418	0.356072	0.22469	0.82222	1
LOC100131289	2.00613	0.100368	0.447547	0.224681	0.822228	1
LOC101928678	1.41395	0.0955864	0.386731	0.224604	0.822287	1
TPO	5.81806	0.120878	0.470471	0.224579	0.822307	1
CASP9	71.2468	0.0631894	0.265827	0.22457	0.822314	1
MC4R	0.424411	-0.0722246	0.289981	-0.22451	0.822361	1
DNAH17-AS1	0.185544	0.269815	0.292677	0.224438	0.822416	1
ABCA11P	40.3685	0.0823985	0.386837	0.224121	0.822663	1
ANAPC13	109.213	0.0714189	0.339677	0.223858	0.822868	1
CCNB1IP1	101.552	-0.0763072	0.32803	-0.223813	0.822903	1
LINC00920	2.87338	0.112211	0.461474	0.223795	0.822917	1
LOC101928349	0.78608	-0.0755883	0.320721	-0.223773	0.822934	1
MRPS22	46.3016	0.0788118	0.372617	0.223735	0.822963	1
HPX	1.09786	-0.0985149	0.420691	-0.223652	0.823028	1
NAB2	78.7714	0.0826967	0.355733	0.223649	0.82303	1
LOC100288842	7.64901	-0.108964	0.489595	-0.223453	0.823183	1
IL17RA	677.363	0.0609787	0.258835	0.22343	0.823201	1
TRIAP1	73.7364	-0.0925478	0.39635	-0.223343	0.823269	1
ACTA1	0.525339	-0.351138	0.296976	-0.223334	0.823276	1
CECR5	101.872	-0.0672923	0.30192	-0.223233	0.823354	1
SLC25A38	129.008	-0.0862058	0.372304	-0.223173	0.823401	1
LOC283922	225.214	0.056757	0.247847	0.22314	0.823427	1
BPTF	1704.36	-0.0338584	0.151241	-0.222928	0.823591	1
EBAG9	76.8622	0.0660029	0.310156	0.222915	0.823602	1
BPGM	57.948	0.103021	0.447776	0.22284	0.82366	1
C10orf2	83.0551	-0.0872149	0.370616	-0.222827	0.82367	1
TMPRSS13	20.4738	0.0978021	0.422359	0.222803	0.823689	1
ATG13	324.428	0.0449491	0.199179	0.22271	0.823761	1
RP11-840I19.3	0.953987	0.103046	0.423862	0.22271	0.823761	1
LOC101929328	7.72792	-0.112702	0.501714	-0.222708	0.823763	1
RS1	0.474472	-0.0629374	0.290332	-0.222688	0.823778	1
GLTPD2	1.19306	-0.0923685	0.40623	-0.222633	0.823821	1
PDS5A	1327.45	0.0355342	0.163358	0.222621	0.823831	1
ABCG4	0.484552	0.0657499	0.290436	0.222589	0.823855	1
LOC101926907	8.9018	-0.106582	0.488935	-0.222581	0.823861	1
HS3ST3B1	220.442	-0.0633644	0.287782	-0.222579	0.823863	1
LOC101929422	0.179891	-0.179579	0.291674	0.222537	0.823896	1
RCOR2	2.61679	-0.10388	0.46453	-0.222465	0.823952	1
GATSL3	9.0857	0.12156	0.49676	0.222464	0.823952	1
ENDOU	2.26958	0.107052	0.459447	0.222438	0.823973	1
LOC101928636	0.536647	-0.0743004	0.302192	-0.222328	0.824058	1
C17orf85	621.959	-0.040706	0.183551	-0.222201	0.824157	1
KRT23	0.709451	-0.0733357	0.29216	-0.222172	0.82418	1
RAB24	98.9174	0.0687239	0.310259	0.222145	0.824201	1
HIPK4	0.524581	-0.0771246	0.290912	-0.222111	0.824228	1
LOC102723908	35.1481	-0.120971	0.46759	-0.222092	0.824242	1
GLRA1	0.475713	0.0545403	0.290385	0.222085	0.824247	1
RP11-626I20.3	1.24796	-0.0614552	0.294078	-0.221921	0.824376	1
ST8SIA4	753.962	-0.0475601	0.213585	-0.221918	0.824378	1
FOXP1	733.38	-0.072566	0.296807	-0.221861	0.824422	1
NCOR2	976.802	-0.0364628	0.170303	-0.221857	0.824425	1
LOC101929140	13.0366	-0.104128	0.497581	-0.221785	0.824481	1
PM20D2	206.671	0.073057	0.379866	0.221714	0.824537	1
PSORS1C3	2.53515	0.084675	0.413236	0.221708	0.824541	1
ASB13	61.3829	-0.0945008	0.427583	-0.221606	0.824621	1
TM2D3	104.324	0.0614008	0.293882	0.221602	0.824624	1
PKMYT1	83.0031	0.0970726	0.430398	0.22159	0.824633	1
FAM126A	436.964	-0.047474	0.2079	-0.221584	0.824637	1
SNX17	374.442	-0.0404856	0.184048	-0.221542	0.824671	1
AURKB	90.5251	-0.089479	0.387533	-0.221511	0.824695	1
IFT20	33.3846	0.0749388	0.365494	0.221389	0.824789	1
GRIP1	3.95812	0.123563	0.499788	0.221207	0.824931	1
POM121L1P	0.855612	-0.219863	0.328797	0.221205	0.824933	1
LOC102724699	41.8047	-0.0838058	0.359391	-0.221055	0.82505	1
C1D	29.2865	0.0883733	0.418199	0.221006	0.825087	1
NBPF12	448.548	0.0798824	0.342393	0.220977	0.82511	1
STX12	374.71	0.0678048	0.312453	0.22087	0.825194	1
LAS1L	152.309	-0.0656031	0.303113	-0.220833	0.825222	1
TLX2	1.73164	-0.0910965	0.394975	-0.220827	0.825227	1
OGFR-AS1	0.734072	-0.0725557	0.292266	-0.220813	0.825238	1
LENG1	12.7716	-0.0953087	0.479464	-0.220751	0.825287	1
AKAP8	229.829	0.0648349	0.297916	0.220688	0.825335	1
GPC3	2.47584	0.257265	0.43305	-0.220657	0.82536	1
FLI1	469.194	-0.046027	0.19929	-0.220643	0.82537	1
CLEC10A	60.0112	0.110755	0.47331	0.22063	0.825381	1
ZNF223	31.0795	-0.0951504	0.436407	-0.220525	0.825462	1
UBE2V2	192.916	0.0696803	0.320238	0.220503	0.82548	1
LOC100506901	11.81	-0.112809	0.501294	-0.220359	0.825592	1
SRP9	764.948	0.0537012	0.261257	0.22032	0.825622	1
ARHGAP11A	456.573	-0.0565055	0.247409	-0.220145	0.825758	1
MKNK2	1289.04	0.0603331	0.271464	0.219976	0.82589	1
TNIP1	621.934	0.0494372	0.22181	0.219776	0.826046	1
LSM7	24.2779	0.0878994	0.449787	0.219771	0.82605	1
RPS9	949.11	0.0572038	0.264128	0.219689	0.826113	1
MED12	445.126	-0.0402352	0.188694	-0.219595	0.826187	1
HIST2H3A	350.156	-0.0802036	0.366884	-0.219482	0.826274	1
BCL7C	52.5208	0.0945944	0.403917	0.21948	0.826276	1
TBCD	325.262	-0.0486747	0.222666	-0.219425	0.826319	1
MXRA5	481.556	0.0921468	0.427534	0.219355	0.826374	1
GDAP1	120.278	-0.0701818	0.308466	-0.219336	0.826388	1
GPR31	1.33581	0.078178	0.313861	0.219281	0.826431	1
ZNF689	71.0324	-0.0852212	0.389439	-0.219146	0.826537	1
PRKRIR	419.865	-0.045312	0.200292	-0.218981	0.826665	1
LOC101927417	0.459001	0.149921	0.293924	-0.218839	0.826776	1
MFSD6L	3.26806	-0.106819	0.492386	-0.218733	0.826858	1
SLC25A3	770.233	-0.0524231	0.238459	-0.218693	0.826889	1
LOC101060494	53.1629	-0.0936275	0.439767	-0.218671	0.826907	1
SPARC	1481.96	0.0703791	0.333296	0.218666	0.82691	1
GABRG3	0.791194	0.0772943	0.319092	0.218617	0.826948	1
CELSR1	164.529	0.0827587	0.366814	0.218608	0.826955	1
DGKI	14.5814	-1.0357	0.500996	0.218599	0.826963	1
HIST1H2BB	36.7202	0.108815	0.501357	0.218536	0.827012	1
PTPMT1	98.9323	0.0744105	0.360521	0.218422	0.8271	1
CD24	169.438	0.111149	0.489762	0.218362	0.827147	1
HEATR2	114.412	-0.0778293	0.36656	-0.218357	0.827151	1
CD160	7.57082	-0.107663	0.500094	-0.218312	0.827186	1
LOC101926948	0.46018	-0.0688194	0.290432	-0.218287	0.827206	1
LOC200772	6.72002	0.124895	0.49546	0.218248	0.827236	1
PCDHA9	5.83439	-0.104269	0.476439	-0.218235	0.827246	1
KLHL34	1.28513	-0.100357	0.458213	-0.218131	0.827327	1
SMLR1	0.798375	-0.0775967	0.349629	-0.218099	0.827352	1
RPL36A	604.408	-0.0527074	0.230052	-0.218079	0.827367	1
TOM1	118.432	0.0803791	0.3493	0.218075	0.827371	1
SLC6A2	0.0845017	-0.257281	0.291881	0.218058	0.827384	1
ZNF92	151.269	-0.0786347	0.338867	-0.217879	0.827523	1
ABCG2	12.8719	-0.109291	0.483764	-0.21785	0.827546	1
LOC102723988	3.96307	0.0935813	0.498011	0.217691	0.82767	1
ZNF197	203.741	-0.0629913	0.292196	-0.21768	0.827678	1
LRRC14	184.806	0.0685254	0.301826	0.217587	0.827751	1
LOC100129518	2.04139	-0.101538	0.464178	-0.217571	0.827764	1
WDR60	67.6799	-0.0778628	0.366282	-0.217434	0.82787	1
RP11-416O18.1	0.798303	-0.0714088	0.292589	-0.21739	0.827905	1
TNPO2	500.702	-0.0446353	0.207036	-0.217367	0.827922	1
DEGS2	3.84779	0.110384	0.498129	0.217276	0.827993	1
GALNT8	2.71544	-0.106398	0.493745	-0.217174	0.828073	1
STC2	19.009	-0.0965919	0.455109	-0.217167	0.828078	1
EHD1	760.708	0.0543072	0.251246	0.217132	0.828105	1
HIST2H2BA	0.793408	-0.0857951	0.373397	-0.217092	0.828137	1
LOC100131496	11.7513	-0.0879993	0.436915	-0.217021	0.828192	1
REREP3	1.96172	-0.0985736	0.446867	-0.216976	0.828227	1
SNHG1	249.831	0.0739366	0.342871	0.216899	0.828287	1
ARID5B	1148.35	0.0439798	0.203629	0.216866	0.828313	1
PSENEN	32.5305	-0.0863096	0.428524	-0.216781	0.828379	1
SNORA7A	14.4907	-0.0960139	0.43169	-0.216745	0.828407	1
MARC1	10.187	-0.108545	0.50166	-0.216682	0.828456	1
LRRC8B	410.998	0.0449296	0.207361	0.216673	0.828463	1
LOC101928554	0.954514	-0.0900708	0.382942	-0.216659	0.828474	1
LOC100128325	0.404278	-0.078005	0.290081	-0.21663	0.828496	1
LOC100499484-C9ORF174	49.8638	-0.106492	0.485861	-0.216549	0.82856	1
LOC101928083	23.9739	-0.0951922	0.452753	-0.216492	0.828604	1
KIF2C	142.245	-0.0828382	0.402138	-0.216465	0.828625	1
AHSA2	1083.58	0.0364061	0.164253	0.216447	0.828639	1
HERC2P9	110.127	-0.0850996	0.398354	-0.216443	0.828642	1
RNF123	179.277	-0.0489917	0.239182	-0.21639	0.828683	1
LOC146880	249.851	0.054655	0.246247	0.216288	0.828763	1
SERPINB3	0.0905934	-0.297719	0.293647	0.216223	0.828814	1
HNRNPA2B1	4264.97	-0.0371342	0.167988	-0.216154	0.828868	1
PLEKHH3	28.4776	0.0949867	0.437162	0.216045	0.828953	1
CASKIN1	7.90315	-0.0957445	0.454756	-0.216034	0.828961	1
FRAS1	14.1952	0.110552	0.501091	0.216029	0.828965	1
CARM1	324.279	-0.0471895	0.21208	-0.215917	0.829052	1
RP11-365O16.6	2.51289	0.113441	0.481442	0.21583	0.82912	1
HIST1H2AB	39.3208	-0.109584	0.489955	-0.215817	0.82913	1
ERCC1	149.046	-0.0657467	0.301182	-0.215813	0.829133	1
SUGT1P1	0.761252	0.086491	0.346375	0.215807	0.829138	1
FANCM	210.454	-0.0841494	0.381017	-0.215793	0.829149	1
APEX1	254.173	-0.0821193	0.359949	-0.215781	0.829159	1
CDC20B	0.789564	-0.486374	0.3904	-0.215635	0.829272	1
L3MBTL1	36.7346	-0.0869464	0.398871	-0.21563	0.829276	1
TRIM52-AS1	14.8934	0.0845255	0.400527	0.215517	0.829364	1
CAPRIN2	192.718	-0.0527511	0.247103	-0.215483	0.829391	1
CCL24	0.803814	-0.383348	0.377626	-0.215461	0.829408	1
PPIL6	2.94402	0.0943709	0.493781	0.215422	0.829438	1
C17orf67	21.5934	-0.102045	0.45583	-0.21533	0.82951	1
PLG	0.471562	0.0710551	0.290472	0.215292	0.82954	1
NCOA5	235.739	-0.0563993	0.267341	-0.2152	0.829611	1
RADIL	1.72726	0.096894	0.396165	0.215105	0.829685	1
PDE6D	75.9385	-0.0853506	0.393389	-0.21502	0.829752	1
ACSM1	1.05869	-0.245306	0.306886	0.214932	0.82982	1
GPI	830.716	0.0469178	0.211059	0.214808	0.829917	1
C15orf26	0.821651	0.0725798	0.293647	0.214775	0.829942	1
TNP2	0.169863	-0.212755	0.292059	0.214663	0.83003	1
PCDH15	1.78855	0.101888	0.430747	0.214662	0.830031	1
C11orf73	74.6228	0.0816286	0.398065	0.214659	0.830033	1
LINC00984	148.962	-0.065747	0.30395	-0.214646	0.830043	1
HOXB6	5.19364	-0.106727	0.500787	-0.21453	0.830133	1
IL21	5.6031	-0.54405	0.48046	0.214485	0.830169	1
LOC389607	43.0989	0.0995565	0.442037	0.214433	0.83021	1
OST4	185.214	-0.0663729	0.306065	-0.214416	0.830222	1
EIF3F	387.655	0.0464165	0.220221	0.214351	0.830273	1
NRON	13.6975	0.125436	0.500999	0.214294	0.830318	1
ZNF789	53.4728	-0.0780888	0.360291	-0.214264	0.830341	1
MAN2A2	546.278	-0.0466208	0.221443	-0.2142	0.830391	1
TRIM47	56.445	-0.0698935	0.350544	-0.214158	0.830424	1
LCMT2	67.5119	-0.0884921	0.418998	-0.214094	0.830474	1
ZNF76	98.8469	0.0928614	0.417786	0.214091	0.830476	1
LOC100996557	0.779283	0.0152147	0.29185	0.214059	0.830501	1
ANAPC5	458.465	-0.0512105	0.241158	-0.214047	0.83051	1
RPL18A	1224.08	0.0528242	0.250604	0.214008	0.830541	1
NPIPA7	11.8946	-0.497666	0.479831	-0.213875	0.830645	1
SDR42E1	42.8606	0.0979797	0.437512	0.213806	0.830699	1
UTS2R	3.45918	-0.0877314	0.400281	-0.213644	0.830825	1
FOSB	66.9844	0.117616	0.488503	0.21357	0.830882	1
TMEM219	135.856	0.08401	0.374705	0.213438	0.830985	1
C22orf46	115.149	-0.0642211	0.301521	-0.213428	0.830994	1
POMP	275.276	0.0650716	0.300342	0.2133	0.831093	1
ZNF736	77.7394	0.0850058	0.404566	0.213167	0.831196	1
EIF1AX	563.999	-0.0551094	0.250921	-0.213155	0.831206	1
SPEN	1421.06	0.0367293	0.169113	0.213143	0.831215	1
CEP41	93.5443	-0.0810319	0.362172	-0.213119	0.831234	1
LRRC1	29.7631	-0.092845	0.456638	-0.213093	0.831254	1
SLC25A51	139.387	-0.0822604	0.3951	-0.213041	0.831295	1
LOC102724884	27.7958	-0.0900771	0.434425	-0.212927	0.831384	1
LOC101929619	6.71551	0.121291	0.501648	0.212842	0.83145	1
TMEM117	35.1304	0.103135	0.455339	0.212839	0.831453	1
LOC220729	34.4446	0.0890757	0.422765	0.212735	0.831534	1
CCNT2-AS1	6.30956	0.112887	0.498036	0.212671	0.831584	1
KLHL42	450.736	0.0490601	0.232014	0.212653	0.831598	1
CD300A	98.7403	0.0899304	0.407651	0.212396	0.831798	1
EPC2	220.819	-0.047946	0.226634	-0.212364	0.831823	1
DEF8	289.043	-0.0507054	0.252765	-0.212362	0.831825	1
LOC730257	15.7764	-0.0999709	0.485452	-0.21228	0.831889	1
ATAD5	361.173	-0.0756436	0.348787	-0.212123	0.832011	1
MPP1	128.659	0.0743185	0.352116	0.212099	0.83203	1
CSTF2T	375	-0.041393	0.194097	-0.212021	0.832091	1
SPTAN1	1827.21	0.0328535	0.154486	0.212008	0.832101	1
PAM16	9.24922	0.1087	0.501256	0.211938	0.832155	1
MBOAT7	146.607	-0.0655992	0.337364	-0.211871	0.832208	1
LRFN3	32.169	-0.0848833	0.429144	-0.211834	0.832237	1
ABCA3	62.8646	-0.0859692	0.435882	-0.211753	0.832299	1
PSMB8	259.938	0.0647105	0.307165	0.211719	0.832326	1
USP47	536.476	0.0626213	0.294371	0.211717	0.832328	1
ARL16	56.9688	-0.0755779	0.368491	-0.211689	0.83235	1
SOCS3	705.964	-0.053412	0.272164	-0.211679	0.832357	1
DGCR6L	35.976	-0.0884704	0.456487	-0.211671	0.832363	1
KMT2E-AS1	316.958	0.0420779	0.202016	0.211568	0.832444	1
TCTE1	0.472966	0.295217	0.331705	0.211444	0.832541	1
SIX1	17.183	-0.0977727	0.498811	-0.211433	0.832549	1
SLC43A1	45.9189	-0.0853394	0.395338	-0.2114	0.832575	1
IER5	352.506	-0.0630144	0.291381	-0.211235	0.832704	1
IFT140	65.0634	-0.0671977	0.332419	-0.211215	0.832719	1
FAM218A	14.8947	-0.108358	0.492919	-0.21099	0.832895	1
BACE1-AS	16.4977	0.100039	0.455639	0.210974	0.832907	1
PPP6R2	408.792	0.0683224	0.315383	0.210939	0.832935	1
DSCR9	4.25457	-0.102783	0.490786	-0.210906	0.832961	1
TCEA2	19.6204	-0.0936379	0.467842	-0.210906	0.832961	1
PEX26	423.56	-0.0334812	0.156493	-0.210901	0.832965	1
RBM3	915.743	0.0604955	0.300435	0.210833	0.833018	1
DPY19L2P3	2.18431	0.0946428	0.396467	0.210823	0.833026	1
ZNF165	11.6492	-0.101963	0.491877	-0.210731	0.833097	1
LHB	0.432582	-0.0700295	0.290205	-0.210685	0.833133	1
ORAI2	682.579	0.0797453	0.350192	0.210532	0.833253	1
ARSD	92.818	-0.0775535	0.364128	-0.210461	0.833308	1
DNAJA2	298.067	0.0608813	0.302498	0.210279	0.83345	1
LEAP2	4.6425	0.0773617	0.492926	0.210255	0.833469	1
NFXL1	167.935	0.0465169	0.219089	0.210237	0.833483	1
LRRC34	3.66876	0.08924	0.493651	0.210227	0.83349	1
SMOX	12.911	-0.0870589	0.471799	-0.21021	0.833504	1
COX7B	69.8612	0.0854484	0.401963	0.210112	0.83358	1
UHRF1BP1L	383.332	0.0583853	0.272137	0.210077	0.833608	1
SLX1A-SULT1A3	86.892	-0.102957	0.50019	-0.210068	0.833614	1
SMARCD3	19.8774	-0.0885106	0.46503	-0.209986	0.833679	1
RNF145	512.902	0.0405856	0.190782	0.20998	0.833684	1
LOC166994	3.66003	-0.101137	0.500193	-0.209957	0.833701	1
STAG3L3	227.344	0.0691271	0.331967	0.209955	0.833703	1
GPR182	1.58121	-0.0940542	0.444112	-0.209896	0.833748	1
SDAD1	284.923	-0.0478512	0.223263	-0.209878	0.833763	1
NDUFA6-AS1	8.72236	-0.102944	0.489988	-0.209876	0.833765	1
BCL6B	51.9453	-0.085202	0.398805	-0.209838	0.833794	1
SDC1	65.2192	-0.101112	0.498093	-0.209758	0.833856	1
TDRD1	3.72792	-0.100029	0.479032	-0.209736	0.833873	1
RCL1	101.02	0.0799491	0.391683	0.20973	0.833878	1
LOC101928793	39.5947	0.0890674	0.412613	0.209589	0.833988	1
FBLIM1	101.228	-0.0736014	0.360274	-0.209517	0.834044	1
PGRMC1	180.006	0.0610619	0.314962	0.209463	0.834087	1
EDARADD	26.3142	0.108534	0.480828	0.209428	0.834114	1
HILS1	0.141595	-0.334402	0.2959	0.209404	0.834133	1
HELQ	127.773	-0.0642625	0.312883	-0.209387	0.834146	1
AC097500.2	2.18735	-0.685492	0.459637	-0.209385	0.834148	1
SLC46A3	168.076	-0.0482862	0.22817	-0.209339	0.834184	1
FAM162B	2.07156	0.109939	0.457512	0.209077	0.834388	1
CPZ	2.32647	-0.407396	0.434367	0.208954	0.834484	1
LOC100287896	9.5224	0.0850096	0.501722	0.208916	0.834514	1
SHROOM2	7.83033	0.118659	0.500945	0.208858	0.834559	1
ZBTB41	242.244	0.0408366	0.197951	0.20863	0.834737	1
LOC100505798	0.288478	0.0633105	0.289577	0.20858	0.834776	1
PLEKHA4	24.115	0.0969233	0.434586	0.208533	0.834813	1
DSC1	0.296586	-0.116983	0.295646	-0.208477	0.834856	1
FLJ44511	13.1667	0.11917	0.497128	0.20843	0.834893	1
MAFA	2.2693	0.0894618	0.3776	0.208417	0.834904	1
MMP12	153.234	-0.0916609	0.461695	-0.208399	0.834918	1
FAM212A	3.21485	-0.961708	0.490455	0.208369	0.834941	1
DTD2	112.832	-0.0613525	0.277845	-0.208345	0.83496	1
SRSF2	1087.8	-0.0409708	0.196544	-0.208255	0.83503	1
LOC100506497	3.78374	-0.108695	0.486296	-0.208225	0.835053	1
LOC101926912	3.22638	-0.813769	0.491067	-0.208225	0.835053	1
P2RY12	12.1407	-0.101851	0.47736	-0.208145	0.835116	1
PCED1B	231.111	-0.0687291	0.344489	-0.208053	0.835187	1
NAA60	140.695	0.0696012	0.315869	0.208019	0.835214	1
H1FX-AS1	8.18978	-0.0990338	0.500171	-0.207904	0.835304	1
ZNF844	125.223	-0.0700185	0.335776	-0.207902	0.835306	1
BHMT2	3.62386	0.104164	0.481017	0.207861	0.835338	1
FAM209A	0.682371	-0.0741227	0.316357	-0.207785	0.835396	1
DYNLRB1	124.133	-0.0635678	0.301612	-0.207766	0.835411	1
LINC00563	1.92945	0.0668276	0.394597	0.20771	0.835455	1
LOC101927741	0.385619	-0.0602334	0.289862	-0.207645	0.835506	1
RP11-43N5.1	1.70823	-0.0961958	0.456584	-0.207579	0.835558	1
RASL12	31.1517	0.101066	0.44482	0.207485	0.835631	1
LOC102724240	7.46336	0.10069	0.478939	0.207359	0.83573	1
SORBS2	39.9918	-0.0938609	0.482296	-0.20734	0.835744	1
DSTNP2	23.2611	0.0913123	0.417556	0.207335	0.835748	1
NEAT1	18036.6	0.0491063	0.232952	0.207335	0.835749	1
KIRREL3	2.04627	0.113266	0.474603	0.207264	0.835804	1
FAM198B	323.357	-0.084152	0.398901	-0.207245	0.835819	1
NKD1	23.6582	0.0796087	0.425259	0.207224	0.835835	1
SLC2A4RG	93.0557	-0.0607128	0.29894	-0.20722	0.835838	1
LRFN4	51.6385	0.100214	0.433892	0.207196	0.835857	1
ATHL1	810.501	-0.0582855	0.289494	-0.207193	0.835859	1
CYP46A1	1.64791	-0.193767	0.389773	0.207133	0.835906	1
TCEB3B	0.794981	-0.480399	0.353301	0.207073	0.835953	1
TMED6	2.38198	0.0956707	0.488573	0.207009	0.836003	1
CYTH1	1034.11	-0.0306535	0.14719	-0.206998	0.836012	1
GALNT6	132.994	-0.0716363	0.347084	-0.206996	0.836013	1
IFT52	73.2217	0.0716583	0.374467	0.206858	0.836121	1
PPP2R2D	282.232	0.0466448	0.2212	0.206789	0.836175	1
UNC13D	300.251	-0.0649808	0.32721	-0.206654	0.83628	1
TSPAN9	49.7829	-0.0882464	0.439328	-0.206628	0.8363	1
THRSP	0.298272	0.235538	0.293041	0.206622	0.836305	1
LOC101929542	0.975219	0.0767569	0.326777	0.206618	0.836308	1
C4orf50	25.9025	0.116574	0.481108	0.206573	0.836344	1
PRICKLE4	14.7792	-0.0894838	0.468649	-0.206568	0.836347	1
XPC	240.217	0.0596417	0.284852	0.206546	0.836365	1
CTAGE15	5.93656	-0.0861871	0.422903	-0.206515	0.836388	1
DAPP1	481.74	0.0556071	0.289611	0.206495	0.836404	1
RET	7.27913	-0.0978292	0.501614	-0.206484	0.836413	1
PAQR3	155.69	0.046846	0.231088	0.206467	0.836426	1
NEDD8-MDP1	1.6858	-0.0625652	0.31963	-0.206459	0.836433	1
OTUB2	10.4633	0.0840857	0.436886	0.206436	0.836451	1
LOC100507507	13.6439	-0.100049	0.493249	-0.206295	0.836561	1
GPR146	20.5698	-0.0809864	0.449025	-0.206245	0.8366	1
KIF20B	288.366	0.0512026	0.252082	0.206233	0.836609	1
MFSD5	57.8697	0.0690428	0.336993	0.206191	0.836642	1
FAM222B	276.287	0.0402893	0.199247	0.206025	0.836772	1
BECN1	240.775	0.055087	0.277202	0.206017	0.836777	1
LPP-AS2	15.8063	0.101597	0.498579	0.205957	0.836825	1
TMTC3	137.494	-0.0508361	0.242654	-0.205871	0.836892	1
DCLRE1B	78.1124	-0.0571521	0.283629	-0.205813	0.836937	1
ITGA6	231.334	-0.071734	0.34717	-0.205718	0.837011	1
MIR181A2HG	0.80525	0.0758723	0.318419	0.205698	0.837026	1
GNPDA1	123.072	-0.0595936	0.282287	-0.205641	0.837072	1
PWAR1	6.51713	-1.09688	0.501647	0.205598	0.837105	1
CCDC121	14.0932	-0.100393	0.488755	-0.20554	0.83715	1
EI24	221.636	0.0679149	0.368685	0.205325	0.837318	1
TMEM204	44.9578	-0.0764798	0.366695	-0.205286	0.837349	1
AGPS	448.681	-0.0318884	0.152199	-0.205208	0.83741	1
GADD45G	11.2852	-0.0995523	0.501702	-0.205195	0.83742	1
APOBEC3F	190.001	-0.0477233	0.238717	-0.205057	0.837528	1
PLLP	4.64515	-0.0966527	0.470078	-0.205028	0.837551	1
PDE6A	1.47127	-0.0867929	0.428123	-0.20501	0.837564	1
SLC14A2	3.76398	0.0376994	0.432457	0.204931	0.837626	1
KTI12	61.5413	0.0702594	0.327546	0.204926	0.83763	1
RFXANK	62.2997	0.0755699	0.402443	0.204874	0.83767	1
TIMP2	604.327	-0.0605759	0.29892	-0.204863	0.837679	1
ANAPC1P1	15.4688	0.105274	0.501473	0.204842	0.837695	1
UBL7	74.1992	0.0838134	0.411113	0.204768	0.837753	1
CCIN	0.648139	-0.0714946	0.310108	-0.20473	0.837783	1
LOC101928699	5.44197	0.111198	0.495197	0.204711	0.837798	1
BARX1	0.488395	0.0649171	0.29049	0.204703	0.837804	1
BCL2L15	28.2121	-0.0927098	0.480965	-0.204607	0.837879	1
MCM3AP	1013.6	-0.0341197	0.171654	-0.204496	0.837966	1
FLJ45743	0.332467	-0.0634771	0.289668	-0.204441	0.838009	1
RAB31	568.658	0.058067	0.298534	0.204421	0.838024	1
NFX1	652.239	-0.0342393	0.167957	-0.204382	0.838055	1
LOC100128364	5.059	-1.01919	0.500867	0.204363	0.83807	1
DAGLA	26.1555	0.098572	0.439759	0.20428	0.838135	1
C21orf59	39.8337	0.0766958	0.39198	0.204232	0.838172	1
LOC101927279	0.709735	-0.0680778	0.314468	-0.204083	0.838289	1
FYB	1586.13	-0.0609615	0.300044	-0.204055	0.83831	1
RNF208	10.5712	0.101753	0.492693	0.203934	0.838405	1
ILF3-AS1	82.1659	-0.0620613	0.31251	-0.203892	0.838438	1
GCGR	1.27552	0.200525	0.313683	0.203879	0.838448	1
LOC101928199	2.26522	-0.469392	0.454697	0.203817	0.838497	1
XPR1	338.252	-0.0614813	0.291083	-0.203801	0.838509	1
CCL14	9.02386	0.109729	0.497899	0.203704	0.838585	1
MRPL1	62.8515	0.0828851	0.39819	0.203575	0.838685	1
KCNA1	1.74607	0.436147	0.422632	0.203575	0.838685	1
MXD4	235.882	0.0737444	0.336157	0.203556	0.838701	1
CDC25A	149.402	-0.0884772	0.416094	-0.203542	0.838712	1
RP11-333A23.4	1.20509	0.19324	0.295734	0.203513	0.838734	1
POLG	355.137	0.0352557	0.17251	0.203457	0.838777	1
ADH1A	0.369958	-0.0627809	0.28958	-0.203443	0.838789	1
ZADH2	363.802	-0.0524978	0.263171	-0.203422	0.838805	1
RCVRN	0.506591	-0.049954	0.300989	-0.203364	0.838851	1
AHCY	235.19	-0.0649935	0.320194	-0.20333	0.838877	1
PRPF6	301.764	-0.0633546	0.316901	-0.203303	0.838898	1
BZW2	191.04	-0.0883993	0.400443	-0.203206	0.838974	1
TMEM218	101.055	0.0626404	0.309882	0.203158	0.839012	1
LOC100507634	6.21294	-0.102758	0.501519	-0.203148	0.83902	1
LOC102723694	138.261	-0.0929878	0.392981	-0.203113	0.839046	1
NELFE	76.1614	0.0765886	0.405779	0.20308	0.839072	1
SH3YL1	113.017	0.0741913	0.368934	0.202953	0.839172	1
JUND	607.419	0.0453845	0.222769	0.202873	0.839234	1
CMC2	60.7661	0.0777146	0.373503	0.202856	0.839247	1
PLS3	119.167	0.0762663	0.354992	0.202779	0.839308	1
ADM2	40.955	0.0964701	0.472445	0.202751	0.83933	1
TMEM253	0.394959	-0.0697553	0.290041	-0.202737	0.83934	1
ZSCAN29	299.245	0.0493585	0.248454	0.202686	0.839381	1
ARHGEF33	5.70862	0.0231024	0.480143	0.202626	0.839428	1
WHSC1L1	1244.98	0.0278491	0.13789	0.202609	0.83944	1
CPO	0.278466	-0.0627908	0.289573	-0.20225	0.839721	1
LOC101928762	42.1998	-0.0895423	0.462146	-0.202227	0.839739	1
HNRNPH3	457.403	-0.0424178	0.204941	-0.202206	0.839755	1
LOC101059948	0.316654	0.0612121	0.289569	0.202202	0.839759	1
ATPAF1	175.346	-0.0632851	0.295562	-0.202098	0.83984	1
HIST1H2BL	74.231	0.0987634	0.448774	0.202089	0.839847	1
TUSC5	0.433857	0.0706798	0.290319	0.201947	0.839958	1
OR10A2	0.498735	0.0759431	0.352991	0.201894	0.84	1
CYB5R1	80.0068	-0.075309	0.383715	-0.201823	0.840055	1
LOC100130285	1.77943	-0.0875754	0.429747	-0.201758	0.840106	1
CNKSR2	38.026	0.0942274	0.47813	0.201547	0.840271	1
RWDD3	57.222	0.0787217	0.407748	0.201514	0.840297	1
AC074138.3	3.63638	-0.101275	0.493993	-0.201481	0.840322	1
KCNQ3	45.6541	0.0886322	0.479096	0.201448	0.840348	1
KIAA1161	20.7396	0.0916304	0.451186	0.201425	0.840367	1
B3GNT7	28.3773	0.089904	0.477424	0.201377	0.840404	1
STARD4-AS1	13.1959	0.0872233	0.463271	0.201354	0.840422	1
ZIK1	44.8478	-0.083117	0.407029	-0.20133	0.840441	1
ZNF804A	38.5965	0.0864435	0.490203	0.201313	0.840453	1
ZNF468	98.0923	0.0541178	0.270692	0.201134	0.840593	1
FAM101B	150.938	0.0789121	0.36133	0.201026	0.840678	1
ERG	43.3238	-0.0861158	0.443797	-0.2009	0.840777	1
SF3A3	312.169	-0.0504758	0.251059	-0.200882	0.840791	1
PPIAL4E	0.859266	0.0677614	0.292839	0.200876	0.840796	1
ZNF625	24.038	-0.0971533	0.461341	-0.200874	0.840797	1
LEMD2	225.464	0.0440532	0.210614	0.200839	0.840825	1
ACTR1A	374.819	-0.0485618	0.247966	-0.200819	0.84084	1
MEIS3P1	25.2921	0.0911286	0.468942	0.200675	0.840953	1
AC007966.1	0.293518	0.0743259	0.28963	0.200552	0.841049	1
CTF1	1.68888	-0.335207	0.466178	0.200515	0.841077	1
FXYD7	0.830836	-0.049666	0.29402	-0.20051	0.841082	1
LOC100652901	5.72737	0.115794	0.500857	0.200504	0.841086	1
LOC101927322	4.35597	0.099206	0.501237	0.200393	0.841173	1
HECW1	1.77842	-0.0661336	0.348346	-0.200022	0.841464	1
LOC101929309	4.95899	-0.0944669	0.501559	-0.2	0.841481	1
STARD8	73.0972	-0.0795517	0.415563	-0.199997	0.841483	1
DENND2D	803.316	-0.0666696	0.340687	-0.199895	0.841563	1
RPS24	1718.19	-0.0533022	0.255028	-0.19989	0.841566	1
EPB41L4B	16.6714	-0.108893	0.501711	-0.199811	0.841628	1
RP6-191P20.4	0.34246	-0.0789126	0.368254	-0.199665	0.841742	1
LOC100294145	97.2413	-0.0765339	0.367769	-0.199566	0.84182	1
LINC-ROR	0.781848	0.103715	0.294561	-0.199318	0.842014	1
GXYLT2	28.8872	0.0756699	0.433036	0.199303	0.842026	1
ADAMTS8	2.42197	0.0901951	0.398742	0.199303	0.842026	1
CCDC59	58.029	0.0706415	0.37564	0.199299	0.842028	1
FABP5	144.099	-0.0732549	0.356839	-0.199289	0.842036	1
FAM83H-AS1	3.35586	0.0933742	0.433312	0.199283	0.842041	1
NSF	461.759	-0.0643341	0.325612	-0.19928	0.842044	1
GPC6	48.0001	0.111259	0.498139	0.199205	0.842102	1
ABHD17C	112.311	-0.0818554	0.368138	-0.199183	0.842119	1
CPSF3	168.305	0.0671264	0.365619	0.198986	0.842273	1
COX6B1	159.474	0.0638253	0.326032	0.198877	0.842359	1
ACOXL	26.7526	0.116928	0.501425	0.198862	0.842371	1
LOC102723566	54.7642	-0.07565	0.407733	-0.198845	0.842384	1
ACVR1	95.0886	-0.0673808	0.360566	-0.198787	0.842429	1
NUSAP1	345.895	-0.072693	0.347073	-0.198613	0.842565	1
VENTX	10.5822	0.111468	0.501232	0.19858	0.842591	1
CTDSPL	59.0895	0.0879127	0.417608	0.198564	0.842604	1
ADAT3	28.1215	-0.0977044	0.480999	-0.19856	0.842607	1
SMS	312.321	-0.0804601	0.36581	-0.198552	0.842613	1
H3F3AP4	424.013	0.0455099	0.240476	0.198544	0.842619	1
TBX5	2.74874	-0.091189	0.454191	-0.198541	0.842622	1
SLC39A13	86.482	0.0732549	0.356841	0.1985	0.842654	1
REXO1	289.203	0.0624268	0.307473	0.198406	0.842728	1
PCP2	2.25077	0.0899519	0.457223	0.198382	0.842746	1
FAM19A4	0.462851	0.0514587	0.290361	0.198377	0.84275	1
NRXN3	40.7203	-1.27627	0.46213	0.198306	0.842806	1
KIF15	164.202	0.0836043	0.432014	0.198297	0.842813	1
ANKRD10	663.302	0.039573	0.197038	0.198282	0.842824	1
TBC1D25	122.423	0.0580443	0.288765	0.198204	0.842885	1
UBA2	392.287	0.0392884	0.200523	0.198168	0.842914	1
KRT2	1.08561	-0.594737	0.366431	-0.198162	0.842918	1
CEP290	205.642	0.0703282	0.357586	0.197895	0.843127	1
ST20	49.6475	0.077335	0.407188	0.197823	0.843184	1
SMTNL1	1.74916	-0.0885453	0.448982	-0.197734	0.843253	1
PCBP2	1675.21	-0.0219952	0.110642	-0.197597	0.84336	1
ENPP5	15.8477	-0.0915436	0.467098	-0.197554	0.843394	1
NOL11	208.246	-0.0590381	0.298831	-0.197349	0.843555	1
PGAM1	1027.47	0.0398571	0.211307	0.197272	0.843615	1
RPL37A	704.052	0.0469716	0.251018	0.197256	0.843627	1
LOC389834	564.322	0.0677385	0.354589	0.197193	0.843676	1
SBF2	296.406	-0.0516032	0.275091	-0.197127	0.843728	1
DCP2	1770.51	0.0330563	0.175258	0.197091	0.843757	1
RPLP0	2654.66	-0.0570613	0.292834	-0.196956	0.843862	1
PPIAL4C	2.09468	0.0937485	0.458204	0.196836	0.843956	1
ACY1	13.8407	0.114229	0.496114	0.196656	0.844097	1
PDZD2	48.3032	0.0857426	0.409183	0.196603	0.844138	1
CACNA1B	1.3764	-0.0743339	0.388304	-0.196515	0.844207	1
MIB2	59.4712	0.0763157	0.379106	0.196439	0.844266	1
SBNO2	850.964	-0.0353755	0.189011	-0.196422	0.84428	1
ASB1	305.491	-0.0582318	0.296923	-0.19635	0.844337	1
NDRG2	35.1268	-0.0939995	0.473763	-0.196266	0.844402	1
FOXJ1	0.145551	0.176611	0.292084	-0.196106	0.844528	1
TBCK	242.318	0.0582728	0.294902	0.195984	0.844623	1
NUDCD2	48.5386	0.0779391	0.431635	0.195965	0.844637	1
ITGBL1	8.73327	0.113067	0.500914	0.195861	0.844719	1
NELFB	165.371	-0.0723509	0.385446	-0.195669	0.844869	1
PTS	37.1695	0.0677395	0.38351	0.195543	0.844968	1
HCN4	1.48045	-0.0609651	0.294599	-0.195524	0.844983	1
PLXNB3	7.63301	-0.0968816	0.49927	-0.195521	0.844985	1
LOC102724730	2.16396	-0.0873407	0.438408	-0.195481	0.845016	1
LOC102724857	0.333755	0.0537635	0.289619	0.195422	0.845062	1
TRPC6	14.9083	-0.0898932	0.492497	-0.195268	0.845183	1
ERLIN1	173.729	0.0583469	0.291261	0.195252	0.845195	1
KLK2	0.826781	0.0652841	0.318435	0.195178	0.845254	1
FIBP	111.507	-0.0713965	0.379926	-0.195084	0.845327	1
CPSF6	1204.12	-0.0282636	0.143569	-0.195068	0.84534	1
LAMC1	644.765	0.0488142	0.256761	0.195063	0.845344	1
RRP15	141.822	-0.0664595	0.323021	-0.194994	0.845397	1
BMP1	110.337	-0.0673549	0.400929	-0.194994	0.845398	1
TRAPPC10	745.411	0.0399888	0.20081	0.194935	0.845444	1
LRRC41	228.22	0.0587968	0.30609	0.194932	0.845446	1
MAP1LC3C	1.03865	-0.277481	0.403295	0.194907	0.845465	1
CNOT2	327.043	0.0384772	0.201185	0.194816	0.845537	1
LOC101059976	33.9321	0.098842	0.486418	0.194763	0.845578	1
TMPRSS11D	0.748054	0.0847039	0.372206	0.194573	0.845728	1
CABLES2	83.6375	-0.0696252	0.354892	-0.194559	0.845738	1
SZT2	981.342	0.0319426	0.15937	0.194498	0.845786	1
ITGA4	1043.39	0.0519243	0.270934	0.194484	0.845797	1
FOXD1	7.7267	0.109874	0.485455	0.194328	0.845919	1
LINC00158	15.8355	-0.0995635	0.501535	-0.194258	0.845974	1
RAB18	445.968	0.0424244	0.219169	0.19424	0.845988	1
LOC101060569	1.46025	-0.0634387	0.374211	-0.194228	0.845997	1
ETNK2	2.13887	-0.813058	0.491248	0.194216	0.846007	1
CEACAM21	23.8292	0.0908211	0.463094	0.194208	0.846013	1
FSBP	40.0291	0.10006	0.46519	0.194136	0.846069	1
CCNDBP1	210.667	0.0696924	0.359996	0.194104	0.846095	1
RTN4IP1	42.3662	-0.0725723	0.381531	-0.193842	0.8463	1
CBX8	22.896	-0.0751763	0.437258	-0.1936	0.846489	1
LOC101928993	122.159	-0.0602903	0.312607	-0.193533	0.846542	1
CTRL	17.0449	-0.080842	0.462288	-0.193472	0.84659	1
LOC101927670	0.84934	-0.0570304	0.292723	-0.193379	0.846662	1
CASP2	538.78	-0.038743	0.198652	-0.193367	0.846671	1
AKAP8L	171.256	-0.0534315	0.289658	-0.193235	0.846775	1
MMGT1	316.767	-0.0516727	0.262601	-0.193096	0.846884	1
CORO7	285.551	0.075655	0.385563	0.193078	0.846898	1
BEND6	4.46781	-0.0865744	0.444188	-0.19301	0.846951	1
SLC30A6	343.918	-0.0372404	0.188396	-0.192998	0.846961	1
ZC3H14	275.29	0.0523895	0.276339	0.192982	0.846973	1
CIDEC	0.226364	0.268404	0.295289	-0.192961	0.84699	1
HMGN4	415.92	-0.0412858	0.213072	-0.192932	0.847012	1
APOLD1	124.737	-0.0690548	0.373717	-0.192869	0.847061	1
SLMO1	13.526	-0.0815291	0.473241	-0.192813	0.847106	1
RGS16	140.82	0.061896	0.328482	0.192576	0.847291	1
MYADM	290.039	0.0536161	0.280354	0.192571	0.847295	1
SPNS3	7.52343	0.107059	0.499847	0.1925	0.847351	1
YBEY	43.7278	0.0798343	0.418241	0.19245	0.84739	1
WDR53	38.152	0.0716203	0.4212	0.192243	0.847552	1
NOS3	48.0956	-0.081587	0.401926	-0.192234	0.847559	1
RBBP9	186.417	-0.0622419	0.322071	-0.192227	0.847564	1
ISOC2	52.8463	0.0813693	0.393267	0.192196	0.847589	1
LOC102723926	20.9955	0.0888485	0.467372	0.19214	0.847633	1
CPAMD8	4.25605	-1.00401	0.498788	0.192057	0.847697	1
LOC101928783	1.51492	-0.0929653	0.500454	-0.191933	0.847795	1
INO80B-WBP1	42.6757	-0.0897281	0.465575	-0.1919	0.847821	1
GRIN3B	1.21318	0.493096	0.460629	0.191743	0.847944	1
ECT2L	1.2377	0.0866937	0.421339	0.19173	0.847954	1
BDNF-AS	3.12716	-0.0904054	0.471905	-0.19171	0.84797	1
DDIT4L	8.34508	-1.49063	0.499093	0.191678	0.847994	1
CYP2G1P	0.981354	-0.0523382	0.303178	-0.191601	0.848055	1
PSMD1	422.765	0.0412056	0.214045	0.191597	0.848058	1
SLC39A5	0.701295	0.0543611	0.312701	0.191596	0.848059	1
GEMIN7	87.6496	-0.067999	0.362702	-0.191596	0.848059	1
ZNF582	18.8396	0.0796647	0.440745	0.191585	0.848068	1
JMJD7	31.8933	-0.0849393	0.474818	-0.191559	0.848088	1
OSR1	1.57024	-0.461388	0.348685	0.191359	0.848244	1
CA5BP1	14.9752	0.0910774	0.477735	0.191353	0.848249	1
SLC9A3R1	209.163	-0.0607445	0.33257	-0.191197	0.848371	1
RP4-639F20.1	3.92912	-0.0940277	0.482634	-0.191153	0.848406	1
LOC401098	3.53929	0.0823361	0.45931	0.191124	0.848429	1
ERI1	200.55	-0.0659735	0.339017	-0.191098	0.848449	1
ENTPD7	274.076	-0.0439979	0.23401	-0.191037	0.848497	1
ADNP2	358.122	0.0281261	0.146248	0.190945	0.848569	1
SNORA27	1.75979	-0.0924997	0.466432	-0.190877	0.848622	1
ZNF862	287.178	-0.0470808	0.257629	-0.190808	0.848676	1
GPR87	0.952255	0.0646957	0.378962	0.190782	0.848697	1
RP11-82L2.1	4.80682	-0.102341	0.501458	-0.190736	0.848732	1
KLHDC3	152.076	0.0593492	0.303277	0.190716	0.848748	1
C16orf45	23.3319	-0.0859451	0.46017	-0.190615	0.848827	1
LOC441179	1.95342	-0.0701052	0.369538	-0.190609	0.848832	1
MKRN7P	0.361093	-0.0619474	0.289881	-0.190548	0.848879	1
ELP6	58.3659	0.0626146	0.352219	0.1905	0.848917	1
NKX3-2	0.994869	0.207952	0.334495	-0.190483	0.848931	1
LOC101928186	13.83	0.0958883	0.496962	0.190399	0.848996	1
FAM213A	78.3225	0.0727137	0.385172	0.190293	0.84908	1
CCER2	0.89254	-0.203131	0.327417	0.190252	0.849111	1
C14orf79	16.8895	-0.0863584	0.483016	-0.190211	0.849144	1
ASB6	158.135	0.0571611	0.291904	0.190196	0.849156	1
LINC00883	59.0922	-0.0748692	0.401999	-0.190149	0.849192	1
PTN	1.19865	0.0781564	0.384329	0.189971	0.849332	1
RPL35A	476.809	0.0406172	0.235739	0.18992	0.849372	1
TNXB	94.9422	0.101122	0.466059	0.189894	0.849392	1
AAK1	1493.92	0.0499418	0.25897	0.18984	0.849435	1
TNFAIP8L1	179.524	-0.0671864	0.350703	-0.189826	0.849446	1
TAS2R8	0.464938	-0.0538187	0.290165	-0.1898	0.849465	1
MYO1B	209.674	0.0471271	0.246109	0.189775	0.849486	1
CTSW	41.921	-0.0833796	0.473796	-0.189729	0.849521	1
AC104134.2	11.3129	0.0955399	0.445411	0.189597	0.849625	1
PABPC4L	3.63523	0.0925319	0.485206	0.189591	0.849629	1
FLJ33544	0.110457	0.225879	0.292835	-0.189577	0.849641	1
CYTL1	2.94845	-0.0818639	0.431937	-0.189491	0.849708	1
CCDC137	77.2098	0.0809565	0.413306	0.189417	0.849766	1
LOC101927933	5.25443	-0.79897	0.489134	-0.189243	0.849902	1
NBR2	24.9204	-0.0879913	0.45209	-0.189035	0.850065	1
NUDCD1	177.244	0.0652731	0.353979	0.188957	0.850126	1
FLJ37505	0.472399	-0.0561828	0.325839	-0.188945	0.850136	1
BCL2L11	780.764	0.0679263	0.35498	0.188831	0.850225	1
LOC102060414	0.864313	0.0434281	0.34661	0.188818	0.850236	1
SF3B5	88.6095	0.0714902	0.369437	0.188764	0.850277	1
ETF1	707.947	0.0356732	0.194986	0.188739	0.850297	1
CDC7	168.015	0.0566011	0.317737	0.188732	0.850303	1
XKR6	33.1201	0.0948774	0.469529	0.188684	0.850341	1
IFFO1	220.182	-0.0462567	0.263219	-0.18865	0.850367	1
RPP40	16.1806	-0.0984808	0.476339	-0.188489	0.850493	1
STX2	188.112	0.0476222	0.259731	0.188366	0.85059	1
ATL1	5.72477	0.095507	0.500045	0.188302	0.85064	1
EGR4	1.87823	-0.593118	0.454414	-0.188281	0.850657	1
CERS5	236.591	0.0496128	0.259962	0.188212	0.850711	1
ANAPC7	262.592	-0.0336283	0.178383	-0.188206	0.850715	1
MUSTN1	7.62228	0.0977715	0.493062	0.188178	0.850737	1
CHDC2	0.622798	-0.0625462	0.291637	-0.188132	0.850773	1
FBN2	33.4231	-0.0806581	0.471555	-0.187881	0.85097	1
ATP2B4	1230.75	0.0427754	0.223187	0.187827	0.851012	1
SIPA1L1	637.9	-0.0449461	0.238083	-0.187797	0.851036	1
SERPINB2	4.00514	-0.071641	0.367665	-0.187762	0.851063	1
RGS6	5.65578	-0.0935654	0.497049	-0.187736	0.851083	1
GIMAP1	171.764	-0.069716	0.370363	-0.187712	0.851102	1
SNUPN	54.4501	0.0676751	0.365101	0.187675	0.851131	1
DBI	140.493	-0.0620468	0.322754	-0.187628	0.851168	1
CASC15	6.71024	0.10526	0.501032	0.18762	0.851175	1
LOC729468	0.576157	0.0590418	0.291268	0.187413	0.851337	1
ARMCX5	53.9952	-0.0773676	0.419507	-0.187394	0.851352	1
RPL31	913.379	0.0346872	0.196788	0.18733	0.851402	1
SNORA47	0.264325	-0.0644697	0.289584	-0.187292	0.851432	1
TSPAN32	19.2663	-0.0857286	0.479383	-0.187241	0.851472	1
AARS	474.411	-0.0416926	0.237921	-0.186963	0.851689	1
SGK3	162.658	-0.0620431	0.341252	-0.186916	0.851726	1
TNFRSF13C	104.128	-0.0774594	0.415755	-0.186906	0.851734	1
SFMBT2	734.874	-0.0468618	0.262194	-0.186903	0.851736	1
GPR89A	84.8625	0.0782968	0.389775	0.186847	0.851781	1
KCNT1	0.402431	0.251133	0.294701	0.186841	0.851785	1
BDKRB1	0.874847	0.164435	0.297842	-0.186763	0.851846	1
LINGO2	0.116245	0.243152	0.293396	-0.186746	0.85186	1
SRRT	380.569	-0.0446511	0.243732	-0.186648	0.851936	1
NUTM2A-AS1	37.7029	0.0753802	0.392838	0.186644	0.85194	1
SLC9A9	238.718	0.0703352	0.372529	0.186591	0.851981	1
RP11-161H23.9	0.870577	0.0575839	0.376467	0.186542	0.85202	1
IMP3	167.04	-0.0563242	0.295522	-0.186357	0.852165	1
TULP2	0.458685	-0.0604406	0.289795	-0.186265	0.852237	1
CDRT4	67.5707	0.102	0.470722	0.186253	0.852246	1
SGSM3	234.495	-0.0568351	0.332165	-0.186121	0.85235	1
RGS8	0.216812	0.171411	0.292679	-0.186109	0.85236	1
DYNC1I1	2.72421	0.103411	0.484824	0.186063	0.852396	1
RP4-544H6.2	0.448677	-0.0637783	0.29041	-0.185949	0.852485	1
GNAI3	431.402	0.0411664	0.221203	0.185916	0.852511	1
NECAP2	376.615	-0.0364799	0.199642	-0.185894	0.852528	1
RPUSD2	33.4419	0.0726932	0.427946	0.185881	0.852538	1
TBC1D30	38.9589	-0.0815233	0.439021	-0.185872	0.852545	1
LOC102723981	0.630338	0.222272	0.345928	-0.185806	0.852597	1
LOC101060264	0.726425	-0.0585924	0.318511	-0.185744	0.852645	1
BATF	101.196	-0.0843284	0.426773	-0.185725	0.852661	1
LOC100506235	8.4303	0.100223	0.491854	0.185706	0.852675	1
DNTT	0.114166	0.273854	0.294544	-0.185538	0.852807	1
LRRC16A	106.163	0.0766707	0.428774	0.185484	0.852849	1
ZFP14	198.343	0.0665242	0.368685	0.185408	0.852909	1
PRPF19	297.16	-0.0555517	0.306335	-0.185376	0.852934	1
CMTR1	432.385	-0.0523774	0.28337	-0.18536	0.852947	1
POU5F2	19.1085	-0.0676249	0.430029	-0.185334	0.852967	1
RAB6B	19.6758	-0.0808734	0.470953	-0.185263	0.853023	1
ZNF660	54.9238	-0.0818375	0.426753	-0.185128	0.853128	1
TDRD3	146.759	0.0464773	0.245726	0.185092	0.853157	1
PREX2	39.5747	-0.0712229	0.4063	-0.184927	0.853286	1
MCAM	154.178	-0.0665697	0.355838	-0.184913	0.853297	1
VIM	4071.08	-0.0409958	0.233348	-0.184839	0.853355	1
RP5-1086L22.1	0.449893	0.0656505	0.290418	0.184833	0.85336	1
CALD1	554.839	0.0546513	0.294377	0.184791	0.853393	1
RNF213	16142.4	0.0431582	0.226453	0.184752	0.853423	1
KLK6	0.413536	-0.0672843	0.290199	-0.184604	0.85354	1
LRP5	78.8366	-0.0909922	0.491411	-0.18459	0.853551	1
MIAT	3602.42	0.0563986	0.287212	0.184581	0.853558	1
DGCR8	264.143	-0.0445332	0.244161	-0.184488	0.853631	1
ESRP2	19.003	-0.0856783	0.493939	-0.18447	0.853645	1
LOC102724155	46.144	-0.0923115	0.455186	-0.184406	0.853695	1
CCDC178	0.621867	-0.0429093	0.291186	-0.184397	0.853702	1
KCNK5	57.5292	-0.0814793	0.476738	-0.184328	0.853756	1
LENG8	3038.27	-0.0363063	0.19792	-0.184229	0.853834	1
CATSPERG	4.96113	0.0884335	0.498936	0.184195	0.85386	1
STK31	2.10565	0.0957302	0.454172	0.184075	0.853955	1
TIMM8A	51.6139	0.0762676	0.428714	0.184036	0.853985	1
EFCAB6	2.97625	0.103228	0.483822	0.183993	0.854019	1
SIM2	3.24522	-0.087038	0.47033	-0.183955	0.854049	1
OTUD6B	157.646	-0.0608393	0.322703	-0.183936	0.854064	1
DCHS1	170.739	-0.0535806	0.315273	-0.183864	0.85412	1
PAIP2B	35.4926	0.0770739	0.444468	0.183793	0.854176	1
RP1-93I3.1	0.111908	0.185245	0.29134	-0.183634	0.8543	1
RAB35	322.402	0.0307575	0.167185	0.183584	0.85434	1
CACNA2D3	20.356	-0.0864266	0.501035	-0.183559	0.854359	1
GALK2	126.673	0.0691879	0.368587	0.18355	0.854367	1
RHPN2	11.2285	-0.0999593	0.501538	-0.18342	0.854469	1
RAD17	224.339	-0.0516529	0.275694	-0.183284	0.854576	1
CDCA3	38.3773	0.0938007	0.453248	0.183127	0.854698	1
ARL4D	4.04055	-0.092927	0.501725	-0.183079	0.854736	1
BMP7	7.29265	0.106486	0.496225	0.183067	0.854745	1
ZNF285	8.43738	-0.0922509	0.497715	-0.18304	0.854767	1
FANCL	81.7742	0.0727768	0.396565	0.183019	0.854783	1
LOC100996246	7.93482	0.082851	0.495208	0.182955	0.854833	1
ECM1	15.1371	-0.0869671	0.4817	-0.182899	0.854877	1
LOC100288162	10.3223	-0.100834	0.492333	-0.182885	0.854888	1
TWIST1	22.9224	0.0925391	0.480392	0.18287	0.8549	1
CTD-3080P12.3	0.216055	-0.278665	0.292881	-0.182816	0.854942	1
SYNPO	320.61	-0.0639234	0.343011	-0.18274	0.855002	1
SEPT7P2	59.0615	0.0705936	0.396024	0.182654	0.855069	1
SLC6A13	2.73539	-0.0816269	0.452203	-0.182617	0.855099	1
DCP1A	377.727	0.0479157	0.266746	0.182613	0.855101	1
FBN3	0.0822829	0.175513	0.290867	-0.182404	0.855266	1
FAM178A	748.209	-0.0317483	0.173596	-0.182354	0.855305	1
LOC102724286	8.14443	0.105051	0.501302	0.182347	0.85531	1
DOCK6	121.876	-0.0629563	0.375733	-0.182183	0.855439	1
PLET1	0.505203	-0.072826	0.356847	-0.182107	0.855499	1
C18orf8	167.857	0.0364009	0.199113	0.182075	0.855524	1
PRRC2C	3675.3	0.0252966	0.140665	0.182046	0.855547	1
P4HA2	31.7884	0.0884848	0.48116	0.182014	0.855572	1
HIST1H4K	120.153	0.0987093	0.467171	0.181927	0.85564	1
FLJ23867	24.1078	0.090419	0.439918	0.181879	0.855678	1
RSPH10B	2.27383	0.087484	0.417522	0.181845	0.855704	1
RBFOX1	0.289138	0.0589968	0.289569	0.18178	0.855755	1
CALCOCO1	254.239	0.0558263	0.293812	0.181777	0.855758	1
LSM14A	707.721	-0.0297237	0.158358	-0.181767	0.855766	1
ANKRD34A	10.2322	-0.0895172	0.4943	-0.181638	0.855867	1
TMIE	1.92223	0.083324	0.399305	0.181544	0.85594	1
PIK3CB	418.734	-0.035627	0.197165	-0.181515	0.855963	1
AC007246.3	4.4429	-0.0906601	0.494616	-0.18151	0.855967	1
ODF3	0.239933	0.194517	0.29282	-0.181448	0.856016	1
RPSAP9	11.9602	-0.0904345	0.500191	-0.181395	0.856057	1
DPYD	743.798	0.0566358	0.297164	0.181371	0.856077	1
PCDH10	0.312718	0.164291	0.292698	-0.181355	0.856089	1
MRPL33	26.793	0.0663595	0.420902	0.181307	0.856126	1
LOC101926894	17.5431	0.0885439	0.461899	0.181267	0.856158	1
B3GAT3	77.1042	-0.0672434	0.396314	-0.181169	0.856235	1
RCOR1	396.457	-0.0346517	0.190471	-0.181117	0.856275	1
CHURC1-FNTB	22.0133	-0.0811763	0.446693	-0.181039	0.856337	1
TREX1	59.7622	0.073997	0.386653	0.181032	0.856343	1
NOP58	312.774	0.0502895	0.277987	0.180965	0.856395	1
FAM72B	84.7372	0.0733075	0.414154	0.180943	0.856413	1
TAF7L	0.71973	-0.20997	0.319998	0.180855	0.856482	1
LINC00869	15.2928	0.0994367	0.482643	0.180798	0.856526	1
DGCR9	2.8709	-0.0836603	0.465267	-0.180763	0.856553	1
LOC102723750	1.74922	-0.0833899	0.457896	-0.18075	0.856564	1
TRMT5	101.574	0.0576597	0.335371	0.180642	0.856649	1
WNT6	4.06327	0.0985405	0.469115	0.180585	0.856693	1
LRFN5	4.68754	-0.0849029	0.484243	-0.180543	0.856726	1
GDPD1	18.0485	-0.0866439	0.465393	-0.180495	0.856764	1
DUSP5P1	12.9575	0.0866269	0.501616	0.180433	0.856813	1
LINC00304	3.46011	0.0860289	0.443221	0.180381	0.856854	1
RP11-983P16.4	13.5579	-0.0872196	0.486035	-0.180284	0.856929	1
BAIAP2-AS1	20.3354	-0.0835007	0.454031	-0.180174	0.857016	1
STEAP1B	7.16189	0.0891062	0.49764	0.180127	0.857053	1
HMGB1	1759.28	-0.045523	0.243379	-0.180096	0.857077	1
PCBP1-AS1	18.9155	0.0737786	0.441204	0.180033	0.857126	1
ALPK1	316.796	0.0516959	0.27963	0.180029	0.857129	1
SMCR5	16.4696	-0.0815388	0.49503	-0.180026	0.857132	1
TCAM1P	0.361385	-0.227495	0.293119	-0.179978	0.85717	1
SNORA13	0.688917	-0.0666844	0.366537	-0.179962	0.857183	1
MMP23B	8.82005	-0.0877813	0.496484	-0.179926	0.857211	1
C16orf98	9.91674	0.0873981	0.496039	0.179854	0.857267	1
SYT14	0.42755	-0.0704421	0.289855	-0.179843	0.857276	1
ZCCHC12	0.99946	0.0620786	0.301587	0.17981	0.857302	1
ZFYVE9	57.8863	-0.0690929	0.377619	-0.1797	0.857388	1
UMODL1	0.983728	0.0620715	0.380456	0.179627	0.857445	1
LOC101929670	1961.74	0.0643843	0.366893	0.179543	0.857512	1
RP5-914P20.5	5.68559	-0.0852003	0.501402	-0.179466	0.857572	1
SLC25A4	52.9597	-0.0744947	0.457635	-0.179397	0.857626	1
GSTO2	7.23406	0.106443	0.499073	0.179353	0.85766	1
SH3KBP1	613.653	-0.0440009	0.247588	-0.179346	0.857666	1
DRC1	0.741657	-0.0630571	0.314656	-0.179344	0.857667	1
WDR47	104.284	0.0508534	0.28959	0.179184	0.857793	1
SHE	62.7216	-0.0762964	0.425273	-0.179158	0.857814	1
AURKAIP1	71.7694	0.0587649	0.326397	0.179149	0.857821	1
SLC35A2	75.4876	-0.0715325	0.396941	-0.179067	0.857885	1
CLEC4A	23.1577	0.0772352	0.442382	0.179014	0.857927	1
ZNF826P	4.37038	-0.0933854	0.500468	-0.178926	0.857996	1
MCUR1	189.881	0.0622419	0.368056	0.178853	0.858053	1
ZNF783	208.956	0.0585683	0.321271	0.17877	0.858118	1
ZFHX4	36.1936	-0.0783121	0.456401	-0.178691	0.85818	1
LAMC3	21.4394	-0.0909589	0.494088	-0.178644	0.858217	1
MYEF2	173.088	0.0649517	0.405208	0.178626	0.858231	1
CKAP2	278.071	0.0596968	0.329596	0.178589	0.85826	1
CPNE8	96.5768	-0.0720699	0.428932	-0.178561	0.858283	1
SLC24A5	1.362	-0.0781237	0.428542	-0.178482	0.858344	1
MSH3	266.046	-0.0558158	0.317868	-0.178453	0.858368	1
ADCYAP1	0.594356	0.0357555	0.313517	-0.178395	0.858413	1
DEFA1	1.41476	0.0841839	0.296883	0.178278	0.858505	1
NAT14	20.1147	0.0801544	0.479277	0.17824	0.858534	1
SNAI2	39.92	-0.0801498	0.465207	-0.178228	0.858544	1
FAS	710.757	-0.0409954	0.231523	-0.178225	0.858547	1
AMZ2	170.627	0.0435059	0.238774	0.178198	0.858568	1
CCT6B	4.54149	-0.10656	0.500605	-0.178194	0.858571	1
FLJ20021	1.26255	-0.0808286	0.448844	-0.178185	0.858577	1
CDK2	268.156	0.0369758	0.217124	0.178165	0.858593	1
GDPD2	0.0685846	0.230818	0.292462	-0.178156	0.8586	1
LINC00202-2	0.560728	0.0336715	0.303131	0.178148	0.858607	1
RBX1	82.7311	0.0715476	0.415335	0.178108	0.858638	1
FGF2	71.8817	0.0636942	0.379202	0.177992	0.858729	1
ST8SIA5	0.237467	-0.27208	0.293135	-0.177735	0.858931	1
UTS2	0.500087	0.204822	0.294269	0.177716	0.858946	1
LOC102723319	0.70113	-0.0582039	0.29209	-0.177683	0.858972	1
AFF2	136.264	0.0919652	0.499093	0.17761	0.85903	1
CIT	264.355	0.0660823	0.372554	0.177562	0.859067	1
GYS1	283.029	-0.0507146	0.290654	-0.177529	0.859093	1
PHF3	1068.63	-0.0266128	0.147788	-0.177487	0.859126	1
NUP98	1055.05	0.0269659	0.150419	0.17748	0.859132	1
RP11-475I24.8	4.78026	0.0960511	0.49281	0.177464	0.859144	1
NDFIP1	386.185	0.0525226	0.305244	0.177452	0.859154	1
C5orf55	9.21885	0.0920012	0.492201	0.177293	0.859278	1
STARD3	170.603	0.063265	0.347874	0.177198	0.859353	1
UBXN7-AS1	1.48548	-0.0751782	0.429132	-0.177179	0.859368	1
ISPD	10.8996	0.071376	0.499317	0.177064	0.859458	1
C3orf33	11.0689	-0.0837689	0.500791	-0.176998	0.85951	1
LOC101929687	21.5552	-0.0753867	0.431568	-0.176972	0.859531	1
RASA4	406.766	0.0528076	0.295065	0.176961	0.859539	1
CPNE3	534.994	-0.0446386	0.250295	-0.176953	0.859546	1
LOC101928806	1.86406	0.0905286	0.481008	0.176896	0.85959	1
TTLL8	1.78077	-0.0601896	0.324267	-0.176806	0.859661	1
C9orf9	5.33288	0.0807568	0.499303	0.176799	0.859666	1
LOC100508046	2.87716	0.0161252	0.420736	0.176721	0.859727	1
KCNRG	23.1936	0.0906898	0.464356	0.17663	0.859799	1
HIST2H4A	304.806	-0.0723324	0.430383	-0.176499	0.859902	1
C1orf189	0.0574636	-0.368077	0.295998	-0.176299	0.860059	1
KLHL40	0.0476506	-0.351476	0.292537	-0.176299	0.860059	1
LINC00417	0.0591832	-0.348404	0.292185	-0.176299	0.860059	1
NKX2-2	0.0703845	-0.362439	0.294286	-0.176299	0.860059	1
FAM203A	72.4747	0.0605011	0.345997	0.176266	0.860085	1
TYW1B	54.7898	0.0664118	0.367184	0.176194	0.860142	1
CCDC172	0.352417	0.0419334	0.28956	0.176174	0.860157	1
ANKRD52	851.156	-0.0235401	0.132928	-0.176172	0.860159	1
LAMTOR5-AS1	0.103204	0.0294062	0.295344	0.176151	0.860176	1
TAL1	23.8674	-0.0743381	0.459033	-0.176092	0.860222	1
RAB41	0.658049	0.0608362	0.291853	0.176063	0.860244	1
NOMO3	133.533	0.0865436	0.464006	0.176017	0.86028	1
RP11-699L21.1	0.67321	-0.0582784	0.291965	-0.176012	0.860285	1
CLYBL	11.4566	0.084678	0.490463	0.17599	0.860302	1
HYAL4	0.5177	-0.312572	0.296137	-0.175844	0.860416	1
LYPD1	8.63946	-0.0946266	0.499988	-0.17581	0.860443	1
IBSP	0.0787362	-0.350198	0.296203	0.175781	0.860466	1
SLC9A3R2	52.3011	0.0789517	0.413396	0.175755	0.860486	1
ZNF259	130.529	0.0724269	0.409043	0.175753	0.860488	1
CRHBP	1.51784	-0.0120585	0.388053	0.17572	0.860514	1
MESTIT1	0.679961	-0.0716885	0.291048	-0.175706	0.860525	1
DYNC1H1	3570.84	0.0217346	0.12251	0.175675	0.860549	1
NRAS	736.214	-0.0324347	0.181465	-0.175555	0.860643	1
TAS2R30	84.5835	-0.0658872	0.37193	-0.17553	0.860663	1
FCGR1C	29.973	-0.087194	0.501692	-0.175514	0.860676	1
CYSLTR1	110.755	0.0613476	0.439195	0.175433	0.86074	1
FAM63B	214.293	0.0358369	0.204563	0.175281	0.860859	1
LOC101928552	24.7993	-0.0735321	0.419028	-0.175161	0.860953	1
GJA1	118.208	-0.057304	0.332325	-0.175115	0.860989	1
PICK1	60.2405	-0.0602012	0.363055	-0.175097	0.861003	1
CPT2	87.3392	-0.0628635	0.356161	-0.175002	0.861078	1
GDI2	1184.92	-0.0277396	0.152457	-0.174994	0.861084	1
LOC646719	249.677	-0.0383181	0.217286	-0.174984	0.861092	1
ZDHHC17	446.115	0.0384719	0.21539	0.174875	0.861178	1
LOC101928152	21.9705	0.0703643	0.389233	0.174849	0.861199	1
VPREB3	9.5178	-0.084594	0.48684	-0.174818	0.861223	1
P2RX1	24.6777	-0.079535	0.498202	-0.174758	0.86127	1
NR2F1-AS1	23.913	0.0784156	0.468193	0.174754	0.861273	1
WDR19	120.242	-0.0619036	0.373	-0.174753	0.861274	1
FAM172A	206.902	-0.0502103	0.282953	-0.174724	0.861296	1
MYO18A	534.471	0.0550745	0.297166	0.174622	0.861377	1
SYNGR1	52.4142	-0.082732	0.460278	-0.174604	0.86139	1
IL12RB2	88.4369	-0.0756472	0.444407	-0.174584	0.861406	1
SNORD3D	8.323	-0.604426	0.501592	0.174495	0.861477	1
GAL3ST1	0.0985527	-0.319312	0.294934	0.174485	0.861484	1
RNF5P1	0.0750724	-0.102171	0.296366	0.174324	0.86161	1
ATG10	46.7458	-0.0729303	0.440385	-0.174318	0.861615	1
LOC101929352	0.589431	0.0629801	0.305161	0.174003	0.861863	1
KLRG1	124.281	0.0750397	0.416713	0.173938	0.861914	1
SPRYD4	122.416	-0.0519302	0.300339	-0.173863	0.861973	1
LOC102724702	2.32657	0.0757729	0.379	0.173816	0.86201	1
LINC00954	45.962	0.0828579	0.468353	0.173811	0.862014	1
AC058791.1	357.821	0.0488186	0.276274	0.173705	0.862098	1
LOC284837	51.4952	-0.0767834	0.436252	-0.173531	0.862234	1
CLPTM1L	481.903	0.0474442	0.261298	0.173463	0.862287	1
KHDC1	7.49359	-0.0798016	0.500908	-0.173384	0.862349	1
PTCD1	79.6855	-0.0677673	0.418638	-0.173363	0.862366	1
DHX40	180.16	-0.033539	0.190778	-0.173236	0.862466	1
MRPL22	51.4259	-0.0640194	0.357139	-0.173202	0.862493	1
MYL9	132.704	0.0522152	0.351096	0.173183	0.862508	1
FBXW5	279.508	0.0533543	0.300937	0.173088	0.862582	1
HAUS8	23.1997	-0.0666831	0.41904	-0.173033	0.862626	1
DAND5	0.537642	-0.0486223	0.303322	-0.17295	0.86269	1
MIR941-1	0.365911	0.0452837	0.289784	0.172935	0.862702	1
LOC102724330	8.4063	-0.079361	0.501104	-0.172885	0.862742	1
LOC101927376	0.520413	-0.193901	0.294505	0.172809	0.862801	1
PYGB	285.666	-0.0386697	0.236006	-0.172773	0.86283	1
RPS15	568.712	0.0437446	0.254183	0.172769	0.862833	1
DNAJB6	385.515	0.0503981	0.300471	0.172748	0.86285	1
ARHGDIB	1682.85	-0.0285805	0.161509	-0.172725	0.862868	1
RSPO4	1.0016	0.0600334	0.303207	0.172713	0.862877	1
PRUNE	99.0698	0.064141	0.394743	0.172663	0.862916	1
UBR4	3687.63	-0.0240817	0.141727	-0.17254	0.863013	1
BCRP3	2.81197	0.0851909	0.481993	0.172484	0.863057	1
NPPA-AS1	17.3912	0.0737726	0.495535	0.172233	0.863255	1
TDRD9	22.2587	-0.072964	0.48932	-0.172188	0.86329	1
LOC202181	93.5729	0.056708	0.330339	0.172183	0.863293	1
RP11-14N7.2	5.27074	-0.931132	0.501732	-0.172169	0.863305	1
OACYLP	0.401364	0.0391597	0.289622	0.172163	0.86331	1
MLX	184.239	0.0599945	0.348534	0.172007	0.863432	1
TDO2	19.4175	0.0865265	0.498736	0.171976	0.863457	1
LOC101929719	8.84715	0.0876933	0.49962	0.171961	0.863468	1
KRT14	0.113412	-0.363013	0.297075	0.171931	0.863492	1
NGF	0.347406	0.0531314	0.289616	0.171924	0.863497	1
SLC45A4	139.252	0.0602744	0.336756	0.171892	0.863522	1
PPP4R1	256.025	-0.0340675	0.196062	-0.171885	0.863528	1
PAX2	0.37418	-0.05683	0.289598	-0.171872	0.863538	1
C5orf60	0.0973795	0.305027	0.293454	0.171548	0.863793	1
LOC102724010	0.099302	0.303699	0.293303	0.171548	0.863793	1
B3GNT1	24.8348	0.0711297	0.46518	0.171466	0.863857	1
ATP4B	0.0907389	-0.211292	0.29077	0.171442	0.863876	1
ARNTL	106.612	0.0636074	0.369556	0.171433	0.863883	1
TAS2R19	65.3233	-0.0704903	0.416778	-0.171347	0.863951	1
POLDIP2	243.949	0.0629177	0.357888	0.171318	0.863974	1
RCN1	264.372	0.0365426	0.214151	0.171209	0.86406	1
PRSS36	3.83724	-0.0796578	0.481209	-0.171141	0.864113	1
TRAPPC2P1	12.7376	0.0913168	0.47686	0.170878	0.86432	1
CD22	782.269	-0.0645563	0.384136	-0.170841	0.864349	1
PLSCR2	0.495372	-0.0470606	0.296817	-0.170514	0.864606	1
PLEKHM1	322.781	-0.0332926	0.203417	-0.170499	0.864618	1
CCDC7	123.832	0.0616968	0.354035	0.170498	0.864619	1
IFLTD1	0.0930275	-0.321337	0.294911	0.170408	0.864689	1
RRP7B	120.051	0.0626104	0.351258	0.170398	0.864697	1
TGFB1	514.889	0.0523359	0.298371	0.170326	0.864754	1
PYDC2	0.576429	-0.0561799	0.291267	-0.170309	0.864767	1
UXT-AS1	1.28454	0.0454437	0.389121	0.170274	0.864794	1
SNORA18	1.02188	-0.0733685	0.422286	-0.170154	0.864889	1
RP11-65J3.1	3.38549	0.0755566	0.485949	0.170092	0.864938	1
TUBG1	88.1452	0.0667941	0.404157	0.170065	0.864959	1
ALMS1	874.488	-0.0336978	0.200805	-0.170039	0.86498	1
CASR	2.05773	-0.0772176	0.455415	-0.170022	0.864993	1
IL4	0.48892	-0.186883	0.294129	0.17001	0.865002	1
TMEM236	14.8049	0.0935475	0.501613	0.169994	0.865015	1
STXBP5-AS1	7.53281	-0.0839488	0.501173	-0.169747	0.865209	1
GRAMD2	1.66093	0.0812351	0.416949	0.169731	0.865221	1
TGDS	76.0346	0.0549742	0.332589	0.169691	0.865253	1
MAU2	404.36	0.0379015	0.215277	0.169683	0.865259	1
MANEA-AS1	58.6756	0.0744203	0.461948	0.169683	0.865259	1
TMEM187	12.5361	0.0955949	0.480685	0.169647	0.865288	1
PELI2	84.6689	0.0545801	0.301096	0.169614	0.865313	1
PTBP2	186.752	-0.0523998	0.300789	-0.16958	0.86534	1
TUBA3FP	2.56709	-0.0811044	0.486818	-0.169576	0.865344	1
NFKB1	582.913	-0.0299488	0.177595	-0.169573	0.865346	1
EFCAB1	0.945982	0.0581279	0.299024	0.169525	0.865384	1
RP11-465B22.5	0.346159	-0.197482	0.292781	0.169474	0.865424	1
HNRNPC	2384.34	0.023553	0.141415	0.169472	0.865426	1
RPS23	1209.35	-0.0444027	0.241771	-0.169395	0.865486	1
TBX15	18.4897	-0.0742124	0.493408	-0.169327	0.865539	1
RARA-AS1	7.3897	0.0980028	0.501533	0.169296	0.865564	1
LOC101927508	0.0516348	0.199305	0.290841	-0.169289	0.865569	1
LOC101927447	0.473677	0.0354558	0.289798	0.169242	0.865606	1
EFTUD1	170.14	-0.0486073	0.294039	-0.169177	0.865657	1
PLCH2	84.5909	-0.0703022	0.434064	-0.169142	0.865685	1
CKAP5	877.265	-0.035857	0.209766	-0.169077	0.865736	1
C1orf50	24.4473	0.0743702	0.403015	0.169073	0.865739	1
ADAP2	131.557	-0.0663116	0.421553	-0.169044	0.865762	1
WDR43	309.547	-0.0440494	0.250628	-0.169042	0.865764	1
LINGO3	14.505	-0.0776595	0.475885	-0.169035	0.865769	1
MAPK8	232.85	-0.0387535	0.230824	-0.169027	0.865775	1
ANXA2R	22.7024	-0.0735527	0.459661	-0.169004	0.865793	1
ZNF512B	137.027	-0.823488	0.312105	0.168947	0.865839	1
KPNA6	761.097	0.0270239	0.161374	0.168867	0.865901	1
SLC27A5	9.53509	0.0746187	0.496392	0.16883	0.865931	1
LINC00539	5.52086	0.0868295	0.488542	0.168707	0.866027	1
LINC00865	10.805	-0.0765187	0.492782	-0.168598	0.866113	1
TMEM192	134.075	-0.0525945	0.300172	-0.168547	0.866153	1
SSBP4	135.415	0.0393906	0.23529	0.168507	0.866184	1
LINC00565	4.24882	-0.0821385	0.480841	-0.16848	0.866206	1
RXRG	0.25541	-0.21418	0.29274	0.168474	0.866211	1
CFD	13.675	0.078357	0.491169	0.168328	0.866325	1
CDC23	184.014	0.0483613	0.301285	0.168294	0.866352	1
ZNF33B	332.819	0.0328683	0.19864	0.168211	0.866417	1
RFX8	2.27744	-0.471195	0.459116	0.168165	0.866454	1
KIAA1467	47.8261	0.0626144	0.397634	0.16811	0.866496	1
AHCYL1	467.655	0.0249535	0.150043	0.168014	0.866572	1
TFPT	20.6106	0.0835364	0.449745	0.167939	0.866631	1
HSPBP1	42.4739	0.0744263	0.44289	0.167884	0.866674	1
HUNK	4.81573	-0.0879735	0.495463	-0.167853	0.866699	1
LOC101926943	1.13894	0.0691143	0.424866	0.167348	0.867096	1
MAGI2	15.3123	0.0865583	0.475377	0.167257	0.867168	1
GPR1-AS	0.36696	-0.0550917	0.289762	-0.167235	0.867185	1
CLEC6A	23.3382	0.0898847	0.500127	0.167144	0.867257	1
SLMAP	543.752	0.0243929	0.146483	0.167132	0.867266	1
VRK2	206.656	0.0390809	0.240502	0.167112	0.867282	1
HEATR3	158.399	-0.0506144	0.293804	-0.167097	0.867293	1
GNB4	775.984	-0.0529719	0.294954	-0.166796	0.86753	1
ORAOV1	107.608	0.0605594	0.363479	0.166791	0.867534	1
PHRF1	393.968	0.0276828	0.161251	0.166782	0.867541	1
LOC100499194	9.67148	0.0814864	0.477176	0.166772	0.86755	1
C6orf10	0.769871	-0.0545348	0.292461	-0.166756	0.867562	1
LOC93432	3.39174	0.42349	0.449945	-0.166746	0.86757	1
MIIP	109.113	0.0674087	0.378537	0.1667	0.867606	1
KCNQ5-AS1	0.513322	-0.0441103	0.289681	-0.166699	0.867607	1
TSR2	94.8472	0.0496484	0.305111	0.16658	0.8677	1
SUMO1P1	0.547375	0.186716	0.294924	-0.166577	0.867703	1
RIPK1	292.251	-0.0507417	0.315455	-0.166457	0.867797	1
LPL	33.0161	0.083252	0.46104	0.166455	0.867799	1
AGAP6	432.84	-0.0486101	0.299286	-0.166429	0.867819	1
CPSF1	360.991	0.0363263	0.215688	0.166351	0.86788	1
DBH-AS1	43.5716	-0.0765489	0.484367	-0.166302	0.867919	1
ADO	241.442	-0.0372305	0.221084	-0.166249	0.867961	1
RNF144A	140.818	0.0614267	0.381377	0.166089	0.868087	1
NOXRED1	12.7289	0.0912081	0.497358	0.16604	0.868126	1
ZPBP2	4.48688	0.0852999	0.47312	0.165977	0.868175	1
SLC22A18AS	1.68976	-0.304242	0.466314	0.165969	0.868181	1
LCMT1	54.117	0.0608681	0.380096	0.165896	0.868239	1
LOC654342	2.51668	0.0849175	0.437091	0.165875	0.868255	1
SPATA22	0.586047	-0.0544751	0.291339	-0.165874	0.868256	1
FLJ42842	0.69258	0.0472465	0.292027	0.16561	0.868464	1
BLK	254.567	0.0798908	0.474536	0.165599	0.868473	1
KCND1	79.2139	0.0506221	0.300219	0.165519	0.868536	1
TTC7A	411.505	-0.0367831	0.227509	-0.165403	0.868626	1
DOC2GP	0.343979	0.0603641	0.289772	0.165302	0.868706	1
CAND1.11	0.924039	-0.389331	0.358852	-0.165301	0.868707	1
RIMBP2	1.08992	-0.131288	0.365996	0.165271	0.86873	1
TMEM14B	146.011	-0.0635109	0.354973	-0.165201	0.868786	1
LOC101927471	0.616723	-0.0542432	0.291518	-0.165029	0.868921	1
FUT10	117.68	0.0449591	0.279485	0.165019	0.868929	1
RHOC	97.9191	0.06531	0.352531	0.164977	0.868962	1
SEC14L5	0.961028	-0.0675086	0.381185	-0.164965	0.868971	1
CLUHP3	62.2558	-0.0572019	0.362369	-0.164938	0.868993	1
ATR	975.423	0.032226	0.191953	0.164923	0.869005	1
LOC101928892	3.06252	-0.075809	0.474746	-0.164918	0.869009	1
PRICKLE1	31.0161	-0.0754404	0.45856	-0.164895	0.869027	1
LKAAEAR1	0.375044	-0.0474557	0.289856	-0.164837	0.869072	1
PRR22	7.03532	0.0861597	0.49209	0.164777	0.869119	1
DPY19L2P2	80.6613	0.0633886	0.388841	0.164708	0.869174	1
LRRC8C	556.148	0.0407722	0.241849	0.164642	0.869226	1
BCDIN3D	50.0797	0.0678481	0.413727	0.164441	0.869384	1
RAD50	544.962	0.0246453	0.148497	0.164419	0.869401	1
LOC100128276	2.15242	0.0618902	0.395879	0.164408	0.86941	1
LOC101929571	1.22337	0.0752228	0.402929	0.16438	0.869432	1
RPL29	1030.57	0.0356968	0.225392	0.164379	0.869433	1
NBR1	632.128	0.0284912	0.174148	0.16435	0.869456	1
GATA6-AS1	1.07648	0.0713333	0.378401	0.164292	0.869502	1
MIR6753	0.912132	0.0664552	0.352342	0.164255	0.86953	1
ZNF850	105.68	0.0560854	0.367215	0.164229	0.869551	1
CDC37	241.931	0.0497876	0.296768	0.164075	0.869672	1
FGF23	0.905393	0.0561993	0.297947	0.164066	0.869679	1
ZNF492	9.95736	-0.0766106	0.496904	-0.163954	0.869767	1
MAP4K1	500.661	-0.0373201	0.236954	-0.163931	0.869786	1
GPATCH4	103.148	0.0577059	0.366502	0.163915	0.869798	1
SYAP1	243.147	0.0343393	0.210895	0.163858	0.869843	1
KCNH3	5.13894	0.081488	0.499319	0.1636	0.870046	1
CEMP1	24.0809	0.069185	0.405985	0.163593	0.870052	1
LRCH2	10.1412	-0.0756594	0.494196	-0.163592	0.870052	1
ACCS	56.2004	0.0727475	0.399745	0.163252	0.87032	1
PDS5B	490.768	0.0274523	0.167932	0.163174	0.870381	1
MTMR10	341.364	-0.0349459	0.210699	-0.163156	0.870396	1
HDAC8	145.061	-0.0522689	0.328784	-0.163148	0.870402	1
MLANA	10.92	-0.0746956	0.499516	-0.163073	0.870461	1
SETD3	240.653	0.0383484	0.235843	0.162898	0.870599	1
PHKA1	38.9461	0.0769338	0.475564	0.162863	0.870626	1
RP11-317J10.2	1.02462	0.0266743	0.376453	0.162707	0.870749	1
MGRN1	507.636	-0.0465799	0.296271	-0.162696	0.870758	1
MYH9	4390.02	-0.0218879	0.136123	-0.16267	0.870778	1
OFD1	331.629	-0.0512519	0.309673	-0.162494	0.870917	1
OCRL	131.298	-0.0412575	0.246101	-0.162405	0.870987	1
FYCO1	385.732	0.0359208	0.213742	0.162239	0.871117	1
KIF5A	5.58605	-0.0859414	0.495209	-0.162218	0.871134	1
SYPL1	347.991	-0.0600026	0.342615	-0.162126	0.871206	1
BRPF1	157.739	-0.0367208	0.238116	-0.162093	0.871233	1
SLC8A3	15.2864	0.0897379	0.498805	0.161985	0.871318	1
GTF2H2B	402.896	0.0342933	0.212961	0.161913	0.871374	1
FAM47E	0.476493	0.0528034	0.295391	0.161869	0.871409	1
ZNF484	176.311	-0.0504282	0.304445	-0.161831	0.871439	1
LOC102724901	0.580643	0.0651267	0.335961	0.161824	0.871445	1
CHRNA9	0.825138	0.0549237	0.292676	0.161816	0.871451	1
DEGS1	234.866	0.0472385	0.29781	0.161807	0.871458	1
HLX	33.3641	-0.0650999	0.446696	-0.161792	0.87147	1
LOC102723465	1.8179	0.0746473	0.396073	0.161773	0.871485	1
FLG	4.9012	-1.1288	0.495378	0.161755	0.871499	1
NSL1	426.423	0.0495681	0.332312	0.161647	0.871584	1
JADE1	361.812	-0.0332917	0.202	-0.161639	0.87159	1
MRPL51	122.678	0.053463	0.368465	0.16156	0.871652	1
EXPH5	16.9527	-0.0703751	0.481281	-0.161555	0.871656	1
SLC50A1	121.047	-0.0523879	0.311386	-0.161509	0.871692	1
NUDT12	25.0963	-0.075175	0.480051	-0.161412	0.871769	1
JMJD8	82.5705	-0.0629232	0.402291	-0.161339	0.871826	1
LOC101928427	0.432907	-0.0527442	0.290211	-0.161331	0.871833	1
FST	12.0958	0.0698149	0.501038	0.161308	0.871851	1
RPL8	1010.16	0.0557527	0.34494	0.161179	0.871953	1
LPIN2	669.852	-0.0373926	0.225232	-0.161175	0.871956	1
CD99L2	151.442	-0.0523517	0.352362	-0.16099	0.872101	1
PRAF2	41.8641	-0.0608617	0.371028	-0.160899	0.872173	1
LOC100287852	0.564424	-0.0478379	0.305749	-0.160848	0.872213	1
ENPP1	37.3379	-0.0760546	0.460058	-0.160781	0.872266	1
C17orf99	6.32979	0.0612555	0.438447	0.160749	0.872291	1
ITPRIPL1	64.8609	0.0545143	0.347057	0.160747	0.872293	1
FAM110D	4.72501	-0.077323	0.472993	-0.160641	0.872377	1
RP11-267C16.1	0.137056	-0.354129	0.296689	0.160636	0.87238	1
LOC100289673	0.281472	-0.297734	0.2955	0.160625	0.872389	1
DDX55	139.119	0.0633645	0.407087	0.160497	0.87249	1
CHMP6	65.0034	-0.0492132	0.368636	-0.160429	0.872543	1
MDH1B	1.11743	0.0634968	0.405132	0.160423	0.872548	1
C9orf91	271.441	0.0345863	0.21255	0.160418	0.872551	1
RAB28	89.9009	-0.0460614	0.301708	-0.16039	0.872574	1
ABCC9	132.352	0.0464688	0.294299	0.160334	0.872618	1
RP11-277P12.20	13.0186	-0.0763294	0.501112	-0.160296	0.872648	1
USP33	473.517	0.0269787	0.167564	0.160184	0.872736	1
SRRM1	740.547	0.0254329	0.162878	0.160167	0.872749	1
PP2672	0.7775	-0.0191356	0.322047	-0.160101	0.872801	1
TTC28	201.031	-0.0586919	0.348069	-0.160067	0.872829	1
PHOSPHO2	13.5684	-0.0793457	0.48984	-0.159984	0.872894	1
FLJ40448	10.7417	0.0799202	0.474798	0.159972	0.872903	1
CCDC89	2.40348	0.0732384	0.44533	0.15992	0.872944	1
LRRC8A	144.911	0.057834	0.349282	0.159901	0.872959	1
RAE1	89.5673	0.0560034	0.354687	0.159885	0.872972	1
TXNDC2	1.19976	0.0450753	0.360899	0.159739	0.873086	1
SPOPL	495.237	-0.0284347	0.172925	-0.159656	0.873152	1
ST13P4	0.513617	-0.0534887	0.290849	-0.159641	0.873164	1
ENO1-AS1	1.05119	-0.0619905	0.385169	-0.159558	0.873229	1
FRMD4A	233.022	0.0534129	0.321634	0.159517	0.873261	1
FAM211B	8.11752	0.0743712	0.50154	0.159485	0.873286	1
DAGLB	74.3999	-0.0502697	0.343169	-0.159477	0.873293	1
RPS14P3	18.6152	0.0801571	0.447213	0.159454	0.873311	1
PPP1R1B	0.520367	0.29029	0.296566	0.15931	0.873425	1
PSMD8	136.359	0.0610997	0.385191	0.159134	0.873563	1
HOXC11	0.323431	0.161017	0.293015	-0.159097	0.873592	1
CDK4	227.41	-0.05562	0.337167	-0.159058	0.873623	1
MYD88	470.991	-0.0372437	0.232832	-0.159039	0.873638	1
PKIA	43.5615	-0.0696731	0.428296	-0.159003	0.873666	1
EEF1A2	1.07684	-0.42961	0.387478	-0.158999	0.87367	1
LOC100335030	130.482	0.0602156	0.378278	0.15896	0.8737	1
CCDC176	16.1225	0.0678669	0.475178	0.158952	0.873706	1
DHFR	434.057	-0.0495295	0.290202	-0.158748	0.873867	1
NFKBIZ	653.895	-0.0388148	0.232105	-0.15874	0.873874	1
DDX27	164.28	-0.0482762	0.299383	-0.15871	0.873898	1
SLC35E1	474.984	0.0228782	0.142783	0.158598	0.873985	1
GPALPP1	104.483	0.0419266	0.272038	0.158577	0.874003	1
HSF4	36.2818	0.0773758	0.458305	0.158536	0.874034	1
EDNRA	58.688	0.063824	0.424344	0.158536	0.874035	1
DECR1	103.485	-0.0562645	0.340997	-0.158507	0.874057	1
RTCB	181.466	-0.0338055	0.214039	-0.158504	0.87406	1
LOC102723974	16.637	-0.0812344	0.486621	-0.15847	0.874087	1
LRRC7	0.869675	0.0542057	0.295759	0.158425	0.874122	1
LOXL1	47.1199	0.0670802	0.423747	0.158423	0.874124	1
ANKRD39	14.9454	0.0880612	0.484143	0.15836	0.874173	1
RINL	144.502	0.0575299	0.366604	0.158273	0.874242	1
TDP2	222.071	-0.0385071	0.234469	-0.158235	0.874272	1
HS3ST1	7.41634	-0.0735454	0.482234	-0.158174	0.87432	1
NLRP1	696.914	-0.0405961	0.275048	-0.15815	0.874338	1
IL17D	1.10741	0.0840407	0.455535	0.15813	0.874354	1
CYC1	120.826	0.069845	0.416225	0.158122	0.874361	1
SLC47A2	1.16839	-0.0499141	0.293931	-0.158119	0.874363	1
MECR	36.7586	0.0812491	0.453118	0.158119	0.874363	1
ANKRD17	1259	-0.0180942	0.114681	-0.157934	0.874509	1
LOC102723422	15.7152	0.0688523	0.474105	0.157913	0.874525	1
TMED9	255.789	-0.043495	0.285847	-0.157887	0.874546	1
CNTRL	787.08	0.0285825	0.179249	0.157886	0.874546	1
EXOC3L4	36.2241	-0.0758426	0.501369	-0.157864	0.874564	1
C4orf46	92.6603	0.047225	0.325952	0.157817	0.874601	1
SAMD1	108.705	0.0481719	0.319844	0.157784	0.874627	1
CENPH	59.669	-0.0707231	0.412668	-0.157771	0.874638	1
LOC101928884	292.965	-0.0653943	0.40385	-0.157752	0.874652	1
CTSH	905.531	0.0386329	0.249946	0.157706	0.874689	1
CYP3A4	0.358909	0.0382721	0.28963	0.157649	0.874734	1
ZKSCAN2	73.2417	-0.0551069	0.348081	-0.157527	0.87483	1
TRAK2	465.095	0.0310287	0.197098	0.157492	0.874857	1
LOC102723648	7.03207	-0.0695198	0.492392	-0.157271	0.875031	1
LOC101593348	2.90938	0.0809103	0.492281	0.157227	0.875066	1
FOXN3-AS1	4.21596	-0.0754289	0.498015	-0.157132	0.875141	1
ADAMTS9-AS2	11.0589	0.0772562	0.493605	0.157097	0.875168	1
LOC493754	110.663	0.0522022	0.34208	0.15706	0.875197	1
LOC100507033	2.87583	-0.0775029	0.501551	-0.157043	0.875211	1
BAG1	181.967	-0.0324314	0.1981	-0.15687	0.875348	1
FOXR1	0.269899	0.059729	0.289569	0.156865	0.875351	1
LOC102723718	0.71759	0.0590864	0.316693	0.156858	0.875357	1
UPF3A	210.867	0.0414583	0.288822	0.156827	0.875381	1
HSF1	228.669	-0.0558683	0.363724	-0.156825	0.875383	1
RAD54L2	576.162	-0.0228088	0.143088	-0.156744	0.875447	1
GPR155	289.462	-0.060028	0.383937	-0.156676	0.8755	1
MGST2	20.2184	0.0703477	0.443095	0.15654	0.875608	1
ATP11C	401.811	0.0519736	0.332401	0.156446	0.875682	1
FLG-AS1	5.78425	-0.0761925	0.485702	-0.156439	0.875687	1
ASIC4	0.597018	-0.0291299	0.291106	-0.15627	0.87582	1
MNX1-AS1	0.358752	0.0516993	0.289836	0.156266	0.875824	1
LOC101928891	1.77668	0.0434016	0.413031	0.156236	0.875847	1
USP38	379.485	0.0331343	0.209609	0.156101	0.875954	1
ZDHHC21	990.725	0.0335635	0.226194	0.156073	0.875975	1
SLC52A2	68.1462	-0.0554658	0.403099	-0.156052	0.875992	1
LOC102723461	21.2757	0.0792767	0.499183	0.156028	0.876011	1
DHDDS	233.86	0.0361325	0.224475	0.155973	0.876054	1
GGNBP2	278.365	0.0270917	0.172599	0.155941	0.876079	1
DOK1	98.4285	0.0614992	0.387647	0.155935	0.876085	1
GNAI2	1120.92	0.0235319	0.148748	0.155878	0.876129	1
NFIC	454.291	0.0458119	0.271067	0.155863	0.876141	1
PERP	61.3384	-0.0780218	0.47667	-0.155827	0.876169	1
ABCF2	244.118	-0.0375695	0.242429	-0.155749	0.876231	1
MTRNR2L6	0.302897	0.0428714	0.289565	0.155592	0.876354	1
RBM26	1052.83	-0.0285933	0.184148	-0.155588	0.876358	1
ZNF807	1.02778	0.0593547	0.330325	0.155574	0.876369	1
CPT1C	8.94097	0.0855835	0.499747	0.15554	0.876396	1
LOC101928077	1.2155	-0.0616769	0.38666	-0.15552	0.876412	1
LOC100505878	6.02201	0.03753	0.412866	0.155412	0.876496	1
LINC00540	14.5436	-0.0767751	0.501464	-0.155396	0.876509	1
DCT	0.0746086	-0.307744	0.293598	0.155375	0.876526	1
MAP3K3	347.102	-0.0422139	0.284936	-0.155242	0.876631	1
DNAJC9	300.616	-0.0332467	0.210911	-0.155239	0.876633	1
CPSF2	682.68	0.0285472	0.189724	0.155186	0.876675	1
ZNF442	11.5347	-0.0728547	0.476006	-0.154983	0.876834	1
YY1AP1	505.141	0.043743	0.285343	0.154934	0.876873	1
PNMA2	18.6719	-0.0794914	0.498467	-0.154887	0.87691	1
PSMA4	260.553	-0.0350857	0.226989	-0.154879	0.876917	1
PRC1-AS1	10.5774	-0.0778877	0.485423	-0.154859	0.876932	1
IBA57	160.934	-0.0601412	0.378689	-0.154856	0.876935	1
RGPD6	98.2499	-0.0720344	0.48497	-0.154845	0.876943	1
RPAP1	136.737	-0.0573143	0.395408	-0.154777	0.876997	1
AARS2	150.374	0.0496422	0.305801	0.154756	0.877014	1
REEP6	0.701459	0.0395007	0.291839	0.154629	0.877114	1
PIK3R6	46.7787	-0.0663068	0.447536	-0.15457	0.87716	1
MTRF1	62.379	-0.0649681	0.4089	-0.154494	0.87722	1
FBXO15	0.694735	-0.124943	0.373491	-0.154483	0.877229	1
SLC44A4	2.835	0.417934	0.438893	-0.154436	0.877266	1
CTNS	96.0308	-0.0501613	0.333584	-0.154418	0.877281	1
CEP89	32.6875	-0.0595415	0.382957	-0.154345	0.877338	1
SORBS3	127.06	0.0575519	0.383263	0.154296	0.877376	1
ERC2	8.014	-0.0835567	0.501368	-0.154238	0.877422	1
NACC1	373.879	-0.0339327	0.220148	-0.154179	0.877469	1
BIN3	61.1767	0.0722784	0.439965	0.154145	0.877495	1
NR2F2-AS1	5.10378	0.0683287	0.488104	0.15414	0.877499	1
NOB1	155.168	-0.0517986	0.334748	-0.154011	0.877601	1
RAB3C	10.1304	0.0814989	0.493667	0.153911	0.87768	1
LOC101926901	34.7756	0.0815174	0.466554	0.15379	0.877775	1
TSPY26P	5.24215	0.0874538	0.499563	0.153669	0.877871	1
VPS16	111.664	0.0634304	0.390857	0.153548	0.877966	1
TMEM205	47.9974	0.0613047	0.408518	0.153497	0.878006	1
TSEN54	71.2909	0.0667388	0.383559	0.153082	0.878334	1
LRRC61	83.7823	0.0702988	0.424043	0.152991	0.878405	1
SNRPA1	92.5758	0.0523729	0.340164	0.152941	0.878445	1
FOXJ2	205.942	0.0338465	0.216807	0.152866	0.878504	1
TRAF3IP2	121.689	0.0566123	0.367464	0.152854	0.878513	1
PLCG2	1295.91	0.0359226	0.233174	0.152732	0.878609	1
ZC3H12D	719.155	-0.0469399	0.27753	-0.152692	0.878641	1
GUCY1A3	198.423	-0.0532862	0.355323	-0.152585	0.878726	1
BCAS3	219.203	-0.0470227	0.313866	-0.15252	0.878777	1
LINC00659	0.41182	-0.0440399	0.289864	-0.152505	0.878788	1
HAUS4	86.9461	-0.0537667	0.339078	-0.15246	0.878824	1
HMMR	138.573	0.0608939	0.392545	0.15241	0.878863	1
STAT3	1881.55	0.0274847	0.190898	0.15237	0.878895	1
TP53TG3D	0.19044	-0.20271	0.291972	0.152332	0.878925	1
FER1L6-AS2	0.944159	0.0514442	0.293184	0.152304	0.878947	1
NCOA3	2075.46	0.0295905	0.202757	0.152301	0.878949	1
SYNJ1	298.35	-0.0303404	0.203401	-0.152284	0.878963	1
LOC102724829	0.474431	0.0538864	0.29056	0.152178	0.879047	1
ANO1	27.799	0.0806326	0.449711	0.152177	0.879047	1
RHCE	18.5706	-0.0726183	0.451205	-0.152176	0.879048	1
ITPR3	900.54	0.0336899	0.208386	0.152082	0.879122	1
PSMG2	110.837	-0.0434447	0.285463	-0.152037	0.879158	1
MUC13	0.772393	0.298157	0.296985	0.151816	0.879332	1
LOC101927293	0.71674	0.0525551	0.292191	0.151742	0.879391	1
SRD5A3-AS1	0.545201	0.0462073	0.301914	0.151708	0.879417	1
ZC3H11A	1577.97	0.0211754	0.141383	0.15164	0.879471	1
LOC101929393	0.379311	-0.055749	0.289999	-0.151586	0.879513	1
VSIG4	235.032	-0.0535801	0.431589	-0.151491	0.879589	1
PDK3	829.134	-0.0369552	0.239439	-0.151443	0.879627	1
PPP2R3B	46.88	0.0744464	0.451964	0.151326	0.879719	1
ROM1	2.81442	-0.0735899	0.499486	-0.151148	0.879859	1
MVD	83.0215	-0.0634672	0.425026	-0.151107	0.879892	1
MGAT4B	231.575	0.0486708	0.307173	0.151069	0.879921	1
ALKBH3-AS1	1.39444	-0.0569064	0.364908	-0.151012	0.879966	1
RP11-523L20.2	1.37035	-0.0499626	0.31525	-0.15092	0.880039	1
SENCR	4.91171	-0.0906972	0.500354	-0.150913	0.880044	1
C3orf36	1.9997	-0.0702644	0.487036	-0.15082	0.880118	1
RAD54B	148.479	-0.0476833	0.305905	-0.150763	0.880163	1
MGC70870	135.001	0.0616137	0.432013	0.150753	0.88017	1
TCEAL7	0.467105	-0.0526106	0.296709	-0.150641	0.880259	1
SENP3-EIF4A1	13.2062	-0.0699435	0.474174	-0.150585	0.880303	1
GOLGA6L3	1.34642	0.0520795	0.335599	0.150439	0.880418	1
PPP6C	417.035	0.0266294	0.185557	0.15037	0.880472	1
LOC100129697	33.3438	-0.0626762	0.476971	-0.150281	0.880543	1
CEP85	179.932	-0.0359949	0.240098	-0.15028	0.880544	1
BEND3	64.9546	-0.05365	0.368775	-0.150215	0.880595	1
SLAMF1	212.962	-0.0471269	0.335448	-0.150199	0.880607	1
TMEM9	60.0945	-0.0640524	0.406451	-0.15018	0.880623	1
LRRC36	0.945544	-0.0614696	0.380424	-0.150158	0.88064	1
DPP4	62.96	-0.067259	0.45211	-0.150154	0.880643	1
PDP1	229.342	0.0310508	0.212941	0.150138	0.880656	1
CABIN1	763.577	-0.0206036	0.14141	-0.150073	0.880707	1
LMNB1	650.33	-0.052168	0.326376	-0.150056	0.88072	1
EFCAB13	93.8676	-0.0586269	0.379564	-0.150012	0.880755	1
LOC102724850	14.8236	-0.065785	0.49683	-0.149952	0.880803	1
CAP2	3.04394	-0.0745521	0.485424	-0.149946	0.880807	1
HBCBP	1.36608	-0.0647211	0.428436	-0.149921	0.880827	1
LOC642846	97.6815	0.05983	0.449667	0.14988	0.880859	1
ZNF224	278.515	-0.0356816	0.244514	-0.149825	0.880902	1
LOC101927777	3.74072	0.0309436	0.458923	0.149764	0.880951	1
APTX	104.75	0.049345	0.343477	0.149562	0.881111	1
ZNF446	23.6376	-0.0471036	0.401371	-0.149538	0.881129	1
RBPMS-AS1	0.369497	-0.0525254	0.312125	-0.149535	0.881131	1
CHDH	49.1461	0.0598714	0.498127	0.149498	0.881161	1
TMCO4	103.006	-0.0492835	0.372946	-0.149364	0.881266	1
RUNDC1	217.82	-0.0261345	0.177513	-0.149346	0.88128	1
NEXN	38.4561	-0.0694567	0.429006	-0.149207	0.881391	1
NCCRP1	1.71586	-0.374542	0.427959	-0.149166	0.881422	1
MOSPD1	44.9232	-0.0642757	0.383621	-0.149162	0.881426	1
LOC641367	9.55422	-0.0584343	0.44483	-0.149152	0.881434	1
NPIPB4	4415	-0.0259596	0.170495	-0.149094	0.881479	1
PITPNM3	15.6931	-0.610971	0.467449	0.149054	0.881511	1
SOCS5	236.126	0.0331232	0.212769	0.149048	0.881516	1
TSNAX	169.974	-0.0283591	0.183895	-0.149002	0.881552	1
TRIM36	21.3307	-0.0888577	0.488491	-0.148977	0.881572	1
EFCAB4B	234.625	0.0286483	0.187195	0.148972	0.881576	1
ZNF613	27.3235	-0.0704924	0.43604	-0.14877	0.881735	1
NUP133	354.359	-0.0300594	0.198434	-0.148613	0.881859	1
ADCK4	68.9408	0.0634013	0.381986	0.148494	0.881953	1
LOC101928334	0.8266	-0.0584938	0.373135	-0.148409	0.88202	1
MYH3	33.5236	-0.0617404	0.448372	-0.148388	0.882036	1
RRAS	44.6189	-0.0518798	0.385523	-0.148279	0.882123	1
RP11-392P7.6	4.97811	0.0708186	0.485195	0.148243	0.882151	1
DGCR5	0.434384	-0.0551282	0.290809	-0.148132	0.882239	1
GLTSCR2	438	0.0318914	0.220635	0.148088	0.882273	1
GSR	283.111	0.0415192	0.288471	0.14802	0.882327	1
ZNF367	129.531	-0.0544331	0.337064	-0.148006	0.882338	1
LOC285593	0.881828	0.0556022	0.324812	0.148006	0.882338	1
BCORP1	11.0383	0.0852025	0.482834	0.147941	0.88239	1
LINC00312	29.5226	0.0832635	0.478249	0.14788	0.882437	1
HPSE	67.9113	0.0662246	0.42864	0.147816	0.882488	1
LOC101926994	7.22176	0.0609484	0.497964	0.147805	0.882497	1
C1RL	287.061	-0.040226	0.29555	-0.147552	0.882696	1
BLCAP	333.277	-0.0337104	0.221452	-0.147548	0.882699	1
POLA2	150.14	0.0622388	0.409375	0.147489	0.882746	1
SLC11A1	247.554	0.0804512	0.499034	0.147399	0.882817	1
GRB10	99.684	0.0633148	0.395805	0.147293	0.882901	1
LAPTM4B	59.8486	-0.061783	0.420577	-0.147249	0.882936	1
VEGFC	36.5554	0.0564639	0.427021	0.14723	0.882951	1
GPKOW	44.8221	0.0662943	0.421504	0.147217	0.88296	1
YIPF1	100.287	0.0546924	0.353493	0.147202	0.882973	1
WIPI1	80.9692	0.0619552	0.38085	0.14719	0.882982	1
GNG8	0.471943	0.0524426	0.290562	0.147148	0.883015	1
SCNN1B	2.1933	-0.0652098	0.443221	-0.147054	0.883089	1
SUSD5	6.08298	0.0633805	0.481528	0.147032	0.883107	1
LOC101928482	8.26776	-0.065681	0.501095	-0.147009	0.883125	1
RAB40B	12.9471	-0.0676066	0.493634	-0.14686	0.883242	1
CNPPD1	249.329	0.0434023	0.294907	0.146843	0.883256	1
TPSG1	0.674483	-0.282073	0.296357	0.146833	0.883264	1
FBXO22	206.993	-0.0453409	0.304252	-0.146764	0.883318	1
MASP1	2.49455	-0.0633246	0.43508	-0.146732	0.883343	1
MAPK3	108.382	-0.0495468	0.341849	-0.14671	0.883361	1
LINC01137	21.7794	0.0832874	0.480917	0.146691	0.883376	1
HERC2P10	3.87786	-0.0718278	0.490417	-0.146631	0.883423	1
ZNF528	76.4408	0.0609824	0.413603	0.146596	0.883451	1
KIAA1549L	14.7097	-0.0682252	0.489589	-0.146586	0.883459	1
LOC102724372	2.62366	0.0784937	0.481764	0.146555	0.883483	1
DKFZp667F0711	87.3752	-0.0593594	0.397466	-0.146544	0.883492	1
MAP4K2	170.368	-0.0453492	0.322524	-0.146528	0.883505	1
SLC4A8	151.61	0.0483892	0.319298	0.146453	0.883564	1
GRK5	129.79	-0.0452524	0.304837	-0.146389	0.883614	1
HNRNPLL	398.608	-0.0449571	0.316139	-0.14614	0.883811	1
HMGB3	101.589	0.0500448	0.374513	0.14612	0.883827	1
PET117	35.3624	-0.0730736	0.444072	-0.146078	0.883859	1
SCUBE2	9.15038	0.0691792	0.501267	0.146011	0.883913	1
TSN	344.256	0.0409099	0.316335	0.145921	0.883984	1
ASAP1	767.199	-0.0327849	0.219469	-0.145913	0.88399	1
RFTN1	1111.62	0.0355361	0.252975	0.145727	0.884137	1
PRPF8	1738.48	0.0205377	0.139128	0.145718	0.884144	1
MIA-RAB4B	1.28906	0.052712	0.313104	0.145714	0.884147	1
DIRC3	17.7883	-0.067179	0.480447	-0.145711	0.884149	1
FAM166A	1.09235	-0.0587551	0.379989	-0.145626	0.884217	1
MS4A2	7.00781	0.0798645	0.495256	0.145618	0.884223	1
ZNF726	9.13543	-0.0729641	0.497277	-0.145586	0.884248	1
CCDC153	1.04415	-0.207292	0.359638	0.145542	0.884283	1
PPP1R3C	2.97413	0.0738184	0.452137	0.145522	0.884299	1
SHARPIN	62.6676	0.0470206	0.317666	0.145412	0.884385	1
WTAPP1	4.8022	0.0786828	0.485797	0.145385	0.884407	1
FAM92B	2.33449	-0.0560696	0.378122	-0.14538	0.884411	1
ACBD3	369.623	0.025939	0.180156	0.145327	0.884453	1
TMEM136	35.9977	-0.0623994	0.455915	-0.145276	0.884493	1
EIF5A2	38.5556	0.0688045	0.419791	0.145244	0.884518	1
PLA2G4E	0.23087	-0.0952583	0.295261	-0.145239	0.884522	1
CCDC13	1.86869	-0.0673216	0.457912	-0.145223	0.884534	1
SNHG16	617.329	-0.0330353	0.216794	-0.145208	0.884547	1
GDPD3	14.0028	-0.0713135	0.47771	-0.145105	0.884628	1
PHACTR3	0.596055	0.0353605	0.291012	0.144908	0.884783	1
RP11-305P22.9	0.467092	-0.0497195	0.290549	-0.144782	0.884883	1
ZNF799	49.6707	0.0592379	0.36944	0.14466	0.884979	1
LINC00478	5.19492	-0.065655	0.501722	-0.144572	0.885048	1
PPP1R14B	102.285	0.0561865	0.407632	0.144253	0.885301	1
IL17B	0.303536	0.0539072	0.289592	0.14412	0.885406	1
CDKN2A	20.401	-0.062592	0.47545	-0.14398	0.885516	1
METTL5	59.3672	0.0489765	0.362616	0.143956	0.885535	1
TMEM19	270.568	0.0438469	0.315204	0.143903	0.885577	1
LYAR	55.1199	0.057965	0.43592	0.143754	0.885694	1
ABCC1	1138.73	-0.0280644	0.200341	-0.143595	0.88582	1
KIAA0430	1077.05	-0.0208983	0.145675	-0.143548	0.885858	1
PSMD5-AS1	253.879	-0.0540276	0.382833	-0.143476	0.885914	1
OR2T2	8.14472	0.0675474	0.422908	0.143435	0.885946	1
LOC101927911	1.78703	0.0784951	0.464765	0.143393	0.88598	1
HDAC9	247.164	-0.0564943	0.380574	-0.143378	0.885992	1
GDAP1L1	2.63231	0.0872323	0.500207	0.143358	0.886007	1
ETFA	194.116	0.0290029	0.206257	0.143328	0.886031	1
G6PD	153.596	0.0493213	0.32199	0.143283	0.886067	1
BBOX1	0.144912	-0.258112	0.292923	0.14319	0.88614	1
ANP32B	753.922	0.032594	0.250899	0.143023	0.886272	1
EIF2B2	59.244	-0.0562601	0.374859	-0.143012	0.886281	1
LOC100507387	4.197	0.0602695	0.471861	0.142957	0.886324	1
PDC	1.13735	-0.057072	0.381453	-0.142934	0.886342	1
NSUN6	165.544	0.0496356	0.339293	0.142921	0.886352	1
CYP26A1	0.539003	-0.0567205	0.290772	-0.142776	0.886467	1
GRM3	0.0523475	0.24818	0.292563	-0.142766	0.886475	1
SYNPO2	308.992	-0.0514452	0.375239	-0.142682	0.886541	1
TBC1D10C	190.84	-0.045461	0.333252	-0.142656	0.886562	1
CDK13	576.083	0.0442808	0.306087	0.142595	0.88661	1
PRODH	1.74539	-0.323615	0.376443	-0.142501	0.886684	1
MICAL1	551.384	0.0373869	0.243286	0.142426	0.886743	1
PIGG	234.904	-0.0300505	0.218328	-0.14237	0.886788	1
LPXN	562.492	-0.0480467	0.316793	-0.142322	0.886826	1
TPBG	44.6858	-0.0413735	0.338382	-0.142291	0.88685	1
CKM	0.211088	-0.348139	0.296636	0.142275	0.886862	1
TGFBR1	561.238	-0.0294219	0.204137	-0.14223	0.886898	1
PSMD13	202.737	-0.0297438	0.214946	-0.142185	0.886933	1
C15orf61	5.14825	-0.0708276	0.501111	-0.142109	0.886994	1
MRPS14	100.817	0.0416392	0.325396	0.141825	0.887218	1
SH3BP4	38.4579	0.0694498	0.456037	0.141757	0.887272	1
CSNK1D	719.635	-0.0221306	0.159412	-0.141659	0.887349	1
N6AMT1	24.7857	-0.0580784	0.451009	-0.141655	0.887352	1
RAB11FIP4	214.397	0.0514513	0.340477	0.141556	0.887431	1
CDHR5	3.11783	-0.692486	0.497523	-0.141547	0.887438	1
CD74	8951.41	0.0337348	0.238467	0.141348	0.887595	1
FBXL12	60.958	0.060567	0.424498	0.141214	0.887701	1
MYBL1	111.477	0.0564912	0.405185	0.141154	0.887748	1
CYP3A5	5.68025	1.05664	0.501602	0.141138	0.887761	1
GMPPA	92.3013	-0.044621	0.353787	-0.14112	0.887775	1
GGCT	75.4835	-0.0567946	0.387247	-0.141075	0.88781	1
RPL34-AS1	13.6461	0.0668163	0.471089	0.140986	0.887881	1
ATG4C	65.6566	-0.0555327	0.386877	-0.140815	0.888016	1
RAPGEF3	33.9778	-0.0528768	0.434059	-0.140801	0.888027	1
FKBP8	300.053	0.0401747	0.27724	0.1408	0.888028	1
UBXN2A	82.5183	0.047949	0.347645	0.140784	0.888041	1
COL26A1	1.66152	-0.05057	0.348324	-0.140743	0.888073	1
BAP1	270.946	-0.0296221	0.216277	-0.140713	0.888096	1
TRIM11	146.387	-0.0460893	0.367242	-0.140638	0.888156	1
LOC101929125	2.71969	-0.0638867	0.46497	-0.140598	0.888187	1
GLT8D2	5.66498	0.0771967	0.50151	0.140539	0.888234	1
DUS3L	64.7188	-0.0589691	0.438271	-0.140483	0.888279	1
JAG2	33.4007	0.0693051	0.428523	0.140342	0.88839	1
SLC7A6OS	96.8545	0.0472025	0.336409	0.140335	0.888395	1
IGSF22	0.942422	-0.459967	0.384504	0.140184	0.888514	1
MTOR	929.319	0.0165636	0.115389	0.140184	0.888515	1
BAX	153.13	0.0304918	0.221448	0.140103	0.888579	1
LOC646862	0.52404	0.0430777	0.290666	0.140004	0.888657	1
G2E3	227.265	0.0411373	0.292149	0.139911	0.88873	1
EIF3L	861.161	0.0286555	0.228171	0.139675	0.888917	1
TAS2R39	0.782361	0.0344628	0.321006	0.139493	0.889061	1
RC3H2	495.59	-0.0211779	0.151369	-0.139474	0.889075	1
DDX11	240.652	0.04925	0.313371	0.139446	0.889098	1
CXorf67	1.81995	-0.061921	0.459494	-0.139425	0.889114	1
COG8	125.59	0.0412382	0.288608	0.139376	0.889153	1
FEN1	202.031	-0.0626788	0.402974	-0.139222	0.889275	1
TP63	172.842	-0.0891195	0.490805	-0.13922	0.889276	1
OSBPL9	378.738	-0.0284747	0.198321	-0.139137	0.889342	1
ESRRA	128.765	0.0494218	0.331499	0.139034	0.889423	1
LOC102288414	59.5217	0.0590456	0.37978	0.139032	0.889425	1
TMEM74B	15.9975	0.074147	0.482174	0.139009	0.889443	1
LOC285819	0.664338	0.0560007	0.389974	0.138965	0.889478	1
ANKRD20A11P	0.83481	0.0536695	0.3485	0.138906	0.889524	1
FIG4	128.034	0.0342186	0.26132	0.138886	0.88954	1
TATDN1	57.1893	0.0481197	0.3595	0.13878	0.889624	1
CARNS1	27.823	-0.0641106	0.460059	-0.138748	0.889649	1
CTSO	119.296	-0.0405921	0.2855	-0.138666	0.889714	1
ART1	0.800256	-0.0474521	0.318392	-0.138659	0.88972	1
LOC101927382	64.0811	-0.0616546	0.50158	-0.138508	0.889839	1
ZNF32-AS2	1.21805	-0.0481576	0.358503	-0.138507	0.88984	1
LOC728743	82.0862	-0.0528666	0.406493	-0.138244	0.890047	1
NCDN	135.582	0.0326596	0.235519	0.138186	0.890094	1
FN1	3582.69	0.0616226	0.435837	0.138182	0.890096	1
UBA7	364.527	-0.0321781	0.245496	-0.138139	0.890131	1
LOC101927227	0.953198	-0.0528365	0.355869	-0.13809	0.89017	1
TM7SF2	26.089	-0.0601245	0.471769	-0.138016	0.890228	1
TCF4	1480.57	0.0300684	0.234909	0.137965	0.890268	1
PP7080	54.0223	-0.0507678	0.4093	-0.137945	0.890284	1
LOC102724792	17.7628	0.0645127	0.469727	0.137934	0.890292	1
FAM102A	689.892	-0.0394896	0.297031	-0.137855	0.890355	1
RP11-797H7.5	0.649287	-0.203703	0.314234	0.137842	0.890366	1
KIR3DX1	11.6944	-0.0663193	0.498205	-0.137794	0.890403	1
OPRM1	1.17987	-0.0596266	0.421983	-0.137722	0.89046	1
KDM3B	887.15	0.0172524	0.125625	0.13771	0.89047	1
FAM19A2	4.11711	0.0828698	0.501723	0.137652	0.890515	1
CETP	20.688	-0.0632579	0.500788	-0.137548	0.890598	1
CCL16	0.761992	0.0532244	0.342411	0.137547	0.890599	1
RPL21	1273.12	0.0289646	0.227309	0.137544	0.890601	1
CEP152	231.066	-0.0441344	0.340492	-0.137482	0.89065	1
LCA5L	0.514976	0.0472013	0.328639	0.137482	0.89065	1
RPS8	2291.29	-0.0327149	0.227239	-0.13744	0.890683	1
LOC100996723	6.52928	0.0519164	0.498552	0.137344	0.890759	1
DLGAP2	7.23793	-0.00931364	0.477018	0.13732	0.890778	1
PRDX3	343.794	0.0305185	0.232746	0.137291	0.890801	1
PHF8	549.787	0.0211373	0.15154	0.137195	0.890877	1
MBOAT2	71.8136	-0.0464053	0.381271	-0.137188	0.890882	1
LOC102723958	4.17152	-0.0577947	0.425323	-0.137181	0.890888	1
NRP1	415.161	-0.039842	0.298549	-0.137149	0.890913	1
BCL2L1	496.015	0.0310098	0.229198	0.137054	0.890988	1
LDHC	1.64782	-0.0498868	0.365474	-0.136946	0.891073	1
SIGMAR1	104.753	0.0479222	0.36119	0.136888	0.89112	1
CRYBB1	0.570414	0.0501376	0.305536	0.136854	0.891146	1
NUDT22	67.9578	0.0637458	0.41825	0.136805	0.891185	1
FAM194A	0.383646	0.0484878	0.289935	0.136746	0.891232	1
ADIPOQ	2.49078	0.0527842	0.397725	0.136704	0.891265	1
DEPDC4	4.68662	0.0782222	0.475311	0.136597	0.891349	1
COL2A1	0.180628	-0.315655	0.294115	-0.136584	0.89136	1
GPX4	259.808	0.0358261	0.251832	0.136582	0.891361	1
IL17RD	8.40562	-0.0689133	0.48408	-0.136564	0.891375	1
C21orf67	21.7101	0.0763461	0.434194	0.136409	0.891498	1
HSPBAP1	175.003	-0.037928	0.267659	-0.136408	0.891499	1
SERTAD4	1.11984	-0.0524225	0.359337	-0.13617	0.891687	1
CHRM5	4.12295	0.0480094	0.495147	0.136158	0.891696	1
NEDD1	238.96	0.0345019	0.255359	0.136158	0.891696	1
WDR6	512.704	-0.0391046	0.303313	-0.136142	0.891709	1
IL2RA	307.217	-0.0447092	0.306791	-0.136124	0.891723	1
LYPLAL1	89.9	-0.0453765	0.312897	-0.136116	0.891729	1
RNASEH2C	192.223	-0.0457527	0.339079	-0.136043	0.891788	1
ZCRB1	91.0456	0.0466774	0.38179	0.136024	0.891803	1
TMLHE-AS1	7.32379	-0.0618135	0.49131	-0.136015	0.891809	1
SREBF1	282.311	-0.0346944	0.280099	-0.135949	0.891862	1
SEPSECS-AS1	23.411	-0.0559429	0.456219	-0.135904	0.891897	1
PTTG1	76.6414	-0.047435	0.371068	-0.135819	0.891965	1
GPR124	131.135	-0.0474464	0.368536	-0.135804	0.891976	1
SERTAD3	79.5279	-0.0555522	0.397172	-0.135627	0.892116	1
C1orf198	124.661	-0.0375743	0.272717	-0.135599	0.892138	1
FMO1	16.4796	0.0784634	0.479826	0.135564	0.892166	1
CHCHD3	111.63	0.0350124	0.277425	0.135508	0.89221	1
ZC3H10	54.8751	-0.0525758	0.397525	-0.135403	0.892294	1
LSP1	750.184	-0.0347015	0.272554	-0.13536	0.892328	1
SYK	962.454	-0.034939	0.253741	-0.135295	0.892379	1
ZNF429	45.6566	0.0617236	0.44019	0.135252	0.892413	1
ING1	72.7459	0.0437586	0.366992	0.135251	0.892413	1
SLC7A8	47.958	-0.0605695	0.477723	-0.135236	0.892425	1
MAN2A1	1138.08	0.0330198	0.248999	0.135183	0.892467	1
CRYBA1	0.890989	-0.0508064	0.351971	-0.135167	0.89248	1
WNT5A	111.503	0.0496862	0.373377	0.135136	0.892504	1
COA6	29.3702	-0.060795	0.445659	-0.135027	0.89259	1
AASDHPPT	284.387	-0.0340235	0.232109	-0.134955	0.892647	1
RP4-607I7.1	2.09349	0.0669012	0.418806	0.134892	0.892698	1
HIST1H2AD	29.0681	-0.0630361	0.497298	-0.134853	0.892728	1
PPIP5K2	504.069	0.0370955	0.288742	0.134836	0.892742	1
MLLT10P1	0.362554	-0.0448991	0.289661	-0.134781	0.892785	1
DPYD-AS2	1.164	0.0343764	0.293874	0.134778	0.892787	1
BRIP1	154.769	-0.0463731	0.338877	-0.1347	0.892849	1
PPAT	160.236	0.0483691	0.388817	0.134653	0.892886	1
PIGL	95.584	0.0478779	0.374289	0.134643	0.892895	1
ZNF678	259.724	-0.0434517	0.313023	-0.134518	0.892993	1
WNK3	11.7296	-0.0652871	0.468897	-0.134485	0.893019	1
ZNF525	153.324	0.0388507	0.290886	0.134431	0.893062	1
MRPS27	305.183	0.0270123	0.213296	0.134425	0.893067	1
ENDOG	15.9399	0.0762273	0.462472	0.134339	0.893135	1
ACOT9	135.435	0.0363681	0.251851	0.134283	0.893179	1
KIF25	1.38699	0.047297	0.388783	0.134129	0.893301	1
RNU5D-1	0.782856	0.0252025	0.29666	0.13403	0.893379	1
ZNF737	378.327	0.0366935	0.297038	0.133956	0.893437	1
GNL2	168.06	-0.0394558	0.289844	-0.133955	0.893439	1
FRMPD4	0.504651	0.0471368	0.290777	0.133928	0.89346	1
PSMD6	148.719	0.0393647	0.29396	0.133917	0.893468	1
EPRS	783.345	0.0288437	0.229476	0.133905	0.893478	1
LINC00634	1.36147	-0.0486039	0.362623	-0.133722	0.893623	1
GJD3	34.0747	0.0522558	0.389859	0.133627	0.893697	1
TCEB3CL	0.598766	-0.208593	0.294336	-0.133605	0.893715	1
GRM5	0.468575	0.156307	0.293868	-0.133481	0.893813	1
FMNL1	649.298	0.025249	0.178052	0.133426	0.893857	1
KIAA1279	88.3094	0.0401355	0.313029	0.133298	0.893958	1
FIGF	1.80004	0.0457598	0.298218	0.133092	0.894121	1
SERPINA3	8.63603	-0.491719	0.500986	-0.133074	0.894135	1
DDX17	6019.92	-0.017689	0.131699	-0.133045	0.894158	1
YWHAG	1087.68	0.0241476	0.195735	0.13278	0.894367	1
LOC102724967	4.66146	0.0799235	0.495324	0.13274	0.894399	1
NUDT4	1143.57	0.0295732	0.246962	0.132705	0.894427	1
BTN3A3	448.71	0.0283363	0.214839	0.132697	0.894433	1
S100Z	3.31034	-0.281449	0.380238	0.132537	0.89456	1
PCCA	87.7415	0.0447307	0.319208	0.132254	0.894783	1
KLHL15	177.092	0.0427339	0.309092	0.13219	0.894834	1
P2RX2	2.58826	-0.0567135	0.43649	-0.132189	0.894835	1
ZNF767	241.422	-0.0389034	0.317202	-0.13218	0.894842	1
PSIP1	544.084	0.0304338	0.245405	0.132075	0.894925	1
JMJD7-PLA2G4B	20.7361	-0.050109	0.375358	-0.131949	0.895024	1
BEND4	217.026	-0.062133	0.48218	-0.131826	0.895122	1
PNISR	1413.16	0.0269868	0.206514	0.131768	0.895168	1
LOC729291	13.8252	-0.0590969	0.460429	-0.131716	0.895209	1
RIBC2	0.737763	0.0502158	0.318867	0.131537	0.895351	1
ZNF20	28.9824	0.0661931	0.473995	0.131465	0.895408	1
PYCARD	37.5345	-0.0603654	0.467363	-0.131459	0.895413	1
CHAF1A	208.373	-0.042813	0.332617	-0.131434	0.895432	1
RP11-355N15.1	0.429793	-0.0451009	0.290294	-0.131378	0.895476	1
WFDC3	0.38003	0.0488387	0.289967	0.131363	0.895488	1
UVRAG	621.891	-0.0384417	0.277032	-0.131333	0.895512	1
ABLIM1	908.378	-0.0347079	0.244538	-0.131331	0.895513	1
FAM86C1	19.8751	-0.0589955	0.469623	-0.131316	0.895525	1
SPG21	399.448	0.0371451	0.286792	0.131282	0.895552	1
ASXL2	1118.67	-0.0193828	0.14487	-0.131254	0.895575	1
C9orf170	0.612633	-0.0401653	0.290666	-0.131199	0.895618	1
IL13	0.574129	-0.0423657	0.291264	-0.131099	0.895697	1
PTGER4	390.058	-0.0372871	0.289266	-0.130986	0.895786	1
FSD1	8.80122	0.061036	0.498824	0.130906	0.89585	1
MED19	25.2732	-0.0560714	0.394255	-0.130836	0.895905	1
LOC102724599	0.461532	-0.0443685	0.290489	-0.130756	0.895968	1
GNMT	2.37948	-0.0639204	0.484439	-0.130664	0.896041	1
AATK	21.2722	-0.0537779	0.474232	-0.130646	0.896055	1
LOC389602	0.802003	0.0436963	0.29252	0.130632	0.896066	1
LTBP4	141.681	0.0492255	0.347159	0.130571	0.896115	1
PTPN3	178.601	0.0512539	0.361026	0.13053	0.896148	1
WHAMMP1	65.8014	-0.064374	0.43125	-0.130421	0.896233	1
SASS6	103.272	0.0453788	0.349179	0.130292	0.896335	1
HAUS3	272.324	-0.0386677	0.302329	-0.130275	0.896349	1
PLA2G2F	0.368079	-0.362578	0.297186	-0.130245	0.896372	1
TCF7L2	108.595	0.0489423	0.396349	0.130207	0.896402	1
LOC101927943	16.5455	-0.0557999	0.450607	-0.130195	0.896413	1
LOC102723777	3.57681	-0.0558136	0.442311	-0.130183	0.896422	1
LOC102724440	0.562455	-0.0452296	0.290756	-0.13014	0.896456	1
LOC100133331	153.35	0.0613708	0.435911	0.130083	0.896501	1
ALKBH8	100.04	-0.0415977	0.298898	-0.130079	0.896504	1
NANOG	0.96378	-0.0526319	0.37991	-0.129993	0.896572	1
TRPV2	225.842	0.0410322	0.300593	0.129965	0.896594	1
C10orf67	0.63188	0.0456047	0.291707	0.129884	0.896658	1
POLE2	34.0904	0.0554806	0.400466	0.129853	0.896683	1
LOC101927585	0.825758	-0.0522353	0.375414	-0.129851	0.896684	1
RAB27B	30.7492	-0.0535624	0.485215	-0.129851	0.896684	1
CPEB1	4.01836	0.0677057	0.472145	0.129747	0.896767	1
COQ7	72.409	-0.0450468	0.338755	-0.129723	0.896785	1
ZNF16	32.2041	0.0538181	0.442754	0.129717	0.89679	1
LOXL1-AS1	12.5479	0.0734026	0.486482	0.1296	0.896883	1
ZNRF3	16.9045	-0.0659538	0.489896	-0.12958	0.896899	1
TBX1	10.2783	0.0667035	0.498249	0.129558	0.896916	1
AASDH	118.899	0.0368778	0.270336	0.129472	0.896984	1
LOC102724219	6.64682	0.0461865	0.308546	0.129414	0.89703	1
RPAIN	183.398	0.0350072	0.301893	0.12919	0.897208	1
ATL2	284.247	0.0219067	0.16525	0.12916	0.897231	1
KLHL26	41.2435	-0.0515874	0.440042	-0.129141	0.897246	1
SGK1	788.411	-0.0392477	0.307216	-0.129076	0.897297	1
NLRC3	585.569	-0.0328381	0.271383	-0.129066	0.897306	1
LINC00544	0.370634	-0.0219833	0.289573	-0.129059	0.897311	1
FADS2	210.576	-0.0455787	0.352012	-0.128992	0.897364	1
C17orf51	40.6625	0.0639831	0.4722	0.128981	0.897373	1
DRD4	3.64215	-0.0696635	0.493409	-0.128975	0.897377	1
RABGGTB	164.209	0.0380559	0.302589	0.128974	0.897378	1
TGM1	9.34189	-0.0670227	0.486355	-0.128939	0.897406	1
RP11-141O11.2	0.551499	0.0452377	0.291136	0.128935	0.897409	1
AC006372.4	0.317255	-0.196715	0.293161	0.128923	0.897419	1
LINC00704	0.348027	-0.0403158	0.289573	-0.128834	0.897489	1
LOC400927	6.71778	-0.0638475	0.49548	-0.128801	0.897515	1
NAIF1	49.2186	-0.0467094	0.375845	-0.12874	0.897563	1
GAPVD1	648.987	0.019208	0.150555	0.128625	0.897654	1
ZFP1	85.328	0.0381509	0.324917	0.1286	0.897674	1
SCYL3	114.603	-0.0351289	0.298011	-0.128504	0.89775	1
C20orf173	0.480811	-0.0329227	0.298813	-0.128466	0.897781	1
WBSCR22	108.091	-0.0492016	0.383008	-0.128413	0.897822	1
POC1B	135.857	0.0380436	0.31366	0.12838	0.897848	1
ADCY10	2.45515	-0.0570581	0.476559	-0.128333	0.897885	1
RAB39B	89.8883	0.0494358	0.373555	0.128283	0.897925	1
LOC100126582	11.36	-1.15131	0.4133	0.128136	0.898041	1
WDR83	15.2613	-0.0581299	0.462774	-0.128024	0.89813	1
TIMM10B	403.686	-0.0408203	0.306619	-0.127963	0.898178	1
ALAS1	269.548	-0.0329384	0.265913	-0.127937	0.898199	1
LOC102723555	1.09905	-0.238448	0.315127	-0.127822	0.89829	1
SNORD104	0.399577	-0.0419669	0.290569	-0.12767	0.89841	1
GYG1	166.368	0.0515439	0.366576	0.127668	0.898411	1
LINC00514	0.293644	-0.360639	0.297183	0.127578	0.898483	1
ALDH3B2	0.367552	-0.286152	0.295639	0.127559	0.898498	1
GEMIN6	28.3538	-0.0528957	0.414547	-0.127548	0.898507	1
AIM2	286.723	0.0403744	0.322387	0.127537	0.898515	1
NR2C1	122.264	0.050626	0.362818	0.127376	0.898642	1
HOXC9	2.33158	0.0756661	0.488304	0.127336	0.898675	1
LDHA	2452.95	-0.032095	0.241918	-0.127224	0.898763	1
LRFN1	24.9269	-0.0513237	0.474659	-0.12722	0.898766	1
UBE2G2	710.266	0.0200583	0.158815	0.127082	0.898876	1
NDUFB8	102.754	-0.0403856	0.319156	-0.127031	0.898916	1
LOC102724144	7.25878	0.065722	0.501722	0.126897	0.899022	1
KCTD16	1.65333	-0.0568294	0.462637	-0.126838	0.899068	1
DUSP7	94.7274	0.0344825	0.279994	0.126838	0.899069	1
POP4	91.0275	-0.043449	0.322331	-0.126805	0.899095	1
LOC101927632	0.457618	0.0342882	0.290318	0.126591	0.899264	1
MYL6	770.826	0.0212747	0.16832	0.126509	0.899329	1
CCDC65	1.39303	-0.0529668	0.426148	-0.126488	0.899345	1
C3orf17	408.657	-0.022454	0.179272	-0.126485	0.899348	1
TSPEAR-AS1	0.892321	-0.343126	0.382222	-0.126433	0.899389	1
PDE3A	36.0734	0.064483	0.472027	0.126419	0.8994	1
CHST15	632.912	0.033944	0.249117	0.126367	0.899441	1
LOC100287072	2.28028	-0.0520287	0.415186	-0.12622	0.899558	1
TAS2R60	2.37141	0.0727705	0.477122	0.126171	0.899596	1
ABCA8	19.7774	0.0738499	0.50107	0.126057	0.899687	1
GIMAP1-GIMAP5	20.2039	-0.340068	0.374935	0.126003	0.89973	1
CYP51A1	325.985	0.0322256	0.283647	0.125954	0.899768	1
LANCL1	293.752	0.0288164	0.240896	0.12568	0.899985	1
OLFM4	0.317095	0.318554	0.297473	-0.125655	0.900005	1
CCDC117	506.015	-0.0347321	0.251635	-0.125653	0.900006	1
TMEM120A	36.713	0.0550936	0.457178	0.125577	0.900067	1
RCAN3	162.759	0.0400535	0.32759	0.125448	0.900168	1
ALDOC	68.0705	-0.0510254	0.383482	-0.125115	0.900432	1
SNRPB2	105.037	-0.0497089	0.362046	-0.125005	0.90052	1
ACTR3C	40.2061	0.0507134	0.41711	0.124964	0.900552	1
HIST3H2BB	41.8012	-0.0546788	0.480714	-0.12486	0.900634	1
MNX1	4.35613	0.0689368	0.461202	0.124858	0.900636	1
UBALD2	274.292	0.0393293	0.332623	0.12482	0.900666	1
LOC102724423	55.6347	-0.0488035	0.382674	-0.124733	0.900735	1
KIF23	136.329	0.0505963	0.39262	0.124713	0.900751	1
BEGAIN	4.33535	-0.0564318	0.44972	-0.12471	0.900753	1
SPATA20	135.562	0.0497172	0.369629	0.124409	0.900991	1
EEFSEC	69.4648	-0.0403605	0.361176	-0.124357	0.901033	1
LOC100130987	1.45115	0.0705502	0.470113	0.124232	0.901131	1
SLAMF9	1.15306	0.0435273	0.304123	0.12422	0.901141	1
SMAD3	385.968	-0.0401407	0.32436	-0.124179	0.901173	1
MYL5	14.6339	-0.0656036	0.467564	-0.124115	0.901224	1
ECHDC1	199.418	0.0333713	0.293706	0.124077	0.901255	1
EPB41L4A-AS1	33.632	-0.0456609	0.347163	-0.124076	0.901255	1
UQCRHL	0.98393	0.051856	0.355861	0.124012	0.901305	1
MTG1	122.005	-0.0363736	0.315738	-0.12395	0.901355	1
MTPAP	240.46	-0.0359264	0.28705	-0.123909	0.901387	1
ABCA12	1.24908	-0.689375	0.43608	-0.123867	0.90142	1
CIDECP	14.8431	0.050878	0.456141	0.123734	0.901526	1
LOC101928004	1.1295	-0.040873	0.30839	-0.123728	0.901531	1
BOLA2	52.5639	0.047985	0.389749	0.123722	0.901536	1
BTBD11	81.1374	-0.0538254	0.446586	-0.123721	0.901536	1
WASH1	53.1646	0.0625867	0.426365	0.123303	0.901867	1
HLCS	178.01	0.0422771	0.314476	0.123261	0.9019	1
PMS1	180.415	0.0523997	0.410707	0.123172	0.901971	1
TMEM37	27.8604	0.0569857	0.421002	0.123066	0.902055	1
DAP	370.183	-0.0282803	0.229931	-0.123056	0.902063	1
TLCD1	11.1237	0.0658753	0.485826	0.122995	0.902111	1
GDAP2	545.867	-0.020449	0.167787	-0.122946	0.90215	1
BYSL	55.4047	-0.0447106	0.368487	-0.122944	0.902151	1
RP11-66B24.1	0.558568	-0.0397628	0.291148	-0.122913	0.902176	1
FAM124B	2.71094	-0.0558174	0.482937	-0.122908	0.90218	1
LOC102723558	0.353461	0.0385969	0.289657	0.122696	0.902348	1
DCAF16	698.308	0.0248175	0.215227	0.122656	0.902379	1
PTPRN2	20.3425	0.0540849	0.489595	0.122655	0.90238	1
PTCD2	102.91	-0.0488802	0.396875	-0.12264	0.902392	1
LOC101927119	3.81812	-0.83281	0.500656	0.122525	0.902483	1
UQCRFS1	198.228	-0.0245153	0.19582	-0.122441	0.90255	1
RP11-10L7.1	0.576905	-0.0393938	0.29125	-0.122377	0.902601	1
SCARNA4	4.42801	-0.0763481	0.499187	-0.122359	0.902615	1
ARHGEF17	168.717	-0.0360337	0.326663	-0.122329	0.902639	1
KMT2E	1130.72	-0.0201321	0.16303	-0.122268	0.902687	1
PMS2	145.814	0.0404804	0.342655	0.122235	0.902713	1
GIMAP7	154.103	-0.0440965	0.363416	-0.122219	0.902725	1
HLA-DPA1	1834.1	-0.0280875	0.222031	-0.122214	0.90273	1
NAV1	539.358	0.0349849	0.27002	0.122195	0.902745	1
RCOR3	355.324	0.0219446	0.183461	0.122173	0.902762	1
CBFA2T3	222.673	-0.0440191	0.370072	-0.122152	0.902779	1
MUC1	52.5371	0.0636559	0.479419	0.12215	0.90278	1
TTC22	17.2618	0.0699586	0.48423	0.121982	0.902913	1
MYOT	1.54289	0.0573056	0.471961	0.121864	0.903007	1
FOXD2-AS1	31.0985	-0.0513942	0.443047	-0.121832	0.903032	1
COQ2	57.7965	-0.0524964	0.405704	-0.12183	0.903034	1
LOC101928044	11.6141	0.0641223	0.490674	0.121797	0.90306	1
C3orf65	0.445016	0.0448493	0.292023	0.121764	0.903086	1
CEP128	385.458	0.0503365	0.358812	0.121743	0.903103	1
SLC26A4	3.29497	0.0681103	0.472862	0.121715	0.903125	1
LOC440434	83.2159	0.054626	0.437687	0.121656	0.903171	1
C11orf85	0.229686	0.230926	0.293829	-0.121614	0.903205	1
CSF1R	524.768	0.0394598	0.310006	0.121583	0.903229	1
GLI3	58.0901	-0.0495782	0.408132	-0.121452	0.903333	1
MFSD7	48.0249	0.0591686	0.445203	0.121371	0.903397	1
AKR1B10	0.0811842	0.285566	0.295131	-0.121307	0.903448	1
SEPHS1	177.193	0.0413657	0.34544	0.121258	0.903487	1
COPG2IT1	10.2662	0.0589166	0.500893	0.121215	0.90352	1
REM2	4.55584	-0.0572461	0.499059	-0.121195	0.903536	1
CDK5RAP3	683.033	-0.0213138	0.184103	-0.12118	0.903549	1
GANAB	984.655	0.0222171	0.17766	0.121139	0.903581	1
MCM3AP-AS1	19.1738	0.0510089	0.444527	0.121105	0.903608	1
GP5	14.3861	-0.0856303	0.50153	-0.120967	0.903717	1
ARRDC5	38.0452	-0.0503191	0.449404	-0.120884	0.903783	1
TLL2	7.37077	0.0717188	0.48636	0.120856	0.903805	1
STXBP4	109.858	-0.038391	0.332714	-0.120771	0.903872	1
FOXK2	311.509	-0.0185819	0.155298	-0.120736	0.9039	1
TUT1	101.295	0.0483658	0.355974	0.120734	0.903902	1
TPRA1	71.8583	-0.0392889	0.31865	-0.120718	0.903914	1
C6orf57	5.49131	0.0609375	0.491175	0.12068	0.903945	1
PRIMPOL	63.4815	-0.042313	0.344765	-0.120646	0.903972	1
KCNK10	1.33894	-1.67125	0.493731	-0.120626	0.903988	1
VCP	1154.1	0.0400789	0.321175	0.120608	0.904001	1
LPPR3	2.40317	0.0341147	0.497407	0.12058	0.904024	1
AGAP1-IT1	18.1702	0.0648681	0.459061	0.120562	0.904038	1
SEPT1	215.224	0.0394519	0.311609	0.12056	0.90404	1
C4B	236.344	0.0628899	0.499262	0.120491	0.904094	1
FBXO32	229.249	0.0448677	0.359392	0.120438	0.904136	1
MUTYH	35.039	-0.0478889	0.423417	-0.120288	0.904255	1
MT1M	16.0453	-0.0562815	0.497213	-0.120282	0.90426	1
UBXN10-AS1	1.23113	-0.0497976	0.406894	-0.120245	0.904289	1
MYO1G	611.767	-0.027601	0.246612	-0.120053	0.904441	1
HIST1H1C	560.751	0.0448862	0.359211	0.120022	0.904466	1
FAM168A	596.361	-0.0236637	0.191419	-0.119945	0.904527	1
PQLC1	150.702	0.0386857	0.329785	0.119943	0.904528	1
C11orf49	42.2103	-0.0439989	0.356211	-0.11994	0.904531	1
TRIM59	268.885	0.0371527	0.301448	0.119918	0.904548	1
LOC102723331	0.973133	0.0504514	0.398726	0.119728	0.904699	1
MTCP1	27.8063	0.0603496	0.482878	0.119646	0.904764	1
ANKDD1A	73.9023	-0.0417968	0.412263	-0.119606	0.904796	1
UGT1A6	0.0962752	-0.301998	0.291618	-0.119554	0.904836	1
OXCT2	10.9653	-0.0669703	0.500822	-0.11953	0.904855	1
AP4M1	35.2172	0.0580785	0.425618	0.119504	0.904876	1
TTLL3	170.051	-0.0347425	0.327752	-0.119448	0.90492	1
RP1-149A16.3	1.16067	0.0597003	0.427644	0.119379	0.904975	1
EEF1E1	35.2625	0.049033	0.490983	0.119377	0.904977	1
PNKP	110.721	-0.0425278	0.355277	-0.119295	0.905042	1
DNAJC30	78.4257	-0.0357348	0.3152	-0.119293	0.905044	1
PODNL1	1.80971	0.0486112	0.388446	0.119156	0.905152	1
CDC34	77.4696	0.0428991	0.370428	0.119153	0.905154	1
ANKRD36	995.946	-0.0289715	0.256144	-0.119099	0.905197	1
PALM3	0.356258	-0.305639	0.29584	0.119064	0.905225	1
CASC14	0.515732	-0.0362073	0.330838	-0.119054	0.905232	1
GLCE	57.2274	-0.0454893	0.372623	-0.119051	0.905235	1
HIST1H2BC	191.764	0.0509186	0.39805	0.119035	0.905248	1
JADE2	687.969	0.0277156	0.240031	0.119028	0.905253	1
CYB5R3	310.064	-0.0242675	0.209184	-0.11902	0.90526	1
TNK2	626.274	0.0231257	0.197024	0.118867	0.905381	1
QRSL1	132.642	-0.0364128	0.310638	-0.118757	0.905468	1
MIB1	705.565	0.0185546	0.162946	0.118753	0.905471	1
CBLL1	263.568	-0.0374442	0.293955	-0.1186	0.905593	1
SLC4A1	1.30292	0.239667	0.364017	0.118598	0.905594	1
ZNF721	399.145	-0.0247596	0.205315	-0.118376	0.90577	1
LSM10	63.9711	0.0460978	0.36483	0.118304	0.905827	1
RYR3	4.57008	-0.0619639	0.501342	-0.118251	0.905869	1
NDUFS1	314.315	-0.0238659	0.202493	-0.118197	0.905912	1
ACTN1	347.859	-0.027022	0.247896	-0.11814	0.905957	1
LOC100506022	3.01549	0.0625785	0.441866	0.118036	0.906039	1
SPATA31C2	0.576015	-0.348379	0.297129	0.118027	0.906046	1
IL9R	32.9957	0.0624959	0.46434	0.117949	0.906108	1
C3orf72	0.164954	0.24101	0.293566	-0.117941	0.906114	1
LY75	1245.18	0.0404533	0.345043	0.117936	0.906118	1
LOC101929057	0.912708	-0.044425	0.351326	-0.117917	0.906133	1
DYRK4	51.5667	0.0444671	0.415211	0.117853	0.906184	1
LOC101929220	1.61184	0.21253	0.371154	-0.117794	0.906231	1
ADCK5	30.8172	-0.0389332	0.3657	-0.117794	0.906231	1
SAMD13	0.561219	0.0366435	0.303862	0.11777	0.90625	1
AP000688.8	7.07324	-0.0516079	0.438128	-0.117746	0.906269	1
TVP23B	224.363	0.0402313	0.361406	0.11773	0.906282	1
CNNM4	134.876	0.0352707	0.288183	0.117727	0.906284	1
CNPY4	25.6901	-0.050713	0.402507	-0.117552	0.906423	1
LOC102723797	52.828	0.0465185	0.412347	0.117541	0.906431	1
RNMT	485.664	-0.015351	0.127208	-0.117497	0.906466	1
LINC00476	89.8067	-0.0402429	0.371381	-0.117452	0.906502	1
IST1	671.958	0.0356041	0.295599	0.117426	0.906523	1
LINC01106	4.1249	-0.0508452	0.453874	-0.117245	0.906666	1
LOC100996668	35.3038	0.0461364	0.431696	0.117205	0.906698	1
MEGF9	301.831	0.0417276	0.335772	0.117144	0.906746	1
KIF3A	170.542	0.037435	0.312756	0.117106	0.906776	1
LOC101927085	16.0937	-0.0519561	0.449986	-0.117063	0.90681	1
TET1	106.297	-0.0464595	0.382723	-0.117057	0.906815	1
TCHP	113.973	-0.0373001	0.306294	-0.11701	0.906852	1
PPP1R18	946.181	-0.0333585	0.292458	-0.117008	0.906853	1
SEZ6	5.46963	0.0461606	0.49448	0.116966	0.906887	1
EIF4A2	1247.47	0.0181816	0.161661	0.116899	0.90694	1
C5orf66	15.6124	-0.0488613	0.468924	-0.11679	0.907026	1
TRMT10B	89.2144	-0.0414391	0.373494	-0.116748	0.907059	1
ABCE1	565.173	-0.0229712	0.188304	-0.116643	0.907143	1
MADCAM1	2.57543	0.0254846	0.43907	0.116592	0.907184	1
SLC26A4-AS1	0.0571373	-0.361229	0.296644	0.116553	0.907215	1
ZBTB26	93.279	-0.0334929	0.284932	-0.116552	0.907215	1
TIMM13	63.1685	-0.0447995	0.397528	-0.11653	0.907233	1
PFDN5	213.081	0.0338761	0.310002	0.116427	0.907314	1
SNRPF	90.3795	-0.0579351	0.412798	-0.116413	0.907325	1
WWTR1-AS1	0.401305	0.0442916	0.290122	0.116401	0.907335	1
HLA-H	91.7743	-0.0457037	0.41709	-0.116367	0.907362	1
VPS28	88.2475	-0.0464672	0.393598	-0.116348	0.907377	1
RP11-135J2.4	1.40683	-0.0481882	0.372549	0.116191	0.907502	1
SPRR2A	0.424063	-0.0245494	0.289574	-0.115928	0.90771	1
CXCR3	78.3353	-0.0453485	0.428778	-0.115821	0.907795	1
EIF4ENIF1	194.63	-0.0150587	0.130242	-0.115797	0.907813	1
CORIN	2.18956	-0.0563266	0.467666	-0.115793	0.907817	1
ADPRHL1	4.63142	0.071892	0.495543	0.115782	0.907825	1
SMAD9	27.7478	0.0623704	0.495778	0.115643	0.907936	1
OLR1	15.1857	0.0573275	0.475083	0.115614	0.907959	1
KRT19P2	0.814971	0.0457132	0.34877	0.115611	0.907961	1
UGT1A10	0.0336859	0.285218	0.293741	-0.115584	0.907982	1
RP11-629G13.1	0.569535	-0.0374231	0.290042	-0.115542	0.908015	1
IQGAP3	77.6618	-0.0467463	0.409442	-0.115519	0.908034	1
LOC102724329	0.0562675	-0.277966	0.291467	0.115469	0.908074	1
NDUFS6	32.5098	0.0451914	0.41772	0.11539	0.908136	1
C9orf163	2.41868	0.0581185	0.420159	0.115292	0.908214	1
BRD3	175.148	0.0428823	0.349471	0.115262	0.908237	1
HOXB7	8.19071	0.0354234	0.501555	0.11526	0.908239	1
RHOT2	246.137	0.0450065	0.364921	0.115227	0.908265	1
ATP5O	218.747	-0.0463913	0.367955	-0.115138	0.908336	1
ISL2	10.459	0.0585016	0.501214	0.115056	0.908401	1
ACRC	52.2745	0.0507639	0.445087	0.115017	0.908431	1
JMJD4	105.112	0.0347677	0.307193	0.115011	0.908436	1
CASP7	174.552	-0.0299276	0.279716	-0.114994	0.90845	1
CCNL1	1202.09	-0.021225	0.187985	-0.114869	0.908549	1
TDG	299.38	0.0219647	0.199492	0.114868	0.90855	1
IL7R	932.563	0.0322226	0.28001	0.114796	0.908607	1
FAR2	61.8022	0.0320736	0.269564	0.114704	0.908679	1
VDAC1	997.448	-0.0259151	0.209734	-0.114697	0.908685	1
CNGB3	0.0555205	-0.319824	0.293533	0.114524	0.908822	1
NKD2	12.6832	-0.0487256	0.482425	-0.114461	0.908873	1
LENEP	0.309905	-0.038733	0.289638	-0.11441	0.908913	1
TMEM56-RWDD3	6.74813	-0.927585	0.501731	-0.114383	0.908934	1
XXYLT1-AS2	4.25151	0.0565049	0.488575	0.114371	0.908944	1
KCNJ14	23.1886	0.0497745	0.434776	0.114361	0.908951	1
MIER3	261.011	-0.0260449	0.21753	-0.114243	0.909045	1
LAMA4	224.904	0.0468377	0.356846	0.114213	0.909069	1
NXPE4	0.267285	-0.287795	0.294113	-0.114156	0.909115	1
CX3CL1	76.9021	-0.0461484	0.479401	-0.114104	0.909155	1
CCDC82	231.564	-0.0273296	0.236434	-0.113879	0.909334	1
DLEU2	77.5164	-0.0381745	0.320112	-0.113794	0.909401	1
BBS5	41.6888	-0.0417905	0.352943	-0.113772	0.909419	1
PLEKHM3	317.444	0.0385971	0.328755	0.113736	0.909447	1
SLC25A24	212.945	0.0359602	0.312388	0.113727	0.909454	1
NAPA-AS1	2.84871	0.0528983	0.473646	0.113577	0.909573	1
RPS27A	1151.34	-0.0294267	0.245424	-0.113554	0.909592	1
APRT	91.078	0.0476247	0.388374	0.113488	0.909644	1
HIRIP3	54.1769	0.0476828	0.407575	0.113358	0.909747	1
RNF217	185.545	-0.0347831	0.349378	-0.113346	0.909756	1
RP5-1103G7.4	12.5467	-0.0592308	0.43839	-0.113317	0.90978	1
TXNL4A	126.394	-0.026085	0.219454	-0.113231	0.909847	1
HTR6	5.6364	0.0599173	0.501627	0.113195	0.909876	1
RNF216-IT1	0.534792	-0.0259935	0.29078	-0.113179	0.909888	1
LOC100129940	3.78162	0.0573581	0.462578	0.113044	0.909995	1
LINC00890	1.79084	0.0521884	0.393156	0.112977	0.910049	1
PELP1	257.867	0.0233575	0.212324	0.112946	0.910073	1
EEF1D	607.684	-0.0213332	0.194016	-0.112848	0.910151	1
CANT1	320.02	-0.0266239	0.246962	-0.11284	0.910158	1
ADSL	140.486	0.0399501	0.359439	0.11281	0.910181	1
GPD1L	139.855	-0.0347474	0.308667	-0.112607	0.910342	1
ITSN2	1011.43	-0.0196723	0.173288	-0.112603	0.910345	1
MTOR-AS1	1.1788	-0.0361407	0.328506	-0.112594	0.910352	1
VIPAS39	99.1997	-0.0330268	0.290333	-0.112489	0.910436	1
ZNF394	163.88	0.0332204	0.278956	0.112408	0.9105	1
EIF3J	386.158	0.0328152	0.311629	0.112399	0.910507	1
DPY19L2P1	0.406357	0.0427608	0.29016	0.112246	0.910629	1
FLJ46836	0.649845	-0.0337692	0.291754	-0.112178	0.910683	1
MAD2L1BP	61.0662	0.042462	0.381696	0.112174	0.910685	1
CACNA2D2	6.10543	-0.0689359	0.499125	-0.112101	0.910743	1
TCEB2	69.3804	-0.0456421	0.415706	-0.112052	0.910782	1
RNU12	32.7122	-0.0566081	0.407992	-0.111996	0.910827	1
CNTNAP3	12.6847	0.0544144	0.501476	0.111941	0.91087	1
ZNF676	2.41146	0.0528502	0.467588	0.11181	0.910974	1
IKBKB	622.534	0.0186951	0.162481	0.111767	0.911008	1
C1orf27	202.346	0.0272603	0.240696	0.111724	0.911042	1
IL16	807.838	-0.0392062	0.330684	-0.111695	0.911065	1
TMC2	0.400776	-0.0397964	0.290143	-0.111676	0.911081	1
LOC101927853	6.82012	-0.0509037	0.501725	-0.111642	0.911107	1
LOC100270746	2.09014	-0.0438539	0.397522	-0.111588	0.91115	1
WDR61	65.9161	0.0409963	0.402121	0.111557	0.911175	1
C1orf63	673.878	0.0204302	0.182728	0.111547	0.911183	1
TFAP2A	7.15562	0.0504845	0.488824	0.111507	0.911215	1
KRIT1	394.792	0.0202479	0.182012	0.111469	0.911245	1
ALS2CR12	5.63686	0.0528721	0.50162	0.111466	0.911247	1
HSPG2	1068.54	0.0313119	0.265458	0.111465	0.911247	1
PDE10A	53.3643	0.0416261	0.379915	0.111412	0.91129	1
C19orf24	65.3504	0.0395724	0.380997	0.111313	0.911369	1
RDH14	61.0338	0.0380724	0.385308	0.111308	0.911372	1
PPIEL	71.9875	0.0330186	0.304551	0.111294	0.911383	1
MARCH5	157.512	0.0318927	0.301175	0.111283	0.911392	1
TPST1	49.2867	0.0402021	0.366771	0.111262	0.911409	1
TBC1D1	602.057	0.0301919	0.306988	0.111156	0.911492	1
TUBB6	101.828	0.0427788	0.394774	0.111155	0.911494	1
SLFNL1-AS1	138.747	0.035466	0.310325	0.111097	0.91154	1
CASP3	386.618	0.0405507	0.368798	0.110976	0.911635	1
TREML3P	0.316944	0.0389026	0.289624	0.11096	0.911648	1
LINC00521	0.693904	0.213957	0.29527	0.110958	0.911649	1
ENOX2	88.2849	-0.0351267	0.322524	-0.110952	0.911654	1
TEKT4	0.366964	-0.0156432	0.289686	-0.110952	0.911654	1
TTC31	224.131	0.0180969	0.166035	0.110907	0.91169	1
STAMBPL1	249.153	-0.0354525	0.317384	-0.110853	0.911733	1
LOC101927000	0.642529	-0.0415383	0.339502	-0.110826	0.911754	1
ZNF600	151.655	-0.0369726	0.339234	-0.110802	0.911773	1
LOC101927995	0.453997	-0.043011	0.289984	-0.110734	0.911827	1
LOC101928069	3.66261	-1.00082	0.500928	-0.110696	0.911857	1
TNFRSF11B	16.9466	0.0689257	0.497544	0.110677	0.911873	1
SEPT4	26.7784	-0.0490038	0.472714	-0.110584	0.911947	1
VRK3	120.283	0.0360781	0.313622	0.110569	0.911958	1
G3BP1	2669.68	0.0158279	0.151548	0.11051	0.912005	1
MPL	1.43101	0.0547427	0.412773	0.110446	0.912056	1
EIF3K	207.038	0.0403104	0.374279	0.11032	0.912156	1
SNORD32A	0.83925	-0.0423528	0.456922	-0.110215	0.912239	1
RAET1E-AS1	0.415962	0.0253612	0.289905	0.110193	0.912257	1
GUSBP3	164.382	-0.038015	0.347192	-0.110112	0.912321	1
KIAA0368	1145.26	-0.0151472	0.144236	-0.109982	0.912424	1
LOC102723569	90.7664	0.0551563	0.46806	0.109945	0.912453	1
GAS2L2	1.08147	0.0393602	0.305512	0.109892	0.912495	1
ZDHHC11	26.9906	-0.0514598	0.485052	-0.109712	0.912637	1
RPE	847.302	-0.0206632	0.183923	-0.109686	0.912659	1
ZMYND11	285.233	0.0250979	0.227828	0.109666	0.912674	1
ADPRHL2	60.9153	-0.042913	0.426479	-0.109648	0.912689	1
CRISP2	0.0659576	-0.365326	0.296992	0.109538	0.912776	1
LOC102724009	2.46856	0.0571881	0.486424	0.109535	0.912778	1
PUS3	36.9441	0.0387826	0.434589	0.109519	0.912791	1
TMPRSS15	0.395277	0.0192987	0.289621	0.109507	0.9128	1
CHN2	31.6942	0.0345735	0.484366	0.109482	0.91282	1
NAB1	745.695	0.0187624	0.17982	0.109455	0.912842	1
SNORA24	1.33309	0.0488794	0.491249	0.109453	0.912843	1
IGF1R	272.522	0.0341465	0.294512	0.109387	0.912895	1
CD7	108.289	-0.037329	0.357749	-0.109279	0.912981	1
TRIM72	0.113452	-0.328746	0.292908	-0.109165	0.913071	1
DUSP23	12.3645	0.0599395	0.474508	0.109122	0.913106	1
DHFRL1	95.0141	-0.0410957	0.345042	-0.108849	0.913322	1
SNORA21	3.09243	-0.0663962	0.500439	-0.108811	0.913353	1
MAD1L1	100.651	-0.0361835	0.351095	-0.108804	0.913358	1
LRRC6	3.99009	-0.521933	0.484551	0.108785	0.913373	1
OR1K1	0.586861	-0.0369746	0.306505	-0.108693	0.913446	1
GOT1	71.32	-0.0357516	0.392549	-0.108595	0.913524	1
PMM1	43.0298	0.0563327	0.431641	0.108573	0.913541	1
SLC15A4	223.981	0.0251684	0.230953	0.108507	0.913594	1
THG1L	33.7801	0.0396443	0.445686	0.108417	0.913665	1
C6orf165	1.09709	0.0490933	0.400467	0.108341	0.913725	1
RNF166	246.559	-0.0327922	0.307602	-0.108337	0.913728	1
NOL7	85.9261	-0.0312746	0.299964	-0.108307	0.913752	1
TTC13	423.121	0.0337644	0.328522	0.108294	0.913763	1
AC007750.5	3.4228	-0.0504392	0.465312	-0.10813	0.913892	1
LOC102724579	0.420721	0.0350641	0.29019	0.108091	0.913924	1
RBM43	87.6754	0.0375479	0.3818	0.108053	0.913954	1
LOC101927975	0.738295	0.0291285	0.317208	0.107978	0.914013	1
NUBPL	67.7704	0.0371082	0.368547	0.107953	0.914033	1
GPR142	2.19672	-0.0426006	0.397874	-0.107795	0.914158	1
STAB2	35.7289	0.0523699	0.50088	0.107738	0.914203	1
RNVU1-14	2.80909	0.0636431	0.498091	0.10773	0.91421	1
AP5B1	506.866	-0.0230106	0.230415	-0.107713	0.914223	1
RPS15A	682.19	-0.0300633	0.254262	-0.107699	0.914234	1
NIPAL3	279.546	0.0260765	0.235583	0.107677	0.914252	1
RP11-1080G15.1	1.37363	-0.0372514	0.342125	-0.107671	0.914257	1
C21orf33	27.1076	0.042883	0.416717	0.107642	0.91428	1
RGL2	239.187	0.0287707	0.252303	0.107531	0.914368	1
NOLC1	439.469	-0.0353023	0.282503	-0.107519	0.914377	1
CEP85L	475.718	0.0235802	0.225086	0.107494	0.914397	1
MIR612	0.483551	0.0081715	0.290043	0.107471	0.914416	1
KRT16	0.0763967	-0.251526	0.291268	0.107442	0.914438	1
SLC47A1	27.9784	0.0412402	0.499161	0.107423	0.914453	1
TBX20	1.65078	-0.045407	0.436614	-0.107329	0.914528	1
CXorf40A	106.633	0.0410733	0.38994	0.107204	0.914627	1
DPP9	530.662	-0.0154787	0.148235	-0.107176	0.91465	1
ETV1	41.0034	-0.0533823	0.479976	-0.107167	0.914656	1
PGAP1	210.353	-0.0290404	0.262791	-0.107153	0.914667	1
TOMM70A	420.548	-0.0286905	0.248091	-0.107118	0.914695	1
LOC389332	0.575765	-0.0254865	0.291092	-0.107101	0.914709	1
WISP2	1.05854	-0.173717	0.363205	0.107053	0.914747	1
LOC102724626	0.454282	0.0154082	0.289803	0.10696	0.914821	1
BMS1	350.396	-0.0325821	0.306515	-0.106774	0.914968	1
MYO15A	4.80414	0.056911	0.500569	0.106771	0.914971	1
ONECUT1	0.49605	-0.0404472	0.28958	-0.106754	0.914984	1
SERF1A	1.6803	-0.22611	0.325011	0.106743	0.914993	1
SNCG	3.47917	0.0583888	0.4537	0.106685	0.915039	1
MANBAL	58.7611	0.0425226	0.376923	0.106598	0.915108	1
EVL	911.986	-0.028928	0.274935	-0.106593	0.915112	1
BRCA1	503.822	-0.0291612	0.272467	-0.106551	0.915145	1
UPP2	0.0643871	-0.242638	0.290754	0.106544	0.915151	1
TPM3	2093.77	-0.014774	0.133688	-0.106433	0.915239	1
LOC102724743	0.0606163	-0.229406	0.290408	0.106365	0.915293	1
ANKS4B	0.0602446	0.316827	0.294842	0.106326	0.915323	1
CPB1	0.0621828	0.2772	0.291434	0.106326	0.915323	1
FABP1	0.0611956	0.323305	0.296964	0.106326	0.915323	1
FAM135B	0.124657	0.319657	0.295777	0.106326	0.915323	1
GATA5	0.0634727	0.317451	0.295054	0.106326	0.915323	1
HNF4A	0.0581704	0.323804	0.297125	0.106326	0.915323	1
LOC101928154	0.0597469	0.287245	0.292092	0.106326	0.915323	1
MYH13	0.0618028	0.316253	0.294652	0.106326	0.915323	1
NKAIN2	0.0560271	0.313649	0.294336	0.106326	0.915323	1
RP11-460N16.1	0.0667005	0.300445	0.293055	0.106326	0.915323	1
TCN1	0.0653073	0.320044	0.295904	0.106326	0.915323	1
TMEM179	0.055051	0.277663	0.291463	0.106326	0.915323	1
G6PC	0.0605592	-0.253181	0.290875	0.106298	0.915346	1
RHBDD2	103.12	-0.0289789	0.287973	-0.106222	0.915406	1
ATP8B5P	0.392671	0.0198883	0.28956	0.106168	0.915449	1
SMAGP	14.4067	0.0462543	0.484794	0.106051	0.915542	1
PLAGL1	142.559	-0.0329695	0.308121	-0.106038	0.915552	1
IREB2	744.366	0.0185811	0.183568	0.105973	0.915604	1
NCAN	0.074762	0.25262	0.292554	-0.105844	0.915706	1
NPSR1-AS1	0.529794	0.00638004	0.290406	0.10579	0.915749	1
LOC101928075	6.38947	-0.994756	0.499169	-0.105772	0.915763	1
LHFPL3-AS2	1.0542	0.0481874	0.384565	0.105715	0.915809	1
PIP5K1P1	1.69242	-0.0500566	0.486311	-0.105666	0.915847	1
ST20-MTHFS	25.3829	-0.0401825	0.378785	-0.105648	0.915862	1
HNRNPA3	3110.96	0.0146611	0.145335	0.105637	0.91587	1
TBC1D8	155.323	-0.033464	0.37216	-0.105622	0.915882	1
TYROBP	139.979	-0.0384941	0.399534	-0.105605	0.915895	1
TRIM24	220.481	-0.0249884	0.231794	-0.105459	0.916011	1
CLEC4M	10.903	-0.0509644	0.490397	-0.105421	0.916041	1
DFFB	53.3759	0.0389111	0.414731	0.105382	0.916073	1
RMND1	51.275	-0.0454776	0.40326	-0.105373	0.91608	1
GAREML	35.1389	-0.0353768	0.419218	-0.10536	0.91609	1
ZNF572	29.7519	-0.0412072	0.43248	-0.105347	0.9161	1
SHQ1	129.89	-0.0239774	0.217592	-0.10529	0.916145	1
BCL2L2	254.853	0.0237195	0.204613	0.105265	0.916165	1
PURG	3.73767	-0.749802	0.486408	0.105222	0.9162	1
LEPR	61.7801	-0.038638	0.385577	-0.105153	0.916255	1
LOC101927988	0.0263068	0.229767	0.290827	-0.105119	0.916281	1
GLRX5	70.5328	0.03882	0.432473	0.104952	0.916414	1
MAST2	266.798	0.0289942	0.253115	0.104911	0.916446	1
PLRG1	198.112	0.0191601	0.186601	0.104729	0.91659	1
DRAP1	76.0777	-0.037368	0.365948	-0.104718	0.9166	1
SENP6	527.56	-0.0314745	0.303727	-0.104669	0.916638	1
CCDC106	23.4222	-0.0411211	0.398049	-0.104654	0.916651	1
HIST1H1D	348.914	0.038808	0.365566	0.104615	0.916682	1
CHURC1	468.327	-0.0213588	0.19923	-0.104504	0.916769	1
SYCE1	0.0238817	-0.0405822	0.294523	-0.104478	0.91679	1
LOC101929354	0.524389	0.00723536	0.290124	0.104474	0.916793	1
CETN2	33.3897	-0.0453694	0.412473	-0.104363	0.916881	1
RFPL2	0.610453	0.0307498	0.307668	0.104311	0.916922	1
LMCD1	105.911	0.0406618	0.376028	0.104242	0.916978	1
EMR1	32.0368	0.0478765	0.499753	0.104222	0.916994	1
MSN	3022.75	0.0161838	0.156057	0.10415	0.91705	1
LOC100130458	43.5913	0.0417838	0.455546	0.104123	0.917072	1
DNAJC10	957.871	0.0211312	0.20887	0.104107	0.917085	1
USP43	5.38507	-0.746718	0.487415	0.104022	0.917152	1
LOC101928535	0.0708322	-0.290163	0.292642	0.103864	0.917277	1
C20orf96	20.9665	0.0403684	0.442209	0.103698	0.917409	1
POLD3	232.425	0.0277801	0.278602	0.103623	0.917469	1
ZNF784	24.1817	-0.0391605	0.473629	-0.10353	0.917542	1
DKK3	34.28	0.0490107	0.421342	0.103519	0.917551	1
RMDN1	265.53	0.0230222	0.221948	0.103425	0.917626	1
FUT9	0.0703471	-0.333879	0.29504	0.103379	0.917662	1
LINC00641	477.762	-0.0270045	0.285261	-0.10322	0.917789	1
MDH2	279.625	-0.0221408	0.217159	-0.103191	0.917811	1
FBXO4	49.5493	0.040749	0.440734	0.103171	0.917827	1
C9orf169	1.66602	-0.0437947	0.432571	-0.10309	0.917891	1
LOC100505585	2.65106	0.0438581	0.458166	0.103073	0.917905	1
LOC101928592	20.5	-0.0435569	0.496363	-0.102922	0.918025	1
KCTD13	54.1285	0.0482541	0.427786	0.10287	0.918066	1
KLRC4	17.7309	0.0544046	0.49871	0.102756	0.918157	1
SUMF2	371.1	-0.0194217	0.187002	-0.102745	0.918166	1
MOB3B	88.5978	0.0437272	0.421037	0.10265	0.918241	1
ANG	2.86408	0.0591618	0.487393	0.102629	0.918257	1
ZNF626	85.8546	-0.0543695	0.453056	-0.102603	0.918278	1
LOC102724831	5.03084	0.0505984	0.49404	0.102597	0.918283	1
TAF9	141.958	0.0337052	0.372627	0.102572	0.918303	1
DOCK8	2244.72	-0.0172461	0.173523	-0.102562	0.918311	1
GRIN1	2.90655	0.0392939	0.431338	0.102539	0.918329	1
AGFG1	1081.39	0.015487	0.1571	0.102454	0.918397	1
ZBTB5	249.947	0.0199578	0.200457	0.102425	0.918419	1
SNORD17	130.403	0.0373388	0.348626	0.10241	0.918431	1
MAP3K13	154.229	0.0327245	0.343416	0.102406	0.918435	1
NBPF4	0.702209	0.036783	0.292129	0.102372	0.918461	1
DCLRE1C	378.348	0.0176225	0.171934	0.102302	0.918517	1
LOC100505727	0.413097	0.0147274	0.289882	0.102277	0.918537	1
ANO9	226.903	-0.0332706	0.361629	-0.102265	0.918546	1
RPS6KA2-IT1	0.418887	0.0390265	0.290247	0.102264	0.918547	1
NRXN1	11.1811	-0.840244	0.489353	0.102247	0.918561	1
GFAP	0.552366	-0.0328604	0.290709	-0.102164	0.918627	1
SFMBT1	250.279	-0.0314028	0.31503	-0.102052	0.918716	1
ZNRD1	60.7896	0.0296557	0.337895	0.101803	0.918913	1
TRMT1	125.55	0.0324826	0.292242	0.101782	0.918929	1
LOC101928913	0.995752	0.0394915	0.330328	0.101728	0.918973	1
IFNW1	0.526519	-0.0504149	0.290162	-0.101662	0.919025	1
TICAM2	179.698	-0.0361968	0.337913	-0.101648	0.919036	1
SIRT1	185.933	0.0214619	0.223446	0.101609	0.919067	1
TCHH	1.18941	-0.688535	0.394613	0.101596	0.919077	1
AGBL5-AS1	0.0303036	0.24526	0.291522	-0.101429	0.91921	1
RSU1P2	0.410997	-0.0425781	0.28961	-0.101356	0.919268	1
SLC8A1	772.947	-0.0318098	0.338768	-0.101338	0.919282	1
TBL2	137.999	-0.0268881	0.28975	-0.101315	0.9193	1
CTNNA2	1.49575	0.0377006	0.316464	0.101263	0.919342	1
PEA15	700.352	-0.024142	0.239492	-0.101259	0.919345	1
SLC26A2	346.04	-0.0345606	0.333997	-0.101233	0.919365	1
INTS1	591.318	0.0243176	0.227239	0.101123	0.919453	1
LOC102723572	0.342654	0.203413	0.292971	0.101046	0.919514	1
LOC100288562	0.400948	0.18525	0.293965	-0.10104	0.919519	1
PRIM2	153.465	-0.0421568	0.38759	-0.10088	0.919646	1
PPAPDC3	2.98175	-0.0478389	0.494175	-0.100872	0.919652	1
GNL3L	1172.46	0.0177372	0.175578	0.100813	0.919699	1
ZSCAN5A	9.18935	0.0429305	0.488785	0.100745	0.919753	1
LRRC48	1.16284	0.0432836	0.363369	0.100608	0.919862	1
TNFAIP1	192.352	-0.0299797	0.30165	-0.100558	0.919901	1
CREB3L3	0.287114	0.250582	0.294822	-0.100537	0.919918	1
LOC80154	75.0246	-0.0440932	0.456927	-0.100509	0.91994	1
PUS10	113.274	-0.0335051	0.293667	-0.100508	0.919941	1
APLN	18.5447	0.0582614	0.494403	0.100495	0.919952	1
KRT10	25.8133	-1.50004	0.39955	-0.100452	0.919986	1
KLHL14	91.685	-0.0560797	0.501561	-0.100375	0.920047	1
DKFZP434K028	0.0262374	-0.31277	0.290464	-0.100207	0.92018	1
HBE1	0.0300657	-0.338955	0.291256	-0.100207	0.92018	1
LOC100506827	0.0254603	-0.368095	0.296004	-0.100207	0.92018	1
LOC101930420	0.0387981	-0.364117	0.294805	-0.100207	0.92018	1
CTSLP2	0.0291611	-0.359616	0.293465	-0.100207	0.92018	1
KIAA1462	175.974	0.0358599	0.352649	0.10018	0.920202	1
DMC1	20.7097	-0.0597512	0.489935	-0.100144	0.92023	1
EML4	1186	-0.0177136	0.174457	-0.100127	0.920243	1
LSM4	124.722	-0.0342389	0.31684	-0.100117	0.920251	1
GNAZ	39.4915	-0.0800411	0.500363	-0.100056	0.9203	1
P2RY8	558.817	0.0382265	0.356727	0.100056	0.9203	1
NMNAT1	82.8616	-0.0263739	0.26827	-0.100049	0.920305	1
LOC101930275	0.389396	0.193913	0.293942	-0.100039	0.920314	1
ALDH3A2	166.216	0.0298547	0.295276	0.10002	0.920328	1
ELMSAN1	859.598	-0.0169409	0.170931	-0.0999873	0.920354	1
FLJ31306	695.737	-0.0281242	0.270394	-0.0999796	0.92036	1
ZNF665	16.0168	0.0564607	0.451771	0.0999379	0.920394	1
PRKX	576.041	-0.0197889	0.203259	-0.0997192	0.920567	1
MSH5-SAPCD1	90.2155	0.0516886	0.459196	0.0995481	0.920703	1
SNHG8	86.6374	0.0327643	0.427835	0.0995076	0.920735	1
LINC00339	31.7711	-0.0371989	0.432046	-0.0994963	0.920744	1
PA2G4P4	42.8269	0.0541591	0.465166	0.0994536	0.920778	1
CBR3-AS1	5.09546	-0.0491851	0.501096	-0.0994375	0.920791	1
TCF7L1	32.929	-0.0402656	0.437902	-0.0993874	0.920831	1
TPTE2P3	0.433063	0.0106896	0.28992	0.0993113	0.920891	1
MGA	1387.43	0.0106356	0.108908	0.0992955	0.920904	1
LOC102724424	47.2862	-0.0562258	0.467543	-0.0992941	0.920905	1
HSF5	31.6123	-0.0465685	0.484349	-0.0992573	0.920934	1
DEAF1	80.928	0.0398288	0.390002	0.0990671	0.921085	1
LOC101929636	2.27053	0.0533819	0.437122	0.0989561	0.921173	1
LOC286178	0.0241078	0.281995	0.293091	-0.0989516	0.921177	1
MLLT6	1813.96	-0.0140381	0.145356	-0.098896	0.921221	1
LOC101928745	2.37726	0.0574947	0.463816	0.0988214	0.92128	1
PRAME	49.3811	0.0142285	0.385266	0.0986831	0.92139	1
FOLH1	1.2322	0.295606	0.33841	0.098657	0.921411	1
CACNA1E	180.514	0.0564334	0.465797	0.0985637	0.921485	1
PEX11G	3.71418	-0.0428224	0.447256	-0.0985158	0.921523	1
MAN2C1	312.81	0.0254774	0.237439	0.0983608	0.921646	1
RRP1	93.0945	-0.0379043	0.386211	-0.0983242	0.921675	1
RP5-1033H22.2	5.92438	-0.0588518	0.485748	-0.0982984	0.921695	1
LINC01135	0.338062	-0.0371793	0.28977	-0.0982851	0.921706	1
PRR20A	0.036694	0.287437	0.29398	-0.0982294	0.92175	1
ITPKA	1.45469	-0.0391513	0.415778	-0.0981889	0.921782	1
ZNF582-AS1	4.76664	-0.049025	0.496912	-0.0981403	0.921821	1
EIF3C	311.464	0.0428087	0.497315	0.0980711	0.921876	1
SP1	1309.81	0.012634	0.130367	0.0980341	0.921905	1
KRT79	0.0570784	-0.319325	0.293554	0.0980304	0.921908	1
MRPS18B	142.504	0.0224763	0.240042	0.0978644	0.92204	1
ARHGAP42	89.2569	-0.0414065	0.418659	-0.0977946	0.922095	1
ATG7	386.493	-0.0199072	0.224412	-0.0977926	0.922097	1
LINC00324	15.0259	-0.0419393	0.481162	-0.0976712	0.922193	1
RNASEK-C17orf49	8.32487	0.0347622	0.301905	0.0976148	0.922238	1
PLEKHB1	22.389	-0.0518091	0.430862	-0.0976048	0.922246	1
LOC100996288	0.505275	-0.0298502	0.290618	-0.0975975	0.922252	1
CCDC9	73.8349	-0.0359521	0.368481	-0.0974855	0.922341	1
LOC255187	0.0235996	0.256214	0.291693	-0.0974464	0.922372	1
LOC653653	0.525258	-0.0314428	0.290943	-0.0972408	0.922535	1
PNCK	1.42537	0.0251334	0.36778	0.0972291	0.922544	1
RNF148	1.33342	0.0430264	0.366436	0.0971355	0.922619	1
MTHFS	46.5555	0.0451104	0.501529	0.0970623	0.922677	1
PDGFRB	485.966	-0.0225984	0.265475	-0.0969801	0.922742	1
KDM3A	439.544	0.0215998	0.234979	0.0969336	0.922779	1
ARMC8	404.506	0.0178279	0.186859	0.0968736	0.922827	1
CD180	325.335	0.0332451	0.350899	0.0968435	0.922851	1
CCDC19	1.40149	-0.0409578	0.409014	-0.0968427	0.922851	1
SLC6A11	0.0561236	-0.327231	0.294072	0.0968384	0.922855	1
NT5C1A	0.995475	-0.0325176	0.333619	-0.0968212	0.922868	1
WEE1	423.644	-0.0374378	0.360458	-0.0967952	0.922889	1
MUS81	149.722	0.0333034	0.348731	0.0966123	0.923034	1
AKR1C1	5.09418	-0.039253	0.453166	-0.0965824	0.923058	1
FLJ35282	0.857624	-0.0284917	0.292793	-0.0965437	0.923089	1
RPL5	1335.34	-0.0282055	0.256907	-0.0965212	0.923107	1
CCDC51	23.2273	-0.0519861	0.45087	-0.0964085	0.923196	1
CCDC102A	24.4834	-0.0444336	0.48837	-0.0964014	0.923202	1
KRT6B	0.0429198	-0.352821	0.295677	0.0963361	0.923254	1
WDR74	59.126	-0.0265679	0.323612	-0.0963081	0.923276	1
TACSTD2	5.57641	-0.0409892	0.464135	-0.0962946	0.923287	1
ATF6B	345.442	0.028104	0.280317	0.0960167	0.923507	1
ZNF44	163.457	0.0386703	0.386389	0.0959996	0.923521	1
RP11-77C3.3	24.4839	0.0498634	0.473193	0.0959457	0.923564	1
DENND2A	12.2516	0.0488293	0.494189	0.0959223	0.923582	1
THOC5	146.76	-0.0280407	0.31017	-0.0958106	0.923671	1
ATRX	1646.66	0.0157775	0.168484	0.0958065	0.923674	1
FURIN	424.554	0.0274279	0.260206	0.0957477	0.923721	1
GAK	491.788	0.0235632	0.221612	0.0957315	0.923734	1
HDAC10	137.612	0.036884	0.329338	0.0956721	0.923781	1
RAD51	58.4543	0.0332102	0.400101	0.0956446	0.923803	1
ASF1A	98.742	-0.041869	0.386621	-0.0956369	0.923809	1
LOC400768	2.67926	-0.0382733	0.421354	-0.0956295	0.923815	1
ABCB1	42.7732	0.0539426	0.466452	0.0956119	0.923829	1
WDSUB1	38.5998	-0.0322816	0.365803	-0.0954839	0.92393	1
PFKM	155.777	0.03789	0.386301	0.0954505	0.923957	1
LOC100507670	1.93025	-0.0416181	0.395058	-0.0953476	0.924039	1
LOC642236	9.62088	0.0532169	0.494528	0.0953105	0.924068	1
ZMIZ1-AS1	19.7454	-0.0416083	0.499326	-0.0953032	0.924074	1
SMG8	111.116	0.0387628	0.416159	0.0952677	0.924102	1
SLC25A22	120.381	0.0389211	0.366085	0.0952216	0.924139	1
HIST1H2AJ	119.048	-0.0426469	0.497224	-0.0951666	0.924182	1
CSNK1E	305.105	0.0309798	0.304728	0.0951415	0.924202	1
YLPM1	982.177	0.0173764	0.189259	0.0950698	0.924259	1
LOC143666	1.59492	0.0471415	0.447992	0.0950306	0.924291	1
GDNF-AS1	2.41407	0.038433	0.347817	0.0950123	0.924305	1
KRTAP29-1	0.0260201	0.248456	0.291468	-0.0949521	0.924353	1
ERVW-1	7.51624	0.0549785	0.497584	0.0949184	0.92438	1
PKHD1	9.73913	-0.0641927	0.485628	-0.0949166	0.924381	1
USP32	464.672	-0.016368	0.173053	-0.0948433	0.924439	1
ZNF451	1138.99	0.0174264	0.180894	0.0947345	0.924526	1
SSTR2	35.3225	-0.0458947	0.462088	-0.0946466	0.924596	1
MBP	586.32	-0.019336	0.205612	-0.0946068	0.924627	1
L1CAM	42.072	0.0554136	0.477479	0.0945436	0.924677	1
TRAF3IP2-AS1	77.5383	-0.0328088	0.357548	-0.0944795	0.924728	1
HESX1	18.2426	-0.0433834	0.4967	-0.0944662	0.924739	1
HMGXB3	474.456	0.0194761	0.193826	0.0944532	0.924749	1
LOC100132731	1.98623	-0.0405973	0.481309	-0.0944476	0.924754	1
DPP7	169.191	0.0395589	0.353817	0.0941514	0.924989	1
FBXO8	66.2178	-0.0294848	0.323209	-0.0941431	0.924995	1
LOC101928056	2.82788	0.0488515	0.422478	0.0940979	0.925031	1
HOXA7	3.60859	-0.0432056	0.474834	-0.0940728	0.925051	1
ST3GAL4-AS1	5.35577	-0.0418195	0.501541	-0.0939764	0.925128	1
APOF	1.14007	-0.270509	0.384994	0.0938372	0.925238	1
CYB5R2	30.3577	-0.0711616	0.501674	-0.0937947	0.925272	1
TESK2	36.8054	0.0393092	0.417627	0.0935666	0.925453	1
ARPC1B	591.742	-0.0194585	0.216937	-0.093502	0.925505	1
ACTR8	222.641	-0.0190839	0.227678	-0.0934993	0.925507	1
RABGAP1L	1892.31	-0.0236784	0.243183	-0.0934853	0.925518	1
LIN7C	480.507	0.0174012	0.197134	0.0934676	0.925532	1
GNAT2	1.09654	0.0270979	0.386432	0.0934469	0.925549	1
SLC6A3	1.44893	0.190312	0.349507	-0.0934273	0.925564	1
OR4F21	0.915021	0.0389743	0.351272	0.0934005	0.925585	1
TRIT1	64.4626	0.033945	0.352444	0.093157	0.925779	1
GIGYF1	578.839	0.0235331	0.241882	0.0930188	0.925889	1
FAM72D	64.9847	-0.0454565	0.454704	-0.0929566	0.925938	1
ARID1B	696.369	0.0171111	0.191888	0.0929334	0.925956	1
FANK1	0.909042	-0.0345601	0.354451	-0.0927348	0.926114	1
RAB11FIP2	294.475	0.0170308	0.177657	0.092684	0.926155	1
LOC101929047	30.0899	-0.0361679	0.377265	-0.0926078	0.926215	1
COQ10A	38.3046	0.0410222	0.441282	0.0926055	0.926217	1
RBM12B-AS1	3.89397	-0.0350931	0.496203	-0.0925577	0.926255	1
LCN2	0.058363	0.288038	0.297382	0.0925075	0.926295	1
OR2A20P	5.51095	-0.0420547	0.501448	-0.0924934	0.926306	1
LOC100507656	17.46	-0.0529262	0.501255	-0.0924875	0.926311	1
A2ML1	0.130885	-0.346578	0.296049	0.0924663	0.926328	1
PAXBP1	324.213	0.0274912	0.305439	0.0924384	0.92635	1
CSNK2A3	0.766108	-0.0317855	0.318123	-0.0924135	0.92637	1
TSNAXIP1	4.412	-0.0390619	0.493337	-0.0923136	0.926449	1
COG5	480.111	-0.0263531	0.297136	-0.0922049	0.926535	1
MRGPRX2	0.109357	-0.0793623	0.295819	0.0921941	0.926544	1
DIO2	30.8006	0.255767	0.49811	0.092118	0.926604	1
PPP1R1A	1.42978	0.040507	0.445574	0.0921057	0.926614	1
SEPT11	798.907	-0.0234404	0.239814	-0.0920645	0.926647	1
C19orf47	64.9233	-0.0352152	0.34976	-0.0920473	0.92666	1
OLFM2	11.2956	0.049981	0.472396	0.0920158	0.926685	1
LOC102723564	36.1627	-0.0395804	0.38087	-0.0920095	0.926691	1
LOC102723804	3.48333	-0.0579632	0.50122	-0.091985	0.92671	1
ANAPC16	434.439	0.0154801	0.171637	0.0919803	0.926714	1
SLC15A2	265.169	0.0382314	0.385355	0.0919749	0.926718	1
HHLA2	21.8239	0.0322107	0.497743	0.0918811	0.926792	1
DIXDC1	64.1965	0.036737	0.432946	0.0918701	0.926801	1
FAM24B	5.38639	-0.037207	0.500578	-0.0918457	0.926821	1
GPRC5D	0.375606	-0.0267404	0.289935	-0.0918355	0.926829	1
RASL11A	10.9649	0.052961	0.501537	0.0917655	0.926884	1
LOC101927809	0.337295	0.01738	0.289567	0.091737	0.926907	1
LOC441493	6.26398	0.0571787	0.498389	0.0917296	0.926913	1
SAP30L	183.522	-0.0277671	0.301995	-0.0916889	0.926945	1
PFDN6	20.5916	0.038233	0.437917	0.0915998	0.927016	1
ITGB1BP1	120.589	-0.0302461	0.327433	-0.0915497	0.927056	1
SCML1	157.842	0.0380514	0.395058	0.091544	0.92706	1
NPIPB11	318.709	-0.0264638	0.298172	-0.091447	0.927137	1
RNF2	110.596	0.0292486	0.401299	0.091333	0.927228	1
FANCF	128.897	-0.0345904	0.357332	-0.0913255	0.927234	1
CPLX2	3.74705	0.0563195	0.48831	0.0913231	0.927236	1
ZNF497	18.5579	-0.0374242	0.417751	-0.0911229	0.927395	1
LSR	49.9643	-0.0331785	0.430661	-0.0909909	0.9275	1
CAMSAP1	294.08	-0.0187954	0.21557	-0.0909691	0.927517	1
MED9	64.0466	0.0289494	0.346703	0.0909242	0.927553	1
PPP2R2A	246.747	0.0170168	0.194998	0.0909212	0.927555	1
CYYR1	44.788	-0.0457542	0.42338	-0.0908733	0.927593	1
CCDC104	55.456	0.0264538	0.314974	0.0908305	0.927627	1
LOC101929248	1.12546	0.0327725	0.306324	0.0907628	0.927681	1
ATP5S	73.1844	-0.0328329	0.346014	-0.0907608	0.927683	1
SNX1	840.168	0.0144877	0.160611	0.0907454	0.927695	1
RAD51B	146.253	-0.0253476	0.302945	-0.0906914	0.927738	1
TMEM80	49.2121	0.0352211	0.400489	0.090683	0.927745	1
HRH4	3.14274	0.0345769	0.41427	0.0905203	0.927874	1
SHCBP1	209.627	-0.0400844	0.402582	-0.0904936	0.927895	1
PTPRZ1	1.30426	0.0339785	0.332693	0.0904761	0.927909	1
PRSS35	0.48946	-0.0139048	0.290438	-0.0904696	0.927914	1
NUDT1	26.6358	-0.0336241	0.431439	-0.0903194	0.928033	1
LOC102723724	0.550144	-0.030791	0.301843	-0.0903006	0.928048	1
SCAMP1	205.837	0.0293802	0.346318	0.0902232	0.92811	1
SKAP1	109.679	0.0375383	0.388996	0.0901808	0.928144	1
GSDMD	249.75	-0.0206746	0.252995	-0.0901436	0.928173	1
NCLN	294.354	-0.0244678	0.305859	-0.090109	0.928201	1
MSS51	68.5212	0.0402985	0.373268	0.0900994	0.928208	1
RP5-1010E17.2	0.719604	-0.0306507	0.315092	-0.0900636	0.928237	1
AHR	1419.04	-0.0308096	0.294413	-0.0900448	0.928252	1
ANKRD55	6.70605	0.0351881	0.494587	0.0900142	0.928276	1
MRPL4	83.3266	0.0313557	0.36837	0.0899503	0.928327	1
ARNT2	127.159	0.0396056	0.428556	0.089932	0.928341	1
COG3	318.172	0.0163086	0.174901	0.0899051	0.928363	1
SYT2	12.4488	0.0307783	0.42103	0.0898357	0.928418	1
ZNF816	59.9696	-0.0367776	0.358758	-0.0898063	0.928441	1
COX7A2L	177.003	0.0248748	0.319655	0.0897847	0.928458	1
SMARCA4	571.075	-0.0144159	0.161373	-0.0896407	0.928573	1
ZNF580	239.054	-0.0249126	0.300735	-0.089636	0.928576	1
CDH8	0.972888	-0.260016	0.296196	-0.0894751	0.928704	1
LOC440461	5.87399	0.0535604	0.469609	0.0894576	0.928718	1
ZNF516	237.734	0.0251015	0.301698	0.0894084	0.928757	1
RP11-723O4.2	5.10713	0.0544954	0.500904	0.0894068	0.928759	1
PIK3R4	299.004	0.0233778	0.246668	0.0893739	0.928785	1
TOB2P1	7.17025	-0.0439312	0.499029	-0.0893198	0.928828	1
LINC00638	23.3397	0.0497677	0.448505	0.0891023	0.929001	1
LOC101928098	1.15899	-0.0352142	0.379316	-0.0890014	0.929081	1
OR2T5	5.88607	0.0391107	0.420439	0.0889526	0.92912	1
CRB2	36.6449	-0.0376217	0.4315	-0.0888352	0.929213	1
C1orf229	0.861652	0.0367768	0.373135	0.08883	0.929217	1
OXA1L	253.738	-0.0257374	0.282118	-0.0887235	0.929302	1
DALRD3	70.0235	-0.0341718	0.36412	-0.0886853	0.929332	1
TCEANC	51.7544	-0.0343029	0.378975	-0.088683	0.929334	1
OAT	97.8607	-0.0341262	0.390788	-0.088639	0.929369	1
SRRM3	1.5922	0.0411369	0.441614	0.0885729	0.929421	1
LOC644656	41.1798	0.0473699	0.428632	0.0884242	0.92954	1
SUMO1	322.871	0.0266971	0.351722	0.0883572	0.929593	1
SLIRP	48.896	-0.031977	0.389468	-0.0883183	0.929624	1
LOC100130207	0.715808	-0.0284639	0.292195	-0.0882761	0.929657	1
RSPRY1	308.128	0.029746	0.369292	0.088201	0.929717	1
LOC101929018	3.35033	-0.0404412	0.493426	-0.0881446	0.929762	1
AIFM1	102.801	0.0381208	0.408593	0.0881362	0.929768	1
NEK2	61.2494	-0.0402981	0.430049	-0.088075	0.929817	1
PCNX	1927.64	0.0200328	0.204857	0.0879893	0.929885	1
MAMDC2	4.22807	-0.035589	0.473134	-0.0879818	0.929891	1
HOGA1	1.94501	-0.0355635	0.390126	-0.0879787	0.929894	1
HSD17B12	241.791	-0.0193211	0.238257	-0.0878827	0.92997	1
TRAF3IP3	234.398	0.0288697	0.328799	0.0876504	0.930155	1
SPAG16	58.4735	-0.0431977	0.436583	-0.0876335	0.930168	1
PSPC1	648.265	0.0144225	0.162101	0.0876295	0.930171	1
LZIC	108.258	0.0265921	0.385848	0.0875893	0.930203	1
ABCD4	96.7176	0.0314387	0.340955	0.0875544	0.930231	1
FLG2	0.378108	-0.364743	0.297284	-0.0875417	0.930241	1
UBTF	471.137	-0.0191252	0.219687	-0.0875125	0.930264	1
FERMT3	405.99	0.0234031	0.250051	0.0874964	0.930277	1
IL22RA2	3.56889	-0.00718496	0.429344	-0.0874907	0.930282	1
VAV1	385.916	-0.022563	0.268684	-0.0873434	0.930399	1
KIAA1009	121.624	-0.0308447	0.374808	-0.0873224	0.930415	1
FCGR2C	176.912	-0.0293787	0.467228	-0.0873222	0.930415	1
AS3MT	8.07431	-0.0413699	0.491841	-0.0872083	0.930506	1
OR56B1	3.06545	0.0252099	0.464368	0.0870783	0.930609	1
CLTB	70.5926	-0.0225978	0.303767	-0.087074	0.930613	1
CDKN2D	29.6417	-0.033958	0.401084	-0.0870365	0.930642	1
MRC2	156.677	-0.0371343	0.400622	-0.0869683	0.930697	1
LOC284648	2.1	-0.0459276	0.476889	-0.0869572	0.930706	1
YEATS4	45.0191	0.0293706	0.37101	0.0869428	0.930717	1
GPR68	74.0328	0.039178	0.422162	0.0869093	0.930744	1
RNVU1-10	0.438569	0.034472	0.439223	0.0868799	0.930767	1
PMS2P5	205.002	0.0257118	0.280497	0.0866637	0.930939	1
ZNF335	243.093	-0.0230268	0.287972	-0.0865744	0.93101	1
MSANTD3	55.7592	0.0310536	0.354174	0.0865477	0.931031	1
ITGAX	1064.6	-0.0228923	0.299069	-0.0865453	0.931033	1
C2orf74	23.7023	-0.0410573	0.39794	-0.0863381	0.931198	1
MLLT1	362.703	-0.0227211	0.272762	-0.0863018	0.931226	1
LOC100132781	0.360085	0.0208616	0.289614	0.0862053	0.931303	1
LOC102724709	1.91646	-0.0358739	0.462089	-0.0861897	0.931316	1
TFAP2A-AS1	7.42734	0.0468654	0.493824	0.0861864	0.931318	1
LOC101929124	0.177472	-0.357603	0.296917	0.0861416	0.931354	1
LINC00467	12.4633	-0.0450071	0.492241	-0.0860671	0.931413	1
TMEM70	71.416	-0.0354513	0.399356	-0.0860617	0.931417	1
PIM3	387.106	-0.0218877	0.265904	-0.08582	0.931609	1
LOC100289361	1.39525	0.0409363	0.428537	0.085808	0.931619	1
SLC16A1-AS1	42.734	0.0458852	0.471002	0.0856752	0.931725	1
OR10A4	1.1926	0.03134	0.329279	0.0856423	0.931751	1
FAM220A	76.1468	0.0202937	0.250888	0.0855322	0.931838	1
SHPK	139.37	0.0264917	0.340248	0.0854525	0.931902	1
SCAF8	710.731	-0.0124602	0.143181	-0.0854074	0.931937	1
HDDC3	21.6281	-0.0436428	0.446862	-0.0854071	0.931938	1
AIFM2	95.041	0.0273598	0.297101	0.0853964	0.931946	1
NOTCH4	113.846	0.0364627	0.395031	0.0853624	0.931973	1
PDCD10	126.252	0.0278214	0.340289	0.0853457	0.931987	1
FAM65C	81.7936	0.0446719	0.444461	0.0852687	0.932048	1
C5orf45	49.0943	-0.0349219	0.409917	-0.0851717	0.932125	1
LAIR1	289.14	-0.0245373	0.336198	-0.0850705	0.932205	1
MRPS16	402.472	-0.0151938	0.16814	-0.0849577	0.932295	1
FAM211A-AS1	857.787	0.0162272	0.257796	0.0849549	0.932297	1
EGR1	281.156	-0.0271253	0.33506	-0.0849515	0.9323	1
CTAGE6	19.262	-0.0374802	0.500146	-0.0848858	0.932352	1
SAYSD1	58.0343	-0.0322185	0.384033	-0.0848331	0.932394	1
TNFSF10	442.572	0.0297658	0.345597	0.0848152	0.932408	1
PPFIBP1	178.349	0.0335881	0.359149	0.0848126	0.93241	1
LOC101927125	0.952441	0.0301918	0.300335	0.0847448	0.932464	1
PIN4	29.0148	0.0433793	0.457468	0.0846383	0.932549	1
LINC00657	2025.61	0.011739	0.143104	0.0846299	0.932556	1
WDFY3-AS2	0.180317	0.250332	0.292581	0.0845616	0.93261	1
SLC12A6	598.408	-0.0246482	0.270967	-0.0845056	0.932654	1
MBD1	357.699	-0.0165211	0.208401	-0.0844661	0.932686	1
LOC101928051	0.466888	-0.0275642	0.29035	-0.0844379	0.932708	1
TEK	25.8266	0.0420695	0.466759	0.0844016	0.932737	1
ZNF701	175.624	0.031964	0.370638	0.0843844	0.932751	1
LOC102724797	0.299263	0.0228263	0.289581	0.0842966	0.932821	1
NIPSNAP1	148.062	-0.0190463	0.210969	-0.0842627	0.932848	1
PDE9A	10.2069	-0.0372594	0.501562	-0.0842489	0.932859	1
PYGO2	268.802	0.02433	0.299822	0.0842418	0.932864	1
PPP5C	114.045	-0.0280202	0.32304	-0.084238	0.932867	1
RP3-322G13.5	0.839632	0.0321158	0.321	0.0842285	0.932875	1
UNKL	216.871	-0.0251121	0.333032	-0.0842272	0.932876	1
PBRM1	1064.12	0.0134471	0.159373	0.0842237	0.932879	1
C9orf153	1.54409	-0.0354243	0.407544	-0.0841886	0.932906	1
AC096559.1	0.87304	0.211622	0.297656	0.084087	0.932987	1
COIL	94.3466	0.0305372	0.343446	0.0839676	0.933082	1
GPR85	22.3628	-0.0444103	0.481214	-0.0838965	0.933139	1
USP49	225.28	0.0219338	0.259146	0.0838125	0.933206	1
PRKAR2A-AS1	13.498	0.0494419	0.489036	0.0837771	0.933234	1
MT1DP	0.880866	0.0245799	0.292919	0.0837749	0.933235	1
EIF1AD	169.315	-0.0283539	0.297005	-0.0836343	0.933347	1
BUD31	74.6598	0.0356006	0.394289	0.0836074	0.933369	1
KCNG3	1.30062	-0.0282851	0.337056	-0.0835011	0.933453	1
CHRM3	5.77429	0.0416354	0.497747	0.0834779	0.933472	1
MRI1	205.933	0.0216886	0.260363	0.0834588	0.933487	1
CAMSAP2	170.069	-0.0279506	0.32276	-0.0834249	0.933514	1
LOC101927104	1.97284	0.0482171	0.477607	0.083397	0.933536	1
FAM149B1	103.075	-0.0312371	0.391616	-0.0832771	0.933631	1
LMO2	304.035	-0.0502275	0.481896	-0.0832223	0.933675	1
TROAP	123.767	-0.0298772	0.407433	-0.0830706	0.933795	1
GPAA1	111.151	-0.0273538	0.389761	-0.0830066	0.933846	1
MAFK	247.533	0.0220223	0.249133	0.0829481	0.933893	1
USH1C	0.0219438	0.318935	0.29662	-0.0829132	0.933921	1
C11orf84	74.4196	-0.0272607	0.343975	-0.0828613	0.933962	1
C1orf52	110.196	0.0236101	0.307814	0.0828379	0.93398	1
DUSP19	28.1335	-0.0402655	0.472582	-0.0827191	0.934075	1
LOC102724213	0.282729	-0.019038	0.289588	-0.082678	0.934108	1
AKT3	323.163	-0.0260991	0.335377	-0.0826371	0.93414	1
COL5A3	140.254	0.0357993	0.39125	0.0826217	0.934152	1
C1orf172	0.768916	-0.21158	0.318697	-0.0826206	0.934153	1
LOC101928424	0.936808	0.0249816	0.352394	0.0826076	0.934164	1
NPFF	13.005	-0.0362071	0.456535	-0.0825604	0.934201	1
MORC3	375.009	0.0143624	0.175381	0.0824796	0.934265	1
EIF1B	123.222	-0.0347338	0.369231	-0.0824697	0.934273	1
RTN1	65.5392	-0.0352794	0.448496	-0.0824563	0.934284	1
TBCE	60.604	0.0285272	0.40222	0.0824549	0.934285	1
NACA	1319.11	0.0138906	0.209256	0.0824016	0.934327	1
TAF9B	84.9501	0.0225633	0.360472	0.0823563	0.934363	1
EML2	136.859	-0.0275079	0.348097	-0.0823049	0.934404	1
ARMC5	62.4797	0.0235735	0.296248	0.0822872	0.934418	1
VEZF1	322.688	0.0145451	0.186587	0.0822598	0.93444	1
NUDT19	124.995	0.0265235	0.347235	0.0822365	0.934459	1
TOMM20	656.25	-0.0184533	0.194368	-0.0821314	0.934542	1
PDGFRL	0.674643	0.256367	0.315643	0.082097	0.93457	1
RANBP10	254.556	-0.0225131	0.272534	-0.082029	0.934624	1
RP11-231I16.1	11.3021	-0.0274096	0.470426	-0.0819675	0.934673	1
ERMAP	79.5233	-0.0229799	0.365886	-0.0819531	0.934684	1
TRIM31	1.31608	0.307782	0.367916	0.0818893	0.934735	1
CTNNB1	1254.25	0.0117425	0.144612	0.0818708	0.934749	1
PCGF2	52.9792	-0.0338747	0.400937	-0.0817735	0.934827	1
EPM2AIP1	1134.36	0.0139694	0.169848	0.0817654	0.934833	1
RNF115	171.463	0.0240855	0.275059	0.0816882	0.934895	1
LOC101928553	1.03402	-0.0324202	0.381346	-0.0816525	0.934923	1
DNAJC6	19.2874	0.0348929	0.475492	0.0816019	0.934963	1
KDM4B	386.96	-0.025231	0.312748	-0.0812662	0.93523	1
DLAT	253.97	-0.0291378	0.331353	-0.0809722	0.935464	1
MLIP	0.0226776	0.278069	0.292827	-0.0809466	0.935484	1
ADIPOR2	374.101	0.0141083	0.174369	0.0809067	0.935516	1
ANKRD62	2.43323	0.0417515	0.329844	-0.0808926	0.935527	1
HIST1H2BE	47.6973	0.0463539	0.463542	0.0808155	0.935589	1
PLP2	128.757	0.0314505	0.368468	0.0808062	0.935596	1
COX10-AS1	72.2155	0.0278595	0.408371	0.0808016	0.9356	1
FOXO1	895.704	-0.0168752	0.192024	-0.0808011	0.9356	1
MTDH	1538.58	0.0196519	0.282337	0.0807663	0.935628	1
PLA2G4A	26.2601	0.0406216	0.44081	0.0806632	0.93571	1
COX5A	147.668	-0.0324399	0.364832	-0.0806339	0.935733	1
CCNB2	101.899	-0.0363294	0.418038	-0.0806128	0.93575	1
LOC92249	94.034	-0.030336	0.356415	-0.0806067	0.935755	1
TRIM73	1.47929	0.0340347	0.345491	0.0806003	0.93576	1
PRDM8	82.2117	-0.0346303	0.45074	-0.0804382	0.935889	1
LARGE	137.991	0.0323918	0.345413	0.0804326	0.935893	1
CCSAP	215.505	0.0237646	0.31911	0.0804258	0.935899	1
FUNDC1	16.6934	-0.035057	0.444586	-0.0804104	0.935911	1
ABHD14A-ACY1	1.60798	0.0829519	0.296678	0.0802439	0.936043	1
RRN3P3	111.824	-0.0203164	0.310056	-0.0801594	0.936111	1
SNRK	437.993	0.0144158	0.182071	0.080153	0.936116	1
LOC101929545	218.14	0.0388819	0.451688	0.0799733	0.936258	1
RALY	361.497	-0.0215891	0.283663	-0.0799472	0.936279	1
LOC102723993	0.725337	0.028941	0.292234	0.0797334	0.936449	1
KIF27	49.1896	0.030722	0.361414	0.0796657	0.936503	1
RIOK2	111.654	-0.0291991	0.360934	-0.0795551	0.936591	1
TMEM38A	8.20332	0.0238002	0.496663	0.0794657	0.936662	1
PANX2	5.49161	-0.0322702	0.492805	-0.079357	0.936749	1
POP5	36.8265	0.0362361	0.414617	0.0793389	0.936763	1
HRASLS5	0.741057	-0.198484	0.294854	-0.0792819	0.936808	1
ZNF514	136.699	0.0292241	0.332394	0.0791168	0.93694	1
ZKSCAN3	88.6472	-0.0282558	0.375036	-0.0790791	0.93697	1
CHRNA6	11.8608	0.0281588	0.501693	0.0789477	0.937074	1
APLP1	7.43311	0.04046	0.49291	0.0788464	0.937155	1
SPESP1	1.42307	-0.0248607	0.316176	-0.0788368	0.937162	1
SCN2B	0.502781	0.0277724	0.289933	0.0787813	0.937207	1
NKX2-1	4.10476	-0.0369881	0.3906	-0.078718	0.937257	1
SOX8	18.3472	-0.0343487	0.500831	-0.0786784	0.937288	1
IL33	138.281	-0.0300566	0.408668	-0.078665	0.937299	1
PMFBP1	7.04122	-0.0353848	0.501138	-0.0786152	0.937339	1
FAP	50.7385	0.0395713	0.47768	0.0784715	0.937453	1
CALML4	106.071	-0.0251301	0.31033	-0.0784691	0.937455	1
ZNF22	194.127	0.0223543	0.346036	0.0783935	0.937515	1
CDH9	0.494385	-0.0149294	0.298932	-0.0783908	0.937517	1
CBFA2T2	362.912	-0.0143653	0.187208	-0.0783624	0.93754	1
DNLZ	9.53612	0.0416576	0.476814	0.0783563	0.937545	1
HPS6	83.3075	-0.0215148	0.305126	-0.0781936	0.937674	1
LOC100133050	0.534994	0.0278625	0.291015	0.0781151	0.937736	1
SNORA4	1.40864	0.0159756	0.477804	0.0780976	0.93775	1
CHMP4A	96.1772	-0.0253421	0.344551	-0.0780872	0.937759	1
ABHD6	53.275	0.0284219	0.328198	0.0780303	0.937804	1
UBASH3B	188.792	0.0236448	0.276102	0.0778057	0.937983	1
HIST1H2AI	155.796	0.0433594	0.436087	0.0777773	0.938005	1
HPS3	335.456	0.0191504	0.224052	0.077772	0.938009	1
ARID4B	664.079	0.0214913	0.300843	0.0777412	0.938034	1
C3orf38	238.223	0.019968	0.254547	0.0776926	0.938073	1
EDF1	112.382	-0.0196677	0.286874	-0.0776442	0.938111	1
DCPS	67.6607	0.0249733	0.301809	0.0775933	0.938152	1
MCM9	217.78	-0.0233655	0.288665	-0.0775565	0.938181	1
OR5AK2	0.304018	0.0210705	0.289568	0.0775144	0.938214	1
LOC152225	0.288602	0.0214002	0.289571	0.077476	0.938245	1
TTC3P1	16.1973	-0.0364183	0.495803	-0.0774417	0.938272	1
RAP2A	624.653	0.0166638	0.244531	0.0774139	0.938294	1
RAB32	32.6843	-0.0413295	0.470962	-0.0773948	0.93831	1
LOC101928096	1.37558	-0.0339038	0.443442	-0.077384	0.938318	1
LOC101927330	4.43241	0.0208871	0.501688	0.0773397	0.938353	1
EFCAB11	45.1509	-0.0323718	0.399951	-0.0772915	0.938392	1
USP46-AS1	4.01795	0.0440619	0.500342	0.0772218	0.938447	1
HSDL1	137.415	-0.0297117	0.342106	-0.0771802	0.93848	1
C22orf39	157.919	0.0239479	0.30965	0.0770215	0.938606	1
C17orf75	72.3526	0.0289301	0.424301	0.0770108	0.938615	1
FGFBP3	14.0462	0.0396594	0.483292	0.0769989	0.938624	1
SMG5	656.393	0.0176638	0.222398	0.076969	0.938648	1
IPPK	166.35	-0.0222384	0.301493	-0.0768531	0.93874	1
SLC35B4	235.965	0.0272682	0.369654	0.0768271	0.938761	1
SLC9A8	369.533	-0.0138839	0.19768	-0.0768072	0.938777	1
FLJ32790	5.17498	0.0407554	0.489365	0.0767794	0.938799	1
WDR17	38.5055	0.0430456	0.451066	0.0766152	0.93893	1
C22orf34	123.503	-0.0299136	0.371703	-0.0765386	0.938991	1
CMC4	27.5744	0.0270365	0.486413	0.0765357	0.938993	1
MOV10	284.375	0.0292959	0.351006	0.0765325	0.938995	1
LOC101928089	0.447899	0.0186917	0.294687	0.0764639	0.93905	1
FMO2	77.5297	0.0384749	0.46506	0.076344	0.939145	1
HIPK1	1126.51	0.0146139	0.189629	0.0762684	0.939206	1
PPP2R2B	27.9052	0.0414163	0.434745	0.0762418	0.939227	1
CMIP	543.589	0.0143263	0.186282	0.0761874	0.93927	1
SELM	60.0045	0.0408412	0.441974	0.0760329	0.939393	1
COX4I1	261.119	-0.0237933	0.283671	-0.0760267	0.939398	1
PGR	9.18651	-0.047975	0.49774	-0.0759675	0.939445	1
BCAM	21.6307	-0.0348348	0.488918	-0.0758156	0.939566	1
PPP1R12B	740.857	0.0262645	0.337283	0.0758098	0.93957	1
CKMT1A	0.619973	0.0275311	0.291627	0.0758056	0.939574	1
RGS3	163.252	0.0325278	0.36701	0.0757997	0.939578	1
CCDC101	20.5468	-0.0321343	0.461937	-0.075776	0.939597	1
ARF6	1127.68	0.0122363	0.170465	0.0755715	0.93976	1
LOC100507346	1.74358	0.0367375	0.496371	0.07557	0.939761	1
KLRAP1	40.9454	0.0283141	0.352709	0.0755519	0.939776	1
ST3GAL1	793.701	0.0202637	0.248436	0.0755273	0.939795	1
PLD2	114.371	0.0309872	0.368277	0.0755152	0.939805	1
CNOT3	171.604	0.0163442	0.208047	0.0755091	0.93981	1
CHD8	864.752	-0.00784149	0.103928	-0.0754956	0.93982	1
VN1R2	0.347075	0.025459	0.289783	0.0754822	0.939831	1
RECQL5	198.289	-0.0210552	0.295322	-0.0754431	0.939862	1
BAD	36.6467	-0.0269584	0.447619	-0.0753764	0.939915	1
ZNF718	139.503	-0.0374712	0.425791	-0.0753577	0.93993	1
CERS6	656.621	-0.0204247	0.279586	-0.0752928	0.939982	1
CDKL2	7.6766	-0.0363898	0.495933	-0.0752495	0.940016	1
CEP170B	78.1483	-0.0269413	0.43735	-0.0752406	0.940023	1
FAM58A	32.5162	0.0414656	0.438405	0.075209	0.940048	1
ZBTB21	216.025	0.014427	0.189962	0.0751145	0.940124	1
MSANTD4	257.097	-0.0168564	0.211221	-0.0750336	0.940188	1
TSC1	516.676	-0.0168273	0.21913	-0.0749922	0.940221	1
FAM92A1	23.2138	-0.0273409	0.433433	-0.0749832	0.940228	1
NUTF2	118.972	-0.0285455	0.353241	-0.0749093	0.940287	1
LINC00854	6.65969	0.0409806	0.501701	0.0744825	0.940626	1
DDX49	73.6621	-0.0276182	0.352137	-0.0743672	0.940718	1
LINC00693	0.394762	0.0298949	0.290099	0.0743281	0.940749	1
MAP3K14-AS1	10.109	-0.0314258	0.492456	-0.0742614	0.940802	1
MICALL2	97.1213	-0.0223786	0.417262	-0.0742555	0.940807	1
RAET1E	0.376851	-0.0154542	0.289639	-0.0741356	0.940903	1
OR1J4	2.17152	0.00251451	0.382469	-0.074075	0.940951	1
RDH11	136.981	0.0176703	0.257591	0.0739725	0.941032	1
HEATR5A	361.928	-0.0207696	0.308838	-0.0739682	0.941036	1
CD5L	29.5547	0.374878	0.495492	-0.073925	0.94107	1
TMSB4Y	6.00154	-0.723552	0.472545	0.0738749	0.94111	1
TTC19	286.166	-0.0148017	0.188111	-0.0738741	0.941111	1
ABLIM2	23.0669	0.0365821	0.475114	0.0738255	0.941149	1
PPM1D	113.515	0.0206315	0.296678	0.0738062	0.941165	1
LOC101059915	0.345664	0.019642	0.289571	0.0737356	0.941221	1
RP11-175K6.1	9.10254	-0.0331149	0.491564	-0.0737231	0.941231	1
LOC100293704	2.64597	0.0439823	0.476576	0.0736765	0.941268	1
RAB3GAP1	356.282	0.0213181	0.292348	0.0736315	0.941304	1
LOC102723622	11.236	0.0423422	0.50159	0.0735733	0.94135	1
IFT80	282.045	-0.018832	0.250067	-0.0732791	0.941584	1
SEMA4B	158.462	0.0363396	0.376872	0.0732459	0.94161	1
P2RY2	27.3092	-0.03101	0.47283	-0.0732361	0.941618	1
MTHFD2	787.786	0.0141685	0.225815	0.073195	0.941651	1
RPS12	864.173	-0.0232135	0.257621	-0.0731654	0.941674	1
BCL2L14	29.0202	0.0361968	0.452635	0.0731565	0.941682	1
RHBDL1	2.80432	-0.0321911	0.475172	-0.0731489	0.941688	1
LOC101927503	0.143245	0.245505	0.292356	0.0731048	0.941723	1
ITM2C	221.187	0.0455601	0.432968	0.0731003	0.941726	1
INSIG1	611.794	0.0161754	0.274518	0.0730901	0.941734	1
RP11-142C4.6	0.504387	0.0752872	0.295596	0.073079	0.941743	1
HIST1H2BD	192.637	-0.0313052	0.394132	-0.0730433	0.941772	1
LOC100507462	5.4795	-0.0429111	0.501573	-0.073023	0.941788	1
LPPR4	2.82869	-0.0292347	0.466279	-0.0729905	0.941814	1
LOC101926917	2.87668	0.0488224	0.494992	0.0729621	0.941836	1
VAV3-AS1	1.20231	-0.0255895	0.339796	-0.0729294	0.941862	1
THBS4	7.6724	0.0483433	0.499602	0.072825	0.941945	1
ACTL6A	99.3869	-0.0331863	0.380276	-0.0726599	0.942077	1
C17orf80	172.317	-0.0260344	0.358339	-0.072621	0.942108	1
HSPB6	9.19076	0.0325923	0.494384	0.072588	0.942134	1
WDR44	204.584	0.0189541	0.258004	0.0725633	0.942154	1
IFT81	42.1059	-0.0262241	0.379925	-0.0725378	0.942174	1
CNN1	3.28148	0.115935	0.48409	0.0725344	0.942177	1
LBR	900.37	-0.0144474	0.185376	-0.0724373	0.942254	1
LCN10	11.084	-0.0383533	0.500226	-0.0724084	0.942277	1
PA2G4	394.439	0.0206896	0.323461	0.0723975	0.942286	1
THRB-AS1	0.328076	0.0192354	0.289571	0.0723781	0.942301	1
CAPN15	848.61	0.0168984	0.210174	0.0722558	0.942398	1
UBAC2-AS1	7.9105	0.0296505	0.49054	0.0722391	0.942412	1
SLC26A9	3.43874	-0.420512	0.436167	-0.0722024	0.942441	1
MGAT5B	1.79482	0.0243279	0.433156	0.0721337	0.942495	1
NAA35	162.18	-0.0249605	0.351783	-0.0720732	0.942544	1
RPUSD3	48.3823	-0.0261794	0.371255	-0.0720462	0.942565	1
LOC642423	7.18704	-0.0280681	0.420754	-0.0720061	0.942597	1
BEX5	3.61464	0.0390815	0.451737	0.0719932	0.942607	1
POLR2C	160.498	-0.0238719	0.31247	-0.0719585	0.942635	1
ZNF493	256.322	-0.0259209	0.322256	-0.071949	0.942643	1
ADAL	60.4752	0.02241	0.362523	0.0719206	0.942665	1
LOC101929715	7.34518	-0.0248275	0.500939	-0.0719052	0.942677	1
UST	86.723	-0.0279206	0.395207	-0.0717504	0.942801	1
LOC102724112	17.9286	-0.0352983	0.477273	-0.0717361	0.942812	1
SRPK3	0.597739	-0.0238938	0.306223	-0.0716913	0.942848	1
LOC102723352	0.414547	0.0272731	0.290101	0.0716328	0.942894	1
SLC35G2	25.0679	-0.0266341	0.408981	-0.0715994	0.942921	1
PPT1	603.047	-0.0162423	0.21852	-0.0714672	0.943026	1
NLRP2	136.099	-0.0388073	0.477568	-0.0714126	0.943069	1
FAM159A	11.0208	0.0407019	0.483288	0.0713263	0.943138	1
SURF2	15.4465	-0.0355485	0.446909	-0.0712124	0.943229	1
UCHL1	11.3781	0.0433091	0.490464	0.0712084	0.943232	1
RB1CC1	473.221	0.0120956	0.173647	0.071185	0.943251	1
TMTC1	125.055	0.021463	0.374904	0.0711705	0.943262	1
HAVCR1P1	0.432746	-0.254174	0.295735	-0.0711196	0.943303	1
PXN	504.811	0.0170328	0.223097	0.0710883	0.943327	1
ACP2	247.24	0.0269884	0.337545	0.0710383	0.943367	1
SNRPE	135.404	-0.0348735	0.395464	-0.0708962	0.94348	1
PRKACB	545.587	0.0186471	0.285217	0.0708605	0.943509	1
TTC21B	250.42	0.0223539	0.304119	0.0707896	0.943565	1
PLN	12.417	-0.0355269	0.494305	-0.070742	0.943603	1
DDX56	292.117	0.0233203	0.29902	0.0706428	0.943682	1
COL13A1	4.02849	-0.0335327	0.473769	-0.0705956	0.94372	1
CAPN7	409.504	0.0199924	0.257606	0.0705091	0.943788	1
TOB1	123.215	-0.018344	0.272479	-0.0704984	0.943797	1
FLAD1	128.802	0.0236671	0.307564	0.0704568	0.94383	1
NELL2	116.047	0.0274028	0.397725	0.0703667	0.943902	1
NRG3	0.764382	-0.0256618	0.349701	-0.0703302	0.943931	1
SCG5	3.15734	-0.02828	0.482062	-0.070302	0.943953	1
C22orf26	4.73367	-0.669395	0.495986	0.0702764	0.943974	1
SDC3	578.127	-0.0224474	0.341007	-0.0702658	0.943982	1
OPLAH	27.6538	-0.0222202	0.466022	-0.0700519	0.944152	1
ZFP90	284.519	0.0120558	0.176784	0.0700291	0.94417	1
DDX41	133.709	-0.0201963	0.355515	-0.0700197	0.944178	1
KCNB1	0.416001	0.0241879	0.290175	0.0699861	0.944205	1
LOC102724642	9.73402	-0.0331503	0.494244	-0.0698557	0.944308	1
INMT	19.4532	0.0385145	0.491003	0.069812	0.944343	1
GNG4	15.9139	-0.0323028	0.499944	-0.0697077	0.944426	1
LINC01096	0.462353	0.0106371	0.29004	0.0696895	0.944441	1
ZNF532	504.387	0.0258473	0.341664	0.0696328	0.944486	1
FGF10-AS1	0.653089	-0.0134773	0.290517	0.069616	0.944499	1
LOC100288778	44.7985	-0.0301757	0.424169	-0.069578	0.94453	1
KIF26B	68.6084	0.0410787	0.431858	0.0695278	0.944569	1
USP20	224.398	0.026788	0.336563	0.0695122	0.944582	1
EPGN	0.95372	0.027521	0.327172	0.0694345	0.944644	1
SEMA3B	1.62563	0.229613	0.374533	0.0694083	0.944665	1
DTX3	109.159	-0.0269053	0.365009	-0.0693941	0.944676	1
RP11-290F20.3	87.5374	0.0481693	0.479265	0.0692289	0.944807	1
BABAM1	146.898	-0.0230416	0.352883	-0.0691821	0.944845	1
LOC100996482	5.88999	-0.0308808	0.488125	-0.0691672	0.944857	1
RNF7	163.91	-0.0223158	0.304262	-0.069158	0.944864	1
CCDC124	44.5799	-0.0289987	0.391506	-0.0690749	0.94493	1
LOC102724149	0.543153	-0.0246421	0.290998	-0.0690606	0.944941	1
NIPA2	395.278	0.0185519	0.295615	0.0689935	0.944995	1
EFEMP2	37.9707	-0.0250484	0.39282	-0.0689541	0.945026	1
FAM187B	0.509485	0.0183517	0.289571	0.0688513	0.945108	1
OR7E2P	0.477326	-0.0220866	0.290573	-0.0688357	0.94512	1
HCRTR1	0.893708	-0.0214752	0.295206	-0.0687326	0.945202	1
BLOC1S2	139.797	-0.0225296	0.306271	-0.0687089	0.945221	1
LOC102723885	0.628944	-0.0259106	0.362829	-0.0685669	0.945334	1
POLR2I	16.5169	-0.0385039	0.466177	-0.0685477	0.94535	1
AC019118.2	0.572888	-0.025964	0.291123	-0.0685475	0.94535	1
RBMS3-AS2	0.576854	0.0244264	0.291276	0.0684854	0.945399	1
FAM71F2	10.6512	-0.0267454	0.5012	-0.0684811	0.945403	1
QRICH2	47.0925	-0.0205799	0.432858	-0.0684393	0.945436	1
TULP3	69.6578	0.0177238	0.27368	0.0684378	0.945437	1
APBA3	96.9853	-0.0255046	0.416821	-0.0684046	0.945464	1
UNG	123.745	0.0166931	0.296272	0.0683315	0.945522	1
RXFP4	1.06051	-0.0236571	0.328575	-0.0682967	0.945549	1
PCDHA6	1.2693	0.179488	0.363864	-0.0682786	0.945564	1
CCDC66	103.627	0.0242969	0.363139	0.068138	0.945676	1
LOC101927157	0.825003	0.0290182	0.347425	0.0681222	0.945688	1
HIST3H2A	14.62	0.0451547	0.501203	0.06808	0.945722	1
SPIDR	260.369	0.014696	0.194104	0.0680646	0.945734	1
USP27X-AS1	1.88529	-0.0277348	0.411986	-0.0678121	0.945935	1
CLK4	127.213	-0.0248623	0.386909	-0.0677168	0.946011	1
PTPRCAP	228.113	-0.0241115	0.356873	-0.0675792	0.946121	1
IL19	0.943007	0.0316823	0.379766	0.0675383	0.946153	1
ZNF23	96.8264	0.0171057	0.285675	0.067451	0.946223	1
LOC101927934	0.542591	-0.023334	0.289862	-0.0674206	0.946247	1
B3GNT5	89.5416	0.0414467	0.457581	0.0674086	0.946256	1
NSFL1C	151.011	0.0200355	0.290051	0.0672946	0.946347	1
RPL22	801.967	0.012197	0.217379	0.0672245	0.946403	1
EBNA1BP2	79.2678	-0.0266864	0.425543	-0.0672085	0.946416	1
ZMAT3	936.637	0.0145653	0.239138	0.0671923	0.946429	1
ITM2A	89.7233	-0.0237719	0.43354	-0.0671651	0.94645	1
PITRM1-AS1	24.4623	0.0340113	0.423808	0.0669725	0.946604	1
FKBP4	305.165	0.0195238	0.303557	0.0669567	0.946616	1
C21orf128	0.212241	-0.298687	0.294821	0.06692	0.946645	1
PSIMCT-1	46.9078	0.0306888	0.378692	0.0669109	0.946653	1
SLC39A3	76.6591	-0.0234642	0.433666	-0.0668361	0.946712	1
HIP1R	145.98	0.0315076	0.430489	0.0667667	0.946767	1
LOC101928344	64.3149	0.0332178	0.466225	0.066627	0.946879	1
LOC100996492	0.843688	-0.403195	0.353192	-0.0665808	0.946915	1
HS3ST6	0.440993	0.0257975	0.290383	0.0665472	0.946942	1
FAM115A	217.506	0.0197647	0.272453	0.0665251	0.94696	1
DPYSL5	2.22008	-0.0327794	0.485335	-0.0665234	0.946961	1
BTN2A1	249.392	-0.0179237	0.302684	-0.0665076	0.946974	1
CYP4V2	209.186	-0.0200687	0.312831	-0.0664515	0.947018	1
LOC101929451	5.8732	-0.0311363	0.50155	-0.0663023	0.947137	1
RHOU	137.398	-0.0215772	0.389852	-0.0660797	0.947314	1
SMARCA2	1114.66	-0.0189186	0.251271	-0.0659214	0.94744	1
TRMT44	84.9969	-0.0260481	0.401039	-0.0658798	0.947473	1
LOC100996713	0.458815	0.0249421	0.29332	0.0658607	0.947489	1
PPM1A	714.974	-0.0114351	0.176841	-0.0658543	0.947494	1
AC022173.2	0.627081	-0.0217043	0.308119	-0.0657645	0.947565	1
SNHG6	70.9617	-0.0388126	0.427482	-0.0657233	0.947598	1
ZGPAT	111.922	-0.0183652	0.296571	-0.0656749	0.947637	1
MTHFD1L	294.762	0.0255183	0.325733	0.0656727	0.947638	1
PTPLB	53.0045	0.0310129	0.405018	0.0654805	0.947791	1
CD2BP2	310.558	0.0226565	0.307513	0.0654787	0.947793	1
AADAT	2.03657	-0.316787	0.399445	0.0654691	0.9478	1
BANP	100.216	0.0278207	0.332363	0.065419	0.94784	1
TAS2R9	0.675628	-0.0207255	0.29196	-0.0653842	0.947868	1
GIT1	184.458	0.0241174	0.369489	0.0651187	0.948079	1
HSP90B2P	15.4269	-0.0212205	0.468563	-0.0651169	0.948081	1
RPA2	129.143	0.0247379	0.372032	0.065007	0.948168	1
EMC1	290.24	0.0193968	0.275971	0.0649279	0.948231	1
AIG1	59.1342	0.0251267	0.385801	0.0648549	0.94829	1
FAM205A	0.386291	-0.0147406	0.289976	-0.064741	0.94838	1
LOC100996735	5.56239	0.0409141	0.501721	0.064728	0.948391	1
ALDH7A1	27.2655	0.0269893	0.449008	0.0647029	0.948411	1
TMEM26	13.2067	-0.0321624	0.500683	-0.0646784	0.94843	1
CNPY3	178.398	0.018707	0.287762	0.0646101	0.948484	1
NRIP1	488.085	0.0141155	0.216394	0.0645157	0.94856	1
ABL1	417.128	-0.0120825	0.200136	-0.0644803	0.948588	1
AARD	1.80589	-0.0283685	0.447339	-0.0644303	0.948628	1
GATC	291.443	-0.00975042	0.145329	-0.0643882	0.948661	1
SIGLEC16	9.61786	0.0340672	0.499514	0.0643626	0.948682	1
LOC102723809	2.14472	0.0424091	0.486589	0.0642877	0.948741	1
COL6A3	2833.05	0.0274087	0.358263	0.0642035	0.948808	1
SLC23A2	666.637	-0.0222679	0.320762	-0.064202	0.948809	1
TXN2	126.774	0.0212287	0.346763	0.0641536	0.948848	1
SH3BGR	1.7118	0.0292479	0.445252	0.0640229	0.948952	1
EZH2	293.875	0.021085	0.315926	0.0639844	0.948983	1
DNPH1	30.2233	-0.0212394	0.428256	-0.063951	0.949009	1
UBE2F	187.347	0.0169839	0.283882	0.0638679	0.949075	1
PTGIS	45.7649	-0.0234277	0.501446	-0.0637329	0.949183	1
THOC7-AS1	1.68223	-0.837719	0.49063	0.0635349	0.949341	1
CSMD2	27.3941	0.0381386	0.49639	0.0635003	0.949368	1
ZNF135	19.1689	0.0385534	0.487378	0.0634527	0.949406	1
PPT2-EGFL8	6.69995	0.0427437	0.491456	0.0634526	0.949406	1
LOC100506922	6.92064	0.00973152	0.492533	0.0633535	0.949485	1
ABHD5	174.465	0.0222255	0.304357	0.0633391	0.949497	1
ZNF852	93.9565	-0.0197296	0.326876	-0.0633378	0.949498	1
TRPC4	0.846014	-0.0216525	0.322729	-0.0632963	0.949531	1
CCDC41	105.378	0.024388	0.363482	0.0632787	0.949545	1
HOXD4	13.0734	0.0387567	0.496657	0.0631869	0.949618	1
RANBP3L	1.17482	-0.021205	0.333487	-0.0630245	0.949747	1
ZDHHC15	3.61523	-0.721093	0.501729	0.0628632	0.949875	1
PLGLB2	58.4789	0.0256509	0.456817	0.0628238	0.949907	1
DNASE1	102.868	0.0290508	0.37867	0.0628223	0.949908	1
C18orf21	44.9387	0.0280829	0.436024	0.0626326	0.950059	1
SLC25A36	859.95	0.00977405	0.165232	0.0625918	0.950092	1
HNRNPA1	3508.93	-0.0161046	0.209902	-0.0625736	0.950106	1
CDS1	12.206	-0.0231455	0.500857	-0.0625518	0.950123	1
HNRNPD	576.99	-0.0181701	0.267434	-0.0625101	0.950157	1
ADAM10	678.993	0.0079272	0.131403	0.0623938	0.950249	1
TRAT1	75.0585	-0.0278518	0.454341	-0.0622656	0.950351	1
CMTM2	1.16275	-0.0197277	0.306438	-0.0622589	0.950357	1
MCMBP	443.65	0.00930542	0.157512	0.0622032	0.950401	1
LINC01124	0.841467	-0.229547	0.29566	-0.0621765	0.950422	1
TFAP4	40.8932	-0.0283943	0.372191	-0.0621148	0.950471	1
SETD4	151.466	0.0175182	0.285661	0.0620949	0.950487	1
CERCAM	41.3775	0.0367621	0.43069	0.0620926	0.950489	1
TUG1	1713.31	0.0112903	0.180222	0.0620651	0.950511	1
GFER	45.3908	0.0289343	0.429498	0.0620154	0.950551	1
FAM207A	24.1531	0.0316616	0.432028	0.0619614	0.950594	1
CCDC85C	53.1488	-0.0219567	0.39202	-0.0618331	0.950696	1
FLJ25917	0.430254	0.0244475	0.290319	0.0617039	0.950799	1
ZNF414	34.8337	0.0312603	0.440941	0.0615223	0.950943	1
HCST	35.4376	-0.0275525	0.460771	-0.0614203	0.951024	1
MIS12	237.003	-0.00959246	0.156263	-0.0614153	0.951028	1
MPP6	224.501	0.0196519	0.383518	0.0613786	0.951058	1
HMGCR	286.552	-0.0157074	0.246558	-0.0612777	0.951138	1
CREB3	71.1999	0.0189217	0.322415	0.061219	0.951185	1
NCAPD2	534.646	-0.0189643	0.346739	-0.0612143	0.951189	1
MFSD2B	0.312416	0.020217	0.289619	0.0611724	0.951222	1
TNRC6A	987.82	-0.00796447	0.130634	-0.0611168	0.951266	1
ZNF320	186.307	-0.0271503	0.371133	-0.0611115	0.95127	1
SNORA63	73.6847	-0.0204748	0.286946	-0.0610914	0.951286	1
DNMBP	154.963	-0.0317301	0.419238	-0.0610756	0.951299	1
LINC00989	0.362636	0.0157709	0.28979	0.0610713	0.951302	1
FAM212B-AS1	2.97933	-0.0298297	0.446491	-0.0610079	0.951353	1
ZSCAN26	89.2509	0.0191665	0.376048	0.0609659	0.951386	1
C7orf72	0.249679	0.0251204	0.289575	0.0608077	0.951512	1
CASP1	228.28	0.0208843	0.332205	0.0607752	0.951538	1
RNU11	25.0612	0.0207642	0.374702	0.060632	0.951652	1
CRB3	2.76763	-0.0238497	0.428119	-0.0605957	0.951681	1
LRRC46	2.80323	0.028362	0.492586	0.0605357	0.951729	1
TPM2	55.2075	-0.0228165	0.402151	-0.0604962	0.95176	1
SUPT7L	306.564	0.013181	0.207721	0.0604479	0.951799	1
LOC100505658	10.0239	-0.0252394	0.466807	-0.060376	0.951856	1
CD52	103.318	-0.0230578	0.381338	-0.0603351	0.951889	1
FAM86C2P	6.05163	0.0252493	0.501663	0.0602693	0.951941	1
BCS1L	121.059	0.025661	0.408075	0.0601741	0.952017	1
LOC100996695	1.07181	0.0227299	0.305721	0.0601236	0.952057	1
BCAR3	150.536	-0.0187939	0.326807	-0.0601161	0.952063	1
ADCY3	326.609	-0.0165146	0.315557	-0.0599611	0.952187	1
LOC101928238	1.26934	-0.0234415	0.386227	-0.0599453	0.952199	1
SFI1	328.782	0.0146	0.250728	0.0598768	0.952254	1
CDC42SE1	1539.55	0.00841135	0.143383	0.0598743	0.952256	1
SRPX	8.39771	-0.0258698	0.498987	-0.0598703	0.952259	1
LOC102724483	1.29293	-0.0258312	0.474603	-0.059862	0.952266	1
LOC100996350	1.39859	0.0227464	0.311682	0.0598069	0.952309	1
YBX1	1172.11	-0.0145507	0.228124	-0.0597281	0.952372	1
ZNF823	28.3409	0.0222849	0.378416	0.0597135	0.952384	1
FGF7	64.5755	-0.0187372	0.474246	-0.0596694	0.952419	1
UNC119B	198.624	0.0144621	0.245857	0.059664	0.952423	1
RWDD1	140.711	0.0130869	0.309422	0.0595802	0.95249	1
PPP1R13L	21.3453	0.0375782	0.453714	0.0595192	0.952539	1
C8orf76	55.6227	0.0291939	0.39142	0.0594644	0.952582	1
VPS8	500.704	0.0107182	0.168165	0.059425	0.952614	1
LOC101928189	12.6252	-0.0348791	0.479635	-0.0594101	0.952625	1
NIFK	119.318	0.018514	0.352136	0.059401	0.952633	1
POLR2M	304.086	0.0109137	0.23602	0.0593673	0.95266	1
RUNDC3B	6.61614	0.0240556	0.455114	0.0593593	0.952666	1
LYSMD1	31.4709	-0.0284701	0.441952	-0.0592969	0.952716	1
NOX4	13.3725	-0.0403367	0.501725	-0.0592337	0.952766	1
LOC101928291	15.2612	-0.0230519	0.465339	-0.0591498	0.952833	1
RHOG	306.634	0.0155949	0.245457	0.0590675	0.952898	1
GCSAML-AS1	0.454496	-0.0107437	0.290366	-0.0590279	0.95293	1
AKT2	445.251	-0.0115827	0.198215	-0.0589976	0.952954	1
GALNT9	0.704478	-0.018595	0.292127	-0.0589506	0.952991	1
TMEM42	13.4387	-0.0272256	0.486635	-0.0589357	0.953003	1
LPHN2	144.336	0.0209308	0.318812	0.0587279	0.953169	1
ACVR1C	15.1884	0.0362194	0.500976	0.0586181	0.953256	1
SOX17	11.5849	0.0197161	0.501164	0.0585852	0.953282	1
RP11-407A16.3	1.02081	-0.021399	0.357452	-0.0585679	0.953296	1
CLINT1	556.931	0.0110268	0.213308	0.0585333	0.953324	1
SKIDA1	3.01205	-0.0333454	0.452391	-0.0584927	0.953356	1
NUP210	1952.73	0.00940283	0.165765	0.0582973	0.953512	1
RP11-76N22.2	0.852488	-0.0200333	0.324288	-0.0582688	0.953535	1
HSPA7	228.843	-0.0135644	0.4349	-0.0582568	0.953544	1
TMEM45A	24.3878	-0.0202417	0.483414	-0.0582276	0.953567	1
CRYM	0.439465	0.260943	0.295869	-0.0581871	0.9536	1
PABPC5	6.77886	0.01023	0.495079	0.05817	0.953613	1
LIAS	47.3043	-0.0298276	0.40445	-0.0580785	0.953686	1
NDUFAF5	48.7414	0.0198102	0.362119	0.0579807	0.953764	1
PLVAP	121.843	-0.0168681	0.342461	-0.0579703	0.953772	1
TBC1D20	296.592	-0.010104	0.1816	-0.0578686	0.953853	1
FAM219B	404.058	-0.0197683	0.300805	-0.0578655	0.953856	1
SENP8	6.07692	-0.0273672	0.501608	-0.0577658	0.953935	1
HOTAIR	1.26263	-0.200649	0.364572	0.0577047	0.953984	1
FASTKD5	151.907	0.0151924	0.255831	0.0574969	0.954149	1
PLCB1	44.1032	-0.0226333	0.449563	-0.0574003	0.954226	1
EPHB6	29.2804	0.0296351	0.427804	0.0573898	0.954235	1
FTX	60.011	0.0270179	0.393289	0.0573204	0.95429	1
GTF3A	351.063	0.013644	0.232462	0.0571431	0.954431	1
LAMTOR4	52.7795	0.0260049	0.411761	0.0571073	0.95446	1
MPO	5.7634	-0.834927	0.488424	-0.0571044	0.954462	1
NKTR	3331.95	0.0120592	0.210469	0.0569389	0.954594	1
RBM44	11.7169	-0.020954	0.473142	-0.0569083	0.954618	1
HIST1H2BH	127.35	0.0276982	0.457344	0.0569046	0.954621	1
LOC102724162	0.596603	0.0217451	0.332075	0.0568711	0.954648	1
EIF4G2	4025.02	-0.0105191	0.173437	-0.0567843	0.954717	1
USP37	437.132	-0.0108793	0.187709	-0.0567017	0.954783	1
VIT	0.276729	-0.222982	0.292808	0.056668	0.95481	1
RASL11B	3.49772	-0.0259227	0.482986	-0.0566558	0.954819	1
ZNF79	107.447	0.0194046	0.304433	0.0565491	0.954904	1
CREB1	825.392	-0.00860044	0.147754	-0.0564161	0.95501	1
YME1L1	776.584	0.00793787	0.147583	0.0564103	0.955015	1
TMEM25	25.2525	-0.0258455	0.486076	-0.0563965	0.955026	1
GPR173	14.5103	-0.0170192	0.484258	-0.0563094	0.955095	1
SNORA59A	0.437757	-0.265361	0.296264	-0.0562752	0.955123	1
RPL30	811.699	0.0110777	0.272149	0.0561693	0.955207	1
U2AF2	394.108	0.0168401	0.31181	0.0560781	0.95528	1
SLC16A7	389.264	-0.0187096	0.279332	-0.0560525	0.9553	1
PIAS4	52.357	0.024245	0.406297	0.0560165	0.955329	1
LOC101927200	7.11177	0.0165257	0.473905	0.055856	0.955457	1
RBBP8	289.855	0.0166566	0.326191	0.0558557	0.955457	1
LOC102723965	2.85177	-0.0238536	0.468613	-0.0558239	0.955482	1
REEP1	7.30396	-0.0342066	0.498651	-0.0557631	0.955531	1
SLC2A8	25.5176	0.0276257	0.437714	0.0557436	0.955546	1
PODXL	218.941	-0.0162288	0.285727	-0.0556408	0.955628	1
RB1	636.22	0.0116875	0.228777	0.0555945	0.955665	1
MIR1307	0.337285	-0.0220854	0.2896	-0.055591	0.955668	1
ZNF500	117.03	-0.015137	0.365562	-0.0555249	0.95572	1
LOC101929269	2.04414	-0.0194117	0.48976	-0.0554845	0.955752	1
AIFM3	3.58239	0.0367948	0.491379	0.0554295	0.955796	1
SNORA71C	2.28309	0.00880461	0.485318	0.0553855	0.955831	1
POMZP3	33.5946	-0.0134505	0.401562	-0.0553802	0.955836	1
LOC101929683	1.1319	0.0231947	0.381411	0.0553412	0.955867	1
RP11-307C12.11	2.75447	-0.63847	0.457226	0.0553332	0.955873	1
LOC101928741	0.102893	-0.318994	0.293435	-0.0552078	0.955973	1
CAPNS2	3.08464	-0.0253302	0.451576	-0.0551939	0.955984	1
CYB5RL	66.4463	-0.0133565	0.310199	-0.0551196	0.956043	1
LOC102723893	0.653704	0.245582	0.344761	0.0550649	0.956087	1
PCDHA2	0.343455	0.0198321	0.289803	0.0550186	0.956124	1
PITPNB	687.163	0.00827692	0.163467	0.0549423	0.956184	1
MAP3K1	681.736	-0.0114805	0.192009	-0.0547176	0.956363	1
POLR3A	307.624	0.00913418	0.166507	0.0546482	0.956419	1
DDA1	135.372	-0.0159	0.283852	-0.0546433	0.956423	1
PDE1B	155.723	0.0221322	0.383867	0.054461	0.956568	1
LRWD1	71.2946	0.0270978	0.407816	0.0544537	0.956574	1
ATP13A1	321.015	-0.00904993	0.190551	-0.0543639	0.956645	1
KIF22	169.715	0.0255371	0.427806	0.0543494	0.956657	1
BHLHE41	374.375	-0.0135643	0.364746	-0.0542988	0.956697	1
PTGER3	21.7153	-0.0136274	0.489253	-0.0542536	0.956733	1
KCTD15	36.4887	0.0335812	0.428332	0.054236	0.956747	1
TNRC6B	2011.75	-0.00689102	0.126199	-0.0542248	0.956756	1
TMIGD2	1.81839	-0.0263548	0.47406	-0.0540872	0.956866	1
FZD2	31.7739	-0.0208372	0.424805	-0.054065	0.956883	1
SLC25A45	114.272	0.0202849	0.371891	0.0540448	0.956899	1
C9orf116	1.48327	0.02751	0.38829	0.0539908	0.956943	1
F10	1.11075	0.0280352	0.407598	0.0539891	0.956944	1
PAPOLG	262.965	-0.0149834	0.283624	-0.0539837	0.956948	1
SNRNP40	136.521	0.0179471	0.364216	0.0538904	0.957023	1
HPS4	417.975	0.0136582	0.239443	0.0538772	0.957033	1
ENY2	87.2023	-0.021778	0.324137	-0.0538484	0.957056	1
HIST2H2BC	12.9285	0.0251089	0.452679	0.0538317	0.957069	1
ALG13	747.867	-0.0130728	0.234063	-0.0537637	0.957123	1
ESCO1	358.057	-0.0111836	0.198294	-0.0534321	0.957388	1
FNBP1	2034.23	0.0105331	0.210978	0.0534294	0.95739	1
FAM184B	4.14991	0.0059137	0.49958	0.0534271	0.957392	1
LOC101926977	2.30428	0.0202846	0.467253	0.0534056	0.957409	1
NINL	47.3496	0.0247066	0.39079	0.0533439	0.957458	1
EXD1	0.401833	-0.0117115	0.289945	-0.0533277	0.957471	1
ZNF641	296.805	-0.0152967	0.334133	-0.0533162	0.95748	1
ZNF385C	14.045	0.00253441	0.479183	0.0531918	0.957579	1
FBXL6	60.3403	0.0224213	0.402571	0.0531182	0.957638	1
ATP6V1E1	198.81	-0.012101	0.241603	-0.0530351	0.957704	1
ZFP62	384.101	0.0099847	0.200296	0.0529261	0.957791	1
LINC00263	9.6314	-0.0201784	0.486702	-0.0529119	0.957802	1
PPFIA2	6.43315	-0.0171433	0.486073	-0.0528808	0.957827	1
LDOC1L	122.577	-0.0133124	0.351119	-0.0528016	0.95789	1
PECAM1	817.956	0.0127516	0.234553	0.0527397	0.957939	1
CD37	536.495	0.00911212	0.248295	0.0526071	0.958045	1
RP11-434C1.1	12.2283	-0.0264561	0.48124	-0.0524977	0.958132	1
NDE1	418.924	-0.0102174	0.209802	-0.0524512	0.958169	1
LLGL1	89.4336	0.0218998	0.376299	0.052328	0.958267	1
SLC35E2B	1015.91	0.013942	0.241195	0.0523065	0.958284	1
XRCC2	126.156	0.0218533	0.392233	0.0522799	0.958306	1
CCNL2	1023.91	-0.00867662	0.178708	-0.052256	0.958325	1
PTPN2	501.801	0.0104117	0.205449	0.0521687	0.958394	1
RP11-794P6.1	1.41583	-0.0181904	0.43076	-0.0520626	0.958479	1
NFIX	108.719	0.0189622	0.370247	0.0519939	0.958534	1
ZNF317	242.252	-0.01033	0.202714	-0.0517043	0.958764	1
CD34	75.2114	-0.0178136	0.353532	-0.0516331	0.958821	1
LOC101927663	10.9685	-0.0276645	0.501569	-0.0516164	0.958834	1
EPHB3	7.48299	0.0248981	0.495825	0.0516106	0.958839	1
STXBP2	168.699	-0.0102944	0.294067	-0.0515834	0.958861	1
KIAA1524	189.812	-0.0199582	0.38424	-0.0515746	0.958868	1
TIMM22	40.4885	0.0211607	0.429892	0.0514734	0.958948	1
IARS	1076.64	0.0106979	0.211239	0.0514624	0.958957	1
POLR2H	87.42	-0.0198399	0.362697	-0.051413	0.958996	1
SIKE1	426.586	-0.0123481	0.233498	-0.0513537	0.959044	1
NAT9	92.337	0.0231928	0.39716	0.0513524	0.959045	1
RP11-1078H9.5	0.632268	-0.0159319	0.291709	-0.0513411	0.959054	1
RP11-143J12.2	9.90836	-0.0278075	0.433154	-0.0513371	0.959057	1
RP11-586D19.1	4.09982	0.0286138	0.481739	0.0513208	0.95907	1
KLHL31	2.60849	0.0258304	0.449548	0.0510283	0.959303	1
EBF2	8.07375	0.0350133	0.494892	0.0509734	0.959347	1
CENPA	63.277	0.0121581	0.434089	0.0509104	0.959397	1
LOC101929371	0.479605	-0.00132954	0.290479	-0.0509011	0.959404	1
TSPAN10	7.4442	-0.0252057	0.484524	-0.0508844	0.959418	1
C11orf63	24.3874	-0.915187	0.476515	0.050864	0.959434	1
PLEKHA2	1926.48	0.00770624	0.192105	0.0507402	0.959533	1
VRK1	118.884	0.0169514	0.375657	0.0506453	0.959608	1
C12orf75	142.795	0.0100602	0.329571	0.0506444	0.959609	1
C22orf29	285.099	-0.0138273	0.275591	-0.0506209	0.959628	1
CNOT6	488.467	-0.00849875	0.153113	-0.0505838	0.959657	1
AATF	231.724	0.0111763	0.231839	0.0505597	0.959676	1
ZCCHC10	120.792	0.0146665	0.362752	0.0505533	0.959681	1
TRIM52	125.236	-0.0174073	0.364428	-0.0504773	0.959742	1
LOC101927826	7.00256	-0.0240258	0.501355	-0.0503699	0.959828	1
GRK7	0.755897	0.0173016	0.292411	0.0503621	0.959834	1
FAM64A	5.02264	-0.0191665	0.489617	-0.0502834	0.959897	1
VGLL3	189.6	-0.0160158	0.445075	-0.0502283	0.95994	1
LOC100506161	0.819127	0.0220629	0.373746	0.0501865	0.959974	1
LOC101929263	0.430707	-0.016112	0.290331	-0.050106	0.960038	1
HIST1H3C	119.989	-0.0244982	0.454705	-0.0499588	0.960155	1
ERMARD	87.9302	0.0166431	0.304675	0.0499553	0.960158	1
POPDC2	39.7771	-0.0109244	0.448598	-0.0499527	0.96016	1
DLX6-AS1	1.50337	0.0253355	0.388295	0.0498765	0.960221	1
UTP18	171.424	-0.01679	0.300215	-0.0498456	0.960245	1
LOC101928111	0.526228	-0.0158995	0.358905	-0.049816	0.960269	1
ANKRD44	1386.25	-0.00864888	0.190659	-0.049723	0.960343	1
LGALS8	609.73	0.0142144	0.262727	0.0497212	0.960345	1
ZNF606	56.9917	0.0254252	0.427494	0.0495837	0.960454	1
LOC101927166	0.609987	-0.414282	0.342646	-0.0493788	0.960617	1
KIAA1033	1275.47	0.00577785	0.122127	0.0493092	0.960673	1
SMIM15	283.036	0.0109021	0.261091	0.0492905	0.960688	1
PGM1	110.026	-0.0119362	0.29267	-0.0492778	0.960698	1
CNBD1	0.0360268	-0.365181	0.296703	0.049271	0.960703	1
CCDC85B	50.7586	0.0229996	0.406176	0.0491113	0.960831	1
LINC00636	0.638734	-0.0151216	0.291731	-0.0490386	0.960889	1
PWAR5	355.313	-0.0159982	0.239878	-0.0489089	0.960992	1
FAM98A	188.283	-0.0178507	0.331568	-0.0488738	0.96102	1
GCC1	168.085	0.0127549	0.276968	0.0488433	0.961044	1
FER1L5	1.54349	-0.0237834	0.392462	-0.0487567	0.961113	1
KIF9	7.24307	0.0249263	0.499735	0.0487113	0.961149	1
PZP	1.91168	0.0331146	0.487377	0.048587	0.961248	1
PSEN1	482.672	-0.00884594	0.204218	-0.0485722	0.96126	1
VPS36	543.834	0.0107935	0.218181	0.0485409	0.961285	1
VDR	276.391	0.0153629	0.282376	0.0485339	0.961291	1
SAMD12-AS1	0.367963	-0.00296247	0.289668	-0.0485259	0.961297	1
CCDC130	83.6474	0.0198218	0.318973	0.0484111	0.961389	1
D2HGDH	149.229	-0.0117762	0.327899	-0.0484081	0.961391	1
RPL35	572.303	0.0107706	0.222178	0.0484027	0.961395	1
ARHGEF11	472.021	0.0169889	0.277804	0.0483976	0.961399	1
SPATA5L1	49.1392	-0.0240677	0.368746	-0.0483889	0.961406	1
ANXA8	0.745722	0.0183122	0.292359	0.048303	0.961475	1
COG4	165.915	0.0206876	0.331529	0.0481815	0.961572	1
MOCS3	36.7308	0.0177045	0.354648	0.0480634	0.961666	1
CYFIP2	1152.56	-0.0142597	0.264157	-0.047937	0.961766	1
CSPG5	0.799966	0.0177398	0.292562	0.0479275	0.961774	1
LOC101929385	517.054	-0.0149528	0.30534	-0.0479055	0.961792	1
PRKD1	24.3634	-0.0236082	0.463215	-0.0479001	0.961796	1
TRIM3	35.3864	0.0223642	0.417599	0.0478799	0.961812	1
UFSP1	4.97507	0.00959019	0.495908	0.0478146	0.961864	1
PDCD4-AS1	22.7637	-0.0239276	0.441696	-0.0477494	0.961916	1
CRIP1	162.586	-0.0136293	0.459125	-0.0476989	0.961956	1
SWAP70	1171.53	0.00950805	0.32606	0.0476451	0.961999	1
LOC100996433	1.17915	-0.439879	0.340958	0.0476431	0.962001	1
TK1	86.1099	-0.0209123	0.404962	-0.0476417	0.962002	1
CD99P1	52.8884	-0.0150385	0.450962	-0.0476177	0.962021	1
RAPGEF4	21.8839	0.0129144	0.441192	0.047616	0.962022	1
GINS2	74.1048	-0.0266958	0.430372	-0.0476112	0.962026	1
TUSC2	91.8345	-0.0149808	0.319209	-0.0474769	0.962133	1
LOC101929566	0.25511	0.0204281	0.289566	0.0472566	0.962309	1
ZNF614	100.917	-0.0218905	0.340643	-0.0470781	0.962451	1
EIF3I	286.182	-0.00955272	0.222143	-0.0470527	0.962471	1
KBTBD2	453.435	0.00794393	0.170194	0.0470175	0.962499	1
BRD1	462.627	0.00703867	0.144266	0.0470069	0.962508	1
NFKBIA	966.857	0.0123108	0.236345	0.0469915	0.96252	1
RNASE3	0.0348762	-0.348512	0.294951	0.0469775	0.962531	1
FLJ31945	15.1517	-0.0187979	0.455407	-0.0469412	0.96256	1
LOC101929456	5.57759	0.0325021	0.478539	0.0467337	0.962725	1
SECTM1	127.549	0.0261668	0.417904	0.0467066	0.962747	1
SPTBN1	1769.77	0.0102494	0.223122	0.0467018	0.962751	1
GHITM	457.672	-0.0113279	0.233138	-0.0464788	0.962929	1
SLC37A4	77.1304	0.0138517	0.347931	0.0464743	0.962932	1
SOX5	99.0748	0.0143572	0.481002	0.0464314	0.962966	1
LOC101929741	0.136536	-0.278251	0.292361	0.0463978	0.962993	1
RASA1	306.282	-0.00973719	0.221267	-0.0463736	0.963012	1
RP11-430B1.2	2.48565	0.0100555	0.475857	0.0461425	0.963197	1
ARL2	46.1288	0.0236676	0.440886	0.0460784	0.963248	1
PDZRN3	22.4631	-0.0227893	0.466454	-0.0460752	0.96325	1
ATF7IP2	195.887	-0.0124359	0.258654	-0.0460385	0.96328	1
RAI14	196.731	0.0133806	0.301815	0.0459893	0.963319	1
DCBLD1	70.2176	-0.0162242	0.39982	-0.0459461	0.963353	1
MYO19	248.634	-0.0086317	0.208495	-0.0457454	0.963513	1
RP11-395L14.3	0.0263914	-0.337732	0.293277	0.0457304	0.963525	1
ACKR4	10.35	-0.020238	0.498587	-0.0456286	0.963606	1
TMEM92	2.11175	0.031027	0.467383	0.0456222	0.963611	1
SGTA	185.088	-0.0142039	0.306224	-0.0455892	0.963638	1
OR1N2	0.390562	0.0196217	0.289918	0.0454869	0.963719	1
SEMA6A	104.055	0.0200338	0.341257	0.0453699	0.963813	1
LMTK3	14.755	-0.0228854	0.487231	-0.0453207	0.963852	1
DDR1	58.339	0.0281461	0.4392	0.045317	0.963855	1
CWC27	127.276	0.0173455	0.367807	0.0453026	0.963866	1
BTBD9	237.675	-0.0122863	0.267651	-0.0452772	0.963886	1
MRPL37	186.616	0.0117087	0.300581	0.0451824	0.963962	1
COL25A1	2.06757	0.02447	0.397316	0.045138	0.963997	1
ZNF155	28.8689	-0.0135659	0.420017	-0.0451151	0.964016	1
AP1S1	69.6664	-0.0197337	0.362885	-0.0450203	0.964091	1
ULK2	125.43	0.0131373	0.358446	0.0450135	0.964097	1
KRTAP5-7	0.099329	0.268956	0.293632	-0.0449147	0.964175	1
ZNF551	168.392	-0.0102581	0.22091	-0.0448085	0.96426	1
DAAM2	94.8121	0.0194097	0.404567	0.0447926	0.964273	1
LOC102724715	0.347522	0.0200899	0.28983	0.044756	0.964302	1
ZNF430	177.206	-0.0113068	0.270439	-0.0447242	0.964327	1
AMDHD2	89.0378	0.0145804	0.344511	0.0447027	0.964344	1
ARHGEF39	42.3592	0.0206466	0.430725	0.044696	0.96435	1
UROS	105.358	-0.0208331	0.388421	-0.0446914	0.964353	1
LOC101928168	0.555099	-0.0133786	0.290295	0.0446318	0.964401	1
RALGPS2	735.231	0.010624	0.335884	0.0445302	0.964482	1
RP11-165H23.1	0.57258	-0.00960653	0.290398	0.0444804	0.964521	1
PPIL1	108.313	0.0128843	0.387587	0.0444187	0.964571	1
C3orf70	26.7657	0.0210763	0.48505	0.044327	0.964644	1
LOC100288152	39.4014	-0.012829	0.45514	-0.0442972	0.964667	1
DNAJC21	356.872	-0.00728707	0.159685	-0.0442292	0.964722	1
GTF2F2	90.713	0.0106681	0.39844	0.0442003	0.964745	1
LINC00992	0.376732	-0.00222077	0.289668	-0.0440668	0.964851	1
RANBP2	2323.49	-0.00554482	0.122916	-0.0440388	0.964873	1
GATAD2B	855.494	-0.00927352	0.182863	-0.0440256	0.964884	1
LOC101929132	0.584089	0.0166391	0.291351	0.0439759	0.964924	1
COL4A4	308.262	0.0209806	0.308613	0.0438483	0.965025	1
LOC643770	1.35432	-0.019646	0.405929	-0.0437499	0.965104	1
PSD3	143.402	-0.0179028	0.413681	-0.0437118	0.965134	1
PFKFB4	89.1269	0.0207674	0.424856	0.0436323	0.965198	1
CKMT2	1.33856	0.0240636	0.410057	0.0436079	0.965217	1
DDX58	329.838	0.0139875	0.292972	0.0435446	0.965267	1
LOC100128885	0.111825	0.0116636	0.294359	-0.0435419	0.96527	1
LOC100129935	0.104533	-0.329747	0.294309	-0.043435	0.965355	1
NCR1	10.0494	-0.483735	0.493715	-0.0434323	0.965357	1
JAKMIP2-AS1	0.0322078	-0.346681	0.294614	0.0434216	0.965365	1
ZNF300P1	6.99686	0.0255324	0.496539	0.0434175	0.965369	1
LOC101927531	0.372722	-0.00210816	0.289668	-0.04339	0.965391	1
LOC100132891	120.956	0.0187336	0.33835	0.0433668	0.965409	1
LOC101928639	0.578856	0.0320177	0.295487	0.0433555	0.965418	1
COX8C	0.0324586	-0.35735	0.295795	0.0431935	0.965547	1
LOC100288069	197.325	0.0194305	0.383878	0.0430939	0.965627	1
CTXN1	1.44832	0.0280656	0.452066	0.0429504	0.965741	1
LOC100288637	210.341	-0.0082692	0.239323	-0.0428614	0.965812	1
MTHFD2P1	0.448549	-0.00523331	0.289807	0.0428317	0.965836	1
MASTL	190.965	0.0113205	0.344181	0.0426718	0.965963	1
BLM	277.925	-0.0168099	0.380254	-0.0426341	0.965993	1
PAXIP1	127.95	-0.0168996	0.381606	-0.0425838	0.966033	1
SHISA2	2.01044	0.0189055	0.431703	0.0425833	0.966034	1
AAMP	106.758	-0.0147331	0.374894	-0.0425467	0.966063	1
SUOX	53.3112	-0.00885059	0.302648	-0.0425037	0.966097	1
AIRN	7.65049	0.0238389	0.497392	0.0424968	0.966103	1
COX6A1	168.541	0.0122454	0.321308	0.0424396	0.966148	1
TRNP1	6.3703	0.0285104	0.467247	0.0423602	0.966212	1
ADAMTS17	20.7642	-0.018016	0.474974	-0.0423469	0.966222	1
TM4SF19-TCTEX1D2	0.0382384	-0.305623	0.291864	0.0422953	0.966263	1
CEP192	1048.42	0.00853842	0.197006	0.0422194	0.966324	1
RHPN1	29.5664	0.0241044	0.471425	0.0421838	0.966352	1
ARPC1A	177.966	-0.0114418	0.27858	-0.042122	0.966401	1
GBAS	176.827	0.011	0.268704	0.0420803	0.966435	1
MTMR8	45.3311	0.0186492	0.445856	0.041992	0.966505	1
PSMB2	469.378	0.00683974	0.168204	0.0419841	0.966511	1
KCTD8	0.0249952	-0.358777	0.295687	0.0418899	0.966586	1
MGC39372	23.9894	-0.0265349	0.466143	-0.0418897	0.966587	1
MCM3	597.781	0.0106813	0.288861	0.0417653	0.966686	1
CACNA1C	101.248	-0.0120886	0.422354	-0.0416977	0.96674	1
ALCAM	322.938	0.0172522	0.3631	0.0416683	0.966763	1
HAO2	2.37662	-0.0134198	0.420757	-0.0416557	0.966773	1
SERPINA10	0.431269	-0.00547763	0.289799	0.0415747	0.966838	1
LOC101929410	0.0546046	-0.339544	0.293607	-0.0415384	0.966867	1
PHYKPL	175.69	-0.00964511	0.325938	-0.0415246	0.966878	1
C9orf50	0.0248321	-0.354572	0.29514	0.0414273	0.966955	1
NEU3	182.649	-0.0112716	0.308503	-0.041415	0.966965	1
LOC101927018	10.3285	-0.0133113	0.428557	-0.0413913	0.966984	1
ZBTB45	53.6544	-0.0150079	0.397476	-0.0413501	0.967017	1
ZCCHC3	161.611	-0.0160015	0.350831	-0.0412562	0.967092	1
MEIS3	15.7609	-0.0342768	0.499333	-0.0412316	0.967111	1
NDNF	1.37059	0.345699	0.389851	-0.0411863	0.967147	1
COLEC10	0.0316436	0.253664	0.290553	0.0411052	0.967212	1
IYD	0.0299683	0.314702	0.294428	0.0411052	0.967212	1
LGALS9B	0.0321379	0.312031	0.29418	0.0411052	0.967212	1
LINC01185	0.0295581	0.254224	0.29057	0.0411052	0.967212	1
LOC102724497	0.0313739	0.263955	0.290872	0.0411052	0.967212	1
FAM71F1	0.0297785	0.285258	0.291937	0.0411052	0.967212	1
GALR3	0.0343182	0.261973	0.290805	0.0411052	0.967212	1
LOC102724865	0.0320475	0.278181	0.291492	0.0411052	0.967212	1
LRTM2	0.0305682	0.24742	0.290361	0.0411052	0.967212	1
SELV	0.0305491	0.282105	0.291719	0.0411052	0.967212	1
SFTA1P	0.0310272	0.266556	0.290956	0.0411052	0.967212	1
STAG3L1	72.8896	-0.0185422	0.464201	-0.0410539	0.967253	1
PPP3CC	205.398	0.00865958	0.19435	0.0410507	0.967255	1
PGLYRP3	0.0465579	-0.316513	0.291616	-0.041016	0.967283	1
GRHL3	1.27576	-0.0126864	0.36281	-0.0408225	0.967437	1
LOC440934	1.75611	0.0206364	0.371326	0.0408089	0.967448	1
VWA7	14.394	-0.00706361	0.482058	-0.0407758	0.967475	1
LOC101927837	23.0034	-0.0121252	0.451359	-0.0407682	0.967481	1
TAOK1	1670.36	0.00521635	0.133263	0.0407493	0.967496	1
ACTR5	53.3806	-0.0155693	0.395038	-0.0406029	0.967612	1
FUNDC2	92.1542	0.0148194	0.322012	0.0404833	0.967708	1
OR51B6	0.0611557	-0.273313	0.29054	0.0404812	0.967709	1
ZNF615	72.5515	0.0195335	0.386413	0.0404733	0.967716	1
ZNF749	81.5381	-0.0175466	0.417717	-0.0404622	0.967725	1
NSUN3	49.0677	-0.0109889	0.393989	-0.0403844	0.967787	1
TGFBRAP1	286.539	0.0146806	0.285184	0.0402818	0.967868	1
ZNF777	68.5418	0.0141307	0.345088	0.0402357	0.967905	1
LOC102724077	1.02901	-0.0151881	0.401654	-0.0401758	0.967953	1
HOXA11-AS	0.691739	0.0168808	0.314668	0.0401049	0.968009	1
COX6C	126.925	0.0108237	0.355978	0.040094	0.968018	1
CALML5	0.0243632	-0.366766	0.296685	0.0400803	0.968029	1
FPR3	132.045	0.0171248	0.389219	0.0397823	0.968267	1
MYOM3	0.994063	-0.0118918	0.299998	-0.0397321	0.968307	1
JKAMP	131.929	-0.0101276	0.27216	-0.039628	0.96839	1
SSU72	572.412	0.0114111	0.289352	0.0395901	0.96842	1
DLG3	78.2092	0.0239841	0.450318	0.0395383	0.968461	1
TRPC3	3.11181	-0.0115274	0.456338	-0.0394844	0.968504	1
ARL15	94.7508	0.0148804	0.350093	0.0394332	0.968545	1
FMN2	0.0548926	-0.312427	0.29178	-0.039428	0.968549	1
KLHL12	300.479	0.00637208	0.185917	0.0393979	0.968573	1
MATN1-AS1	12.6651	0.0287333	0.499566	0.0393712	0.968594	1
DNAJC8	266.28	0.00866492	0.273412	0.0393539	0.968608	1
DOCK3	17.4858	-0.0111721	0.472323	-0.0393533	0.968609	1
INTS10	226.963	0.0143341	0.304944	0.03935	0.968611	1
LOC101926895	0.687892	0.363505	0.375936	-0.039285	0.968663	1
MOGAT2	0.760062	-0.00054141	0.292219	-0.0390628	0.96884	1
LAMB4	1.37234	-0.0112182	0.343097	-0.0389437	0.968935	1
LOC101927687	0.632698	0.0161159	0.311348	0.0389407	0.968938	1
RP11-778H2.1	3.62059	-0.0165915	0.458071	-0.0388592	0.969003	1
HLA-DQB1	903.664	-0.0173168	0.336616	-0.0388437	0.969015	1
ASPRV1	14.6983	-0.0168153	0.476047	-0.0388326	0.969024	1
RPS25	889.885	0.0046616	0.219146	0.0388196	0.969034	1
PIPSL	1.93641	0.0195666	0.464626	0.0387192	0.969114	1
C12orf54	0.541446	-0.0124311	0.290189	0.0387141	0.969118	1
SH3D19	69.077	-0.0118089	0.429397	-0.0386898	0.969138	1
LRRC71	0.419121	-0.0111223	0.290188	-0.0386893	0.969138	1
SH2D1B	5.19871	-0.0188366	0.47666	-0.0386726	0.969151	1
BEND5	19.1556	0.000722339	0.490388	0.0386669	0.969156	1
CNIH4	88.1088	-0.0106296	0.271458	-0.0386423	0.969176	1
LINC00926	233.824	0.0134328	0.479889	0.0385051	0.969285	1
CYP2E1	9.34628	-0.0274082	0.501725	-0.0384911	0.969296	1
UCN	4.43686	-0.0102734	0.496769	-0.0384821	0.969303	1
UPK1B	1.18851	0.14672	0.308819	0.0384603	0.969321	1
CHRDL2	1.37666	0.363634	0.345621	0.0383995	0.969369	1
ATP6V1G1	153.28	0.00861399	0.253947	0.0383231	0.96943	1
SLC46A1	152.945	0.0155412	0.298094	0.0381834	0.969541	1
FAM156B	431.813	0.0132498	0.313464	0.0381264	0.969587	1
ZNF544	253.643	0.0136001	0.307333	0.0380259	0.969667	1
CALCA	0.685576	-0.015044	0.290949	0.0379702	0.969711	1
PRCC	230.883	-0.0127165	0.310698	-0.0378796	0.969784	1
ZFAND2B	29.747	0.0172186	0.400557	0.0378264	0.969826	1
CCDC42	0.023596	-0.27864	0.290419	0.0378197	0.969831	1
ACTA2	171.384	0.0155378	0.381507	0.0378028	0.969845	1
DPF1	2.69807	-0.0202614	0.473709	-0.0377447	0.969891	1
LIG3	156.417	-0.00837902	0.220531	-0.0377336	0.9699	1
PTPLAD1	184.745	0.0127642	0.359379	0.0377104	0.969919	1
NPRL3	148.067	0.0134187	0.290518	0.0376848	0.969939	1
RASGRP3	679.544	-0.0135661	0.299929	-0.0375678	0.970032	1
TSPAN33	290.967	0.0104402	0.420432	0.0375624	0.970037	1
SUMO3	296.446	-0.0135708	0.282799	-0.0375522	0.970045	1
TBX6	4.22728	0.0288063	0.494016	0.0374946	0.970091	1
MUC6	11.4701	1.83397	0.47776	-0.0374582	0.97012	1
GOLGA8B	1612.47	0.00705893	0.218506	0.0374475	0.970128	1
AAAS	119.162	0.00924877	0.275318	0.0372884	0.970255	1
VTA1	162.557	0.00737788	0.245234	0.0372814	0.970261	1
DTX1	219.77	-0.0226072	0.462907	-0.0372714	0.970269	1
EFCAB8	0.472607	0.0145724	0.290577	0.0372714	0.970269	1
MLC1	19.5051	-0.00975263	0.486891	-0.0372565	0.970281	1
PURA	437.233	0.00888805	0.271858	0.0371632	0.970355	1
SYNM	106.928	-0.0146154	0.43109	-0.0371275	0.970383	1
AGPAT5	225.887	0.008739	0.328034	0.0370655	0.970433	1
PEF1	138.799	0.0133134	0.355435	0.036987	0.970495	1
TOMM40	160.256	-0.0172585	0.417155	-0.0369276	0.970543	1
LGSN	3.98665	-0.0263164	0.403609	0.0368858	0.970576	1
FNBP4	1322.13	-0.00646212	0.175681	-0.0368837	0.970578	1
CYB5D1	101.759	-0.0175189	0.336417	-0.0367791	0.970661	1
C10orf10	258.624	0.0139649	0.291307	0.0367417	0.970691	1
LOC101928360	5.46689	0.025476	0.497736	0.0366957	0.970728	1
ZFR	475.113	-0.0098964	0.268257	-0.0366293	0.970781	1
SLC24A3	18.3608	-0.0319603	0.496633	-0.0365939	0.970809	1
CMTM3	167.82	0.0155173	0.382867	0.0365676	0.97083	1
NID2	70.7793	0.0214614	0.416875	0.036471	0.970907	1
SSX1	0.102952	-0.333337	0.293876	-0.0364654	0.970911	1
NUP37	74.0173	-0.0142729	0.37564	-0.0364501	0.970923	1
ARHGAP27	338.101	0.0126448	0.307014	0.0363967	0.970966	1
XRRA1	159.368	-0.0127042	0.347241	-0.0362793	0.97106	1
VMA21	556.921	0.00747113	0.34041	0.0362671	0.971069	1
TALDO1	294.884	0.0111982	0.274396	0.0361507	0.971162	1
LOC440386	10.4267	-0.00450728	0.473548	0.0361472	0.971165	1
BDKRB2	20.3483	0.0164959	0.491842	0.0360772	0.971221	1
NDUFC2	111.338	0.0123563	0.410579	0.0360756	0.971222	1
C14orf182	21.7196	-0.0210431	0.483322	-0.0360607	0.971234	1
ARRB1	384.476	-0.00914795	0.292547	-0.0359897	0.971291	1
YEATS2	592.971	0.00778778	0.217263	0.0359655	0.97131	1
VPS11	150.611	-0.00646589	0.210688	-0.0358746	0.971382	1
DIRAS3	0.0549576	0.269	0.292444	-0.0358602	0.971394	1
DUOXA2	0.0303987	0.22347	0.297049	0.0357192	0.971506	1
LOC101928408	1.5377	-0.0168326	0.428375	-0.0356911	0.971529	1
P2RY10	377.64	0.00922131	0.259598	0.0356666	0.971548	1
NOL12	112.696	-0.0101106	0.344623	-0.0356616	0.971552	1
ZNF433	22.4436	-0.0182397	0.441917	-0.0356538	0.971558	1
VIM-AS1	311.495	-0.00563292	0.29668	-0.0356475	0.971563	1
LOC101928019	0.527404	-0.0102895	0.357294	-0.0356147	0.97159	1
TMEM106A	437.326	0.0131857	0.324943	0.0356136	0.97159	1
SPTSSB	0.92078	0.22385	0.328819	0.035601	0.971601	1
LTBP1	142.395	0.0137031	0.346961	0.0355814	0.971616	1
LOC101928625	2.06556	0.0182824	0.413826	0.035518	0.971667	1
ITGA8	10.1125	-0.0272885	0.50165	-0.035512	0.971671	1
KIR2DS4	0.499115	-0.0106119	0.2907	-0.035339	0.971809	1
GPR33	1.02953	-0.0168716	0.335553	-0.0353246	0.971821	1
SLC39A9	721.787	0.00658386	0.211733	0.0352149	0.971908	1
KIF4B	0.539117	0.0129569	0.291038	0.0351026	0.971998	1
RP11-118B18.1	2.65607	0.0162689	0.462892	0.0350343	0.972052	1
COPS7B	137.154	-0.00837145	0.276104	-0.0350321	0.972054	1
RP11-960L18.1	4.65718	-0.0220444	0.483495	-0.0349365	0.97213	1
RPS13	710.616	-0.0117166	0.272985	-0.0348486	0.9722	1
LOC100287808	2.00009	-0.00293231	0.477144	0.0348346	0.972212	1
RP3-476K8.3	24.1726	-0.0164323	0.434273	-0.034777	0.972258	1
UNC5C	21.7318	0.0136143	0.483024	0.0347426	0.972285	1
SCO2	97.5129	0.0213101	0.410879	0.0347168	0.972306	1
KANK4	0.555018	0.236613	0.295549	-0.034701	0.972318	1
SLC5A8	0.0548037	0.303478	0.294571	-0.0346945	0.972323	1
ECI2	51.3811	-0.0204788	0.405932	-0.0345686	0.972424	1
GLUD2	4.06193	0.0201613	0.474639	0.0345256	0.972458	1
TAOK2	306.095	0.00784554	0.210004	0.0344835	0.972492	1
GPR25	0.96595	-0.010211	0.300981	-0.0344614	0.972509	1
CCDC47	439.673	-0.00721098	0.181913	-0.034394	0.972563	1
RPIA	137.76	-0.0159058	0.36884	-0.0343635	0.972587	1
SYCP3	1.69564	-0.32431	0.445012	0.0343405	0.972606	1
NPC2	295.724	-0.00789903	0.288937	-0.0343209	0.972621	1
GPR35	24.8624	0.0224365	0.470906	0.0342914	0.972645	1
CCNG2	394.898	0.00623608	0.205056	0.0342727	0.97266	1
ATG16L1	219.513	-0.01048	0.32279	-0.0342014	0.972717	1
NPIPB5	1990.11	-0.0118951	0.410835	-0.0341324	0.972772	1
TSC2	322.102	-0.00590465	0.208606	-0.0340512	0.972836	1
RPS2P32	5.23895	0.0192271	0.492491	0.0339942	0.972882	1
TIGD3	1.60764	0.0195012	0.395387	0.0339203	0.972941	1
PLP1	0.0933393	0.301792	0.29528	-0.033868	0.972982	1
NPHP4	140.372	0.0137074	0.387017	0.033784	0.973049	1
TSFM	66.3077	0.0159192	0.397187	0.0337671	0.973063	1
GGT2	2.17125	0.0125657	0.446126	0.0336528	0.973154	1
LOC284581	84.5228	-0.0125969	0.47976	-0.033352	0.973394	1
GPR174	187.812	0.00913873	0.29219	0.0333415	0.973402	1
DICER1	1581.67	0.00564625	0.167518	0.0333132	0.973425	1
C7orf31	39.7033	-0.0141687	0.447034	-0.0333115	0.973426	1
CPSF3L	168.767	0.0164639	0.368368	0.0332748	0.973455	1
LINC00933	0.655726	0.0074859	0.291817	0.0332176	0.973501	1
RBFOX2	171.364	0.0127894	0.342818	0.0331649	0.973543	1
C16orf70	107.954	0.00932449	0.260071	0.0330995	0.973595	1
LOC101929724	1.33065	-0.0114976	0.40474	-0.0330912	0.973602	1
IFNG-AS1	117.801	-0.0152762	0.39141	-0.0330552	0.973631	1
EPHA1	11.3187	0.0226692	0.4968	0.0329313	0.973729	1
ATP6V1C2	46.5397	-0.014138	0.40938	-0.0328106	0.973826	1
C21orf90	0.0564182	0.274406	0.292827	-0.0327404	0.973882	1
LOC100129781	7.20003	-0.0272784	0.500136	-0.0327116	0.973905	1
SYN1	6.45244	0.0276447	0.498139	0.0324906	0.974081	1
ATP10B	3.18676	1.27675	0.495215	-0.0324878	0.974083	1
VWA3B	2.50995	-0.0176914	0.447095	-0.0324782	0.974091	1
FAM166B	1.0098	-0.0117474	0.379114	-0.0324045	0.974149	1
ACAD8	105.944	-0.0151976	0.364613	-0.0323613	0.974184	1
MYLIP	251.979	-0.00717162	0.245627	-0.0320359	0.974443	1
RAB4B-EGLN2	2.48652	-0.0542461	0.310895	-0.031987	0.974482	1
ZNF566	105.178	0.00821226	0.244278	0.0319605	0.974504	1
RP1-232P20.1	4.72524	0.0133565	0.499516	0.031949	0.974513	1
PADI1	0.0281926	-0.357599	0.295664	0.0319457	0.974515	1
WNT3	8.96831	0.0176651	0.499114	0.0319057	0.974547	1
CTLA4	163.155	-0.0142025	0.45046	-0.0318808	0.974567	1
LINC01089	30.9602	-0.00697819	0.381033	-0.0318726	0.974574	1
LINC00685	71.7882	0.0188532	0.348196	0.0318199	0.974616	1
LBX2-AS1	39.4016	-0.0108562	0.466388	-0.0318059	0.974627	1
SOGA2	42.6131	0.00711878	0.483841	0.0316765	0.97473	1
PARK7	252.401	0.00846844	0.309665	0.0316399	0.974759	1
ZNF780A	343.276	-0.00856592	0.313219	-0.0316352	0.974763	1
TLE6	4.90657	-0.0168326	0.495744	-0.0316237	0.974772	1
RTKN2	167.118	0.00787429	0.412483	0.0315966	0.974794	1
PKD1	952.812	-0.00534942	0.210053	-0.0315943	0.974796	1
LOC102724350	0.335458	-0.00624573	0.28964	-0.0315842	0.974804	1
DAZL	4.86242	-0.0221878	0.467742	0.0315776	0.974809	1
SLC2A4	4.38231	-0.0129975	0.495205	-0.0315179	0.974856	1
TMEM161B-AS1	3.70575	0.0184909	0.493924	0.0314889	0.97488	1
ATP5J	75.2263	-0.0129178	0.335144	-0.0314888	0.97488	1
ISY1-RAB43	50.3005	0.0152757	0.4453	0.0313932	0.974956	1
MIXL1	29.151	0.00268352	0.499932	0.0313085	0.975024	1
RP11-197N18.7	0.492311	-0.0122709	0.290658	-0.0312633	0.97506	1
TMEM107	65.3761	0.0116721	0.371548	0.0312021	0.975108	1
ACAP1	388.992	0.00824468	0.218888	0.0311867	0.975121	1
LOC102724560	3.47349	0.0111491	0.432666	0.0311343	0.975162	1
RBPJ	1240.97	-0.00826978	0.237534	-0.0311299	0.975166	1
RFFL	567.339	0.0166039	0.397819	0.0310461	0.975233	1
EXD2	77.619	-0.0116841	0.338705	-0.031035	0.975242	1
PRR7	10.0669	0.0203189	0.497842	0.030943	0.975315	1
CHMP3	257.898	0.00791831	0.293943	0.030937	0.97532	1
MFNG	188.898	0.0110107	0.314584	0.0309123	0.975339	1
LINC00337	0.997047	0.0168958	0.403237	0.0306677	0.975535	1
PSMD5	221.891	-0.00921025	0.276178	-0.0306526	0.975547	1
CAMKK2	511.362	0.0081791	0.306235	0.0306304	0.975564	1
C17orf82	1.40948	0.0145463	0.339434	0.0305436	0.975634	1
PARP11	345.829	-0.00785691	0.237951	-0.0305259	0.975648	1
MEX3D	46.7466	-0.0131021	0.433823	-0.0304994	0.975669	1
ARHGDIA	840.074	0.0056675	0.175799	0.030451	0.975707	1
CHMP2A	100.332	-0.00630389	0.321657	-0.0304076	0.975742	1
GLYR1	444.412	-0.00647766	0.229859	-0.0303892	0.975757	1
VPS52	230.133	0.0093087	0.285562	0.0302988	0.975829	1
RNGTT	402.564	-0.0125171	0.331236	-0.0302319	0.975882	1
TMEM181	537.924	0.00622542	0.190193	0.0301426	0.975953	1
CDC26	49.5382	0.0139688	0.401181	0.0301106	0.975979	1
LOC100506731	5.41567	0.024977	0.489826	0.03008	0.976003	1
KIR2DL3	0.562218	0.244692	0.295685	0.0300518	0.976026	1
TOPBP1	677.068	0.00655485	0.222284	0.0300388	0.976036	1
CASP8	322.082	-0.00794929	0.307623	-0.0300135	0.976056	1
UBR5	2079.91	-0.00406773	0.134132	-0.0298071	0.976221	1
ERCC4	162.465	0.0105329	0.359265	0.0296292	0.976363	1
MYH2	0.222757	-0.366627	0.297196	-0.0296178	0.976372	1
RP11-686G23.2	0.095637	0.283449	0.293193	0.0294497	0.976506	1
IGFBP4	365.784	-0.00667668	0.414604	-0.0294054	0.976541	1
HLA-DOA	586.322	0.00706921	0.287691	0.0293363	0.976596	1
GCN1L1	1091.52	0.00688225	0.209101	0.0292894	0.976634	1
SCN3B	5.31382	-0.0147111	0.500673	-0.0292606	0.976657	1
LOC389831	20.7763	-0.019681	0.491186	-0.0290894	0.976793	1
MAP3K10	93.7088	-0.0070051	0.377481	-0.029013	0.976854	1
UBXN8	31.2783	-0.00937699	0.364097	-0.0289877	0.976874	1
TRMT61B	67.001	0.00714727	0.406899	0.0289819	0.976879	1
APOC4-APOC2	0.556127	-0.0143816	0.291045	-0.0289623	0.976895	1
LOC102723457	1.23119	-0.00360018	0.370698	0.0289533	0.976902	1
TINCR	3.35854	0.0160051	0.499975	0.0289271	0.976923	1
LOC101928489	0.617732	-0.293276	0.311842	0.0288143	0.977013	1
TDRD15	0.99355	-0.217373	0.303614	-0.0288013	0.977023	1
BRDT	0.772821	0.011212	0.292469	0.0287639	0.977053	1
SPINT1	36.3313	0.0144855	0.463595	0.0286709	0.977127	1
VDAC2	299.194	-0.0100122	0.288709	-0.0286403	0.977151	1
AIF1	122.402	0.0150988	0.39963	0.02857	0.977208	1
PFKP	451.001	0.0077677	0.216941	0.0285397	0.977232	1
LOC399815	8.17045	-0.00703016	0.499466	-0.0285094	0.977256	1
MIR941-3	0.388744	0.0100848	0.315966	0.0283752	0.977363	1
RGS13	283.779	-0.0196722	0.500304	-0.0283346	0.977395	1
WDR96	2.77312	-0.00699662	0.422842	-0.0282981	0.977424	1
TDRD6	16.234	0.0256301	0.474175	0.0282	0.977503	1
LOC101927458	0.398382	-0.00309253	0.289627	0.0281505	0.977542	1
TMOD4	1.73378	0.017712	0.415727	0.0279678	0.977688	1
RNVU1-4	0.287134	-0.0124121	0.289582	-0.0279659	0.977689	1
SHOC2	583.232	-0.00591468	0.181679	-0.0279296	0.977718	1
SMPD3	50.8914	0.0163368	0.469645	0.0279186	0.977727	1
LOC101928764	0.515619	-0.0105797	0.290737	0.027628	0.977959	1
ALDH3A1	0.0793077	-0.00710385	0.296201	0.0276151	0.977969	1
ADI1	220.598	0.00774379	0.364148	0.0275991	0.977982	1
SYT3	0.55647	-0.19696	0.294951	0.0275645	0.97801	1
TOR1A	161.613	0.0114768	0.362394	0.0275576	0.978015	1
TMEM51	54.394	-0.008053	0.406578	-0.027402	0.978139	1
AKAP17A	384.182	-0.00357189	0.195947	-0.0272203	0.978284	1
INTS7	256.282	0.00447103	0.17349	0.0271891	0.978309	1
SBSPON	8.04673	0.00870696	0.500152	0.0271452	0.978344	1
PYCR1	51.8592	0.0214449	0.472103	0.027058	0.978413	1
CCZ1B	119.633	0.0107377	0.44074	0.0270544	0.978416	1
PIAS2	572.233	0.00427249	0.195196	0.0268828	0.978553	1
RP11-538P18.2	0.886558	0.00911202	0.439637	0.0268774	0.978558	1
STX1B	35.4538	0.00681479	0.390471	0.0268334	0.978593	1
HRH1	19.9422	0.0189778	0.495668	0.0268167	0.978606	1
TTBK1	15.9832	0.0198616	0.480703	0.0268048	0.978615	1
LMO4	308.94	-0.00614475	0.230471	-0.0267868	0.97863	1
RP11-163N6.2	0.850183	0.00497703	0.294156	0.0267638	0.978648	1
SLC16A1	278.33	0.00297058	0.402425	0.026552	0.978817	1
CECR7	41.4253	-0.0161671	0.4966	-0.0265428	0.978824	1
GIT2	691.182	-0.0083014	0.298315	-0.0264601	0.97889	1
LOC101928684	1.01031	-0.00891976	0.325004	-0.0263558	0.978974	1
PCDHB16	2.65797	0.0202087	0.453987	0.0263326	0.978992	1
ACCSL	0.297782	0.176389	0.292398	-0.0263279	0.978996	1
SLC19A2	68.5454	-0.0214601	0.413779	-0.0263149	0.979006	1
CCDC160	0.0375726	-0.30395	0.290761	-0.0262765	0.979037	1
NFATC1	321.048	0.0107516	0.357694	0.026196	0.979101	1
LOC102724065	1.93874	0.0106029	0.36906	0.0261866	0.979108	1
HIST1H4J	63.7977	0.0122464	0.440359	0.0261339	0.979151	1
THEMIS2	467.74	0.00952323	0.247702	0.0261088	0.979171	1
CHD9	1120.19	0.00512625	0.182055	0.0260707	0.979201	1
CCDC25	162.516	-0.00940321	0.284409	-0.0260548	0.979214	1
LOC102723324	1.05616	-0.0111316	0.355131	-0.0260206	0.979241	1
FAM19A1	0.304347	-0.217298	0.291933	-0.0258035	0.979414	1
ERCC6L	65.9035	0.00750651	0.426721	0.0257793	0.979433	1
DAK	128.007	0.00926682	0.321857	0.0257052	0.979492	1
ZNF426	92.0227	0.0112871	0.34292	0.0256617	0.979527	1
FAM134A	371.573	-0.00505195	0.206591	-0.0256608	0.979528	1
CXXC11	10.6946	0.017478	0.494325	0.0256219	0.979559	1
PCYT2	75.8524	0.0115974	0.368717	0.0255979	0.979578	1
CCDC6	933.827	-0.00906674	0.238306	-0.0255753	0.979596	1
FGD6	444.263	0.0035369	0.334999	0.0254524	0.979694	1
CCDC40	4.54109	0.0198383	0.49828	0.0253397	0.979784	1
CALN1	0.0739365	0.0630261	0.291417	-0.0251829	0.979909	1
LOC102723450	0.500707	-0.188327	0.292851	-0.0251747	0.979916	1
PPP2R3A	43.0231	0.0136719	0.384991	0.025072	0.979998	1
HPRT1	179.428	0.00296723	0.3996	0.0250681	0.980001	1
SULT1A1	31.9818	0.0219273	0.448431	0.0249071	0.980129	1
KIN	139.934	-0.00560742	0.189804	-0.0248729	0.980156	1
CLEC7A	300.616	-0.00560302	0.373254	-0.0248504	0.980174	1
PRKCI	152.721	-0.0102821	0.32184	-0.0248249	0.980195	1
GRM4	1.43325	0.36971	0.394131	0.0247549	0.98025	1
GNA11	72.5027	-0.00501473	0.319348	-0.0247139	0.980283	1
MRPS21	140.494	0.0052645	0.294511	0.0246036	0.980371	1
ZNF354C	63.7051	0.0141978	0.41264	0.02459	0.980382	1
C1orf110	0.0401363	0.253567	0.291294	-0.0244172	0.98052	1
LIMS3L	1.11008	-0.0074912	0.359346	-0.0242733	0.980635	1
LMO7	232.748	0.00466853	0.285855	0.0242637	0.980642	1
RP11-572C15.5	0.118867	-0.340626	0.294988	-0.024256	0.980648	1
KRTAP5-8	0.455389	-0.00392344	0.29045	-0.024168	0.980719	1
LOC102723316	0.648493	-0.00641598	0.291799	-0.0241309	0.980748	1
RP11-107K17.1	0.808402	0.0108102	0.32012	0.0241285	0.98075	1
LOC101927212	0.842447	0.0125597	0.370728	0.0241229	0.980755	1
INPP5E	124.958	0.0116147	0.347149	0.0239146	0.980921	1
TTC26	34.3613	-0.0160737	0.439902	-0.0238877	0.980942	1
LINC01104	1.15812	0.0753941	0.296464	0.0238636	0.980961	1
LOC102723739	0.0785747	0.26037	0.292487	-0.0237202	0.981076	1
ARMCX6	84.5982	-0.00745306	0.334689	-0.0236789	0.981109	1
KIAA0355	245.429	-0.00546711	0.303439	-0.0236644	0.98112	1
LOC102723975	6.26216	0.0170091	0.501008	0.0236416	0.981139	1
LUC7L3	1176.45	0.00331116	0.147191	0.0235529	0.981209	1
TCERG1L	0.611465	0.00974395	0.291567	0.023485	0.981263	1
C1RL-AS1	349.467	-0.00310808	0.206137	-0.0234744	0.981272	1
LOC100272216	160.562	-0.00542314	0.372447	-0.0234681	0.981277	1
MED28	205.659	0.00283671	0.286524	0.0233915	0.981338	1
ERCC6	184.646	-0.00759885	0.285096	-0.0232776	0.981429	1
VPS39	542.869	-0.00452454	0.228301	-0.0232373	0.981461	1
C7orf13	37.3818	0.00464134	0.40974	0.023109	0.981563	1
FAM69B	9.19919	0.0163461	0.493609	0.0230289	0.981627	1
CMTM4	76.0984	-0.0052541	0.36128	-0.022944	0.981695	1
MEAF6	196.277	-0.00770551	0.283616	-0.0228011	0.981809	1
LOC101928728	25.5322	0.0109196	0.397965	0.022791	0.981817	1
PSMA8	1.75558	-0.32735	0.417513	0.0227554	0.981845	1
CENPT	159.32	-0.00631933	0.294982	-0.0227495	0.98185	1
RBM15B	391.581	-0.00533596	0.306657	-0.0226746	0.98191	1
RASSF9	2.318	-0.0252534	0.409338	-0.0226059	0.981965	1
LOC102724824	0.165624	-0.345616	0.295866	-0.0225808	0.981985	1
RP4-723E3.1	0.19861	0.268661	0.293998	0.0225778	0.981987	1
SVIP	33.8642	-0.00932678	0.459596	-0.0225742	0.98199	1
PIK3CD	911.076	-0.00385259	0.183513	-0.0225724	0.981991	1
PAX9	4.20668	-0.386442	0.467518	0.022551	0.982008	1
ZNF192P1	7.06451	0.0173556	0.501663	0.0225485	0.98201	1
CRHR2	0.641303	0.01245	0.364178	0.0225388	0.982018	1
LOC100130899	0.589217	0.00230083	0.291263	0.022487	0.98206	1
LGALS2	18.6802	0.0071755	0.500086	0.0224073	0.982123	1
LOC101060498	0.148245	-0.256776	0.292016	0.0223842	0.982141	1
C2orf54	0.093439	-0.0222153	0.294774	0.0223692	0.982153	1
UBL4A	119.34	-0.00346231	0.279159	-0.0223162	0.982196	1
MAP3K5	516.934	-0.00627198	0.259682	-0.022306	0.982204	1
CRADD	22.7811	-0.00688364	0.477621	-0.0222931	0.982214	1
TRAF7	244.837	-0.00428794	0.282291	-0.0221691	0.982313	1
HS6ST1	122.48	-0.00289509	0.270286	-0.0221504	0.982328	1
SPAG8	2.81327	-0.00617431	0.495555	-0.0220699	0.982392	1
XAB2	112.291	0.00729064	0.323948	0.0220123	0.982438	1
GANC	220.754	-0.00531672	0.308109	-0.0220074	0.982442	1
DPY19L4	156.946	0.00470404	0.252266	0.0218809	0.982543	1
C12orf77	4.91331	-0.010567	0.482518	-0.0218189	0.982592	1
UBTD1	14.3247	0.0253046	0.474229	0.0215844	0.98278	1
PCDH11Y	6.00996	-0.445745	0.498178	-0.0215348	0.982819	1
PEPD	90.0043	-0.0031802	0.406587	-0.0214847	0.982859	1
NPY2R	0.760896	-0.00561342	0.292437	-0.0214302	0.982902	1
EMP2	105.575	-0.00238909	0.425982	-0.0213669	0.982953	1
AKIP1	52.4606	0.00387228	0.370623	0.0213252	0.982986	1
CARS2	148.365	-0.00552474	0.311754	-0.021278	0.983024	1
GCM1	1.95056	0.0101303	0.387326	0.021275	0.983026	1
DVL3	433.508	-0.00614619	0.309096	-0.0212657	0.983034	1
GPER1	19.3403	-0.0152135	0.472592	-0.0212272	0.983064	1
LOC100505812	43.3996	0.0096517	0.368826	0.02118	0.983102	1
ZNF488	1.37327	0.00977566	0.314299	0.0211671	0.983112	1
LOC101929017	5.11858	-0.0157136	0.501722	-0.0210873	0.983176	1
ZNF541	0.96826	-0.00646152	0.353035	-0.0210062	0.983241	1
HCG26	84.4348	-0.00579471	0.400564	-0.0209939	0.983251	1
NUCB2	175.056	-0.00475185	0.301739	-0.0209821	0.98326	1
AC004053.1	0.652825	-0.00529326	0.291826	-0.0207771	0.983423	1
CENPBD1	37.9121	0.00588737	0.346149	0.0207584	0.983438	1
SLC44A3	1.50599	0.549091	0.435701	-0.0207476	0.983447	1
RNFT1	80.9736	-0.0114991	0.396465	-0.020658	0.983519	1
C3orf67	5.48642	-0.00813088	0.500696	-0.0205563	0.9836	1
SEMA6D	22.8798	-0.00830235	0.491622	-0.0204721	0.983667	1
PLTP	233.834	0.0150505	0.394559	0.0204612	0.983675	1
UBE2S	137.293	0.00399792	0.399175	0.0204447	0.983689	1
CRLF2	2.51708	-0.00410134	0.418918	-0.0203672	0.98375	1
LOC400891	0.51516	-0.00554296	0.29085	-0.0203474	0.983766	1
LOC101929977	0.356348	0.00795838	0.289771	0.0202782	0.983821	1
CA7	0.249376	0.0112513	0.289577	0.0202693	0.983829	1
SH3TC1	253.443	0.0132368	0.338543	0.0202552	0.98384	1
PHF5A	74.0797	-0.0061794	0.254899	-0.0201313	0.983939	1
MRPL16	67.6349	0.00681034	0.367963	0.0201131	0.983953	1
LOC101929480	0.478136	-0.00445409	0.290128	0.0200958	0.983967	1
RP11-57H12.3	0.881238	-0.0122247	0.289938	-0.0199889	0.984052	1
LOC102723666	13.9265	-0.00242703	0.496083	0.0199878	0.984053	1
CSF2	1.14563	0.169318	0.334572	0.0199165	0.98411	1
C6orf222	2.86272	0.244438	0.356565	-0.0198853	0.984135	1
FLRT1	4.39091	0.00113553	0.49545	-0.0198636	0.984152	1
HIST1H3B	315.577	-0.00158957	0.448481	-0.0198237	0.984184	1
LOC101928432	0.222627	-0.338309	0.295871	-0.0198023	0.984201	1
FAM160A1	11.4902	-1.5912	0.498156	-0.019735	0.984255	1
KLHL10	0.999968	0.014023	0.444105	0.0197177	0.984269	1
LOC401312	21.1837	0.00428402	0.501594	0.0197169	0.984269	1
MAP2K6	44.5131	-0.00484681	0.47455	-0.019705	0.984279	1
PROKR2	0.368122	-0.0166431	0.289636	-0.0196946	0.984287	1
ZNF469	135.022	0.0159278	0.420999	0.019619	0.984347	1
CNP	316.872	-0.00577712	0.277964	-0.0195507	0.984402	1
FABP2	0.0345511	0.312086	0.295281	-0.0195438	0.984407	1
SPRY3	83.413	-0.00726235	0.379192	-0.0194416	0.984489	1
FRRS1	31.2572	0.0134991	0.446451	0.0194013	0.984521	1
CBWD1	153.638	0.00657327	0.365794	0.0194008	0.984521	1
WIZ	226.45	0.00617413	0.30157	0.019256	0.984637	1
KCTD14	10.7333	-0.00908999	0.349394	-0.0192388	0.984651	1
LOC100128966	0.136336	-0.27551	0.292519	0.0192195	0.984666	1
MON1A	28.3619	0.00415654	0.400793	0.0191865	0.984692	1
RAB40AL	3.46459	-0.000603652	0.490391	-0.0189305	0.984897	1
CCDC71	51.0245	0.0118605	0.406988	0.0188023	0.984999	1
AKAP5	185.08	-0.017434	0.402975	-0.0187557	0.985036	1
FOXM1	261.331	0.00747862	0.35909	0.0187402	0.985048	1
LCK	268.509	0.00593809	0.335685	0.0186758	0.9851	1
NDUFS4	59.483	0.00526597	0.389224	0.0186264	0.985139	1
TBC1D10B	267.114	0.00449725	0.203996	0.0185662	0.985187	1
ZNF554	29.9121	0.00731199	0.445406	0.0185304	0.985216	1
DNAJB7	3.3928	0.0182593	0.500636	0.0185058	0.985235	1
HDAC1	478.644	0.00411208	0.198632	0.0183653	0.985347	1
MRPL42	234.249	-0.00746169	0.267489	-0.018255	0.985435	1
RAB3IP	203.679	0.00292905	0.344362	0.0181898	0.985487	1
LOC101930137	1.66102	-0.0153946	0.462809	-0.0181745	0.9855	1
CENPW	20.6974	-0.0165083	0.489965	-0.0181567	0.985514	1
CCNYL1	185.967	-0.00485902	0.292195	-0.0181256	0.985539	1
LINC01002	64.9819	0.0120431	0.490043	0.0180018	0.985637	1
RP11-44F21.3	2.05467	-0.00857169	0.483598	-0.0179777	0.985657	1
HDX	27.7051	0.0137841	0.437866	0.0179307	0.985694	1
RGAG4	31.0067	0.000267108	0.401167	-0.017897	0.985721	1
MMP24-AS1	110.686	0.00615919	0.368859	0.0178359	0.98577	1
LINC00994	0.893263	0.00495524	0.292977	0.0178298	0.985775	1
GRIN2C	7.73817	-0.00290702	0.501522	-0.0178262	0.985777	1
LOC101928092	8.29239	-0.00557757	0.501293	-0.017801	0.985798	1
RGPD2	68.2991	-0.00732632	0.475367	-0.0177897	0.985807	1
LOC102723907	0.815391	0.00758094	0.292675	0.0177243	0.985859	1
RRAS2	198.604	-0.0107505	0.356703	-0.0176586	0.985911	1
BRE-AS1	8.83819	0.0153544	0.497084	0.0176419	0.985925	1
CCR6	62.0464	0.00869494	0.439688	0.0175921	0.985964	1
ADRB1	8.65677	-0.0100766	0.457595	-0.0175308	0.986013	1
SARNP	109.454	0.00449672	0.325059	0.017447	0.98608	1
ZNF770	601.903	0.00214968	0.215257	0.0174052	0.986113	1
RAB7B	19.86	-0.00980161	0.473914	-0.0173179	0.986183	1
CASC5	520.136	-0.0053568	0.269862	-0.017261	0.986228	1
NOX5	0.147969	0.22955	0.292055	0.0172496	0.986237	1
EPN2-IT1	5.8864	-0.0129135	0.498907	0.0171986	0.986278	1
LOC100507071	0.554904	-0.294948	0.364473	-0.017173	0.986299	1
FAM120B	528.309	0.00413966	0.205116	0.0171454	0.986321	1
GJA5	15.6563	-0.0139173	0.499518	-0.017082	0.986371	1
MBLAC2	60.2717	-0.00567822	0.346761	-0.0170638	0.986386	1
LOC101929628	0.192011	0.258135	0.293985	-0.0170448	0.986401	1
LOC646903	1.73987	0.0118948	0.395414	0.01703	0.986413	1
KIFC1	192.387	0.00625248	0.342168	0.0170251	0.986417	1
TUBA4A	168.212	-0.00599301	0.385841	-0.0169639	0.986465	1
LOC100506282	5.91739	-0.0169854	0.501724	-0.0169481	0.986478	1
SEC11C	197.64	0.00420955	0.34857	0.0169409	0.986484	1
PPP3CB	466.297	0.003494	0.199492	0.0169297	0.986493	1
LINC00999	51.3762	-0.0027667	0.340398	-0.0169245	0.986497	1
LOC101929287	0.449722	0.00813025	0.290436	0.016839	0.986565	1
LOC102723579	1.58701	0.351971	0.43275	0.0166286	0.986733	1
SLC2A6	288.137	0.0101175	0.318028	0.016622	0.986738	1
LOC101929800	0.584658	0.00730549	0.289984	0.016604	0.986753	1
NT5C	28.5527	0.0120996	0.447214	0.0165335	0.986809	1
FBXL14	47.2705	0.011028	0.38451	0.0165159	0.986823	1
COX16	85.6962	-0.00486573	0.404479	-0.0164825	0.986849	1
CHKB-CPT1B	57.7717	-0.00130704	0.500676	-0.0164468	0.986878	1
LARS2-AS1	0.859628	0.00902698	0.400479	0.0162667	0.987022	1
DHRS9	91.8691	-0.0175113	0.476543	-0.0162381	0.987044	1
C3orf52	20.7428	-0.00757017	0.484589	0.0162333	0.987048	1
PRKD2	500.924	-0.00251441	0.306188	-0.0161818	0.987089	1
LOC101928969	0.619106	0.00666637	0.308498	0.0160683	0.98718	1
POLQ	567.045	0.00555275	0.303624	0.0160392	0.987203	1
GARS	515.248	-0.00634855	0.348463	-0.0160078	0.987228	1
HOXA11	0.914732	0.00702387	0.297621	0.0159847	0.987247	1
RPL23AP32	4.11491	0.0164658	0.496296	0.0159266	0.987293	1
CYP26B1	82.8208	-0.00189271	0.414753	-0.015907	0.987309	1
THUMPD2	60.9019	-0.0101414	0.364557	-0.0159045	0.987311	1
ITGA7	73.3125	-0.000922163	0.447788	-0.0158866	0.987325	1
RP11-85F14.5	23.1141	0.011848	0.425185	0.0158027	0.987392	1
CETN4P	0.656688	0.00720579	0.291839	0.0157828	0.987408	1
KATNAL2	14.6029	0.00694348	0.478679	0.0157742	0.987415	1
C15orf39	270.841	0.0106348	0.322671	0.0157303	0.98745	1
FRG1B	39.2834	-0.0058908	0.45735	-0.0157055	0.987469	1
HS6ST3	0.38892	-5.31863e-05	0.376092	0.0156623	0.987504	1
IKBKAP	397.374	-0.00293716	0.278927	-0.0156094	0.987546	1
LOC100507420	3.28458	-0.00471792	0.42206	0.0156058	0.987549	1
AFG3L2	249.911	0.00610708	0.29805	0.0155712	0.987576	1
STRAP	329.193	-0.00579479	0.227344	-0.015499	0.987634	1
HCG23	0.392745	0.0132084	0.289879	0.0154649	0.987661	1
CKAP4	192.753	0.00113418	0.405704	0.0154646	0.987662	1
LOC101928178	8.34257	-0.00633295	0.500597	0.015437	0.987684	1
IGBP1P1	0.373485	-0.0035029	0.28967	-0.0154359	0.987684	1
FANCC	100.713	0.00691105	0.347761	0.0152686	0.987818	1
USP34	3260.79	0.00235776	0.161382	0.0151769	0.987891	1
PTGS1	76.4562	-0.000384434	0.426829	-0.0151736	0.987894	1
TMEM110	354.287	-0.00316794	0.202195	-0.0149607	0.988064	1
MSANTD2	230.448	-0.00331355	0.202673	-0.0149534	0.988069	1
TFPI	148.856	0.00546419	0.332776	0.014767	0.988218	1
LOC729732	41.8635	0.00348474	0.411757	0.0147541	0.988228	1
LOC102723410	58.817	0.0061928	0.461966	0.014744	0.988236	1
SNRNP27	101.456	-0.00359749	0.186217	-0.0147414	0.988238	1
BBS9	139.2	-0.00645958	0.367024	-0.0146938	0.988276	1
SNX16	64.3318	-0.00525386	0.311104	-0.0146753	0.988291	1
SLFN11	786.62	-0.00210535	0.248937	-0.0146519	0.98831	1
CHD5	2.07333	-1.05601	0.496419	-0.0146409	0.988319	1
C6orf223	47.9006	-0.00645077	0.499517	-0.0145688	0.988376	1
LINC00189	10.2116	-0.00151899	0.501316	-0.0145177	0.988417	1
MSC	98.5425	0.0129969	0.417339	0.0143781	0.988528	1
RNVU1-19	0.572964	0.00681058	0.306089	0.01422	0.988654	1
DCN	292.468	0.0115564	0.453336	0.0141937	0.988675	1
LOC101927260	72.5701	0.0138565	0.439182	0.0141739	0.988691	1
PCDH18	43.5599	-0.00366026	0.456275	-0.0141316	0.988725	1
SLC16A8	2.864	0.0151799	0.469832	0.0141175	0.988736	1
SIK2	199.73	0.00605367	0.28512	0.0140464	0.988793	1
LRTM1	0.70967	0.000661668	0.292103	0.0138202	0.988973	1
EIF2S1	406.952	-0.00293897	0.176709	-0.0138062	0.988985	1
LGALS12	0.389071	0.00744045	0.290043	0.0137636	0.989019	1
FAM84B	47.1786	0.00576888	0.433292	0.0137422	0.989036	1
PDE7B	38.8908	-0.00871735	0.468094	-0.0137023	0.989068	1
LOC100131315	1.08462	0.00575878	0.293644	0.0136817	0.989084	1
PCDHB3	3.08576	0.0114292	0.423434	0.0136434	0.989114	1
LOC101928588	298.623	0.00668853	0.286371	0.0136406	0.989117	1
TOMM5	151.675	0.00029723	0.315248	0.0135035	0.989226	1
COL6A1	892.186	0.00586983	0.280654	0.0134671	0.989255	1
CPNE5	243.52	0.000538228	0.458565	-0.0134011	0.989308	1
SLC35E4	20.2799	0.0158054	0.489754	0.0133864	0.98932	1
RPL37	580.64	-0.00450263	0.228144	-0.0133821	0.989323	1
BHLHE22	11.9669	0.00462938	0.500003	0.0133634	0.989338	1
KCNK4	0.670761	0.00611652	0.291937	0.0132993	0.989389	1
WDR24	89.6409	0.00693914	0.309899	0.0132976	0.98939	1
USF1	160.969	0.00848422	0.375801	0.013156	0.989503	1
GALNT10	361.303	-0.00167575	0.205793	-0.0131093	0.989541	1
MFGE8	118.972	-0.00327233	0.379637	-0.0131058	0.989543	1
STS	133.781	0.00837962	0.391757	0.0130408	0.989595	1
FGFR2	19.0752	0.00308379	0.500272	-0.0130274	0.989606	1
HHIPL1	50.8241	0.00133639	0.425134	-0.0129972	0.98963	1
TBC1D8B	52.4911	-0.00445524	0.457677	-0.0129818	0.989642	1
BRMS1L	27.5941	-0.00568603	0.439785	0.0129108	0.989699	1
MATN4	1.16662	-0.00409377	0.332626	-0.0128087	0.98978	1
HOXA10	22.1506	-0.0342899	0.501121	-0.0127691	0.989812	1
HIST1H2AE	78.8461	0.00674511	0.465595	0.0127483	0.989829	1
HIST1H3G	186.568	-0.0067804	0.399009	-0.0127171	0.989854	1
SPATA1	4.92718	-0.00109191	0.499809	-0.0126053	0.989943	1
KNSTRN	73.4431	-0.00100647	0.418354	0.0125789	0.989964	1
POF1B	34.7857	-0.0172906	0.497625	-0.0125639	0.989976	1
PDGFB	96.5404	0.00528933	0.453398	-0.0125517	0.989985	1
LOC102723996	79.2262	0.0126778	0.484945	0.0125285	0.990004	1
ABCA7	369.523	0.00276978	0.242464	0.0125135	0.990016	1
RMND5B	98.6035	-0.000475048	0.308123	-0.012511	0.990018	1
VPS29	210.97	-0.00201826	0.196612	-0.0125039	0.990024	1
RP11-864J10.4	2.97659	0.000949382	0.50099	0.0124051	0.990102	1
FAM157C	120.835	-0.00194844	0.389813	-0.0123777	0.990124	1
STK35	324.929	-0.00141413	0.146149	-0.012307	0.990181	1
IGSF10	37.1781	-0.0194019	0.493475	0.0122593	0.990219	1
CABLES1	24.9932	-0.00743381	0.472905	-0.0120218	0.990408	1
AMIGO1	10.1856	-0.00311517	0.500456	-0.0120086	0.990419	1
FZD7	33.115	-0.00630938	0.417811	-0.0118803	0.990521	1
VSIG8	0.342019	0.00535205	0.289786	-0.0118794	0.990522	1
ALPL	49.184	0.00299146	0.442316	0.0118473	0.990547	1
GLT8D1	81.2071	0.0046243	0.301975	0.0115889	0.990754	1
TNK1	18.2109	-0.00579379	0.447348	0.0115376	0.990795	1
LOC730101	212.38	-0.00229727	0.391506	-0.0115357	0.990796	1
NOP2	216.223	0.00556635	0.325219	0.0114323	0.990879	1
SNORA68	5.38265	-0.0260776	0.483451	-0.0113389	0.990953	1
THBS3	78.1213	0.00714888	0.322649	0.0110441	0.991188	1
PARD6G	19.1821	0.0148654	0.465065	0.0108601	0.991335	1
TAF1D	206.804	0.000650732	0.314139	0.0108144	0.991372	1
BCHE	0.743765	-0.243355	0.295715	0.0108089	0.991376	1
C2orf43	204.478	-0.00519701	0.361685	-0.0107368	0.991433	1
LMAN2L	73.5886	0.00310851	0.386715	0.0106184	0.991528	1
SCAP	260.695	0.00628423	0.303666	0.0106052	0.991538	1
LOC93622	35.7134	-0.012959	0.409846	-0.010529	0.991599	1
THNSL1	36.6654	0.00126466	0.452653	0.0104946	0.991627	1
GJB7	2.04729	-0.558389	0.478698	0.0104857	0.991634	1
RNU4-2	1297.72	-0.00553504	0.256008	-0.0104513	0.991661	1
PDZD8	221.636	-0.00363832	0.275088	-0.0104336	0.991675	1
SOX2	0.48824	0.00971279	0.326128	0.0104045	0.991699	1
HOXA9	3.3566	0.0114204	0.476898	0.01033	0.991758	1
LOC102724920	0.338515	-0.00315478	0.289557	0.0103066	0.991777	1
OIP5	26.8511	-0.00305861	0.44927	0.0102664	0.991809	1
RP11-436K8.1	0.506092	-0.00219268	0.290796	-0.0101854	0.991873	1
FCF1	258.076	0.000161805	0.267066	0.0101373	0.991912	1
VAV3	148.36	0.00435042	0.375688	0.0100888	0.99195	1
LAMA3	87.9159	0.00686731	0.462058	0.0100476	0.991983	1
EIF2B3	101.849	0.00428015	0.339915	0.0100014	0.99202	1
MORF4L2	491.457	-0.00220002	0.201804	-0.00998629	0.992032	1
NPM1	2376.2	-0.00708871	0.245274	-0.00992728	0.992079	1
INTS4L1	1.97483	-0.000737592	0.301987	-0.0098331	0.992154	1
PNMA6A	0.507145	0.15674	0.293648	-0.00982309	0.992162	1
SIRT5	91.0177	-0.00630851	0.364412	-0.00981723	0.992167	1
LOC729683	87.5003	0.00450261	0.347595	0.00980073	0.99218	1
ELP4	65.0837	0.00489303	0.371453	0.00971296	0.99225	1
NFIA	215.965	0.00415055	0.331149	0.0095282	0.992398	1
RCC1	158.342	-0.00478113	0.307759	-0.00951893	0.992405	1
HMOX2	79.573	-0.00148125	0.37236	-0.0095049	0.992416	1
RBM42	87.5394	-0.00352406	0.376158	-0.00940153	0.992499	1
GLDC	59.2161	-0.0153462	0.46416	-0.00938834	0.992509	1
IL23A	3.35422	-0.00225039	0.483526	-0.00927652	0.992599	1
ZEB1	459.577	0.000907528	0.190418	0.00923835	0.992629	1
LINGO1	5.32733	0.0148993	0.492055	0.00917599	0.992679	1
LOC101060236	0.309243	-0.00266808	0.331976	-0.00914979	0.9927	1
NBPF6	0.222247	-0.277782	0.293484	0.00908869	0.992748	1
MSTO1	110.851	0.000160871	0.337817	-0.00907621	0.992758	1
ADH4	0.425591	0.260395	0.295533	0.00903179	0.992794	1
ARMCX2	81.2935	-0.0089176	0.423223	0.00902898	0.992796	1
MTBP	63.8036	0.00571287	0.404954	0.00901711	0.992805	1
HSPA9	777.313	-0.00201102	0.184291	-0.00893974	0.992867	1
DPCD	6.41762	0.0144267	0.500533	0.0088698	0.992923	1
MTHFR	484.384	3.15953e-05	0.220806	-0.00884508	0.992943	1
ATP2C2	1.41643	0.207121	0.39446	-0.00877448	0.992999	1
TAPT1-AS1	55.9485	-0.00622532	0.408014	-0.00875654	0.993013	1
LRRC8E	1.8682	0.00127662	0.453947	-0.00873069	0.993034	1
THUMPD3-AS1	152.431	0.00183258	0.311762	0.00868851	0.993068	1
MYC	218.786	-2.75007e-05	0.333126	-0.00863939	0.993107	1
FAM43B	0.620711	0.00480874	0.291614	0.00863888	0.993107	1
LOC101929296	16.5971	-0.00502701	0.491274	-0.00861586	0.993126	1
ZNF559-ZNF177	10.4899	0.00461005	0.474753	0.00861295	0.993128	1
SASH3	812.923	-0.000525347	0.188798	-0.00856722	0.993164	1
IRF8	816.531	-0.00597705	0.325818	-0.00847439	0.993238	1
CHMP2B	156.34	0.00250334	0.283536	0.00839723	0.9933	1
TMEM164	250.428	-0.000953077	0.228475	-0.008378	0.993315	1
CTB-118N6.3	11.8418	-0.00137056	0.48793	0.00837647	0.993317	1
SNORA5A	1.75068	0.0022722	0.481993	0.00828422	0.99339	1
PDE4D	474.973	-6.86658e-05	0.354501	-0.00825568	0.993413	1
BCLAF1	1741.05	-0.000236163	0.22561	0.00817894	0.993474	1
TMEM62	95.0265	0.00176871	0.245622	0.00799826	0.993618	1
KPNA4	923.043	-0.00138676	0.140154	-0.00799041	0.993625	1
RAB2A	240.802	-0.00247241	0.241136	-0.0078362	0.993748	1
ZNF136	175.186	-0.00137633	0.195103	-0.00776454	0.993805	1
METTL15	145.927	0.000479257	0.28115	0.0077635	0.993806	1
PNLDC1	0.681293	-0.000489159	0.312554	0.00774287	0.993822	1
LILRB1	464.276	0.00352864	0.27926	0.00771885	0.993841	1
UBE2T	21.1119	-0.00260532	0.479014	0.00771217	0.993847	1
TRAPPC3	110.898	-0.00048623	0.365486	0.00769877	0.993857	1
KCTD21	89.7687	0.000874896	0.344968	-0.00768364	0.993869	1
APOBEC3D	223.529	0.00520439	0.32254	0.00760204	0.993935	1
LOC101928717	2.87063	-0.00652482	0.482106	-0.00758574	0.993948	1
C19orf80	0.341917	-0.00138776	0.289653	0.00757285	0.993958	1
RPL14	720.022	-6.67404e-05	0.197104	0.00749308	0.994021	1
MYADML	1.70398	0.139827	0.319897	0.00749126	0.994023	1
MPEG1	1174.16	-0.00399005	0.319017	-0.00748012	0.994032	1
ADRB3	1.38626	-0.00720103	0.489118	0.00747031	0.99404	1
ATP11B	1365.93	0.000814723	0.188191	0.007341	0.994143	1
IBA57-AS1	1.79613	-0.00460395	0.412113	0.00727112	0.994199	1
TAS2R3	22.9638	-0.00398533	0.437025	-0.00721172	0.994246	1
PAN3	784.037	-0.00178698	0.203036	-0.00717871	0.994272	1
TTN-AS1	234.825	-0.000245179	0.310676	-0.00713653	0.994306	1
LURAP1	5.60569	-0.00497129	0.482074	0.00710998	0.994327	1
ZNF648	0.239321	0.292061	0.296004	0.00705393	0.994372	1
TNNT2	0.642278	0.0046477	0.311586	0.00705211	0.994373	1
SLC37A3	111.405	0.000713398	0.406364	0.00696431	0.994443	1
ST6GALNAC5	16.2812	-0.0329568	0.491559	0.00689968	0.994495	1
PDXP	83.3355	-0.011108	0.405275	-0.0068498	0.994535	1
GLIPR1L2	3.91364	0.0033963	0.456837	-0.00684674	0.994537	1
LINC00969	6.72496	0.000126726	0.493029	-0.00668143	0.994669	1
PKN1	395.938	0.00233079	0.199315	0.00664921	0.994695	1
THAP6	213.465	0.00135378	0.356829	0.0066231	0.994716	1
APPL2	154.094	0.00276808	0.30016	0.00642778	0.994871	1
LYPD6B	0.419204	0.00458608	0.290242	0.0064086	0.994887	1
DNAJC11	182.406	0.00241541	0.221125	0.00639189	0.9949	1
DCBLD2	80.4518	0.0101448	0.373231	0.0063862	0.994905	1
FBXO46	230.363	-0.00364352	0.331461	-0.00636161	0.994924	1
IFNAR2	527.812	0.00257517	0.247041	0.00632576	0.994953	1
ELK4	2430.14	0.000104845	0.151333	0.00630683	0.994968	1
SMEK2	1037.84	0.000738189	0.141049	0.00602521	0.995193	1
NLRC5	2241.14	0.0016283	0.191303	0.0059289	0.995269	1
GTSF1L	8.58523	0.00658799	0.498214	0.00583095	0.995348	1
SELO	96.9074	0.00484299	0.3119	-0.00580749	0.995366	1
ZNF449	62.2237	-0.00179513	0.445989	-0.00571456	0.99544	1
PSMD4	205.074	0.00247165	0.289297	0.00569304	0.995458	1
PTPN1	1515.93	-0.00226647	0.204277	-0.00548903	0.99562	1
ANKRD54	76.5079	0.00321501	0.401273	0.00546643	0.995638	1
TMEM233	3.19261	0.00374079	0.439037	-0.0052633	0.995801	1
RPS10P7	18.3901	0.0174426	0.460127	0.00507339	0.995952	1
CDKAL1	227.452	-0.000581957	0.311288	-0.00504689	0.995973	1
HNRNPK	1553.42	-0.00100978	0.132871	-0.00504321	0.995976	1
NEK4	215.878	-0.00117598	0.247529	-0.00499659	0.996013	1
HMCN1	82.7942	-0.0057657	0.490111	-0.00498986	0.996019	1
MKL2	352.693	0.00191685	0.315266	0.00495984	0.996043	1
EXOSC1	52.8515	-0.672455	0.35152	0.00492234	0.996073	1
LOH12CR1	149.177	0.00450386	0.341321	0.00485483	0.996126	1
LOC101928725	0.791763	-0.324673	0.323849	-0.00476586	0.996197	1
SH3RF3	59.6992	-0.0020033	0.417605	0.00476114	0.996201	1
TTC23	37.2007	0.00123048	0.445234	-0.00473529	0.996222	1
TMEM145	2.52416	0.00820684	0.437167	0.00452852	0.996387	1
MED6	118.601	0.00114422	0.247594	0.00452463	0.99639	1
AGL	320.498	-0.000529728	0.155205	-0.00441808	0.996475	1
TFEB	192.709	0.000917615	0.306957	-0.00437617	0.996508	1
LOC100128108	9.11779	-0.00275055	0.501476	0.00437279	0.996511	1
RYBP	535.785	-0.00137374	0.272099	0.00430717	0.996563	1
DMRT2	5.1405	0.00335698	0.480726	-0.00429855	0.99657	1
AP000330.8	2.36556	0.0051133	0.451056	-0.00417426	0.996669	1
LOC643406	1.0548	0.000430697	0.334309	-0.00416004	0.996681	1
BAI1	19.7348	-0.00756447	0.484805	0.00415495	0.996685	1
SELT	463.697	0.000914567	0.22936	0.00397937	0.996825	1
FRS3	17.8396	0.00423602	0.474899	-0.00395126	0.996847	1
RPLP0P2	1.86418	0.00363282	0.415276	-0.00389764	0.99689	1
SLC35D1	403.543	-0.00189615	0.311204	-0.00382385	0.996949	1
LOC101926889	0.35646	0.00117076	0.313129	0.00380758	0.996962	1
RP11-219G17.4	9.89539	-0.00917711	0.493196	-0.00374042	0.997016	1
RPL36	271.735	0.000358049	0.240001	0.00365232	0.997086	1
PARD6A	11.413	-0.0160184	0.491284	-0.00358162	0.997142	1
NUF2	59.2692	0.00306463	0.431482	0.00345067	0.997247	1
INO80D	1370.3	0.000157042	0.136942	0.00344721	0.99725	1
RASAL3	385.029	0.00209217	0.225589	-0.00316774	0.997473	1
LINC01001	22.0866	0.00972254	0.499978	-0.00297848	0.997624	1
ACSBG2	1.14557	0.00330424	0.35537	0.00283802	0.997736	1
SERPINE2	52.2042	0.00413695	0.432088	-0.00280199	0.997764	1
SPAST	236.883	-0.00329755	0.309659	-0.00273536	0.997817	1
CDCA7L	206.744	-0.0150098	0.39966	0.00266712	0.997872	1
ABR	728.064	0.00171198	0.245702	-0.00266662	0.997872	1
CTXN2	0.472923	0.211986	0.292472	-0.00262806	0.997903	1
ABHD14A	11.4411	0.00909208	0.492303	0.0026243	0.997906	1
MYL12A	607.625	-0.000885539	0.176382	-0.00256561	0.997953	1
SNORA74B	27.9416	-0.0060542	0.397734	-0.00254554	0.997969	1
DIO3	1.07873	0.00287986	0.330009	0.00231718	0.998151	1
CAPN6	3.52908	0.00662751	0.424679	0.00222192	0.998227	1
LINC00857	1.05169	0.000470543	0.354815	-0.00220693	0.998239	1
RUNX1	833.045	0.00181373	0.208429	0.00218642	0.998255	1
LOC102723675	0.514279	0.00198954	0.300629	0.00215504	0.998281	1
RP11-319G6.1	0.386377	-0.0118986	0.289815	0.00211981	0.998309	1
LOC101927344	0.642325	-0.0200954	0.291433	-0.0021092	0.998317	1
BSDC1	404.6	0.00323708	0.251949	0.00201996	0.998388	1
SNORD14D	0.39996	0.00502063	0.290025	0.00195178	0.998443	1
C11orf21	25.8296	0.00668874	0.48991	-0.00179849	0.998565	1
NEIL1	53.0542	0.012323	0.491693	0.00162891	0.9987	1
LOC102723580	69.992	0.00325355	0.412295	0.00156582	0.998751	1
ARHGAP35	733.094	0.000328446	0.164888	0.00152092	0.998786	1
PM20D1	15.5161	0.00267005	0.495552	-0.00141705	0.998869	1
APCDD1L-AS1	0.260934	0.245712	0.293815	0.00140231	0.998881	1
ASPM	1025.39	-0.000330438	0.307517	0.00130808	0.998956	1
RRS1	79.4492	-0.00419097	0.372635	-0.00123009	0.999019	1
LOC101929714	2.7688	0.000513364	0.458436	0.00121789	0.999028	1
MAPRE1	666.102	-0.00104288	0.219794	-0.00112756	0.9991	1
TMEM158	24.6398	-0.00355502	0.500146	-0.00108236	0.999136	1
PIK3C2A	685.402	4.55553e-05	0.15515	0.0010595	0.999155	1
DCAF10	376.436	-0.000930309	0.287219	0.000860584	0.999313	1
PHF23	179.572	0.000100903	0.295854	-0.000858214	0.999315	1
C20orf194	284.799	0.00512552	0.34932	0.000820951	0.999345	1
COQ9	50.177	-0.00232663	0.405557	-0.000732649	0.999415	1
ANTXR2	363.579	0.00316652	0.277892	0.00068879	0.99945	1
CLIC6	34.6741	-0.00124472	0.394063	-0.000646475	0.999484	1
HPGD	20.5389	0.00281018	0.501102	0.000564262	0.99955	1
RPL17-C18orf32	19.96	-0.0197265	0.395662	0.000504798	0.999597	1
LOC102724653	2.23674	-0.077634	0.437847	0.000490309	0.999609	1
IL2RB	767.352	0.00161835	0.242511	0.000445502	0.999645	1
CNKSR3	28.8542	0.0064913	0.429883	0.000426925	0.999659	1
AC002454.1	0.384618	0.00566331	0.28984	-0.000364379	0.999709	1
DUSP14	23.3025	0.00650212	0.447792	-0.000331934	0.999735	1
CKS2	81.6791	-0.00279643	0.363204	-0.000310102	0.999753	1
RP11-245M24.1	1.0578	0.00142459	0.30351	-0.000297437	0.999763	1
ARHGEF18	479.514	0.000289493	0.223209	-0.000254279	0.999797	1
POLE3	261.771	-0.0035057	0.415853	0.000188603	0.99985	1
LOC101060216	38.2197	0.00344369	0.500941	-0.000153848	0.999877	1
SNORA40	2.89036	-0.0131139	0.501042	-0.000149079	0.999881	1
HID1	31.1115	-0.00100102	0.463429	-6.17278e-05	0.999951	1
AADACL2	0	0	0	0	1
AADACL3	0	0	0	0	1
ADH6	0	0	0	0	1
ANKRD30A	0.43727	0	0.28962	0	1	1
ANXA8L1	0	0	0	0	1
APOA4	0	0	0	0	1
ATP6V1G2-DDX39B	0	0	0	0	1
AZGP1	0	0	0	0	1
BANCR	0	0	0	0	1
BLOC1S5-TXNDC5	0	0	0	0	1
C11orf86	0	0	0	0	1
C14orf177	0	0	0	0	1
C16orf11	0	0	0	0	1
C1orf65	0	0	0	0	1
C20orf85	0	0	0	0	1
CASP14	0	0	0	0	1
CCDC177	0	0	0	0	1
CCL27	0	0	0	0	1
CDX2	0	0	0	0	1
CELP	0	0	0	0	1
CGB2	0	0	0	0	1
CHEK2P2	0	0	0	0	1
CHP2	0	0	0	0	1
CKMT1B	0	0	0	0	1
CLCA1	0	0	0	0	1
CLCA2	0	0	0	0	1
CLSTN2-AS1	0	0	0	0	1
CRCT1	0	0	0	0	1
CSAG1	0	0	0	0	1
CTAG2	0	0	0	0	1
CYP4F30P	0	0	0	0	1
DDX25	0	0	0	0	1
DIRC1	0	0	0	0	1
DMRT1	0.43727	0	0.28962	0	1	1
ENHO	0	0	0	0	1
EPS8L3	0	0	0	0	1
FAM201B	0	0	0	0	1
FLJ39080	0	0	0	0	1
FLJ39095	0.477021	0	0.289813	0	1	1
FLJ41941	0	0	0	0	1
FLJ44790	0	0	0	0	1
FRMD1	0	0	0	0	1
GABRA5	0.43727	0	0.28962	0	1	1
GAGE12J	0	0	0	0	1
GM140	0	0	0	0	1
GOLGA8G	0	0	0	0	1
GPR149	0	0	0	0	1
GUCY2GP	0	0	0	0	1
HBG1	0	0	0	0	1
HCG16	0	0	0	0	1
HHATL	0	0	0	0	1
HOXD11	0.556525	0	0.290226	0	1	1
HPSE2	0	0	0	0	1
HRH3	0	0	0	0	1
HSFX2	0	0	0	0	1
HTR1A	0	0	0	0	1
HTR2C	0	0	0	0	1
IL17C	0	0	0	0	1
IL1F10	0	0	0	0	1
INMT-FAM188B	0	0	0	0	1
ISM1-AS1	0	0	0	0	1
KCND3-IT1	0	0	0	0	1
KLK7	0	0	0	0	1
KPRP	0	0	0	0	1
KRT1	0	0	0	0	1
KRT13	0	0	0	0	1
KRT20	0	0	0	0	1
KRT38	0	0	0	0	1
KRT84	0	0	0	0	1
KRTAP5-10	0.43727	0	0.28962	0	1	1
KRTDAP	0	0	0	0	1
LCE1A	0	0	0	0	1
LCE1F	0	0	0	0	1
LCE5A	0	0	0	0	1
LINC00601	0	0	0	0	1
LINC00658	0	0	0	0	1
LINC00951	0	0	0	0	1
LOC100505853	0	0	0	0	1
LOC100996428	0	0	0	0	1
LOC101060157	0	0	0	0	1
LOC101927446	0	0	0	0	1
LOC101927831	0	0	0	0	1
LOC101927855	0	0	0	0	1
LOC101928169	0	0	0	0	1
LOC101928502	0	0	0	0	1
LOC101928564	0	0	0	0	1
LOC101928628	0	0	0	0	1
LOC101928729	0	0	0	0	1
LOC101928918	0	0	0	0	1
LOC101929097	0	0	0	0	1
LOC101929319	0	0	0	0	1
LOC101929367	0	0	0	0	1
LOC101929790	0	0	0	0	1
LOC102723546	0.367728	0	0.28956	0	1	1
LOC102723631	0	0	0	0	1
LOC102723729	0.441274	0	0.289795	0	1	1
LOC102723746	0.51698	0	0.29004	0	1	1
LOC102723771	0	0	0	0	1
LOC102723894	0	0	0	0	1
LOC102723957	0	0	0	0	1
LOC102723961	0.43727	0	0.28962	0	1	1
LOC102724092	0	0	0	0	1
LOC102724299	0	0	0	0	1
LOC102724441	0	0	0	0	1
LOC102724624	0	0	0	0	1
LOC283045	0	0	0	0	1
LOC340073	0	0	0	0	1
LOC550113	0	0	0	0	1
LOC642249	0	0	0	0	1
LOC646670	0	0	0	0	1
LOC729658	0	0	0	0	1
LRRC31	0	0	0	0	1
LY6D	0	0	0	0	1
MAGEA1	0	0	0	0	1
MAGEA12	0	0	0	0	1
MAGEA6	0	0	0	0	1
MAGEA9	0	0	0	0	1
MAGEB3	0	0	0	0	1
MIR3652	0	0	0	0	1
MMP26	0.556525	0	0.290226	0	1	1
MOGAT3	0	0	0	0	1
MROH5	0	0	0	0	1
MS4A6E	0	0	0	0	1
MSMB	0	0	0	0	1
MUC17	0	0	0	0	1
MUC2	0	0	0	0	1
MYF6	0	0	0	0	1
NPY4R	0	0	0	0	1
NRAP	0	0	0	0	1
OR10J5	0	0	0	0	1
OR12D3	0	0	0	0	1
OR7G3	0	0	0	0	1
OVCH2	0	0	0	0	1
PACRG	0	0	0	0	1
PADI3	0	0	0	0	1
PCDH8	0	0	0	0	1
PHOSPHO2-KLHL23	0	0	0	0	1
PNLIPRP3	0	0	0	0	1
PRSS3	0	0	0	0	1
PSG4	0	0	0	0	1
RASGEF1C	0	0	0	0	1
REG1A	0	0	0	0	1
REG1B	0	0	0	0	1
RNF186	0	0	0	0	1
RNU6-15P	0	0	0	0	1
ROPN1L-AS1	0	0	0	0	1
RP1-167G20.1	0	0	0	0	1
RP11-279F6.1	0.437445	0	0.28962	0	1	1
RP11-294O2.2	0	0	0	0	1
RP11-523L1.2	0	0	0	0	1
RP11-80F22.15	0	0	0	0	1
RP13-895J2.7	0	0	0	0	1
RP3-326I13.1	0	0	0	0	1
RP5-1097F14.3	0	0	0	0	1
RPTN	0	0	0	0	1
SCHLAP1	0	0	0	0	1
SERPINB5	0	0	0	0	1
SI	0	0	0	0	1
SLC10A2	0	0	0	0	1
SLC1A6	0	0	0	0	1
SLC2A2	0	0	0	0	1
SLC35G4	0	0	0	0	1
SNORA17	0	0	0	0	1
SNORD12	0.403848	0	0.28962	0	1	1
SNTG1	0	0	0	0	1
SOX14	0	0	0	0	1
SPATA16	0.556525	0	0.290226	0	1	1
SPATA31A7	0	0	0	0	1
SPHAR	0	0	0	0	1
SPINK1	0	0	0	0	1
SPRR1A	0	0	0	0	1
SPRR2D	0	0	0	0	1
SPRR2G	0	0	0	0	1
SSX4	0	0	0	0	1
ST8SIA2	0	0	0	0	1
SULT2B1	0	0	0	0	1
SVOP	0	0	0	0	1
SYT13	0	0	0	0	1
TFF1	0	0	0	0	1
TM4SF1-AS1	0	0	0	0	1
TMEM212	0.478047	0	0.289909	0	1	1
TMEM59L	0	0	0	0	1
TMEM88B	0	0	0	0	1
TPD52L3	0	0	0	0	1
TRIM63	0	0	0	0	1
TRIM64B	0	0	0	0	1
TTC29	0	0	0	0	1
TUBA3C	0	0	0	0	1
UBE2F-SCLY	0	0	0	0	1
WBP11P1	0	0	0	0	1
ZIC1	0	0	0	0	1
ZNF280A	0	0	0	0	1
ZNF645	0	0	0	0	1
ZNF705G	0.397518	0	0.28956	0	1	1
AATK-AS1	0.874539	0	0.29182	0
AC006196.1	1.39959	0.0162456	0.29374	0.240116
AC091878.1	3.13866	0.145168	0.498685	0.519893
ACOX2	4.17911	0.0188641	0.481655	0.0652863
ADD3-AS1	2.93783	-0.162446	0.452797	-0.453756
AL022344.4	1.23231	0	0.293049	0
ALDH1A2	4.28917	-1.13135	0.492699	0.214198
ALS2CR11	3.06391	0.115531	0.436439	0.512897
ANKRD24	24.0011	-1.34644	0.475077	-1.15553
ANKRD7	1.2717	-0.113841	0.300627	-0.642333
ARHGAP20	44.9408	-0.196037	0.471661	-0.371622
B3GALT1	0.950667	-0.0324816	0.292509	-0.113736
BMP5	1.48056	0.238062	0.311405	0.801515
BTBD16	2.26612	-0.0662628	0.295084	-0.561803
C14orf105	2.18715	-0.0822202	0.374626	0.892473
C17orf47	2.66533	0.437366	0.4183	1.73278
C18orf61	2.51209	0.276296	0.389717	0.33459
C2orf91	7.40068	-1.18481	0.4715	-1.06403
C3orf83	2.21305	0.224233	0.430985	0.699163
C4orf26	3.65674	-0.427898	0.379571	-0.0123027
C8orf44-SGK3	1.88993	-0.201586	0.296651	-0.84902
CACNB1	73	-0.699935	0.386359	-0.468915
CALHM1	15.8436	-0.0813379	0.422385	0.4036
CAMP	4.15608	-0.0579825	0.412501	-0.134831
CASZ1	97.6268	-0.753707	0.300044	-0.339544
CBLN2	5.04786	0.0481315	0.424771	0.157411
CCDC181	2.56852	0.0570715	0.313166	0.791383
CCR10	5.96504	-0.579637	0.46936	-0.423791
CCR8	6.64076	0.408585	0.501465	-0.192529
CD300LB	4.86629	-1.59003	0.491165	-1.32757
CDKL4	1.52464	0.13772	0.391611	0.465927
CFTR	2.52124	-0.276937	0.339087	0.772255
CLEC18B	2.78392	-0.0307176	0.399245	-0.0654566
CNTNAP4	17.1793	-0.341837	0.491459	0.0279139
CPA5	1.68925	-0.0951662	0.402655	-0.275855
CREG2	0.845628	-0.0166077	0.291794	0.0435413
CSMD1	3.6353	-0.433365	0.453387	-0.45465
CT45A3	1.40184	-0.236404	0.296195	-0.0259449
CXorf22	1.44457	0.0408515	0.294402	0.212039
CXorf30	1.56116	0.0107729	0.301294	0.115442
DCX	0.906764	-0.0355543	0.292205	-0.109582
DGKB	1.84547	-0.222321	0.396567	-0.878234
DNAH7	80.9644	0.447739	0.474978	1.76326
DNAJC25-GNG10	3.90266	0.152948	0.328873	0.480773
DNER	1.71858	-0.162649	0.306771	-0.781494
DYX1C1	0.943814	0.103232	0.294151	-0.0199249
EDRF1-AS1	3.18065	0.18401	0.465748	0.590075
EEF1E1-BLOC1S5	5.3856	0.166964	0.297005	0.688919
ELFN2	2.73583	0.263115	0.418601	1.14574
EML6	168.334	1.7095	0.495929	2.39932
EYA2	11.9158	-0.793902	0.474704	-1.6651
EYA4	3.44473	0.111453	0.435704	0.301868
FA2H	6.30883	0.418699	0.477372	0.0798796
FAM132A	1.17753	-0.134782	0.330412	-0.621335
FAM27E2	4.31985	0.0325005	0.409841	0.33362
FCER1A	1.28926	-0.176747	0.294181	-0.870798
FERMT1	1.7091	0.289947	0.356449	-0.0249796
FGF1	3.16707	-0.428056	0.433226	0.856005
FLJ32255	126.491	0.0901795	0.419822	0.214225
FOXL1	5.83354	-0.953942	0.501269	0.85543
FSTL5	8.84446	-0.121643	0.297065	5.1471
GABARAPL3	1.75747	0.0529995	0.335829	0.383617
GAS2	2.9165	0.0266301	0.468283	0.127711
GLRA3	2.89451	0.276989	0.368203	1.4117
GLYATL2	2.31783	-0.0455097	0.368782	-0.135734
GPM6A	2.55652	-0.320218	0.46187	0.274771
GPR137C	16.7197	-1.16146	0.478027	-0.139151
GPR158	5.89533	-0.00479242	0.297701	-0.899795
GRID2IP	4.4575	0.386368	0.451465	0.983568
GRIK4	5.88719	0.0216861	0.469424	0.0657363
GYS2	1.84879	-0.231731	0.408886	-0.780037
HAPLN1	1.48537	0.0958367	0.294217	0.765311
HLF	69.5401	0.207269	0.474117	0.639871
HM13-AS1	2.44398	-0.0424933	0.324783	-0.20796
HMX3	1.32923	-0.041425	0.293433	-0.167916
HOXD10	4.87048	-0.195805	0.44452	-0.801676
IL22RA1	1.43668	0.261256	0.33532	0.708797
INA	5.1593	-0.239	0.422921	-0.635723
ITGA2B	2.24558	-0.131173	0.399893	-0.387389
KCNIP4	2.4292	0.402098	0.449609	1.50841
KCNK9	4.21018	0.341407	0.399653	1.41352
KRBA2	57.5099	-0.512881	0.354942	0.332282
LINC01013	2.69291	-0.150734	0.390961	-0.547118
LINC01158	2.20637	0	0.29485	0
LNPEP	995.234	-0.095185	0.204878	-0.449498
LOC100996425	19.9416	0.205182	0.44671	0.15056
LOC100996724	309.34	0.225276	0.387234	0.558674
LOC101448202	2.64428	0.032269	0.320993	-0.498327
LOC101927229	1.27822	-0.446618	0.358884	0.469041
LOC101927258	2.3	0.191206	0.372718	0.227381
LOC101927355	3.78606	-0.210344	0.367042	-1.65024
LOC101927529	1.01167	0.184321	0.29683	0.0268381
LOC101927646	0.95661	0.0459808	0.292595	0.377982
LOC101927722	2.0157	-0.100196	0.359322	-0.532561
LOC101927727	2.87634	-0.418532	0.439217	-0.149339
LOC101927807	1.5214	0.222365	0.396612	0.826982
LOC101928105	1.6174	-0.0612912	0.419245	-0.149853
LOC101928136	1.21606	0.236671	0.336118	0.382449
LOC101928262	6.21722	-0.360808	0.481324	-0.0264999
LOC101928551	3.58256	0.0678429	0.369304	0.344275
LOC101928882	2.43741	0.110885	0.378619	0.426429
LOC101928961	4.42123	0.0291028	0.425026	0.162694
LOC101929051	1.45015	0.0473655	0.403705	0.254303
LOC101929325	1.90965	0.0458571	0.297423	0.594856
LOC101929327	4.21203	-0.286788	0.388964	-0.589223
LOC101929449	2.76151	-0.103968	0.442446	-0.258166
LOC101929550	0.874539	0	0.29182	0
LOC101929654	1.28836	-0.15033	0.293784	-0.837392
LOC101929664	1.6351	-0.0055494	0.2941	0.103451
LOC101929740	0.835449	0.046143	0.292101	0.312337
LOC102467214	1.62511	-0.0659699	0.294179	-0.452485
LOC102723584	9.57509	-0.698592	0.454729	-0.342882
LOC102723630	5.87542	0.0874158	0.413296	-0.168066
LOC102723676	2.75796	0	0.295366	0
LOC102723947	0.954043	0	0.292155	0
LOC102724064	3.90527	0.164611	0.447948	0.875729
LOC102724093	2.71446	-0.14308	0.313098	-1.27101
LOC102724192	16.3812	-1.48944	0.492411	-1.2124
LOC102724655	2.16964	0.00564775	0.294937	0.235521
LOC102724917	0.809003	0	0.291513	0
LOC102724938	1.82945	-0.361608	0.383189	-1.28596
LOC284561	5.84712	0.184881	0.392559	9.2506
LOC285556	3.85434	-0.310564	0.390328	8.56762
LOC286083	6.47909	-0.00248467	0.296694	-5.41951
LOC339862	0.795925	-0.0455783	0.291538	-0.103513
LOC344967	3.47952	0.24417	0.444764	1.20837
LOC440354	397.9	-0.0625972	0.355829	-0.184924
LRRD1	1.613	-0.0568294	0.371871	-0.163205
MACROD2	75.7227	-1.01938	0.500612	-2.56675
MAGEB2	15.8212	0.108119	0.297322	6.48811
MALT1	1142.35	-0.0889032	0.269977	-0.29969
MAP6	12.0569	-1.95672	0.485255	-0.915657
MED15	290.958	0.0860995	0.291954	0.291038
MIR205HG	3.14039	0	0.295618	0
MMP20	5.888	0.241136	0.406315	2.6879
MMP7	11.3762	-0.347226	0.451232	-1.09428
MUC5AC	2.33656	0.264997	0.297155	0.227992
MUCL1	2.70109	0.0125367	0.343432	0.308202
MYO18B	13.6528	-0.400981	0.496967	-0.797215
NALCN	2.24714	-0.179464	0.399603	-0.50634
NDP	4.79125	0.459807	0.481135	-0.107634
NLRP11	2.80476	-0.103177	0.420058	-0.260323
NLRP4	3.89274	-0.263649	0.331091	-0.877214
NLRP7	5.71309	0.242322	0.484963	0.671235
NPIPA3	5.07286	-0.167516	0.373063	-1.78784
NRN1L	1.67218	-0.0757662	0.37688	-0.324453
NTF3	1.73832	0.0845619	0.37688	0.594845
OIT3	2.12553	0.0742274	0.380687	0.302096
OR4D5	1.57527	-0.0580048	0.31782	-0.336914
PCA3	1.36141	0.103584	0.293968	0.758536
PDE11A	1.68592	0.11687	0.294625	0.9029
PIGR	19.116	1.4977	0.486495	2.72136
PIK3C2G	2.78032	0.141443	0.362424	0.574316
PITX1	14.4704	-0.654116	0.501174	0.258058
PMS2P3	60.3116	0.245499	0.390856	0.610254
POTEG	4.84435	0.370587	0.422843	-0.216372
POU5F1B	1.23573	-0.0523125	0.320038	-0.204473
PPBP	0.80371	0.264742	0.337535	0.0150204
PRH1	2.14086	-0.302834	0.344358	-1.21451
PRRT3-AS1	3.1098	-0.301382	0.442402	-0.80909
RAB6C-AS1	5.4146	-0.066463	0.296562	-5.02033
RAB7L1	799.119	-0.367253	0.216539	-1.68181
RGPD8	378.267	-0.186065	0.43457	-0.438883
RGS7BP	3.29699	0.777152	0.474331	1.2679
RHPN1-AS1	1.61896	-0.00303652	0.355422	0.0316988
RNF182	0.989846	-0.112042	0.320062	-0.495712
RNF183	5.36691	-0.113106	0.38765	0.742445
RP11-384K6.6	256.65	-0.278533	0.305984	-0.918748
RP11-394O9.1	2.65252	0.315661	0.378669	1.63938
RP11-402L6.1	2.40027	0.00236194	0.369422	0.0927637
RP11-434D9.1	0.882548	0	0.291868	0
RP11-594N15.2	2.8135	-0.503984	0.44228	0.0352005
RPS26P11	3.39711	0.402173	0.480939	1.13641
RRN3P2	255.776	-0.153877	0.35992	-0.432955
RSPH1	2.3431	0.393684	0.399146	1.74436
SACS-AS1	2.09126	-0.171691	0.361773	-0.962633
SAMD7	1.22486	0.0607847	0.300995	0.514206
SCARNA14	1.0126	0.0762076	0.292913	0.539518
SH3GL2	1.83332	-0.0115443	0.303628	0.02427
SIM1	6.34181	0.053173	0.413099	0.749891
SLC1A5	318.766	0.387394	0.353726	1.10216
SLC25A52	1.36341	-0.329163	0.337332	-0.200568
SLC30A2	3.50396	0.0169257	0.372592	7.337
SLC41A1	481.357	0.067085	0.307906	0.233
SLC44A5	14.4845	0.118235	0.496227	0.447407
SLC9A2	4.12988	0.340683	0.439163	-0.00702901
SMG6	540.731	-0.354197	0.262572	-1.35926
SNORA76	2.02634	0.134067	0.406237	0.534626
SPINK2	4.67594	0.0944072	0.402147	2.06672
SPOCK3	3.39533	-0.132509	0.329479	-1.11982
SPTBN2	20.2536	-1.30267	0.485631	-0.972099
SULT1C4	3.05324	0.368146	0.410907	1.3845
TAAR9	1.10181	-0.0149021	0.292741	0.0431836
TDGF1	1.72707	0.0572532	0.295291	-0.191274
TDRD12	5.65832	-0.11434	0.29683	0.782871
TENM2	6.3869	-1.38286	0.477317	-1.24295
TESK1	89.6827	0.0122355	0.263787	2.21784
TEX15	1.66742	-0.29162	0.343735	-0.853543
TEX9	53.5143	0.248912	0.429273	2.23543
TFAP2C	3.08751	0.323024	0.440215	0.950118
THEG	1.55932	-0.127229	0.294316	-0.816614
TLR8-AS1	3.01061	0.171719	0.309338	1.33185
TLX1	1.46934	0.0839267	0.302041	0.570193
TMEM220-AS1	2.12859	-0.0885781	0.345476	0.442493
TMX2-CTNND1	18.0434	-0.105614	0.29737	-1.09332
TNFSF12-TNFSF13	5.15177	-0.19757	0.29708	-0.703883
UGT2B15	4.14103	-0.136516	0.368322	-0.428441
ULK4P3	1.81253	-0.0120022	0.333919	-3.6749e-05
VAT1L	87.9035	-0.0419222	0.417854	-0.652756
VHLL	2.23808	-0.154669	0.340892	0.465035
ZIC5	1.46644	-0.0601829	0.384037	-0.229177
ZNF816-ZNF321P	6.64727	0.0449462	0.29669	6.19136
ZPLD1	1.98056	-0.101241	0.356842	-0.562421
ZSCAN10	3.59857	-0.0441686	0.35517	-0.178494
ZSCAN22	60.2049	-0.183924	0.318717	-0.566243

### Sheet: LatencyType_2_vs_1
Gene	baseMean	log2FoldChange	lfcSE	stat	pvalue	padj
UTY	439.094	-0.0350813	0.321399	9.96168	2.24246e-23	3.48321e-19
TXLNG2P	249.148	-0.000477677	0.32364	9.84519	7.19017e-23	5.58425e-19
TBC1D3H	45.1482	0.253597	0.307512	8.01364	1.11358e-15	5.76574e-12
CDRT4	67.5707	0.0450593	0.306685	7.93567	2.09364e-15	8.13012e-12
COMMD3-BMI1	77.2146	0.121113	0.272046	6.53923	6.1837e-11	1.92103e-07
PALM2-AKAP2	31.474	-0.150993	0.273527	5.79176	6.96541e-09	1.80323e-05
KDM5D	734.99	-0.0247498	0.335403	5.66998	1.4281e-08	3.16896e-05
TBL1XR1	1885.62	-1.22892	0.231591	-5.32275	1.02213e-07	0.000198459
PRKY	404.107	0.00635836	0.335414	5.27982	1.29311e-07	0.000223176
JMJD7-PLA2G4B	20.7361	0.0741409	0.245999	5.13694	2.79255e-07	0.000419642
SLC30A9	341.728	-1.22022	0.236349	-5.12523	2.97178e-07	0.000419642
AKAP12	240.918	-2.01957	0.342241	-5.08629	3.65128e-07	0.000472628
PAK2	1452.06	-1.23572	0.246481	-4.99875	5.7702e-07	0.000689451
AMD1	924.181	-1.33074	0.273914	-4.96802	6.76383e-07	0.000750447
SLC6A8	59.5951	0.221746	0.345155	4.94545	7.59687e-07	0.000786681
SLC17A9	238.487	1.264	0.320063	4.88399	1.03963e-06	0.00100928
PCGF5	784.577	-1.20487	0.244381	-4.87193	1.10511e-06	0.00100975
DDX3Y	455.521	-0.121576	0.327905	4.79206	1.65076e-06	0.00142451
SLX1B-SULT1A4	14.1639	-0.185188	0.196349	-4.72906	2.25563e-06	0.00184404
LOC100630923	62.2248	0.17675	0.34374	4.71031	2.47342e-06	0.00192098
TFRC	3928.56	-1.43455	0.314145	-4.55777	5.17007e-06	0.00371133
SLC7A5P1	22.4582	0.802776	0.34464	4.54769	5.42388e-06	0.00371133
WWOX	58.0179	1.389	0.335615	4.54493	5.49543e-06	0.00371133
RPS25	889.885	-1.25581	0.280947	-4.49352	7.00552e-06	0.00432847
NACA	1319.11	-1.22114	0.273575	-4.49125	7.08048e-06	0.00432847
TMEM123	1601.03	-1.23373	0.28086	-4.48635	7.24524e-06	0.00432847
MFSD2A	42.9434	0.790544	0.341498	4.38652	1.15177e-05	0.0063966
RPL23	1088.58	-1.20057	0.273843	-4.38341	1.16838e-05	0.0063966
HLA-DQB2	91.7763	0.578304	0.34466	4.37864	1.19424e-05	0.0063966
CLNS1A	300.569	-1.17396	0.27002	-4.33628	1.44914e-05	0.00750316
RHOQ	993.179	-1.23555	0.280691	-4.30029	1.70576e-05	0.00833507
HILPDA	173.099	-1.78404	0.344523	-4.29882	1.71713e-05	0.00833507
COL4A5	46.8183	1.00042	0.343923	4.27603	1.90253e-05	0.00895517
ZSCAN20	46.4493	0.970954	0.341616	4.2357	2.27836e-05	0.0104088
LIMS2	52.6249	0.954957	0.34517	4.22707	2.36759e-05	0.0105074
USP9Y	380.401	-0.014299	0.329196	4.19516	2.72681e-05	0.0117654
SLC26A6	81.6949	0.953926	0.332352	4.14676	3.37212e-05	0.0140013
TTTY15	136.461	0.00837938	0.327423	4.14114	3.45587e-05	0.0140013
SMARCE1	336.691	-0.929863	0.224409	-4.13722	3.51541e-05	0.0140013
TOMM20	656.25	-1.06268	0.261098	-4.12036	3.78273e-05	0.0145122
FYTTD1	623.163	-1.22138	0.294617	-4.11747	3.83054e-05	0.0145122
LOC100653515	15.2687	0.698072	0.344077	4.09359	4.2475e-05	0.0157087
C1QTNF1	67.3085	1.16119	0.341162	4.08363	4.43377e-05	0.0159864
RPS4Y1	158.468	-0.141459	0.327904	4.07872	4.52843e-05	0.0159864
FAM211A-AS1	857.787	-1.24286	0.305223	-4.06403	4.82334e-05	0.0166491
RNF168	587.534	-1.17432	0.289023	-4.04596	5.21092e-05	0.0175959
ERCC3	235.415	0.985024	0.241829	4.03018	5.57348e-05	0.0184198
LOC102724374	96.9292	0.505979	0.343382	4.01596	5.92053e-05	0.0191276
ZBTB44	855.339	-0.954149	0.236963	-4.0093	6.08997e-05	0.0191276
EIF3E	995.994	-1.18799	0.295589	-4.00671	6.1571e-05	0.0191276
CLSTN2	20.4705	1.05852	0.338671	3.99774	6.39501e-05	0.0194772
FUT7	38.9934	0.899141	0.345089	3.98857	6.6473e-05	0.0196809
RC3H1	1394.44	-0.950078	0.239188	-3.98615	6.71531e-05	0.0196809
RPL26	1505.44	-1.21405	0.303777	-3.9765	6.99376e-05	0.0201067
TDRD9	22.2587	0.374803	0.34265	3.97226	7.11947e-05	0.0201067
ADAM15	115.227	1.15204	0.322538	3.95153	7.76546e-05	0.0213171
HNRNPA1	3508.93	-1.07074	0.274165	-3.94977	7.82252e-05	0.0213171
RPL35A	476.809	-1.14817	0.292192	-3.94003	8.1471e-05	0.0218188
RASSF3	724.683	-1.17716	0.290302	-3.9311	8.45576e-05	0.0222616
PNRC2	868.394	-0.999175	0.2508	-3.92411	8.70494e-05	0.0225356
RAB21	360.333	-0.971755	0.24605	-3.91892	8.89464e-05	0.0226492
NPM1	2376.2	-1.15557	0.298265	-3.89443	9.8428e-05	0.0246594
PRKCD	389.633	0.966888	0.272783	3.87651	0.000105965	0.0261261
CIB1	128.223	1.12442	0.330888	3.86753	0.000109943	0.0264201
SERPINF2	21.18	0.569302	0.343579	3.86617	0.000110559	0.0264201
MIER1	629.798	-0.829653	0.214682	-3.83058	0.000127843	0.0300877
ZFY	94.2935	-0.242267	0.33304	3.82431	0.000131138	0.0304024
UBTD1	14.3247	0.40291	0.344003	3.80956	0.000139214	0.0316691
FAM175A	109.333	-1.35745	0.338967	-3.80697	0.000140679	0.0316691
SMOX	12.911	0.475555	0.344101	3.80121	0.000143991	0.0319516
PWAR5	355.313	-1.10057	0.294673	-3.77048	0.000162936	0.0356463
PLEC	2523.35	1.01504	0.281916	3.76092	0.000169291	0.0360736
C9orf89	53.3883	0.628948	0.342007	3.76056	0.000169534	0.0360736
PTPN21	39.2189	0.636115	0.342607	3.75715	0.000171861	0.0360746
CBL	1539.34	-0.851377	0.225917	-3.74524	0.000180221	0.0371261
RXRA	221.973	1.07668	0.319416	3.73785	0.000185602	0.0371261
GAS6	132.25	0.815213	0.344288	3.73703	0.000186206	0.0371261
IGF2	83.0249	1.16573	0.345096	3.73673	0.000186431	0.0371261
PIM1	644.681	-0.925012	0.254594	-3.72606	0.000194497	0.0382421
RPL7	2681.18	-1.00325	0.277841	-3.70891	0.000208157	0.0402115
ATXN7L2	34.2287	0.867028	0.34251	3.70705	0.000209691	0.0402115
LENG1	12.7716	0.439452	0.343575	3.70143	0.000214384	0.0402896
MAPK1IP1L	1352.3	-0.822682	0.220676	-3.69893	0.000216507	0.0402896
SCOC	197.067	-1.23649	0.316203	-3.69459	0.000220245	0.0402896
GRHL1	15.314	0.767823	0.338786	3.69432	0.000220474	0.0402896
SLC39A14	533.997	-1.26814	0.32597	-3.68025	0.000233005	0.0420844
PAIP2	278.961	-0.873583	0.236157	-3.67726	0.000235752	0.0420912
DUSP8	19.2456	0.179637	0.342282	3.65718	0.000255002	0.0450107
CD209	68.5402	0.468709	0.344652	3.63218	0.000281038	0.0489135
LOC100996746	41.7899	0.337478	0.344753	3.62702	0.000286716	0.0489135
SCRIB	291.994	1.08305	0.302613	3.62554	0.000288363	0.0489135
EIF1AY	74.8257	-0.21928	0.331379	3.62433	0.000289708	0.0489135
LINC00664	19.9059	0.676085	0.334039	3.61942	0.000295263	0.0493153
NDUFA5	150.385	-1.2188	0.316439	-3.6093	0.000307021	0.0507337
GDI2	1184.92	-0.781221	0.220059	-3.59845	0.000320125	0.0522338
CDK10	136.976	1.07442	0.325099	3.59626	0.000322825	0.0522338
NLGN4Y	51.1875	0.303013	0.338227	3.57021	0.000356702	0.0566709
NPIPB15	22.9267	0.0600161	0.340837	3.56959	0.000357545	0.0566709
RPL31	913.379	-0.929637	0.263366	-3.5628	0.000366916	0.0574105
MED16	154.588	1.04968	0.304687	3.56089	0.000369603	0.0574105
KIAA0195	320.769	1.01658	0.283521	3.54957	0.000385862	0.057748
COL4A4	308.262	0.911951	0.326759	3.54823	0.000387826	0.057748
PLEKHA2	1926.48	-0.909432	0.259433	-3.54753	0.000388863	0.057748
RABGGTA	66.8365	0.836539	0.339637	3.5463	0.000390678	0.057748
IFT122	82.6396	1.20529	0.331137	3.54477	0.00039295	0.057748
UBXN7	539.896	-0.93051	0.268874	-3.54402	0.000394083	0.057748
MAPRE2	336.333	-0.81359	0.231692	-3.53105	0.000413917	0.0600876
PCDHGC5	18.3119	0.073345	0.342335	3.51158	0.000445454	0.0636361
NEGR1	18.4595	0.528168	0.334518	3.50676	0.000453594	0.0636361
TEN1-CDK3	28.8945	0.342008	0.329431	3.50628	0.00045442	0.0636361
F13A1	170.69	1.34817	0.344228	3.50469	0.000457135	0.0636361
CACNA2D4	23.8702	0.682074	0.344331	3.50347	0.000459247	0.0636361
C10orf105	15.1903	1.08695	0.342432	3.50133	0.000462942	0.0636361
SLC5A2	10.1885	0.635096	0.341777	3.49821	0.000468396	0.063821
ALPK2	316.059	1.0823	0.34485	3.4728	0.00051506	0.0695689
FAHD2A	85.7183	0.931201	0.337782	3.46826	0.000523849	0.0701461
AFF4	1225.08	-0.731687	0.206695	-3.46448	0.000531267	0.0702182
LOC441124	22.4036	0.749708	0.344784	3.46338	0.000533429	0.0702182
MCFD2	366.851	-0.639742	0.185605	-3.45582	0.000548628	0.0716122
EPHA3	43.071	0.882775	0.344801	3.45113	0.000558239	0.0719708
POU5F2	19.1085	0.624662	0.344102	3.44997	0.000560643	0.0719708
ZNF517	30.084	0.83438	0.34501	3.44235	0.000576685	0.0734233
SHB	50.9015	0.52502	0.344105	3.43739	0.000587351	0.0736208
NCBP2	517.271	-1.0137	0.305136	-3.43722	0.000587715	0.0736208
DCP2	1770.51	-0.829048	0.243833	-3.43296	0.000597031	0.0741895
PEX19	263.376	-0.725788	0.212593	-3.42766	0.000608809	0.0750527
CNKSR1	33.4113	-0.24713	0.339849	3.42486	0.000615114	0.0752327
ACOXL	26.7526	0.13506	0.333449	3.41761	0.000631727	0.0766611
AP4B1	192.065	0.908619	0.277801	3.41197	0.000644955	0.0776596
PCYOX1	200.155	-0.90514	0.264274	-3.40271	0.0006672	0.0796159
SPEG	29.7781	0.399558	0.336078	3.40073	0.000672055	0.0796159
C21orf67	21.7101	0.529283	0.344345	3.3989	0.000676579	0.0796159
ID1	22.2733	0.625636	0.344092	3.3868	0.000707136	0.0816313
SMA4	375.246	1.04337	0.311674	3.38612	0.000708893	0.0816313
TCF25	366.312	0.773061	0.23173	3.38578	0.000709763	0.0816313
TBC1D16	191.01	0.835999	0.328636	3.38288	0.000717299	0.0816313
REST	683.838	-0.816273	0.236886	-3.38185	0.000719982	0.0816313
EIF3L	861.161	-0.962251	0.287353	-3.37751	0.000731462	0.0820537
ZNF446	23.6376	0.694915	0.342679	3.37645	0.000734273	0.0820537
LSAMP	125.455	0.702089	0.343397	3.36831	0.000756317	0.083078
NCOR2	976.802	0.787238	0.239956	3.36619	0.000762129	0.083078
SLC27A3	59.4594	1.07847	0.339878	3.36572	0.000763451	0.083078
MOGS	219.916	0.888338	0.291562	3.36522	0.000764833	0.083078
RNU2-1	4134.55	-0.957697	0.292562	-3.36184	0.000774262	0.0835182
TREX2	10.3376	0.435519	0.341306	3.35465	0.000794667	0.0851281
SRGAP1	178.02	1.02055	0.326081	3.35154	0.000803625	0.0853885
MED22	245.383	0.834528	0.247622	3.35001	0.000808093	0.0853885
AGPAT2	42.9522	0.401448	0.343746	3.34778	0.000814617	0.0854436
UPP1	52.0229	0.171944	0.345142	3.34608	0.000819616	0.0854436
ITPK1	227.32	0.835883	0.255366	3.33481	0.00085359	0.0883921
ABI1	514.744	-0.900137	0.267974	-3.33132	0.000864361	0.0884221
CD163L1	74.9293	0.859402	0.345041	3.33058	0.000866637	0.0884221
TMEM259	615.749	0.856777	0.268701	3.3292	0.000870957	0.0884221
LINC00116	12.2523	0.126842	0.343055	3.32421	0.000886703	0.0888007
GATM	118.3	-1.3093	0.345717	-3.32364	0.000888492	0.0888007
PAPPA	90.5748	0.691155	0.343342	3.3226	0.000891837	0.0888007
IL20RB	9.48756	0.860397	0.344397	3.30824	0.000938842	0.0924502
EIF4B	3216.86	-0.90542	0.274326	-3.30757	0.000941086	0.0924502
TOR1AIP2	1050.66	-0.747947	0.230442	-3.30601	0.000946345	0.0924502
ERBB2IP	1617.42	-0.775183	0.237113	-3.29369	0.000988832	0.095997
B3GALT4	49.0477	0.806868	0.331441	3.28774	0.00100996	0.0974396
SBNO2	850.964	0.816135	0.257563	3.28524	0.00101894	0.097699
TACC1	2405.03	-0.791709	0.239324	-3.28223	0.00102989	0.098143
LOC101927382	64.0811	0.236039	0.334081	3.27585	0.00105345	0.0995808
BEST1	47.7171	0.836501	0.344046	3.2731	0.00106377	0.0995808
NOC4L	46.7323	0.817294	0.343464	3.27298	0.00106421	0.0995808
CHMP6	65.0034	0.760218	0.33974	3.26947	0.00107748	0.100219
LOC102724153	8.86272	0.274301	0.343261	3.26211	0.00110585	0.102105
NEURL2	19.5831	0.616254	0.34462	3.26082	0.00111091	0.102105
PAFAH1B2	690.143	-0.797636	0.244206	-3.25714	0.0011254	0.102305
G3BP1	2669.68	-0.706784	0.219219	-3.25693	0.00112626	0.102305
TUFT1	21.7062	0.815484	0.342654	3.2552	0.00113313	0.10233
RPS10P7	18.3901	0.455176	0.344688	3.25281	0.0011427	0.102599
TWIST2	11.9304	0.486554	0.336191	3.24541	0.00117281	0.103987
ITM2C	221.187	0.511053	0.34532	3.24526	0.00117342	0.103987
ANKRD20A5P	51.8947	1.01954	0.341962	3.24409	0.00117825	0.103987
RAB30	582.326	-1.21384	0.340884	-3.24148	0.00118913	0.104354
GRIK5	9.68638	0.539624	0.338616	3.2368	0.00120876	0.105481
LOC100505501	20.6566	0.594633	0.344796	3.23083	0.00123433	0.106717
SS18	555.187	-0.8184	0.254563	-3.22706	0.00125071	0.106717
SNORA8	6.35098	-1.26874	0.347244	-3.22671	0.00125224	0.106717
TLE4	322.5	-0.956545	0.296424	-3.22552	0.00125743	0.106717
GPC1	33.9787	0.631441	0.344551	3.22517	0.00125897	0.106717
PPRC1	459.305	0.84007	0.260871	3.224	0.00126414	0.106717
HERC2	893.218	0.69672	0.218471	3.2139	0.00130947	0.109403
STRA6	52.195	1.07255	0.343959	3.21377	0.00131005	0.109403
ME3	40.7051	0.942726	0.344155	3.2111	0.00132229	0.109835
SNX3	308.144	-0.929084	0.291543	-3.20558	0.0013479	0.111242
LOC101929837	27.9723	0.778067	0.344549	3.20438	0.00135356	0.111242
STAB1	635.143	0.921822	0.338311	3.19916	0.00137829	0.112327
MIRLET7BHG	106.725	0.803613	0.337884	3.19783	0.00138466	0.112327
ZNF771	9.12444	0.693387	0.336719	3.19704	0.00138845	0.112327
FMNL1	649.298	0.762203	0.247735	3.19188	0.00141351	0.113762
MRFAP1	439.756	-0.877521	0.269929	-3.18899	0.00142772	0.113836
CD37	536.495	-0.946519	0.299967	-3.18871	0.00142909	0.113836
LAMP5	30.0367	0.00521467	0.328254	3.18644	0.00144037	0.114149
FOXP1	733.38	-1.01414	0.322622	-3.18363	0.00145439	0.11428
TANC1	159.326	1.04435	0.331157	3.18097	0.00146783	0.11428
ANP32E	888.808	-0.962739	0.299969	-3.18062	0.0014696	0.11428
SGPP1	218.348	-1.06509	0.309412	-3.18026	0.00147145	0.11428
UPK3BL	223.318	0.73984	0.345248	3.17809	0.00148247	0.11438
GRSF1	593.108	-0.642422	0.206698	-3.17712	0.00148747	0.11438
C6orf211	136.734	-0.934228	0.295242	-3.17411	0.00150294	0.115001
CENPBD1P1	94.1847	0.917993	0.328066	3.17264	0.00151059	0.11502
SLC22A13	8.88872	0.462314	0.339584	3.16963	0.00152635	0.115526
RPS12	864.173	-0.953529	0.305152	-3.16755	0.0015373	0.115526
BASP1	547.943	-1.06829	0.33047	-3.16712	0.00153955	0.115526
TP53I3	50.0816	0.641925	0.339851	3.15784	0.0015894	0.117713
PRKAR1A	1792.12	-0.70684	0.222247	-3.15763	0.00159057	0.117713
RHEBL1	14.0539	0.586069	0.344147	3.15629	0.0015979	0.117713
FLI1	469.194	-0.820342	0.265288	-3.15566	0.00160136	0.117713
PLCE1	53.4221	0.92502	0.344795	3.15363	0.00161255	0.117713
OGFOD3	90.2422	0.915836	0.311469	3.15177	0.00162284	0.117713
LMNA	285.827	0.884646	0.329557	3.15156	0.00162401	0.117713
PPP1R26	66.1479	0.564539	0.345243	3.15049	0.00162995	0.117713
PAFAH1B1	1331.59	-0.626055	0.1974	-3.14925	0.0016369	0.117713
C10orf54	290.369	0.835981	0.309635	3.14542	0.00165846	0.118677
VSIG4	235.032	0.554967	0.345296	3.14417	0.00166559	0.118677
RAB5A	315.565	-0.804996	0.252059	-3.14056	0.00168627	0.119602
BMP1	110.337	0.655926	0.343584	3.13876	0.00169662	0.119789
GPR135	25.0823	0.711706	0.34331	3.12311	0.0017895	0.125775
ELFN1	8.12432	0.779459	0.335728	3.12022	0.00180713	0.126146
DNASE1L2	15.9513	0.409188	0.341709	3.11959	0.00181101	0.126146
RAB11FIP3	220.571	0.888255	0.295335	3.11331	0.00185002	0.128287
ADAMTSL4	91.7863	0.763822	0.343826	3.10844	0.00188076	0.129839
EPPK1	16.6915	0.548631	0.341706	3.10683	0.00189103	0.129971
AGPAT4	81.8304	0.543712	0.342385	3.10519	0.00190157	0.130119
CD300C	11.8752	0.135814	0.339531	3.09766	0.00195052	0.132884
LOC101927095	29.7305	-0.608864	0.303692	-3.0948	0.00196942	0.133178
ZNF496	296.772	0.856806	0.295408	3.09416	0.00197374	0.133178
TUBGCP2	220.622	0.84561	0.282836	3.09191	0.00198871	0.133178
CLIC4	999.379	-0.963153	0.294	-3.09185	0.00198914	0.133178
OLFML2B	114.055	0.787767	0.344542	3.0882	0.00201374	0.133733
RAB14	692.503	-0.670768	0.215631	-3.088	0.00201505	0.133733
CDC42SE2	1307.28	-0.741114	0.238314	-3.0868	0.00202326	0.133733
LUZP6	1257	-0.846247	0.268946	-3.08273	0.0020511	0.134635
RASAL3	385.029	0.823202	0.286568	3.08149	0.0020597	0.134635
OS9	582.247	0.672029	0.229472	3.08102	0.00206291	0.134635
MAP2	30.3079	0.879273	0.338584	3.07504	0.00210473	0.136294
RIMBP3B	24.3758	0.779871	0.336823	3.07488	0.00210588	0.136294
ZFP41	145.529	0.931574	0.30262	3.07322	0.00211759	0.136483
LOC101927393	16.0844	0.560315	0.344556	3.07008	0.00214004	0.137361
SCN1B	10.2575	0.184587	0.340113	3.06802	0.00215486	0.13767
BRD9	224.589	0.835177	0.273041	3.06694	0.00216259	0.13767
NUCKS1	1792.69	-0.761267	0.254344	-3.06524	0.00217498	0.137894
KSR1	751.77	0.845202	0.322804	3.06313	0.00219035	0.138304
AHNAK2	57.7727	0.606674	0.339103	3.05832	0.0022258	0.138769
TSHR	22.3921	0.507262	0.34552	3.05658	0.00223878	0.138769
TCFL5	134.692	-1.19787	0.345774	-3.05641	0.00224004	0.138769
LINC01197	15.2209	0.909181	0.318237	3.05636	0.00224044	0.138769
SLC4A4	45.2509	-1.099	0.335321	-3.0561	0.0022424	0.138769
CUL7	191.596	0.748406	0.26565	3.05038	0.00228552	0.140572
YWHAG	1087.68	-0.790747	0.262524	-3.04847	0.00230011	0.140572
PLXND1	819.554	0.772221	0.296261	3.04827	0.0023016	0.140572
RANGAP1	378.43	0.865238	0.28301	3.04748	0.00230772	0.140572
LINC00342	253.937	0.800887	0.270507	3.04573	0.00232115	0.140838
AGPAT6	490.68	0.792226	0.268195	3.04032	0.00236326	0.142835
METTL3	212.262	0.930363	0.296398	3.03856	0.00237713	0.142976
ZNF592	590.844	0.54435	0.179302	3.03692	0.00239005	0.142976
KIAA0100	1682.76	0.674626	0.218814	3.03653	0.00239321	0.142976
NUTM2B	59.467	0.746362	0.344743	3.03502	0.00240521	0.143142
SESN3	1322.2	-0.818042	0.286784	-3.03304	0.00242106	0.143536
PAX8-AS1	157.775	0.188646	0.343172	3.03167	0.00243206	0.14364
NISCH	810.384	0.739171	0.250386	3.02779	0.00246346	0.144913
ANKRD13D	163.833	0.890968	0.320407	3.02671	0.00247228	0.144913
EIF3H	583.247	-0.85533	0.284579	-3.02364	0.0024975	0.145325
AGGF1	309.063	-0.75408	0.248295	-3.02358	0.00249802	0.145325
TMCO1	333.626	-0.738879	0.235254	-3.0173	0.00255039	0.147789
TENM1	70.7018	0.918044	0.345295	3.01516	0.00256847	0.147789
RPS23	1209.35	-0.875104	0.296133	-3.0151	0.00256892	0.147789
STK24	631.845	-0.803507	0.263455	-3.00921	0.00261924	0.149673
SCARA3	67.9146	0.727175	0.345274	3.00902	0.00262094	0.149673
PAX8	7.32855	0.363619	0.34055	3.0074	0.00263497	0.149923
GBGT1	60.7528	0.585025	0.338012	3.00604	0.00264676	0.150044
STRC	8.18423	0.181774	0.342076	3.00458	0.00265948	0.150217
RAD21	1353.8	-0.779422	0.260232	-2.99593	0.00273605	0.153982
ELK4	2430.14	-0.648033	0.218997	-2.99461	0.00274793	0.154092
LOC101928268	8.80999	0.15238	0.341377	2.98955	0.00279386	0.15576
STK38L	422.247	-0.951821	0.313047	-2.98831	0.00280523	0.15576
BCL2L2	254.853	0.768404	0.271342	2.98721	0.00281535	0.15576
PTGER3	21.7153	0.326627	0.342922	2.98695	0.00281777	0.15576
SELO	96.9074	0.791653	0.327896	2.98185	0.00286509	0.157813
SEPT5	10.4678	0.386923	0.332932	2.98009	0.00288164	0.157835
GPR146	20.5698	0.516344	0.344311	2.97893	0.00289258	0.157835
ZNF281	443.952	-0.719717	0.239895	-2.97857	0.00289596	0.157835
CHFR	297.518	0.816804	0.27837	2.97718	0.00290914	0.157999
PLXNA2	110.438	0.635773	0.340692	2.97241	0.00295468	0.15974
ANKRD13A	754.044	-0.826033	0.271934	-2.97114	0.00296692	0.15974
NDUFC2-KCTD14	14.4551	0.555445	0.320841	2.96841	0.00299349	0.15974
FILIP1	29.4241	0.538733	0.34501	2.96756	0.0030017	0.15974
SLMO2	299.108	-0.573855	0.197179	-2.96756	0.00300172	0.15974
SERTAD2	719.635	-0.894678	0.29921	-2.96744	0.00300291	0.15974
CADPS	14.7124	0.461446	0.324964	2.95974	0.00307901	0.162895
TECPR2	225.305	0.908497	0.310997	2.95932	0.00308318	0.162895
SEC16A	1379.95	0.551054	0.188053	2.95538	0.00312288	0.164433
ACAD9	200.538	0.8188	0.269981	2.95355	0.00314144	0.164851
EIF2B5	189.81	0.818674	0.284367	2.95016	0.00317611	0.16611
SMARCA5	871.26	-0.680219	0.229971	-2.94764	0.0032021	0.166907
KIAA0368	1145.26	0.612156	0.21162	2.94104	0.00327107	0.168329
EXD3	50.9787	0.763689	0.34255	2.94027	0.00327929	0.168329
DDX11L2	40.9786	0.839643	0.344224	2.93934	0.00328912	0.168329
RPL22	801.967	-0.81048	0.27969	-2.93873	0.00329563	0.168329
RAB2B	236.686	-0.640302	0.216569	-2.93821	0.00330112	0.168329
RPL34	802.189	-0.876088	0.296199	-2.93786	0.00330485	0.168329
HOXD3	7.6872	0.383762	0.337943	2.93782	0.00330524	0.168329
PPP4R4	20.5225	-1.03915	0.334051	-2.93244	0.00336308	0.170229
ELK3	514.695	-0.87784	0.293524	-2.93142	0.00337412	0.170229
HSBP1L1	8.15773	-0.0111842	0.343595	2.93035	0.00338581	0.170229
BAG6	584.922	0.681026	0.236705	2.92959	0.00339411	0.170229
SOCS3	705.964	0.814791	0.312611	2.92929	0.00339734	0.170229
SETD7	463.962	-0.806922	0.27469	-2.92597	0.00343379	0.170707
NUDT21	925.905	-0.740962	0.265801	-2.92561	0.00343782	0.170707
CCDC144CP	28.5714	0.376376	0.340982	2.92543	0.00343986	0.170707
PON2	74.6798	0.864298	0.34548	2.92155	0.00348295	0.172168
MTG2	157.151	0.687811	0.235407	2.92079	0.00349147	0.172168
MTOR	929.319	0.509938	0.176714	2.91891	0.00351259	0.172239
ADCY10P1	45.2539	0.709494	0.341872	2.91781	0.00352501	0.172239
OLFM1	30.4587	0.852124	0.34518	2.91771	0.00352617	0.172239
MAPKBP1	249.368	0.896546	0.303509	2.91487	0.00355833	0.172888
TCEA1	741.591	-0.846102	0.277916	-2.91458	0.00356171	0.172888
TTF2	433.248	0.780999	0.276843	2.91336	0.00357564	0.173023
RNU4-1	503.19	-0.896904	0.307808	-2.91084	0.00360462	0.173884
NBEA	242.098	0.834417	0.321718	2.90923	0.00362321	0.174239
NMD3	278.725	-0.839764	0.287135	-2.907	0.00364919	0.174947
PCNX	1927.64	0.743501	0.270349	2.90529	0.00366917	0.175318
CNBP	1238.79	-0.814613	0.274464	-2.90441	0.0036795	0.175318
ENTHD2	211.406	0.841407	0.293512	2.89905	0.00374295	0.177796
RP11-290F20.3	87.5374	0.325005	0.344254	2.89459	0.00379651	0.17979
WASH7P	83.6157	0.635034	0.345193	2.8897	0.00385615	0.181905
CDCA7L	206.744	-1.01274	0.343847	-2.88748	0.0038834	0.181905
RPL24	542.484	-0.863437	0.297284	-2.88726	0.00388614	0.181905
LOC102724330	8.4063	0.279395	0.33717	2.88711	0.00388802	0.181905
HS1BP3	60.068	0.877557	0.343142	2.88426	0.00392334	0.183007
RRM2B	338.081	-0.918103	0.300516	-2.88278	0.00394183	0.183098
AKAP17A	384.182	0.729982	0.264169	2.88222	0.00394888	0.183098
TMED7	549.326	-0.737477	0.251545	-2.88112	0.0039626	0.183188
RPS6KA6	13.3304	0.380075	0.323197	2.87652	0.00402085	0.185172
TNFRSF13B	163.589	-1.12171	0.345582	-2.87585	0.00402936	0.185172
SNAP23	523.074	-0.813882	0.276531	-2.87148	0.00408552	0.185948
TPGS1	14.8987	0.248917	0.342372	2.8712	0.00408921	0.185948
LOC101928482	8.26776	0.271943	0.337182	2.8706	0.00409692	0.185948
INHBB	13.9064	0.0990517	0.343706	2.8694	0.00411249	0.185948
POLR2M	304.086	-0.826343	0.292287	-2.86926	0.00411435	0.185948
RPS6	3848.03	-0.731271	0.269569	-2.86897	0.00411809	0.185948
IGHMBP2	161.527	0.90557	0.320601	2.86715	0.00414186	0.18648
PSRC1	16.0603	0.453766	0.344227	2.86303	0.00419613	0.188302
SARM1	307.988	0.921441	0.313515	2.86193	0.00421067	0.188302
STAT3	1881.55	-0.730633	0.258408	-2.86133	0.00421871	0.188302
RPP21	8.67918	0.121958	0.339537	2.85891	0.00425093	0.189197
C9orf139	46.6772	0.3901	0.344945	2.85701	0.00427653	0.189711
CYTH4	372.23	0.740326	0.315996	2.85607	0.00428926	0.189711
PLIN5	9.76043	0.339057	0.331438	2.85455	0.00430976	0.189711
SSPN	72.6337	0.489932	0.344781	2.85374	0.00432079	0.189711
ABCB10	179.834	-0.63072	0.221947	-2.85319	0.00432833	0.189711
MAPK1	886.555	-0.640764	0.225646	-2.85216	0.00434231	0.189711
PGF	40.8546	1.04529	0.343489	2.85067	0.00436271	0.189711
MKRN1	483.638	-0.611413	0.213277	-2.85009	0.00437072	0.189711
C9orf47	87.0478	0.724142	0.345252	2.84952	0.0043785	0.189711
IL10	128.909	-1.15163	0.345515	-2.84908	0.00438462	0.189711
EMP3	80.1581	0.5084	0.340809	2.84675	0.00441681	0.190072
RALGAPA1P	80.102	0.311365	0.345328	2.84617	0.00442481	0.190072
SCFD2	198.258	0.866099	0.289644	2.84582	0.00442968	0.190072
COL6A5	14.6544	0.0580593	0.330571	2.84433	0.00445048	0.190439
FEM1C	394.442	-0.764544	0.260796	-2.84266	0.00447388	0.190914
EGOT	10.5599	-1.29235	0.346577	-2.8407	0.00450143	0.191564
LOXHD1	6.38171	0.783326	0.332188	2.83914	0.00452354	0.191978
FBXO17	6.9355	0.19966	0.340839	2.83682	0.00455655	0.192853
C21orf58	153.881	0.860596	0.320032	2.83481	0.00458533	0.193543
LSM14A	707.721	-0.630989	0.226399	-2.83325	0.00460768	0.19396
ANKRD35	5.63526	0.813463	0.333865	2.82966	0.00465976
SMIM8	53.3312	1.29181	0.332785	2.82583	0.00471583	0.197634
ADRBK2	937.266	-0.78577	0.278393	-2.82427	0.00473878	0.197634
RPL15	2558.17	-0.761766	0.269636	-2.82425	0.00473918	0.197634
ENTPD6	151.052	0.700656	0.328078	2.8238	0.00474585	0.197634
C12orf55	145.816	0.063345	0.345376	2.82291	0.00475903	0.197652
TJP2	229.256	0.804622	0.3194	2.81936	0.00481191	0.199071
KHDC1	7.49359	0.282727	0.337432	2.81861	0.00482322	0.199071
CBX3	846.57	-0.699693	0.248788	-2.81805	0.00483164	0.199071
TBX15	18.4897	0.331644	0.341668	2.81491	0.00487908	0.200494
POU4F1	12.0729	0.406837	0.322291	2.81365	0.00489824	0.200694
HSPA7	228.843	0.496998	0.345388	2.81289	0.00490979	0.200694
DHX34	220.02	0.794598	0.269106	2.81004	0.00495351	0.20195
CSF3	15.7231	-0.141341	0.335194	2.80849	0.00497749	0.202396
NBEAL2	1519.47	0.779587	0.281402	2.80753	0.00499228	0.202468
LOC100130520	11.2385	0.68227	0.317691	2.80554	0.00502327	0.203194
MLC1	19.5051	0.137092	0.318202	2.8026	0.00506922	0.20452
HOXC5	7.7016	0.949786	0.324051	2.80147	0.0050871	0.20471
ABCB6	35.6365	0.500484	0.341317	2.80025	0.00510628	0.204903
CDHR3	65.3062	-0.906007	0.342722	-2.79949	0.0051183	0.204903
JAKMIP2	22.7691	0.990174	0.345031	2.79846	0.0051347	0.205031
HACE1	131.424	1.01108	0.323748	2.79595	0.00517471	0.206099
TRIM17	15.4012	0.784767	0.343765	2.79429	0.00520142	0.206633
CHRNG	5.40073	0.627779	0.336353	2.79324	0.00521828
PPP3CA	257.327	-0.781809	0.273964	-2.79137	0.00524856	0.207864
GMPPB	77.3748	0.518429	0.343324	2.78975	0.00527481	0.207864
RP11-261C10.3	139.098	0.821344	0.336486	2.78917	0.00528434	0.207864
GATA2	7.82937	0.682417	0.341765	2.78882	0.00529008	0.207864
PTBP3	1707.77	-0.578806	0.206586	-2.78825	0.00529932	0.207864
TMEM30A	830.853	-0.787442	0.273283	-2.78557	0.00534344	0.208442
APPL1	546.691	-0.636471	0.228975	-2.78512	0.00535074	0.208442
ENDOG	15.9399	0.381669	0.344392	2.78474	0.00535702	0.208442
STEAP4	170.722	0.785598	0.343828	2.7826	0.00539256	0.208442
OSGIN2	199.872	-0.785212	0.273152	-2.78245	0.00539495	0.208442
SCARNA13	274.688	-0.765987	0.271985	-2.78197	0.00540308	0.208442
POLM	206.949	0.805398	0.285029	2.78167	0.00540798	0.208442
TCIRG1	873.821	0.702167	0.289073	2.78076	0.00542322	0.208512
LRCH4	339.723	0.79649	0.296248	2.77647	0.00549533	0.210426
DACT3	8.49299	0.432462	0.32946	2.77619	0.00550008	0.210426
LOC101929715	7.34518	0.251602	0.337336	2.77447	0.00552916	0.211018
GOLGA8A	2126.1	-0.973072	0.338606	-2.77147	0.00558036	0.212157
B4GALT1	898.837	-0.824194	0.280902	-2.77112	0.00558632	0.212157
HNRNPA3	3110.96	-0.582107	0.212305	-2.76962	0.00561213	0.212618
HTRA3	27.5654	0.166509	0.340645	2.76553	0.00568309	0.214377
FHOD1	211.121	0.842053	0.305973	2.76535	0.00568616	0.214377
SZT2	981.342	0.613901	0.228503	2.76217	0.00574179	0.215485
ARAF	218.685	0.728042	0.269401	2.76209	0.00574331	0.215485
ETS1	4231.6	-0.78832	0.285368	-2.76002	0.00577974	0.216038
AKR7A2	86.1488	0.801312	0.325253	2.75968	0.00578587	0.216038
RPS17	1183.89	-0.784768	0.296275	-2.75415	0.00588446	0.21858
AARS	474.411	0.754767	0.294227	2.75251	0.00591406	0.21858
VWA7	14.394	0.351148	0.343407	2.75243	0.00591542	0.21858
DCAF12	401.966	-0.713258	0.260785	-2.75177	0.00592739	0.21858
PLEKHG2	891.917	0.680085	0.240526	2.75175	0.00592772	0.21858
ANO2	13.4168	0.453168	0.344243	2.75069	0.00594702	0.21858
TCTEX1D4	17.8597	0.38835	0.342845	2.74996	0.00596025	0.21858
C4orf50	25.9025	0.28233	0.343828	2.74962	0.00596653	0.21858
B4GALNT3	9.31375	0.273354	0.33056	2.7479	0.00599792	0.219213
COMTD1	11.8637	0.165839	0.343108	2.74703	0.00601374	0.219265
LOC101929141	18.3033	0.320575	0.309357	2.74598	0.00603298	0.219265
HIST1H2AM	109.576	0.691911	0.339306	2.74524	0.00604665	0.219265
NOLC1	439.469	-0.852834	0.316984	-2.74353	0.00607821	0.219265
TIMD4	25.7659	0.349142	0.344907	2.74261	0.00609534	0.219265
TPM3	2093.77	-0.538165	0.198605	-2.74176	0.00611107	0.219265
RET	7.27913	0.276724	0.335939	2.74138	0.00611812	0.219265
SPATA24	7.96167	0.328206	0.343878	2.74067	0.00613134	0.219265
HNRNPA1P10	11.6316	-1.04497	0.342527	-2.74018	0.00614061	0.219265
RP11-58E21.3	7.67262	0.490913	0.329156	2.73986	0.00614659	0.219265
PRPS2	255.067	-0.732537	0.267577	-2.73912	0.00616042	0.219265
UHMK1	2158.06	-0.620359	0.224381	-2.73852	0.00617155	0.219265
NDST2	378.947	0.66219	0.240877	2.73766	0.00618771	0.219265
ACY1	13.8407	0.210665	0.340508	2.73688	0.00620249	0.219265
METTL9	331.645	-0.773728	0.276373	-2.73642	0.00621108	0.219265
AP1G2	330.732	0.717061	0.258058	2.73339	0.00626862	0.220262
FAM85A	10.551	-1.15255	0.331437	-2.73282	0.00627941	0.220262
KIAA1199	239.781	0.546041	0.345397	2.73258	0.006284	0.220262
TMEM167A	679.897	-0.556751	0.200371	-2.73179	0.00629922	0.220262
CENPB	176.57	0.778902	0.314204	2.73121	0.00631023	0.220262
FAM115C	237.83	-0.821644	0.292271	-2.72965	0.00634009	0.220809
SRP9	764.948	-0.831919	0.307048	-2.72705	0.00639035	0.221624
ITPR3	900.54	0.703201	0.273443	2.72696	0.00639205	0.221624
NPHS1	16.7028	0.409925	0.307697	2.7231	0.00646718	0.223014
LMF1	114.271	1.09306	0.344313	2.72235	0.00648186	0.223014
TAZ	158.235	0.770425	0.286872	2.72179	0.00649294	0.223014
C4orf3	367.873	-0.6273	0.228667	-2.72049	0.00651844	0.223014
POLR2J3	87.9393	0.824661	0.339117	2.72027	0.00652283	0.223014
GSDMB	336.034	0.863276	0.310231	2.71995	0.00652912	0.223014
SSNA1	39.7228	0.699128	0.339008	2.7188	0.00655183	0.223014
WHAMM	153.282	0.719804	0.267734	2.7184	0.00655986	0.223014
FAM105B	2041.04	-0.829215	0.313088	-2.71833	0.00656133	0.223014
PPP1CB	1370.26	-0.6161	0.225832	-2.71716	0.00658454	0.223314
CCDC6	933.827	-0.783894	0.293982	-2.71608	0.00660605	0.223553
EHHADH	51.863	-1.05773	0.346026	-2.71502	0.0066271	0.223553
CCDC8	7.69214	0.311764	0.332801	2.71464	0.00663477	0.223553
AMH	19.3998	0.392954	0.341173	2.71292	0.00666934	0.224231
BACH2	315.095	-0.804858	0.342562	-2.71151	0.00669773	0.224629
BBX	836.292	-0.623404	0.224082	-2.7109	0.0067101	0.224629
POM121L9P	53.2972	0.855584	0.344918	2.70458	0.00683902	0.228453
PFKFB1	4.65283	0.458444	0.339271	2.70327	0.00686614
IGLON5	3.64909	-0.918722	0.326177	-2.70256	0.00688085
KLHL33	9.63735	0.859989	0.314619	2.70233	0.00688558	0.229515
LOC100506302	47.8106	-0.978066	0.33759	-2.69729	0.00699062	0.232517
IGF2BP3	170.436	-1.03678	0.345534	-2.69536	0.00703133	0.233371
SNORA10	7.62229	-0.893671	0.348434	-2.69389	0.00706233	0.2339
RNF212	5.41171	0.432207	0.336625	2.69052	0.00713412
DNM1	67.8872	0.87982	0.344845	2.68861	0.00717506	0.236689
PRRX2	7.28044	0.140357	0.337976	2.68751	0.00719874	0.236689
LINC00685	71.7882	0.670442	0.336539	2.68717	0.00720604	0.236689
YWHAE	992.302	-0.752334	0.281131	-2.68648	0.00722095	0.236689
CTNND2	30.8743	-1.18992	0.330688	-2.6864	0.00722271	0.236689
NEK11	12.4955	0.525115	0.344147	2.68521	0.00724835	0.236702
BTBD3	64.37	0.749624	0.342328	2.68497	0.0072536	0.236702
C11orf58	504.163	-0.668029	0.245465	-2.68347	0.00728632	0.237245
PLXNB2	1113.98	0.755049	0.298517	2.6828	0.0073008	0.237245
CCDC30	5.24211	0.483955	0.336049	2.6826	0.00730526
NIN	1614.89	-0.65671	0.239027	-2.68128	0.00733406	0.237802
FAM110B	20.2515	-0.00195964	0.343784	2.67946	0.00737401	0.237802
LRRC58	701.839	-0.721587	0.26162	-2.6787	0.00739077	0.237802
TMEM243	185.979	-1.02375	0.34222	-2.67857	0.00739383	0.237802
MAK16	274.945	-0.642976	0.255757	-2.67854	0.00739446	0.237802
VNN1	110.425	-1.21176	0.345451	-2.67766	0.00741388	0.237933
PELI3	21.3969	0.487949	0.344594	2.67639	0.00744198	0.238032
SIX1	17.183	0.305775	0.339557	2.67613	0.00744777	0.238032
STX5	150.666	0.742588	0.283058	2.67505	0.0074719	0.238032
FAM193B	480.096	0.74135	0.278742	2.67476	0.00747824	0.238032
KIAA1522	32.6668	0.13135	0.34493	2.67191	0.00754204	0.239572
RP11-28G8.1	6.64607	-0.0840108	0.343142	2.67084	0.0075662	0.239849
TCF12	693.121	-0.941315	0.336728	-2.66991	0.00758708	0.240021
LHFPL4	5.52768	0.711877	0.330161	2.66947	0.007597
WNT8B	5.66484	0.560104	0.332372	2.66865	0.00761567
LOC102723694	138.261	-0.90465	0.343321	-2.66809	0.00762841	0.240838
MATN2	23.594	0.380208	0.341299	2.66429	0.00771516	0.242976
NUDT4	1143.57	-0.787404	0.299235	-2.66369	0.00772893	0.242976
TP53I13	129.466	0.778238	0.33178	2.66307	0.00774308	0.242976
RNU1-1	10528.1	-0.791842	0.306806	-2.66019	0.00780973	0.244574
GNA13	1434.23	-0.593896	0.222119	-2.65699	0.00788417	0.245232
PANK3	494.477	-0.582829	0.220495	-2.65679	0.00788882	0.245232
STARD7	1220.04	-0.72928	0.275999	-2.65659	0.00789355	0.245232
IPO7	943.085	-0.755071	0.285529	-2.65657	0.00789389	0.245232
TIPRL	251.088	-0.596829	0.224619	-2.65493	0.00793246	0.245938
MCRS1	143.947	0.670862	0.26779	2.65373	0.00796082	0.246105
JUNB	618.464	0.767491	0.307788	2.65336	0.00796954	0.246105
ANKRD13C	258.412	-0.684673	0.259473	-2.65268	0.00798563	0.246113
FER1L4	123.897	0.216706	0.344146	2.6505	0.00803738	0.246821
PNPLA4	17.3894	-1.031	0.346576	-2.65037	0.00804041	0.246821
ZC3H12D	719.155	-0.814599	0.314867	-2.64965	0.00805753	0.246859
GAK	491.788	0.70262	0.2836	2.64886	0.00807643	0.246951
CDK9	277.63	0.672936	0.254139	2.64749	0.00810915	0.247032
DHX30	306.882	0.707143	0.266155	2.64698	0.00812136	0.247032
TAPBPL	133.218	0.802437	0.313305	2.64579	0.00815001	0.247032
CABIN1	763.577	0.544986	0.208991	2.64542	0.00815894	0.247032
ZNF492	9.95736	0.205819	0.326805	2.64344	0.0082069	0.247032
HHLA3	14.2612	0.566798	0.344157	2.64307	0.00821571	0.247032
C2orf76	21.7873	0.443614	0.344816	2.64292	0.00821943	0.247032
TMEM50B	289.965	0.734975	0.281781	2.64246	0.00823052	0.247032
ZFAND2A	25.7529	-1.13996	0.344416	-2.6423	0.00823443	0.247032
MLST8	58.0465	0.819217	0.341791	2.64198	0.00824226	0.247032
HEXIM2	39.7624	0.876162	0.340951	2.64136	0.00825739	0.247032
HS3ST3A1	33.0465	0.290712	0.34504	2.64012	0.00828761	0.247032
WDR59	271.706	0.692254	0.267374	2.6391	0.00831263	0.247032
GSPT1	843.3	-0.537034	0.206609	-2.63908	0.00831314	0.247032
KCNK12	25.7401	0.514438	0.285354	2.6389	0.00831762	0.247032
HLA-DRB5	581.796	-1.03026	0.340836	-2.6366	0.00837425	0.247864
PAQR6	71.2263	1.18653	0.344485	2.63646	0.00837756	0.247864
ALPK3	49.0345	0.474229	0.342721	2.63532	0.00840578	0.247978
ZNF341	46.4622	0.692797	0.343682	2.63495	0.00841505	0.247978
RMI2	127.407	-0.921597	0.340581	-2.63437	0.00842932	0.247978
GNG2	551.852	-0.808708	0.294498	-2.63192	0.0084903	0.249007
NUDT17	10.0204	-1.13338	0.345823	-2.63168	0.00849636	0.249007
AASDHPPT	284.387	-0.7439	0.289712	-2.63022	0.00853308	0.249613
LRTOMT	26.4963	-1.02902	0.344059	-2.62825	0.00858258	0.250589
RNF123	179.277	0.726968	0.295713	2.62511	0.00866201	0.252221
TLL1	42.6358	0.486751	0.343543	2.62427	0.00868354	0.252221
ANP32B	753.922	-0.781714	0.301478	-2.62413	0.00868719	0.252221
ARL1	255.104	-0.780221	0.280624	-2.62209	0.00873926	0.253237
PLEKHA8P1	9.50433	-0.218009	0.341384	2.62113	0.00876388	0.253237
LETM1	395.075	0.635872	0.240897	2.62085	0.00877111	0.253237
SIPA1L2	156.012	0.724464	0.335292	2.61939	0.00880874	0.253512
MAGI3	107.184	0.875871	0.309067	2.61905	0.00881762	0.253512
PIWIL2	6.7601	0.770658	0.343213	2.61858	0.00882958	0.253512
TNC	1157.41	0.479604	0.337607	2.61141	0.00901697	0.258414
CELSR3	141.317	0.667318	0.345103	2.60958	0.00906543	0.258867
FCGR2C	176.912	0.391538	0.345157	2.60955	0.0090661	0.258867
CWC25	193.441	0.758077	0.298794	2.60819	0.00910233	0.258892
C3	1134.85	0.817238	0.342594	2.60744	0.00912208	0.258892
VIM-AS1	311.495	0.715058	0.322703	2.60726	0.00912702	0.258892
IL4I1	320.553	0.530572	0.340997	2.60701	0.00913363	0.258892
PPCDC	71.615	0.721718	0.332947	2.60496	0.00918839	0.259859
AKAP2	1173.81	-0.765584	0.293896	-2.60359	0.00922524	0.259859
TP73	72.6652	0.0572995	0.345211	2.60351	0.00922738	0.259859
RPL30	811.699	-0.801614	0.312418	-2.60324	0.00923466	0.259859
NEURL4	202.89	0.665595	0.251557	2.60245	0.0092559	0.259985
SPAG4	8.97073	0.0510906	0.333668	2.60121	0.00928958	0.260358
PITPNM3	15.6931	0.0763057	0.345237	-2.60073	0.00930268	0.260358
AP3S1	200.652	-0.941056	0.3302	-2.59925	0.00934266	0.260596
LINC00910	19.8915	0.597335	0.3449	2.59918	0.00934473	0.260596
USP6	10.2012	0.223147	0.323271	2.59743	0.00939245	0.261352
KMT2B	676.412	0.599081	0.23126	2.59695	0.00940552	0.261352
SBNO1	1057.36	-0.480162	0.187612	-2.59587	0.00943517	0.261708
RBM15	587.661	0.672273	0.263874	2.59297	0.00951507	0.262941
LIX1L	358.155	-0.611721	0.234003	-2.5929	0.00951716	0.262941
LRP10	687.117	0.652656	0.269437	2.59242	0.00953041	0.262941
FPR2	88.5681	0.278487	0.345239	2.59095	0.0095711	0.263595
POLL	113.425	0.74244	0.323729	2.58877	0.009632	0.264803
SMAP1	153.506	-0.802794	0.309779	-2.5866	0.00969276	0.266003
SBF1	895.715	0.661585	0.272748	2.58578	0.00971592	0.266057
KRR1	269.109	-0.620542	0.239942	-2.58526	0.00973062	0.266057
FES	67.2119	0.613048	0.342683	2.58455	0.00975048	0.266057
GPR34	37.8526	0.671819	0.345418	2.5841	0.00976324	0.266057
TPBG	44.6858	0.687891	0.334455	2.58227	0.00981516	0.267003
IKZF1	2293.19	-0.537149	0.214946	-2.58078	0.0098577	0.267251
ZNF296	23.8114	0.640107	0.344393	2.58075	0.00985867	0.267251
NAA50	1138.99	-0.743524	0.282152	-2.58005	0.00987865	0.267326
PTGES3	1377.64	-0.70001	0.264731	-2.57917	0.00990392	0.267544
RPL11	878.822	-0.737834	0.278344	-2.57794	0.00993917	0.26803
STXBP2	168.699	0.710949	0.321907	2.57637	0.00998448	0.268304
DDX39B	941.092	0.638868	0.243592	2.57635	0.00998489	0.268304
FAM24B	5.38639	0.262574	0.337582	2.57601	0.00999469
ENOX1	41.2394	0.952369	0.343936	2.57579	0.0100012	0.268304
PPM1K	933.822	-0.714756	0.273214	-2.57507	0.0100219	0.268396
C19orf44	51.4054	0.910926	0.339621	2.5735	0.0100676	0.268889
SLC12A7	318.728	0.682872	0.335806	2.57325	0.0100749	0.268889
CASC4	437.832	-0.747799	0.283775	-2.57245	0.0100981	0.269047
FLRT1	4.39091	0.285888	0.340063	2.56591	0.0102906
MUM1	172.743	0.753779	0.303025	2.56468	0.010327	0.274674
ATP11A-AS1	19.3914	0.854303	0.344081	2.5628	0.0103832	0.275255
EMX2OS	18.5269	0.857725	0.337289	2.56276	0.0103843	0.275255
ANO5	6.98173	0.755209	0.336043	2.56205	0.0104056	0.275329
LOC102724835	10.1542	0.0100834	0.3196	2.56149	0.0104226	0.275329
RPS11	1233.65	-0.709734	0.275596	-2.56003	0.0104662	0.276012
CRMP1	13.5237	0.146164	0.344155	2.55853	0.0105116	0.276668
FICD	25.0925	0.0836449	0.344662	2.55803	0.0105267	0.276668
PLEKHM1P	324.62	0.703462	0.283642	2.55662	0.0105696	0.276933
SOD1	210.403	-0.700654	0.288661	-2.55541	0.0106064	0.276933
INPP5F	289.282	-0.882073	0.338323	-2.55482	0.0106243	0.276933
NDUFV2	201.411	-0.779656	0.304506	-2.55428	0.0106407	0.276933
PPTC7	497.927	-0.659549	0.25579	-2.55383	0.0106546	0.276933
AGAP2-AS1	8.5606	0.683223	0.342898	2.55293	0.0106822	0.276933
ENOPH1	184.935	-0.827036	0.311155	-2.55254	0.0106941	0.276933
API5	787.45	-0.690903	0.272053	-2.55222	0.0107039	0.276933
GPR133	48.8322	0.104409	0.340317	2.55219	0.0107049	0.276933
RPS26	390.875	-0.746991	0.308487	-2.55146	0.0107272	0.276933
USP2	21.5582	0.837616	0.328109	2.55128	0.0107329	0.276933
GRK6	396.858	0.696991	0.273684	2.54904	0.010802	0.277876
FAM53A	16.4128	0.660861	0.34476	2.54839	0.0108222	0.277876
EIF4EBP2	1352.34	-0.587066	0.236174	-2.54836	0.0108231	0.277876
PTDSS2	68.3048	0.791345	0.345168	2.54575	0.0109042	0.279313
RPL36A	604.408	-0.714531	0.288599	-2.54541	0.010915	0.279313
ARHGEF40	92.0512	0.846079	0.344024	2.54278	0.0109975	0.280329
AP1B1	501.712	0.663023	0.268628	2.54257	0.011004	0.280329
LOC100507520	31.6325	0.48575	0.344861	2.54238	0.0110101	0.280329
MATR3	1901.98	-0.523619	0.209393	-2.54184	0.0110269	0.280329
ETFB	74.2159	0.747892	0.290197	2.54061	0.0110658	0.280543
MORN1	9.50293	0.295391	0.34397	2.54035	0.0110742	0.280543
FMO1	16.4796	0.0723241	0.312962	2.53977	0.0110925	0.280543
CNOT6	488.467	-0.551877	0.22046	-2.5389	0.0111202	0.280543
RNF207	73.0934	0.683472	0.34038	2.53873	0.0111256	0.280543
EVI2A	232.388	-0.702536	0.268719	-2.5366	0.0111934	0.281794
MOB1A	815.564	-0.573865	0.228064	-2.53564	0.0112243	0.281898
TNRC18	901.597	0.617825	0.263518	2.53534	0.0112338	0.281898
LOC101927578	346.354	0.654787	0.26486	2.5342	0.0112705	0.282104
USP13	253.026	-0.759885	0.29446	-2.53395	0.0112783	0.282104
CLCF1	26.914	0.115218	0.34346	2.53323	0.0113016	0.282231
LOC728554	95.6641	-0.918441	0.344555	-2.53149	0.011358	0.282831
FAM129C	498.606	-0.856539	0.343802	-2.53096	0.011375	0.282831
LOC101928874	6.96978	0.471876	0.340583	2.5308	0.0113802	0.282831
ARL6IP1	1077.03	-0.711467	0.269705	-2.52988	0.0114103	0.283063
MTHFD2	787.786	-0.711005	0.28574	-2.52939	0.011426	0.283063
NCR1	10.0494	0.426522	0.323844	2.52848	0.0114557	0.283134
CHST3	53.7064	0.34031	0.344927	2.52815	0.0114665	0.283134
TPSAB1	9.2458	0.357756	0.317386	2.52763	0.0114836	0.283134
ATAD1	393.507	-0.526461	0.208314	-2.52632	0.0115265	0.283741
THRB	29.6612	-0.910631	0.346251	-2.52556	0.0115515	0.28375
ST6GALNAC5	16.2812	-0.866026	0.343112	-2.5252	0.0115634	0.28375
MAGIX	5.68628	0.521642	0.341885	2.52396	0.0116043
LOC100506746	23.9001	-1.11497	0.342596	-2.52326	0.0116272	0.284866
STX7	857.379	-0.682797	0.271338	-2.52051	0.0117184	0.286624
KHDRBS1	819.607	-0.577442	0.231353	-2.51982	0.0117416	0.286624
COX7C	236.786	-0.846033	0.322634	-2.51944	0.0117543	0.286624
BNC2	88.3256	0.759455	0.344345	2.51679	0.0118428	0.288331
AIDA	515.752	-0.656307	0.267711	-2.51548	0.0118869	0.288565
ATP6V1A	900.401	-0.692086	0.260385	-2.5154	0.0118896	0.288565
ATXN7L3	498.562	0.550494	0.222012	2.51447	0.011921	0.288628
FAM168B	698.46	-0.569482	0.228127	-2.51423	0.0119294	0.288628
SLC22A23	180.793	0.712996	0.332001	2.51114	0.0120341	0.290709
ST13	548.524	-0.701719	0.281164	-2.51045	0.0120576	0.290824
MYO9B	1516.62	0.649586	0.267403	2.50839	0.0121281	0.292013
RPL5	1335.34	-0.74647	0.304811	-2.50792	0.0121445	0.292013
C10orf131	4.65274	-0.962294	0.34102	-2.50737	0.0121632
HERC2P2	974.091	0.769453	0.313282	2.50728	0.0121664	0.292087
GLUD1	515.329	-0.473829	0.188555	-2.50124	0.012376	0.296661
BRSK1	12.224	-0.311221	0.345664	-2.49915	0.0124491	0.297742
RNA45S5	334821	0.817437	0.329887	2.49851	0.0124715	0.297742
KGFLP2	7.93477	-0.0739991	0.337488	2.49754	0.0125057	0.297742
THBS4	7.6724	0.150561	0.329868	2.49674	0.0125341	0.297742
NAP1L1	2308.83	-0.652168	0.271796	-2.4967	0.0125354	0.297742
SEPT2	1691.65	-0.529654	0.216848	-2.49633	0.0125487	0.297742
UBE2V1	774.101	-0.499402	0.199859	-2.49614	0.0125553	0.297742
RBMS3	141.576	0.801072	0.315945	2.49553	0.012577	0.297802
AGAP3	158.637	0.639727	0.306677	2.49429	0.0126208	0.298386
RP5-886K2.3	18.5599	-1.01954	0.341873	-2.49296	0.0126685	0.298626
OPN3	75.8263	0.686902	0.337938	2.49293	0.0126694	0.298626
GTF2IRD1P1	10.9708	-1.00466	0.346765	-2.4914	0.0127242	0.299205
LOC102724584	20.0163	0.48405	0.34469	2.49115	0.0127331	0.299205
CDC42EP4	105.312	0.751929	0.342299	2.49063	0.0127518	0.299205
FCHSD2	868.499	-0.628776	0.2542	-2.48892	0.012813	0.299614
THEMIS2	467.74	0.682435	0.300078	2.48844	0.0128305	0.299614
APCDD1L	5.67283	0.405919	0.328891	2.48826	0.012837
FTSJ3	193.529	0.806138	0.307239	2.48804	0.0128451	0.299614
RPL14	720.022	-0.644146	0.263676	-2.48634	0.0129065	0.299614
CXXC1	181.356	0.727	0.303098	2.48598	0.0129196	0.299614
CCDC88B	607.052	0.641796	0.280791	2.48518	0.0129486	0.299614
PITHD1	173.737	-0.815403	0.324025	-2.48479	0.0129628	0.299614
TFAM	382.206	-0.663903	0.278824	-2.48453	0.0129721	0.299614
STK32B	20.4517	0.623572	0.343222	2.48452	0.0129727	0.299614
POPDC2	39.7771	0.431949	0.345276	2.48387	0.0129963	0.299614
MCM3AP	1013.6	0.58469	0.240922	2.48346	0.0130112	0.299614
AMMECR1L	289.405	0.681224	0.261758	2.48326	0.0130186	0.299614
ANKRD12	1331.98	-0.565595	0.224444	-2.48322	0.01302	0.299614
TSNARE1	95.7371	0.830552	0.340798	2.48086	0.0131067	0.301163
LOC100507373	29.3797	0.643706	0.344887	2.48011	0.0131341	0.301347
LOC102723861	29.2213	-0.820224	0.344487	-2.47909	0.0131719	0.301768
CEP19	29.881	-0.91843	0.346104	-2.47842	0.0131967	0.301892
PPP6C	417.035	-0.61908	0.253189	-2.47707	0.0132465	0.302585
ASMTL-AS1	102.914	0.732968	0.334872	2.47339	0.0133838	0.305273
ZNF467	33.5915	0.518356	0.344932	2.47233	0.0134236	0.305319
FLNA	4870.7	0.644081	0.264666	2.47221	0.0134282	0.305319
KIF5B	1140.32	-0.490261	0.195495	-2.47152	0.0134538	0.305319
LINC01123	6.23726	0.48129	0.322753	2.47116	0.0134677	0.305319
PTPRM	284.238	0.788909	0.301843	2.47051	0.0134921	0.305319
PLBD1	56.8081	-1.01744	0.337024	-2.46995	0.0135132	0.305319
YBX3	255.219	0.749929	0.32385	2.46924	0.0135401	0.305319
ART4	10.2692	0.26692	0.335324	2.46916	0.0135431	0.305319
ZFAS1	88.4074	-0.811204	0.343745	-2.46808	0.0135842	0.305801
SMARCD3	19.8774	0.425222	0.344649	2.46737	0.0136109	0.30596
CPA3	6.90985	0.24514	0.327727	2.46629	0.0136519	0.306211
GEMIN4	174.868	0.728931	0.291086	2.46603	0.0136619	0.306211
FAM120C	143.063	0.809007	0.328227	2.46503	0.0137002	0.306211
RPL21	1273.12	-0.696932	0.286821	-2.46448	0.0137212	0.306211
SH2B2	146.726	0.723723	0.339949	2.46448	0.0137213	0.306211
FXR1	551.958	-0.570987	0.232098	-2.46368	0.0137517	0.306211
VDAC1	997.448	-0.659848	0.273978	-2.46347	0.0137601	0.306211
GRIK1-AS2	7.03743	-0.0594895	0.33832	2.46284	0.0137843	0.306311
DLG2	17.4777	0.552367	0.336442	2.46164	0.0138303	0.306405
CACNA1G	7.14541	-0.121354	0.339755	2.46122	0.0138465	0.306405
WDR4	148.338	0.784974	0.306401	2.46119	0.0138477	0.306405
WDR91	228.453	0.638111	0.321453	2.45693	0.0140129	0.309619
AAMDC	4.09279	-1.09716	0.341746	-2.4568	0.0140182
GABPA	339.996	-0.638649	0.257288	-2.4552	0.0140808	0.310124
RGS9	28.3982	0.774667	0.344815	2.45484	0.0140947	0.310124
MAP2K5	95.395	0.878518	0.316831	2.45482	0.0140956	0.310124
PLIN1	4.74103	0.490174	0.329782	2.45404	0.014126
LOC100130992	33.3826	-1.05277	0.343524	-2.45278	0.0141757	0.311445
PSD4	813.67	0.570174	0.244955	2.4513	0.0142341	0.311969
SET	2293.49	-0.640208	0.277252	-2.45116	0.0142398	0.311969
LINC00311	6.77761	0.281792	0.326225	2.45044	0.0142681	0.312149
LINC00478	5.19492	0.24705	0.33458	2.45004	0.0142839
ZBTB17	77.935	0.703089	0.334671	2.44882	0.0143323	0.312489
LOC101927010	8.34493	-0.0266589	0.333037	2.44858	0.0143421	0.312489
BTN1A1	7.64202	0.442017	0.316117	2.44853	0.014344	0.312489
TADA1	101.291	-0.885058	0.343502	-2.44642	0.0144285	0.31389
PTPN7	464.369	0.600981	0.245716	2.44532	0.0144725	0.314408
SLMO1	13.526	0.399701	0.344043	2.44376	0.0145351	0.314903
KCNE4	49.4286	0.59871	0.345315	2.4433	0.0145538	0.314903
CFH	303.607	0.713282	0.330409	2.44265	0.0145797	0.314903
CR2	577.651	0.652292	0.34165	2.44252	0.014585	0.314903
PUM2	1497.73	-0.462368	0.189334	-2.44223	0.0145967	0.314903
HNRNPH1	1732.56	-0.458688	0.192755	-2.44036	0.0146727	0.315928
EEF1B2	898.804	-0.715971	0.317185	-2.44006	0.0146849	0.315928
MZF1	105.472	0.753027	0.327126	2.43827	0.0147577	0.316908
CBX5	3002.79	-0.656993	0.278434	-2.43789	0.0147732	0.316908
ATG9B	5.78198	0.02552	0.338601	2.4369	0.0148137	0.316908
HLA-DRB6	74.3147	0.193507	0.345417	2.43557	0.0148685	0.316908
PGAM1	1027.47	-0.662183	0.275218	-2.43546	0.0148729	0.316908
LAPTM5	2670.62	-0.740638	0.294176	-2.43535	0.0148775	0.316908
MIR4435-1HG	115.678	0.619758	0.340617	2.4352	0.0148836	0.316908
DEF8	289.043	0.682585	0.302997	2.43461	0.014908	0.316908
GATAD2B	855.494	-0.600319	0.25103	-2.43446	0.014914	0.316908
NUTM2D	50.4514	0.843989	0.341802	2.4336	0.0149494	0.317225
DLGAP1	10.1685	-0.769405	0.312804	-2.43302	0.0149737	0.317307
C1RL-AS1	349.467	0.631241	0.272007	2.43229	0.0150035	0.317507
GPR160	70.9178	-0.972411	0.345653	-2.43155	0.0150345	0.317728
EIF3J-AS1	40.1007	0.88659	0.344972	2.42999	0.0150992	0.31821
DNAL1	113.042	-0.922967	0.335321	-2.42983	0.015106	0.31821
MLXIP	584.14	0.688453	0.291629	2.42952	0.0151187	0.31821
DNAJC18	68.3456	-0.776988	0.334477	-2.42885	0.0151467	0.318367
FOXN3	982.919	-0.571081	0.237458	-2.42674	0.0152353	0.319796
LOC101927098	5.96766	-0.632561	0.304617	-2.42576	0.0152765	0.319829
ARPC2	1684	-0.602762	0.258268	-2.42572	0.015278	0.319829
CCDC117	506.015	-0.712615	0.301832	-2.42462	0.0153246	0.320299
C22orf43	5.26201	0.656753	0.321058	2.42452	0.0153285
ABHD16B	18.5948	0.180011	0.344471	2.42421	0.0153417	0.320299
SLC25A23	184.433	0.846489	0.339085	2.4198	0.0155291	0.32226
IFFO1	220.182	0.683924	0.308828	2.41975	0.0155314	0.32226
MYL9	132.704	-0.815962	0.337437	-2.41967	0.0155348	0.32226
ADRA2A	154.809	0.798942	0.344839	2.41944	0.0155443	0.32226
MCOLN1	53.1697	0.72669	0.344268	2.41828	0.015594	0.32226
AGER	46.4812	0.676482	0.341621	2.41809	0.015602	0.32226
SHC2	12.0797	-0.226679	0.332016	2.41795	0.0156082	0.32226
EGLN1	516.17	-0.701539	0.291616	-2.41763	0.0156221	0.32226
GMFB	423.042	-0.804459	0.316371	-2.41762	0.0156223	0.32226
CDC42BPA	251.095	0.761026	0.323295	2.41679	0.0156579	0.322491
CCNC	288.493	-0.794339	0.315376	-2.41545	0.0157159	0.322491
HOOK2	28.9108	0.581088	0.34398	2.41544	0.0157161	0.322491
IRAK1	502.958	0.630141	0.281918	2.41543	0.0157166	0.322491
BCL2A1	247.471	-0.826931	0.322049	-2.41327	0.01581	0.323556
ZBTB32	169.272	0.753623	0.345498	2.41327	0.0158101	0.323556
SNORA48	69.0736	-0.777322	0.324362	-2.40919	0.0159878	0.326762
SFN	5.02567	-0.105725	0.313108	-2.40903	0.0159949
SEPP1	243.438	0.91641	0.34477	2.40656	0.0161035	0.327523
CMBL	12.8495	-1.07956	0.338013	-2.40628	0.016116	0.327523
RASGRP1	873.063	-0.702965	0.289872	-2.40528	0.0161601	0.327523
DDX11	240.652	0.639718	0.328236	2.40481	0.0161807	0.327523
ZNF598	216.896	0.72229	0.292297	2.40437	0.0162006	0.327523
LURAP1L	24.3739	0.52671	0.341562	2.40427	0.016205	0.327523
CBX8	22.896	0.485759	0.344577	2.40357	0.0162359	0.327523
EFCAB4A	29.5631	0.26902	0.344935	2.40314	0.016255	0.327523
PDS5A	1327.45	-0.551817	0.231838	-2.40307	0.0162582	0.327523
POLG2	61.0586	0.92223	0.338211	2.40298	0.016262	0.327523
PRR5	67.3659	0.397996	0.345156	2.40274	0.0162726	0.327523
BTN2A2	314.943	0.688179	0.290171	2.40177	0.0163162	0.327523
SLC37A1	242.127	0.647409	0.319423	2.40091	0.0163542	0.327523
CLK3	152.079	0.748428	0.30695	2.40001	0.0163945	0.327523
C14orf166	214.088	-0.875195	0.339002	-2.39975	0.0164062	0.327523
ARCN1	1037.12	-0.654189	0.2691	-2.39945	0.0164197	0.327523
KCNJ11	12.239	0.10226	0.334315	2.39877	0.0164504	0.327523
PCDHB15	5.99624	0.121221	0.33346	2.39789	0.0164899	0.327523
SEMA4B	158.462	0.557244	0.341185	2.39763	0.0165017	0.327523
MYO15B	338.583	0.787005	0.327809	2.39697	0.0165314	0.327523
LOC101929309	4.95899	0.254366	0.333523	2.39646	0.0165545
EXOC7	449.862	0.578011	0.242117	2.39645	0.0165549	0.327523
FBLN1	87.7558	0.489835	0.345138	2.39642	0.0165563	0.327523
IQCK	19.6117	-1.0596	0.34646	-2.39639	0.0165573	0.327523
STRAP	329.193	-0.672351	0.286624	-2.39622	0.0165653	0.327523
SPIDR	260.369	0.602474	0.262221	2.39593	0.0165783	0.327523
TUBGCP6	892.716	0.492608	0.206791	2.39576	0.0165861	0.327523
NTN3	6.17334	-0.0523312	0.338721	2.39542	0.0166014	0.327523
USP32P2	152.629	0.449543	0.344846	2.39493	0.0166234	0.327523
LOC102724621	13.8148	0.554221	0.319249	2.39464	0.0166365	0.327523
RBBP4	1872.77	-0.538526	0.226193	-2.39327	0.016699	0.328336
AKR7L	4.95418	-1.01213	0.336662	-2.38986	0.0168546
PM20D2	206.671	-0.824936	0.341855	-2.38888	0.0168999	0.330401
RIT1	337.79	-0.621497	0.254816	-2.38859	0.0169133	0.330401
CCDC88A	1147.67	-0.742242	0.311351	-2.38856	0.0169145	0.330401
LOC100128882	26.3796	0.637864	0.345359	2.38806	0.0169378	0.330401
COLQ	87.1616	0.966229	0.342659	2.38799	0.016941	0.330401
SLC8B1	211.024	0.811431	0.320424	2.38792	0.0169441	0.330401
RNF122	49.8434	0.580687	0.335867	2.38773	0.0169529	0.330401
WASF1	21.0208	-0.927836	0.345541	-2.38716	0.0169793	0.330501
WNT11	6.23156	-0.666354	0.308367	-2.38621	0.0170228	0.330933
GAS5	220.104	-0.787302	0.343282	-2.38494	0.0170818	0.331665
ELMO2	338.84	0.711026	0.290126	2.38433	0.0171104	0.331805
SLC5A3	3029.28	-0.626903	0.257432	-2.38274	0.0171845	0.332358
RPS27	506.349	-0.668033	0.280254	-2.38239	0.0172007	0.332358
IL1RL1	24.9616	0.338568	0.339828	2.3822	0.0172095	0.332358
ARSA	254.992	0.534944	0.335644	2.38188	0.0172245	0.332358
UCKL1	94.9856	0.636662	0.338878	2.37998	0.0173138	0.333667
TPRN	42.9374	0.667822	0.344747	2.3783	0.0173927	0.334772
ELOVL5	921.9	-0.601316	0.254505	-2.37763	0.0174244	0.334968
CENPQ	32.1364	-0.886456	0.345851	-2.37604	0.0174994	0.335603
KIF2A	598.817	-0.588012	0.247283	-2.37602	0.0175007	0.335603
LOC100129215	23.5901	0.439499	0.34432	2.37386	0.0176032	0.337151
TMEM203	110.578	0.694276	0.335546	2.3728	0.0176537	0.337519
ARHGAP26	605.21	0.729281	0.306358	2.37255	0.0176658	0.337519
TLN1	2466.88	0.54033	0.239145	2.3704	0.0177689	0.339004
SERP1	764.44	-0.67817	0.272227	-2.3697	0.0178026	0.339004
SENP2	215.661	-0.599833	0.250717	-2.36956	0.017809	0.339004
MIR503HG	4.95767	0.511555	0.323606	2.36834	0.0178682
SH3PXD2B	391.712	0.505411	0.336218	2.36749	0.0179092	0.340493
CYP20A1	615.434	0.58861	0.237047	2.36672	0.0179464	0.340784
CAMK2N2	6.40119	0.259678	0.32441	2.36609	0.0179772	0.340952
SIGLEC12	12.8704	-0.132161	0.323435	2.36417	0.0180703	0.342107
CSNK1G1	495.229	-0.492032	0.204977	-2.36393	0.0180821	0.342107
SUPT6H	818.119	0.462598	0.194316	2.36205	0.0181742	0.342754
LOC101927751	7.89686	-0.0445191	0.331794	2.36134	0.018209	0.342754
PCDHAC1	17.4741	0.255364	0.322481	2.36097	0.0182274	0.342754
TOR1AIP1	410.545	-0.709619	0.290005	-2.36074	0.0182385	0.342754
INSIG1	611.794	-0.727515	0.313502	-2.36037	0.0182569	0.342754
LOC441081	285.763	0.763199	0.324841	2.3603	0.0182602	0.342754
KCTD11	81.4845	0.418695	0.344643	2.36004	0.018273	0.342754
ACTR8	222.641	0.639569	0.287719	2.35816	0.0183656	0.342754
TMEM178B	140.904	0.915971	0.339187	2.35804	0.0183716	0.342754
SLC30A4	75.0477	0.820161	0.326841	2.35788	0.0183796	0.342754
MAP1S	161.996	0.69647	0.331143	2.35771	0.0183883	0.342754
MTFR1L	152.69	0.594938	0.256025	2.35765	0.0183912	0.342754
COL8A1	7.23936	0.228057	0.321327	2.3574	0.0184032	0.342754
LOC101927686	7.98506	-0.203833	0.337829	2.35623	0.0184615	0.343113
TMEM135	282.682	-0.785469	0.327308	-2.35613	0.0184667	0.343113
AGAP9	127.482	0.77929	0.345432	2.35439	0.0185529	0.343285
VPS37C	160.917	0.678761	0.317567	2.35435	0.018555	0.343285
OXSR1	571.171	-0.543262	0.229476	-2.35414	0.0185658	0.343285
RNASE4	21.4132	0.278169	0.344665	2.35385	0.01858	0.343285
PRKD3	935.808	-0.768786	0.318262	-2.35372	0.0185864	0.343285
BCORP1	11.0383	0.0737597	0.315105	2.35283	0.0186314	0.343624
RP11-231I16.1	11.3021	0.378647	0.344224	2.35215	0.0186654	0.343624
SYN1	6.45244	0.152487	0.328011	2.35203	0.0186711	0.343624
MICAL1	551.384	0.638648	0.297465	2.35061	0.0187428	0.344535
STRADA	203.149	0.709227	0.296861	2.34903	0.0188223	0.345407
TMEM131	906.729	-0.476446	0.202345	-2.34837	0.0188556	0.345407
RBBP5	335.703	-0.518171	0.234584	-2.34835	0.018857	0.345407
PDZD4	8.33181	0.354908	0.334423	2.34653	0.0189492	0.346265
CCDC57	150.332	0.545998	0.337663	2.34631	0.0189604	0.346265
ANO10	72.5965	0.76023	0.338631	2.34589	0.0189817	0.346265
CCL13	7.70781	0.310747	0.314643	2.34566	0.0189933	0.346265
FOXO1	895.704	-0.595806	0.25932	-2.34474	0.0190405	0.346265
PRRX1	395.706	0.789095	0.326847	2.34455	0.0190499	0.346265
CFB	137.362	0.389707	0.343077	2.34436	0.0190599	0.346265
GPR65	284.512	0.736989	0.317576	2.34321	0.0191185	0.346613
PTK2B	824.537	0.587865	0.276804	2.34311	0.0191237	0.346613
FAM60A	552.804	-0.662483	0.282796	-2.34257	0.0191514	0.346712
KLF2	163.698	0.776558	0.323336	2.34153	0.0192051	0.346983
AC022007.5	4.89002	-0.0348751	0.340625	2.34132	0.0192158
MIR181A1HG	6.1694	-0.0178647	0.335924	2.34128	0.0192175	0.346983
PMEL	7.23439	0.567123	0.332872	2.3406	0.0192528	0.346983
DAZAP2	1080.9	-0.53437	0.225499	-2.34054	0.0192557	0.346983
CDRT15P1	3.11891	0.392024	0.337859	2.34008	0.0192797
SNORA26	2.50913	-0.813501	0.32527	-2.33698	0.0194403
CD300LF	69.9121	0.58985	0.344021	2.33659	0.0194607	0.35027
SYNE3	280.062	0.617283	0.292513	2.33614	0.0194837	0.350279
SFXN5	71.1967	0.41292	0.338502	2.33559	0.0195125	0.35039
LOC283070	27.7383	-1.05864	0.330843	-2.33507	0.01954	0.350479
ZNF785	166.288	0.684679	0.273958	2.33367	0.0196132	0.351386
C15orf39	270.841	0.625065	0.33086	2.33193	0.0197046	0.352021
ADCK3	161.37	0.783429	0.33124	2.33124	0.0197407	0.352021
BMP7	7.29265	0.0983987	0.326009	2.33118	0.0197439	0.352021
JAK3	2079.39	0.544464	0.231999	2.33111	0.0197474	0.352021
ACSS2	90.402	0.637129	0.335353	2.3308	0.0197639	0.352021
CHRFAM7A	16.6108	0.0557711	0.344394	2.33041	0.0197846	0.352021
ECI1	46.7669	0.649126	0.345006	2.32916	0.0198507	0.352377
PREX1	1202.1	0.592395	0.259979	2.32889	0.0198648	0.352377
MED13L	1268.09	0.450847	0.192311	2.32832	0.0198953	0.352377
SH3TC1	253.443	0.608227	0.334716	2.32815	0.0199042	0.352377
TMLHE-AS1	7.32379	0.177445	0.321641	2.32789	0.019918	0.352377
MDFIC	971.499	-0.674106	0.30341	-2.32709	0.0199603	0.352568
BANP	100.216	0.610576	0.333256	2.32661	0.0199862	0.352568
LOC101060581	52.3727	0.673648	0.343581	2.3254	0.0200507	0.352568
EXOC5	565.644	-0.638619	0.270324	-2.32504	0.02007	0.352568
LOC101930026	7.02338	0.261474	0.319043	2.32485	0.0200798	0.352568
IGF1	101.872	0.573644	0.345512	2.32464	0.0200914	0.352568
ARRDC4	160.828	0.75056	0.325599	2.32434	0.0201074	0.352568
RPS3A	3230.35	-0.663302	0.294926	-2.32365	0.0201441	0.352568
LOC102723433	4.76879	-1.0025	0.327969	-2.32356	0.0201488
CBX1	254.297	-0.724244	0.323728	-2.32328	0.0201643	0.352568
TSTD2	222.827	0.610986	0.259074	2.32294	0.0201825	0.352568
DCUN1D1	407.598	-0.579555	0.240569	-2.32293	0.020183	0.352568
UNC13B	95.1731	0.506739	0.340373	2.32259	0.0202012	0.352568
HDC	5.56053	0.521114	0.316699	2.32201	0.0202323
DANCR	170.76	-0.833189	0.345572	-2.322	0.0202331	0.352729
AKAP6	32.9039	-0.922999	0.344582	-2.32079	0.020298	0.353197
THAP4	117.324	0.839659	0.323504	2.32029	0.0203253	0.353197
NIT2	77.941	0.584684	0.342634	2.32003	0.0203394	0.353197
CXorf36	89.1215	0.855639	0.340032	2.31981	0.020351	0.353197
HIATL1	507.781	-0.562431	0.240653	-2.31894	0.0203984	0.353345
SNX29	802.001	0.697608	0.302137	2.31882	0.020405	0.353345
SLC4A3	16.9246	0.775559	0.32006	2.31786	0.0204568	0.353849
CCDC50	1036.35	0.69156	0.320367	2.31703	0.0205019	0.354233
RALGDS	663.886	0.58761	0.275733	2.31637	0.0205381	0.354464
AJAP1	6.17304	0.38147	0.317734	2.31519	0.0206025	0.355026
ATP13A1	321.015	0.582407	0.260324	2.31494	0.0206163	0.355026
ADAM19	1619.81	0.627667	0.306232	2.31303	0.020721	0.356434
STARD9	341.308	0.655349	0.287886	2.31189	0.0207837	0.35681
PROM2	10.8006	0.665182	0.338977	2.31153	0.0208033	0.35681
MYO16	18.3219	1.10913	0.334276	2.31138	0.0208118	0.35681
MTHFR	484.384	0.616376	0.282818	2.31059	0.0208553	0.357161
CTGF	213.96	-0.914981	0.344773	-2.30999	0.0208889	0.357343
LOC102723843	6.84952	0.211257	0.321128	2.3086	0.020966	0.357994
ZNF233	8.40188	-1.08537	0.346158	-2.30847	0.0209731	0.357994
PPP4C	203.477	0.744812	0.309615	2.30727	0.0210399	0.35874
DLG1	633.643	-0.58713	0.257453	-2.30592	0.0211149	0.359624
ELF3	16.6583	0.122417	0.326532	2.30485	0.021175	0.359864
TFB1M	171.071	0.761685	0.316379	2.30471	0.021183	0.359864
HLA-DQA2	287.022	0.339073	0.345315	2.30443	0.0211985	0.359864
VTI1A	363.622	0.473604	0.205238	2.3036	0.0212453	0.360265
PHLDB3	28.8996	0.692636	0.345128	2.30295	0.0212816	0.360488
ASB16	20.829	0.823454	0.344281	2.30131	0.0213743	0.361664
ATG7	386.493	0.619543	0.285273	2.29971	0.0214646	0.362532
KBTBD8	301.795	-0.82308	0.331502	-2.29957	0.0214723	0.362532
TBL1X	236.74	-0.781564	0.330509	-2.29906	0.0215018	0.362636
LOC388210	11.3909	-0.180677	0.342699	2.29827	0.0215467	0.362901
EGFLAM	23	0.733769	0.344857	2.29796	0.0215643	0.362901
C12orf75	142.795	-0.751158	0.33268	-2.29686	0.0216269	0.363561
DCBLD2	80.4518	0.555961	0.34073	2.29617	0.0216661	0.363827
DAG1	185.3	0.593983	0.280546	2.29569	0.0216937	0.363897
LOC102724132	2.47321	-0.791275	0.316573	-2.2951	0.0217274
NRON	13.6975	0.153712	0.337505	2.29472	0.0217493	0.364436
AHSA2	1083.58	0.518844	0.233227	2.29392	0.021795	0.364661
GLO1	396.915	-0.674641	0.307757	-2.29367	0.0218097	0.364661
TSEN2	126.344	1.09925	0.308607	2.29143	0.0219384	0.365874
NACAD	11.4466	0.538959	0.33396	2.29132	0.0219451	0.365874
RP9P	14.4251	-0.999618	0.343709	-2.2906	0.0219867	0.365874
RAB40A	5.22684	0.23004	0.328141	2.29053	0.0219906
FAM98B	316.599	-0.653998	0.28768	-2.29004	0.0220188	0.365874
MED12	445.126	0.572877	0.257333	2.29002	0.0220201	0.365874
CIC	497.503	0.62706	0.27134	2.28996	0.0220236	0.365874
NFIC	454.291	0.628027	0.312072	2.28867	0.0220986	0.366533
LOC101929482	26.0156	0.00605961	0.345746	-2.28847	0.0221104	0.366533
POT1	142.013	-0.616059	0.263662	-2.28713	0.0221883	0.36715
P4HTM	140.682	0.771619	0.335662	2.28702	0.0221949	0.36715
LOC148413	63.2878	0.728832	0.320397	2.2865	0.0222248	0.367252
MORF4L1	614.955	-0.497314	0.213386	-2.28456	0.0223385	0.368452
CAPN15	848.61	0.594638	0.274782	2.28412	0.0223643	0.368452
ID3	48.7235	0.542061	0.344677	2.28379	0.0223836	0.368452
AP1AR	188.981	-0.709757	0.312243	-2.28351	0.0224004	0.368452
SPTLC3	7.79522	0.479005	0.34001	2.28324	0.022416	0.368452
ARL6	31.874	-0.959897	0.34592	-2.2824	0.0224659	0.368882
URGCP	160.54	0.625479	0.271726	2.28138	0.0225257	0.369406
MPP3	8.43595	0.335579	0.335018	2.28105	0.0225453	0.369406
FAM160A2	186.939	0.691609	0.302052	2.28055	0.0225752	0.369505
GUF1	299.587	-0.516781	0.227857	-2.27907	0.022663	0.369952
CHAMP1	388.542	-0.545947	0.247608	-2.27889	0.0226737	0.369952
HNRNPAB	499.925	-0.663093	0.301608	-2.27881	0.0226781	0.369952
PLXNA3	403.623	0.599303	0.314596	2.27848	0.0226977	0.369952
POU6F1	92.8383	0.753357	0.333126	2.27706	0.0227828	0.370793
SLC3A2	287.095	0.570125	0.310474	2.27667	0.0228062	0.370793
RNMT	485.664	-0.427656	0.190108	-2.27642	0.022821	0.370793
FBN1	598.852	0.662577	0.316832	2.27482	0.0229169	0.371963
RPS7	1597.1	-0.642595	0.295921	-2.27434	0.0229456	0.37204
TCF4	1480.57	-0.653568	0.29187	-2.27354	0.0229936	0.372129
MIB1	705.565	-0.519495	0.231273	-2.27345	0.022999	0.372129
ZNF146	550.525	-0.462618	0.207494	-2.27146	0.0231189	0.373679
FOCAD	295.636	0.530983	0.250022	2.27018	0.0231968	0.374549
ADCYAP1R1	5.7513	0.221058	0.324417	2.2693	0.0232498	0.375015
RWDD1	140.711	-0.728009	0.326912	-2.26888	0.0232755	0.37504
LY86	31.5115	0.316161	0.344819	2.26735	0.0233691	0.376085
HMBS	40.4145	0.485929	0.345021	2.26702	0.0233888	0.376085
DBF4B	147.483	0.76391	0.337538	2.26599	0.0234517	0.376392
KIF26B	68.6084	0.423249	0.34508	2.26592	0.0234564	0.376392
MRPS16	402.472	-0.525816	0.236502	-2.26331	0.0236163	0.378568
BCLAF1	1741.05	-0.633137	0.285667	-2.26257	0.0236625	0.378917
FAHD2CP	3.80249	0.795958	0.341107	2.26155	0.0237249
MBOAT7	146.607	0.6187	0.334424	2.26133	0.0237387	0.379746
LDB1	386.486	0.631527	0.276807	2.25951	0.0238518	0.381076
KIAA0513	336.775	0.501247	0.3316	2.25884	0.0238933	0.381076
OPLAH	27.6538	0.369657	0.344782	2.25881	0.0238955	0.381076
P2RX1	24.6777	0.282603	0.339957	2.25693	0.0240125	0.381296
PFN1P2	17.8598	-0.92994	0.344984	-2.25662	0.0240316	0.381296
SGTB	321.083	-0.606204	0.26284	-2.25662	0.0240321	0.381296
KCTD15	36.4887	0.436728	0.344714	2.25661	0.0240326	0.381296
GBA2	234.999	0.643147	0.333393	2.2557	0.0240895	0.381296
HIST1H4K	120.153	0.304307	0.345126	2.25549	0.0241027	0.381296
TUBA1A	239.16	0.670468	0.28547	2.2553	0.0241148	0.381296
MID1	65.0937	0.500045	0.345085	2.25514	0.0241245	0.381296
TP53TG1	9.30171	0.50524	0.341981	2.25505	0.0241302	0.381296
LOC200772	6.72002	0.0846202	0.325243	2.25436	0.0241735	0.38138
TOM1L1	15.5229	0.0571052	0.344298	2.25418	0.0241846	0.38138
VIM	4071.08	0.617804	0.290965	2.25246	0.0242931	0.382408
SLC38A11	2.72136	-0.62517	0.312311	-2.25198	0.0243234
LMLN	80.1515	-0.705919	0.317131	-2.25167	0.0243428	0.382408
SMG7	775.655	-0.51589	0.229975	-2.25153	0.0243518	0.382408
DGCR2	315.411	0.551696	0.26353	2.25127	0.0243682	0.382408
ANKRD36C	1135.37	0.638685	0.297468	2.25111	0.0243788	0.382408
ZFYVE28	103.846	0.403769	0.343788	2.25056	0.0244132	0.382408
DGKE	377.007	0.642043	0.276189	2.25037	0.0244256	0.382408
CLSTN3	571.777	0.566421	0.266448	2.25004	0.0244467	0.382408
IL17RA	677.363	0.613044	0.306036	2.2495	0.0244808	0.382455
RPS21	452.053	-0.636349	0.306264	-2.24921	0.024499	0.382455
TXLNB	60.9178	-0.902985	0.341358	-2.24782	0.0245878	0.383457
MICAL2	286.885	0.668641	0.338387	2.24739	0.0246153	0.383501
CLMN	309.821	0.475398	0.324838	2.24591	0.0247096	0.384207
NBN	734.376	-0.514906	0.22051	-2.2459	0.0247101	0.384207
C7orf49	172.085	0.551615	0.259713	2.24435	0.0248098	0.385371
HUS1B	7.84759	0.326986	0.332164	2.24308	0.0248915	0.386253
GTPBP2	305.12	0.491612	0.226809	2.24248	0.0249304	0.386333
KIF21A	201.448	-0.714349	0.317035	-2.24222	0.024947	0.386333
PLA2G2A	13.4881	-0.0327417	0.309014	2.24185	0.0249712	0.386333
SIK1	105.022	0.175488	0.311177	2.24095	0.0250291	0.386842
CAB39L	31.4645	0.563762	0.344776	2.2404	0.0250648	0.386877
POMZP3	33.5946	0.507786	0.343025	2.24015	0.0250811	0.386877
FAM216B	11.48	0.656832	0.338653	2.23908	0.025151	0.387194
MAP2K7	170.996	0.692717	0.285854	2.23907	0.0251515	0.387194
ITGA3	84.8482	0.589758	0.339461	2.23849	0.0251894	0.387394
PDGFRB	485.966	0.628444	0.309456	2.23806	0.0252171	0.387435
XPO5	510.749	0.640112	0.295798	2.23653	0.0253172	0.388588
LOC100126784	9.21594	0.588311	0.336778	2.23581	0.0253641	0.388924
MDFI	5.46125	0.359388	0.317813	2.23577	0.0253667
MTSS1	336.556	0.744534	0.316042	2.23516	0.0254069	0.388993
UBE2G1	630.911	-0.664967	0.295823	-2.23468	0.0254381	0.388993
ZNF395	295.677	-0.766128	0.328852	-2.2346	0.0254437	0.388993
DDX3X	2313.23	-0.417777	0.190736	-2.2338	0.0254959	0.389078
ITGA9	70.5598	0.558806	0.343468	2.23375	0.0254993	0.389078
SUMO2	560.233	-0.718635	0.319157	-2.23279	0.025563	0.389666
C6orf120	304.555	-0.567836	0.244761	-2.23192	0.0256202	0.390155
PAPOLA	1920.93	-0.473421	0.210741	-2.23106	0.0256773	0.390642
QARS	362.665	0.522249	0.227559	2.23016	0.0257368	0.391164
RTEL1	183.85	0.670194	0.305828	2.2288	0.025827	0.391934
DMPK	147.731	0.64262	0.30239	2.22864	0.0258379	0.391934
ST6GALNAC4	131.268	0.483325	0.333231	2.22749	0.0259146	0.392713
LOC646762	82.4051	0.957452	0.343657	2.22522	0.0260663	0.394627
UGGT2	134.302	0.617732	0.333797	2.22426	0.0261312	0.394749
SMIM11	32.5194	0.938939	0.345357	2.22415	0.0261381	0.394749
TUBB3	12.7324	0.351517	0.33318	2.22389	0.0261561	0.394749
CD164	1314.08	-0.58995	0.257343	-2.22353	0.02618	0.394749
BRICD5	63.076	0.633184	0.345066	2.2229	0.0262224	0.394749
SPATA12	7.10227	0.408954	0.330484	2.2223	0.0262632	0.394749
ENPP7	5.52641	0.297825	0.319695	2.22212	0.026275
NADK	573.521	0.507928	0.241229	2.22177	0.0262987	0.394749
DOT1L	674.209	0.580247	0.282213	2.22106	0.0263471	0.394749
PPT2-EGFL8	6.69995	0.11794	0.321714	2.22077	0.0263662	0.394749
NPEPPS	788.269	0.42128	0.183994	2.22072	0.0263698	0.394749
GALNT18	34.2636	0.672175	0.345261	2.22066	0.0263741	0.394749
LOC102724850	14.8236	0.285265	0.340533	2.22049	0.0263852	0.394749
NLN	208.385	-0.69231	0.325465	-2.21985	0.0264288	0.394749
PPP1CC	1061.3	-0.566389	0.270851	-2.21983	0.0264301	0.394749
SKAP2	499.039	-0.679725	0.297547	-2.21836	0.0265304	0.395376
C1orf56	26.4933	-1.05298	0.344628	-2.21823	0.0265388	0.395376
CDK5RAP2	493.103	0.569806	0.249982	2.218	0.0265547	0.395376
GP6	7.79069	-0.874653	0.345515	-2.21772	0.0265739	0.395376
HNRNPUL1	1222.71	-0.46974	0.217059	-2.21663	0.0266487	0.39611
EXT1	251.672	0.540403	0.270895	2.21579	0.0267057	0.396502
ANO1	27.799	0.361664	0.345146	2.21549	0.0267261	0.396502
STK4	2253.85	-0.456867	0.210276	-2.21487	0.0267693	0.396763
RTN3	453.227	-0.625895	0.276952	-2.21439	0.0268018	0.396865
FCRL2	249.59	-1.00167	0.345392	-2.21352	0.026862	0.397076
TNKS1BP1	224.293	0.647387	0.322259	2.213	0.0268974	0.397076
ANKRD18B	7.59725	0.228244	0.310447	2.21294	0.0269015	0.397076
LOC102723908	35.1481	-0.723966	0.345672	-2.2127	0.0269182	0.397076
HIST1H1A	5.4425	0.310301	0.318759	2.21268	0.02692
LOC100129917	265.272	0.613032	0.291375	2.21177	0.0269825	0.397484
FLNC	36.3782	0.635616	0.344999	2.21137	0.0270103	0.397484
LOC100506710	828.071	-0.463474	0.210287	-2.21119	0.0270227	0.397484
CDKN1C	5.86928	0.00705653	0.331195	2.21042	0.0270761	0.397792
FAM49B	621.052	-0.64694	0.283609	-2.21015	0.0270948	0.397792
LTBP2	199.764	0.714608	0.333617	2.20705	0.0273107	0.400583
GALNS	164.258	0.611861	0.27721	2.20575	0.0274014	0.401447
H6PD	821.655	0.562133	0.275349	2.20547	0.0274213	0.401447
HCAR2	31.6752	-0.236951	0.337009	2.20347	0.0275619	0.402358
EPAS1	681.121	0.602498	0.285575	2.20345	0.0275631	0.402358
MITF	175.115	0.84295	0.3434	2.20344	0.0275639	0.402358
HOXA1	18.1321	-0.854271	0.342922	-2.20303	0.0275924	0.402358
SETD1A	242.276	0.607065	0.281752	2.20274	0.0276131	0.402358
ABHD17C	112.311	-0.718019	0.34031	-2.20213	0.0276559	0.402605
CASP9	71.2468	0.608215	0.310927	2.20164	0.0276909	0.402737
ABLIM1	908.378	-0.635825	0.297812	-2.19894	0.027882	0.405136
HARS2	135.128	0.576287	0.258926	2.19809	0.0279427	0.405313
RASSF7	31.1142	0.342159	0.344739	2.19799	0.0279499	0.405313
SOX18	29.607	0.513102	0.343768	2.19767	0.0279724	0.405313
UBE2N	362.65	-0.730662	0.329584	-2.19691	0.0280272	0.405728
PHRF1	393.968	0.494628	0.231405	2.19597	0.0280943	0.406179
TTC39A	20.8051	0.80436	0.342285	2.1946	0.0281922	0.406179
RSL1D1	618.363	-0.534823	0.265524	-2.19456	0.0281953	0.406179
SAMD12	116.533	0.47175	0.344832	2.19454	0.0281967	0.406179
RHEBP2	6.49359	-0.115058	0.333503	2.19443	0.0282046	0.406179
IPO8	469.203	-0.52941	0.238687	-2.19428	0.0282152	0.406179
EPS8L2	18.0233	0.173978	0.340199	2.19302	0.0283063	0.407113
PTP4A1	631.201	-0.617619	0.275304	-2.19239	0.0283515	0.40718
NLRP14	21.0531	-0.367426	0.318389	2.19173	0.0283993	0.40718
CAPZA1	1649.6	-0.436157	0.194928	-2.19161	0.0284077	0.40718
RNF19B	331.679	0.579638	0.298269	2.19148	0.0284167	0.40718
ORC2	257.557	-0.509586	0.23998	-2.19113	0.0284421	0.40718
DESI2	389.916	-0.6796	0.325549	-2.19011	0.0285162	0.407866
PRRC2B	2193.28	0.443666	0.199295	2.18929	0.0285756	0.40834
ADCY5	25.1607	0.419024	0.343847	2.18864	0.0286231	0.408643
CAMTA2	376.35	0.556942	0.260752	2.18804	0.0286669	0.408873
PRKRIR	419.865	-0.566423	0.266144	-2.18735	0.0287168	0.408873
C1orf115	40.9709	-0.817832	0.344682	-2.18665	0.0287678	0.408873
TACR1	13.8116	0.360355	0.343517	2.18569	0.0288381	0.408873
ADAM23	18.7605	0.608127	0.343988	2.18557	0.0288474	0.408873
TRAF1	1608.96	0.687294	0.328021	2.18546	0.0288553	0.408873
ROCK1	1220.44	-0.426137	0.194659	-2.18544	0.0288566	0.408873
MGAT1	813.767	0.552432	0.282246	2.1853	0.0288666	0.408873
PLCXD3	22.9745	0.74819	0.334131	2.18423	0.0289451	0.408873
STT3B	1016.69	-0.617524	0.269492	-2.18416	0.0289502	0.408873
LRIG3	37.3105	0.466939	0.344806	2.18398	0.0289638	0.408873
DAPP1	481.74	-0.69159	0.319902	-2.18393	0.0289675	0.408873
SAP30	41.0718	-0.954964	0.342561	-2.18374	0.0289815	0.408873
OSR2	5.53524	0.0610289	0.328856	2.18326	0.0290166
GSTM4	45.0991	0.845037	0.344618	2.18224	0.0290918	0.40984
LOC440386	10.4267	-0.730773	0.345673	-2.18145	0.0291503	0.40984
METTL10	114.718	-0.726765	0.318282	-2.18138	0.0291552	0.40984
SWAP70	1171.53	-0.709765	0.331757	-2.18111	0.0291749	0.40984
DLGAP2	7.23793	-0.616066	0.311734	-2.18102	0.0291819	0.40984
SEMA4D	1232.87	0.541504	0.26869	2.18036	0.0292309	0.410157
KLF5	54.9142	-0.928371	0.343664	-2.17952	0.0292929	0.41027
LIMS1	827.475	-0.526849	0.238824	-2.1792	0.0293166	0.41027
UGDH-AS1	18.8877	0.359815	0.343974	2.17918	0.0293182	0.41027
PDGFB	96.5404	0.379295	0.345342	2.17817	0.0293931	0.410422
SOGA1	364.178	0.697452	0.308067	2.17807	0.0294005	0.410422
TLL2	7.37077	0.0885756	0.317678	2.17797	0.0294083	0.410422
THAP7-AS1	7.92348	0.52564	0.340971	2.17588	0.0295642	0.410573
FUBP3	178.743	-0.777858	0.338575	-2.17583	0.0295677	0.410573
ZNF669	50.3633	0.846971	0.337783	2.17575	0.0295743	0.410573
SLC7A5	660.912	0.582375	0.323189	2.17557	0.0295872	0.410573
ANKRD34B	14.0598	0.549855	0.269258	2.175	0.0296299	0.410573
EXOC3L1	7.08713	0.62815	0.334895	2.17463	0.0296577	0.410573
UPK3B	9.90911	-0.0288048	0.337545	2.17441	0.0296742	0.410573
SULT1A4	119.953	0.639404	0.345097	2.17401	0.0297042	0.410573
FAM161B	36.9766	0.750726	0.344555	2.1739	0.0297129	0.410573
RAB3GAP2	858.836	-0.66391	0.320664	-2.17352	0.0297412	0.410573
BAG4	279.674	-0.539569	0.26089	-2.17346	0.0297458	0.410573
TPM4	2066.13	-0.49708	0.235126	-2.17325	0.0297615	0.410573
RPL9	1552.5	-0.594509	0.283985	-2.17323	0.0297628	0.410573
RAB27B	30.7492	0.322021	0.343699	2.17177	0.0298731	0.411729
FOXD1	7.7267	0.064652	0.317002	2.17122	0.0299144	0.411934
RIMKLA	27.0972	-0.773053	0.334159	-2.17062	0.0299598	0.412193
RAP1B	796.429	-0.503886	0.222842	-2.16964	0.0300338	0.412845
TDRD6	16.234	0.321861	0.344348	2.168	0.0301589	0.414198
RNF125	225.382	0.839328	0.325704	2.16744	0.0302013	0.414225
PCNXL3	567.836	0.539533	0.249427	2.16664	0.0302623	0.414225
MRPS27	305.183	-0.589627	0.276522	-2.16658	0.0302667	0.414225
AGPS	448.681	-0.466917	0.219427	-2.16657	0.0302675	0.414225
SIAH2	297.508	-0.755757	0.309995	-2.16618	0.0302978	0.414274
PANX2	5.49161	0.164688	0.322842	2.1652	0.0303726
TNFSF11	33.0105	0.489251	0.339836	2.16478	0.0304045	0.415368
POLR1D	283.394	-0.729469	0.325038	-2.16364	0.0304923	0.416201
FDCSP	181.696	0.600999	0.325292	2.16299	0.0305421	0.416514
DEK	808.465	-0.660613	0.302549	-2.1619	0.030626	0.417293
CA2	21.4555	-0.867344	0.345478	-2.16091	0.0307022	0.417763
GINM1	94.4829	-0.742256	0.342425	-2.16075	0.0307143	0.417763
COL27A1	251.014	0.599866	0.337704	2.15916	0.0308378	0.419076
PRH1-PRR4	12.3966	0.114961	0.342692	2.15863	0.0308792	0.419252
LEMD2	225.464	0.561886	0.276055	2.1583	0.0309047	0.419252
MS4A1	3834.25	-0.634651	0.342738	-2.15747	0.0309687	0.419753
WTAP	709.445	-0.488971	0.22185	-2.1565	0.0310447	0.420176
MFF	182.411	-0.50468	0.243266	-2.15627	0.031063	0.420176
TMEM87B	483.602	-0.491483	0.22155	-2.15517	0.0311486	0.420176
HECA	872.863	-0.526868	0.246506	-2.15495	0.0311661	0.420176
EIF2S3	2007.05	-0.537648	0.25153	-2.15475	0.0311813	0.420176
DIP2A	646.672	0.539455	0.254245	2.15439	0.0312097	0.420176
OSBPL8	827.53	-0.627207	0.277373	-2.15433	0.0312145	0.420176
ABCC5	279.036	0.730552	0.305894	2.1543	0.0312163	0.420176
VAPA	591.914	-0.547992	0.256699	-2.15384	0.0312529	0.420305
RNF14	278.514	0.506095	0.236509	2.15274	0.0313391	0.420688
ERMAP	79.5233	0.549001	0.339632	2.15252	0.0313566	0.420688
LSM8	551.475	-0.749482	0.328485	-2.15244	0.0313627	0.420688
SLC25A10	21.6643	0.706886	0.344514	2.15004	0.0315523	0.422083
BSDC1	404.6	0.5955	0.302356	2.14992	0.0315614	0.422083
CANX	2849.01	-0.489639	0.22672	-2.14962	0.0315851	0.422083
TMEM187	12.5361	0.26538	0.343456	2.14934	0.0316076	0.422083
TMEM57	152.825	-0.756337	0.337908	-2.14916	0.0316217	0.422083
SCARNA16	11.7979	-0.760306	0.346849	-2.14878	0.0316522	0.422083
RGS10	109.48	-0.731582	0.340446	-2.14872	0.0316569	0.422083
POLR2A	1506.62	0.431203	0.19939	2.14825	0.0316939	0.422214
GTSE1	212.023	0.742887	0.320173	2.14717	0.0317797	0.422453
RHOC	97.9191	0.533944	0.337445	2.14711	0.0317842	0.422453
ARGFXP2	6.99674	-0.791847	0.340993	-2.147	0.0317935	0.422453
MCF2	10.1576	0.459682	0.336208	2.14598	0.0318748	0.423173
WWP2	394.595	0.469601	0.226402	2.14475	0.0319726	0.423624
ARHGAP1	382.91	0.513164	0.235314	2.14444	0.0319973	0.423624
RAB10	787.715	-0.429365	0.201575	-2.14436	0.032004	0.423624
NBEAL1	444.054	0.498331	0.234452	2.14419	0.0320179	0.423624
SULF2	192.189	0.679798	0.319666	2.14307	0.0321078	0.42392
ENO4	2.80439	-0.207903	0.334816	-2.14306	0.0321081
IL17REL	56.5644	0.0932798	0.339726	2.1429	0.0321208	0.42392
RASA3	385.395	0.665111	0.305452	2.1426	0.0321454	0.42392
PPFIA2	6.43315	0.139141	0.317436	2.14255	0.0321495	0.42392
ITGB1BP2	11.9181	0.732559	0.342346	2.14211	0.0321849	0.424027
LOC101927435	18.8739	-0.213084	0.30996	-2.14094	0.0322785	0.424353
ACTR2	2778.38	-0.516209	0.242844	-2.14022	0.032337	0.424353
ARHGEF11	472.021	0.595269	0.315167	2.14017	0.0323408	0.424353
THNSL2	8.56959	0.0846347	0.343568	2.13923	0.0324174	0.424353
LOC100129697	33.3438	0.348345	0.344161	2.13918	0.0324212	0.424353
GRIA3	16.1169	0.36793	0.336147	2.13885	0.0324478	0.424353
IL21-AS1	16.2044	0.645575	0.331626	2.13867	0.0324621	0.424353
RRN3P3	111.824	0.596709	0.327273	2.13864	0.0324647	0.424353
ACBD4	80.2182	0.642368	0.331686	2.13852	0.0324746	0.424353
SULT1A1	31.9818	0.381749	0.344825	2.13776	0.0325361	0.424353
ANKRD23	59.8882	0.605859	0.342993	2.13731	0.0325728	0.424353
LGI2	100.372	0.575845	0.344566	2.13718	0.0325835	0.424353
LOC101060398	25.7538	0.280715	0.343885	2.137	0.0325978	0.424353
RNU4-2	1297.72	-0.634494	0.304331	-2.13694	0.032603	0.424353
RPS28	318.26	-0.722645	0.318502	-2.13629	0.0326558	0.424353
OGFRL1	603.192	-0.608753	0.300078	-2.1362	0.032663	0.424353
IER3IP1	116.496	-0.803142	0.335244	-2.13607	0.032674	0.424353
EFNA1	11.0216	0.118959	0.336197	2.13563	0.0327095	0.424458
SNORD22	12.5802	-0.830097	0.346509	-2.13466	0.0327889	0.425133
LAMTOR3	169.113	-0.691295	0.319172	-2.13283	0.0329386	0.426341
FAM53B-AS1	6.35054	0.900355	0.338065	2.13264	0.0329541	0.426341
LSM2	90.138	-0.791288	0.34249	-2.13252	0.0329644	0.426341
ATG4B	229.036	0.612628	0.31434	2.13177	0.0330258	0.42672
UQCRB	237.055	-0.750712	0.339392	-2.13138	0.0330577	0.42672
ARFGEF2	940.704	-0.497563	0.229144	-2.13116	0.0330761	0.42672
HELLS	719.816	-0.571247	0.301446	-2.12993	0.0331774	0.426747
YY1	367.07	-0.536799	0.260355	-2.12967	0.0331989	0.426747
AMPD2	170.281	0.656975	0.327796	2.12936	0.0332247	0.426747
IQCJ-SCHIP1	6.02241	0.242652	0.312783	2.12926	0.0332324	0.426747
RAPH1	278.637	0.713464	0.313615	2.12926	0.0332328	0.426747
GRAP	138.617	1.02998	0.344921	2.12914	0.033243	0.426747
PSMB3	172.691	0.659563	0.316758	2.12877	0.0332731	0.42678
MAFG	320.968	0.512143	0.251737	2.12806	0.0333321	0.426925
LINC01001	22.0866	0.217834	0.338635	2.12771	0.0333608	0.426925
CCNG1	498.165	-0.627383	0.295976	-2.12764	0.0333668	0.426925
FGD5P1	4.04116	0.579749	0.313901	2.12725	0.0333997
PYGB	285.666	0.588263	0.29322	2.12665	0.0334489	0.427395
RAPGEF5	245.119	-0.782997	0.328316	-2.12642	0.0334682	0.427395
PPP6R3	969.648	-0.518786	0.241719	-2.12609	0.0334961	0.427395
ATP6V1G2	12.5603	-0.782203	0.346298	-2.1258	0.0335198	0.427395
RAPGEF3	33.9778	0.447441	0.345367	2.12475	0.0336078	0.427395
OVGP1	27.0194	0.676751	0.345152	2.12374	0.0336922	0.427395
LYRM1	93.6587	-0.879881	0.342403	-2.12371	0.0336947	0.427395
MIR210HG	41.5714	0.096008	0.344877	2.12355	0.0337082	0.427395
NBPF15	685.026	0.626015	0.285354	2.12327	0.033731	0.427395
LDHB	894.173	-0.574706	0.290391	-2.12322	0.0337355	0.427395
ZNF595	39.4178	-0.763878	0.345915	-2.1229	0.0337624	0.427395
NOS1AP	30.6915	-0.0840682	0.343313	2.12267	0.0337815	0.427395
FSD2	9.3232	-0.828007	0.346147	-2.12257	0.0337897	0.427395
COL18A1-AS1	5.31101	0.184155	0.341563	2.12252	0.0337938
FGFR1OP2	315.944	-0.562992	0.253723	-2.12247	0.0337982	0.427395
IL1R2	49.637	0.0312955	0.34367	2.12194	0.0338431	0.427395
GNAZ	39.4915	-0.654866	0.33143	-2.12193	0.0338438	0.427395
FOXG1	5.45216	0.223566	0.317165	2.12153	0.033877
C16orf86	6.18517	-0.117055	0.331963	2.12067	0.0339493	0.428165
UBE2K	566.867	-0.503952	0.237277	-2.12055	0.0339599	0.428165
LOC166994	3.66003	0.238061	0.330446	2.12015	0.0339933
USP36	502.392	0.503229	0.228282	2.12003	0.0340035	0.428366
AHR	1419.04	-0.660408	0.321764	-2.1193	0.0340648	0.428791
ZNF268	177.076	-0.699022	0.309841	-2.11724	0.0342394	0.430351
NXPH3	5.41658	0.580358	0.329483	2.11722	0.0342416
KCTD21-AS1	5.77906	-0.708073	0.334346	-2.11712	0.03425	0.430351
STK16	66.4757	0.687506	0.342275	2.11686	0.0342718	0.430351
SUN2	641.024	0.481268	0.229584	2.11531	0.0344031	0.431651
HAGHL	44.5861	0.438124	0.344829	2.11495	0.0344343	0.431694
LOC101927069	5.49203	0.316436	0.335854	2.11397	0.0345182
EIF4A2	1247.47	-0.480517	0.23011	-2.11331	0.034574	0.433095
LOC101927963	13.1646	0.536676	0.343093	2.11274	0.0346231	0.433135
LOC100288123	17.4754	0.250914	0.344464	2.11185	0.0346996	0.433135
LAMB3	43.9361	0.47052	0.342854	2.11176	0.0347071	0.433135
HOXA3	15.716	-0.894749	0.34214	-2.1116	0.0347206	0.433135
LRRC37A4P	963.534	0.626949	0.3446	2.11133	0.0347436	0.433135
TRIM22	1096.52	-0.624999	0.291008	-2.11132	0.0347445	0.433135
LOC100652758	7.1737	-0.826466	0.338296	-2.10983	0.0348727	0.434385
LINGO1	5.32733	0.135416	0.322164	2.10951	0.0349005
KLHL21	211.261	0.567249	0.304201	2.10924	0.0349241	0.434676
SYCP2L	4.0991	0.663759	0.31016	2.1084	0.0349962
FAM160B2	196.598	0.494147	0.310723	2.1084	0.0349966	0.43523
TTC24	6.89283	0.313169	0.329729	2.1069	0.035126	0.436074
PLEKHA6	23.9483	0.161512	0.343281	2.10666	0.0351474	0.436074
DDAH1	96.911	-0.76001	0.34302	-2.10661	0.0351518	0.436074
SNORD15B	42.5537	-0.638708	0.328183	-2.10608	0.0351973	0.436074
TANGO6	316.166	0.617521	0.28685	2.10599	0.0352048	0.436074
NPTXR	16.9726	0.466743	0.342355	2.10526	0.0352691	0.436521
AIF1L	32.6303	-0.744215	0.334897	-2.10434	0.035349	0.437163
ECE2	18.1634	0.630107	0.340953	2.10352	0.0354207	0.437509
COMP	3.71209	0.85262	0.308811	2.10339	0.0354315
UCN	4.43686	0.166548	0.326445	2.10329	0.0354403
CDK2	268.156	-0.578934	0.27938	-2.10279	0.0354838	0.437509
HNRNPR	671.448	-0.546822	0.25477	-2.10276	0.0354871	0.437509
PTPDC1	72.6285	0.662147	0.341961	2.10273	0.0354897	0.437509
CCNT1	596.668	-0.45858	0.222578	-2.10158	0.0355899	0.4377
HOMER2	86.6023	0.842889	0.345458	2.10157	0.0355913	0.4377
DLG4	75.4966	0.658944	0.344251	2.10122	0.0356218	0.4377
HOOK3	1106.32	-0.414209	0.194739	-2.101	0.0356412	0.4377
ADRBK1	1100.58	0.431298	0.206477	2.10088	0.0356514	0.4377
SNRNP200	1648.14	0.333247	0.157429	2.10009	0.0357206	0.4377
FLJ44511	13.1667	0.181208	0.34025	2.10007	0.0357224	0.4377
MST1P2	10.7123	0.270273	0.335818	2.09998	0.0357306	0.4377
MFSD12	158.45	0.546629	0.330425	2.09946	0.0357763	0.437914
TMEM5	62.8561	0.64925	0.339399	2.09907	0.0358112	0.437996
TCF20	798.618	0.497282	0.238559	2.09825	0.0358826	0.438525
OXTR	22.4323	-0.769549	0.345278	-2.09744	0.0359546	0.43895
RAB6A	576.308	-0.56528	0.267565	-2.09722	0.0359742	0.43895
ANKS1A	231.73	0.517115	0.239133	2.0969	0.0360022	0.43895
ARMCX5-GPRASP2	5.27346	0.334524	0.310713	2.09679	0.0360125
PPP2R4	361.18	0.646956	0.301894	2.09509	0.0361632	0.440502
ZNF444	84.0692	-0.718368	0.337703	-2.09483	0.0361862	0.440502
DPY19L2	45.7511	0.855232	0.343791	2.09331	0.0363214	0.441801
NYAP2	11.9897	-0.374132	0.328238	2.09259	0.0363857	0.442237
LINC00167	3.3478	0.120595	0.336195	2.09235	0.0364075
TNFRSF11B	16.9466	0.203653	0.340244	2.09166	0.0364687	0.442749
TSN	344.256	-0.678144	0.329062	-2.09058	0.0365661	0.442749
BRD7	238.375	-0.544349	0.278067	-2.09048	0.0365748	0.442749
C17orf62	1033.34	0.484739	0.241814	2.09022	0.0365981	0.442749
ARPP19	1253.97	-0.63376	0.29491	-2.08989	0.0366281	0.442749
RSL24D1	269.978	-0.708158	0.331078	-2.08984	0.0366325	0.442749
SLC9A8	369.533	0.533624	0.26505	2.08942	0.0366702	0.442749
C16orf54	157.063	0.599436	0.334456	2.08923	0.0366872	0.442749
KLF7	420.133	0.656342	0.317881	2.08914	0.0366955	0.442749
ZACN	17.012	0.44031	0.339355	2.08861	0.0367432	0.442749
KIAA0141	433.031	0.504726	0.245201	2.08846	0.0367567	0.442749
CCDC136	52.9477	0.641385	0.338736	2.08796	0.0368018	0.442749
TPST2	161.76	0.585724	0.336929	2.08776	0.0368191	0.442749
LOC101928038	90.9728	0.709943	0.343328	2.08768	0.0368268	0.442749
BBC3	36.677	-0.890564	0.345681	-2.08722	0.036868	0.442901
ABRACL	102.449	-0.714189	0.340026	-2.08637	0.036945	0.443173
SPICE1	329.867	0.685809	0.31535	2.08634	0.0369477	0.443173
LOC102724281	160.245	0.714789	0.338429	2.08588	0.0369895	0.443332
FCHSD1	169.258	0.623918	0.311991	2.08555	0.0370197	0.443352
PIDD	102.733	0.432047	0.340988	2.08494	0.0370747	0.443668
IRG1	46.9513	-0.0928605	0.313352	2.08392	0.0371672	0.444148
CARD14	10.1464	0.0735087	0.344272	2.08369	0.0371882	0.444148
PCSK7	620.02	0.571666	0.272661	2.08356	0.0372006	0.444148
NDOR1	253.607	0.597508	0.301725	2.08219	0.0373248	0.445095
CHTF18	125.905	0.659399	0.332681	2.08206	0.0373372	0.445095
ZNF35	64.9058	0.613138	0.339596	2.08127	0.037409	0.445609
ZNF205	5.20067	0.0414134	0.32669	2.08041	0.0374881
TRIM6	6.65382	0.501888	0.338387	2.0794	0.037581	0.447315
ZBED1	343.145	0.55146	0.319225	2.07836	0.0376766	0.44811
ABCA13	13.0538	-0.181822	0.312178	2.07733	0.0377709	0.448811
CTRL	17.0449	0.393777	0.344688	2.07686	0.0378142	0.448811
SREBF1	282.311	0.590428	0.31627	2.0767	0.037829	0.448811
POU2F1	840.522	-0.549895	0.260632	-2.07646	0.0378512	0.448811
ANKRD50	143.61	0.697713	0.328172	2.07507	0.0379804	0.449999
TECPR1	295.203	0.532514	0.262202	2.07427	0.0380541	0.450529
WAS	277.826	0.553908	0.276666	2.07376	0.038102	0.450752
HNRNPA2B1	4264.97	-0.480354	0.236755	-2.07293	0.0381792	0.451039
CCDC102B	137.996	0.648753	0.327871	2.07287	0.0381843	0.451039
TROVE2	387.372	-0.541859	0.2594	-2.07252	0.0382166	0.451078
ORC4	182.486	0.545475	0.259618	2.07196	0.0382691	0.451354
LPPR2	50.5653	0.594557	0.340606	2.07086	0.038372	0.452224
GPR75	41.911	0.747467	0.345328	2.07054	0.0384014	0.452228
NAA20	106.803	-0.715288	0.326057	-2.06995	0.0384567	0.452536
TRIP4	116.974	0.625966	0.295323	2.0691	0.0385367	0.452824
LOC102724559	28.6631	-0.846206	0.345409	-2.06901	0.0385455	0.452824
RDH16	15.3478	0.464702	0.340187	2.06876	0.0385686	0.452824
PJA2	1207.27	-0.469375	0.222024	-2.06825	0.0386165	0.452898
AZIN1	1104.58	-0.612522	0.285422	-2.06807	0.0386332	0.452898
SIDT1	221.578	0.651941	0.327126	2.06683	0.03875	0.453924
RAMP2-AS1	5.18506	0.301461	0.339579	2.06608	0.0388207
VWF	712.598	0.535462	0.306517	2.06519	0.0389054	0.455149
CSTF1	114.305	0.659137	0.313744	2.06492	0.0389308	0.455149
TPR	1510.51	-0.465785	0.226458	-2.06479	0.0389424	0.455149
PKD1P1	1102.71	0.574358	0.292717	2.06339	0.0390755	0.456361
RPL4	3348.93	-0.523054	0.272555	-2.06252	0.0391583	0.456628
SRSF5	668.849	0.479081	0.236074	2.06178	0.039229	0.456628
MBD2	947.602	-0.626911	0.30413	-2.06174	0.0392327	0.456628
ACYP2	11.4644	-0.953359	0.346283	-2.06138	0.0392665	0.456628
LYRM7	318.663	-0.481847	0.240934	-2.06136	0.0392683	0.456628
SDHD	323.971	-0.566543	0.274305	-2.0613	0.0392748	0.456628
GLTP	153.645	-0.445634	0.224529	-2.05951	0.0394458	0.458206
ADPRHL1	4.63142	0.11464	0.325211	2.0591	0.0394842
CHSY3	23.2576	0.499573	0.338764	2.05901	0.0394934	0.458206
CACFD1	43.9485	0.570526	0.34318	2.05895	0.039499	0.458206
SSH1	612.991	0.492619	0.261715	2.05863	0.03953	0.458224
HSDL2	165.183	-0.639956	0.337163	-2.05804	0.0395859	0.458256
CNN2	868.701	-0.544108	0.288462	-2.05798	0.0395918	0.458256
ZMIZ2	942.089	0.542312	0.27215	2.05738	0.0396498	0.458586
LOC101927848	25.4535	-0.930398	0.342746	-2.05621	0.0397619	0.459272
LINC00998	100.013	-0.868137	0.345231	-2.05588	0.0397944	0.459272
MPDZ	114.584	-0.654233	0.345149	-2.05584	0.0397978	0.459272
GSTT2B	4.11566	0.270019	0.321027	2.05523	0.0398566
SPATA3-AS1	7.00004	-0.00909584	0.318366	2.05486	0.0398921	0.460018
ERP27	18.0505	0.260773	0.344984	2.05375	0.0400004	0.460651
CUL9	419.146	0.504913	0.263506	2.05368	0.0400064	0.460651
TBX18	26.6315	0.459857	0.344763	2.05315	0.0400584	0.460909
PCSK6	14.0017	-0.462818	0.345809	-2.05183	0.0401865	0.461486
PNKD	367.612	0.6152	0.31634	2.05182	0.0401867	0.461486
SKIL	957.534	-0.56333	0.262296	-2.05128	0.0402394	0.461486
RPL37A	704.052	-0.610046	0.301573	-2.05086	0.0402809	0.461486
SKP1	459.392	-0.476324	0.226472	-2.0508	0.040286	0.461486
XYLT2	133.734	0.628992	0.320673	2.05043	0.0403223	0.461486
ZBTB9	81.1726	0.817651	0.335939	2.05041	0.0403245	0.461486
LOC102724967	4.66146	0.109168	0.325012	2.05013	0.0403517
RHBDF2	696.123	0.444374	0.332138	2.04966	0.0403974	0.461486
BAG1	181.967	-0.526882	0.264143	-2.04904	0.0404579	0.461486
VSIG2	4.09658	0.46274	0.311611	2.04903	0.0404595
NOTCH1	893.359	0.527148	0.263583	2.04891	0.0404706	0.461486
RNU2-2P	510.08	-0.568931	0.301425	-2.04822	0.0405387	0.461486
CCDC71L	359.668	0.648024	0.301132	2.0482	0.0405407	0.461486
DOCK1	205.455	0.484394	0.334391	2.048	0.04056	0.461486
SMS	312.321	-0.661466	0.339903	-2.04754	0.0406055	0.461486
STON1	77.4814	0.35362	0.345219	2.04744	0.0406153	0.461486
GPR52	276.254	-0.621787	0.317612	-2.04742	0.0406168	0.461486
SLC9A1	220.716	0.571312	0.28772	2.04716	0.0406425	0.461486
PDCD5	134.406	-0.668906	0.324635	-2.04694	0.0406643	0.461486
CLEC18A	5.8249	-0.0100056	0.324331	2.04685	0.040673	0.461486
AMOTL1	253.567	-0.615878	0.331729	-2.04554	0.0408018	0.462609
DACT2	7.59314	0.573456	0.281453	2.0448	0.0408743	0.463093
SLC2A6	288.137	0.558993	0.32958	2.04412	0.040942	0.463179
CLDN15	104.941	0.624291	0.325665	2.04391	0.0409625	0.463179
STAT5A	634.284	0.56698	0.280617	2.04364	0.0409889	0.463179
NUP93	231.097	0.622428	0.287625	2.04339	0.0410134	0.463179
PHTF1	137.715	0.581575	0.301532	2.04311	0.041042	0.463179
TRUB1	89.1185	-0.696771	0.325188	-2.04292	0.0410608	0.463179
ACYP1	9.41706	-0.786244	0.342523	-2.04222	0.0411299	0.46335
UQCRH	211.209	-0.754866	0.339665	-2.04197	0.0411543	0.46335
ABR	728.064	0.563772	0.298774	2.04186	0.0411655	0.46335
FMN1	683.303	0.370892	0.331485	2.04151	0.0411998	0.4634
SLC20A1	1136.39	0.56574	0.270746	2.04085	0.0412654	0.463742
KMT2D	2806.87	0.388657	0.196771	2.04061	0.0412898	0.463742
GDAP1L1	2.63231	0.193362	0.337108	2.03987	0.0413629
USP35	165.125	0.715442	0.323654	2.0398	0.0413704	0.464311
BTF3L4	304.268	-0.435189	0.225725	-2.0388	0.0414697	0.46503
RGP1	387.681	0.600208	0.283312	2.03798	0.0415523	0.46503
PLEKHM1	322.781	0.531214	0.270016	2.03751	0.0415992	0.46503
EEPD1	71.3574	0.492884	0.345322	2.03729	0.0416214	0.46503
LOC102724852	54.6074	0.480353	0.344954	2.03721	0.0416293	0.46503
UCP2	787.341	-0.574848	0.296139	-2.03693	0.0416567	0.46503
LOC102724394	4.25056	0.9473	0.309124	2.0369	0.0416602
ZNF667	10.3332	-0.701552	0.340324	-2.03676	0.041674	0.46503
PUS1	85.6272	0.565816	0.340426	2.03649	0.0417009	0.46503
RASGRP4	29.1586	-0.713572	0.345682	-2.03646	0.0417039	0.46503
LEF1-AS1	3.72728	0.454015	0.31539	2.03583	0.0417677
LZTS1	21.4249	0.473997	0.343801	2.03537	0.0418134	0.465703
GPI	830.716	0.527228	0.275365	2.03481	0.0418702	0.465703
C12orf61	7.50536	0.182157	0.342585	2.03471	0.0418797	0.465703
ZNF688	42.1035	0.782578	0.338935	2.03467	0.0418842	0.465703
HS6ST1	122.48	0.573684	0.312266	2.03412	0.0419396	0.465986
HDAC10	137.612	0.54094	0.332568	2.03324	0.0420278	0.466632
CIRBP-AS1	10.2465	0.406733	0.342025	2.0328	0.0420725	0.466794
CPAMD8	4.25605	0.74389	0.329085	2.03248	0.0421054
FBXO36	11.2064	-0.828686	0.339209	-2.03209	0.0421444	0.466866
ZNF623	247.679	0.519281	0.258796	2.03198	0.0421553	0.466866
TMEM104	147.634	0.66173	0.335977	2.03185	0.0421691	0.466866
CD163	1813.07	0.363876	0.34426	2.03116	0.0422385	0.467245
H3F3AP4	424.013	-0.591193	0.295276	-2.03036	0.04232	0.467245
LPHN3	7.78004	0.449572	0.333736	2.03012	0.0423448	0.467245
RPS15A	682.19	-0.596446	0.303359	-2.03008	0.0423484	0.467245
DCAF17	347.447	-0.45722	0.238356	-2.03003	0.0423538	0.467245
LOC102724233	9.1852	-0.22932	0.323518	2.02822	0.042538	0.468636
NICN1	166.843	0.530236	0.287204	2.0282	0.0425402	0.468636
DTD2	112.832	-0.611217	0.31476	-2.02753	0.0426085	0.469055
CCDC113	14.1794	-0.775424	0.343455	-2.02568	0.0427974	0.469441
MED28	205.659	-0.628349	0.318615	-2.02545	0.0428213	0.469441
PRX	14.9179	0.477417	0.343381	2.0254	0.0428265	0.469441
UBE2D2	440.434	-0.599795	0.295049	-2.02536	0.0428301	0.469441
PRPH2	5.41888	-0.199606	0.336106	2.02507	0.0428606
LOC102724536	67.2681	0.425342	0.337572	2.02472	0.0428966	0.469441
HMGN1	729.058	-0.519283	0.26838	-2.02464	0.0429041	0.469441
OR2A9P	7.32625	0.169976	0.301325	2.0246	0.0429085	0.469441
BICD2	426.273	-0.508428	0.247876	-2.0245	0.0429186	0.469441
NEK7	464.113	-0.545894	0.257944	-2.02442	0.0429271	0.469441
BZRAP1	216.012	0.674393	0.316327	2.02424	0.0429457	0.469441
IPMK	170.514	-0.75843	0.333369	-2.02282	0.0430918	0.470548
SNAPIN	57.9291	-0.717682	0.333997	-2.02229	0.0431466	0.470548
ACTL10	13.2324	0.725011	0.340471	2.02164	0.0432132	0.470548
LSM14B	170.059	-0.475195	0.253431	-2.02123	0.0432555	0.470548
NME7	24.9952	-0.8433	0.34623	-2.02116	0.0432633	0.470548
GLIS3	84.7268	0.366212	0.332386	2.0209	0.0432906	0.470548
CERCAM	41.3775	0.397815	0.344718	2.02086	0.0432939	0.470548
PLCD4	8.68683	0.330133	0.341875	2.02086	0.0432942	0.470548
DENND3	952.4	0.575848	0.297116	2.02029	0.0433532	0.470548
BHLHA15	6.89374	-0.0417429	0.319138	2.02019	0.0433635	0.470548
CEP128	385.458	0.503512	0.338705	2.02003	0.0433802	0.470548
PIP5K1B	50.4578	0.295549	0.345189	2.0194	0.0434458	0.470931
NBPF10	244.1	0.450185	0.33671	2.01857	0.0435319	0.471255
SH3BP2	1180.08	0.551206	0.282147	2.01825	0.043565	0.471255
CYB5B	430.96	-0.488723	0.251788	-2.01824	0.0435668	0.471255
NAT1	37.3554	0.513679	0.343916	2.01744	0.0436495	0.471822
THAP10	5.40693	0.0618457	0.320446	2.0171	0.0436852
ZDHHC8	174.305	0.549935	0.278053	2.01708	0.0436873	0.471902
TNRC6C-AS1	375.587	0.645661	0.309702	2.01613	0.0437867	0.472647
CYGB	26.2497	0.282468	0.344958	2.01562	0.0438395	0.472888
RCSD1	777.097	-0.685691	0.322853	-2.01501	0.0439038	0.473253
PTPLA	3.05007	0.45251	0.321864	2.0145	0.0439568
LOC101930375	71.5758	0.726787	0.343445	2.01394	0.044016	0.474133
CLGN	3.22372	-0.583228	0.308021	-2.01349	0.0440634
SH3GLB2	202.704	0.629783	0.302294	2.0132	0.0440934	0.474415
TNFAIP8	671.488	-0.529138	0.262172	-2.013	0.0441143	0.474415
LAMA5	334.784	0.571534	0.334241	2.01282	0.0441338	0.474415
SASH3	812.923	0.49917	0.257047	2.01141	0.0442818	0.475677
TNXB	94.9422	0.286203	0.345172	2.01092	0.0443342	0.475911
GTF2A1	524.459	-0.551663	0.27153	-2.01031	0.0443989	0.475938
YPEL5	386.5	-0.542382	0.266436	-2.0103	0.0443998	0.475938
LETMD1	230.471	-0.535664	0.262981	-2.01002	0.0444287	0.475938
LOC102724024	72.3706	-0.808964	0.344693	-2.00958	0.0444755	0.475979
CNR1	186.916	0.388001	0.345531	2.00941	0.0444937	0.475979
ANKHD1-EIF4EBP3	551.028	0.734875	0.344548	2.00896	0.0445415	0.476162
DCHS1	170.739	0.569641	0.3288	2.0081	0.0446332	0.476737
ACACB	156.478	0.717437	0.330621	2.00787	0.0446567	0.476737
KIAA1324	63.0161	0.523184	0.344975	2.00708	0.0447416	0.477315
LOC100289495	5.31942	-0.740019	0.329172	-2.00653	0.0447993
CYP24A1	8.98912	-0.23356	0.323466	2.0063	0.0448247	0.477874
FAM198A	14.1758	0.384185	0.326641	2.00491	0.0449724	0.478325
OR2A1-AS1	120.408	0.504222	0.345386	2.00453	0.0450138	0.478325
DCAF16	698.308	-0.548269	0.278128	-2.00446	0.0450212	0.478325
SRP72	552.932	-0.576574	0.291093	-2.00431	0.0450373	0.478325
UPF3A	210.867	-0.629756	0.31957	-2.00418	0.0450511	0.478325
TOMM6	174.261	-0.674956	0.33668	-2.00417	0.0450517	0.478325
SRCAP	1635.09	0.394025	0.197313	2.00387	0.0450837	0.478336
RN7SL1	156497	0.451691	0.303972	2.00331	0.0451442	0.478522
MRPL30	264.62	-0.574086	0.306371	-2.00308	0.0451687	0.478522
CLU	913.235	0.644222	0.344747	2.00268	0.0452112	0.478522
GCLM	88.5022	0.646038	0.33421	2.00231	0.0452511	0.478522
WDR36	530.244	-0.404411	0.210241	-2.00198	0.045287	0.478522
CR1	488.011	0.615595	0.322958	2.0019	0.045295	0.478522
IL4R	766.256	0.603834	0.316806	2.0017	0.0453168	0.478522
LRRIQ3	3.04424	0.503671	0.318348	2.00142	0.045347
SDHC	291.353	-0.507556	0.250394	-2.00099	0.0453936	0.478667
USP43	5.38507	0.564241	0.318666	2.00053	0.0454427
TMEM33	813.618	-0.448699	0.225867	-2.00048	0.0454484	0.478667
RNF216	565.035	0.505567	0.251224	1.9996	0.0455436	0.478667
C3orf35	37.7657	0.532592	0.342233	1.99956	0.0455477	0.478667
ARHGAP10	89.9654	0.80031	0.337114	1.99948	0.0455565	0.478667
GOLM1	125.416	-0.700749	0.343901	-1.99923	0.0455839	0.478667
SLC46A1	152.945	0.55616	0.323296	1.99868	0.0456428	0.478667
LINC01128	103.303	0.640612	0.318882	1.99792	0.0457257	0.478667
KIAA1430	356.045	-0.662534	0.31576	-1.99775	0.0457433	0.478667
ARHGEF33	5.70862	-0.570516	0.313913	-1.9976	0.0457597	0.478667
ZNF212	114.125	0.667756	0.298816	1.99755	0.0457655	0.478667
GP5	14.3861	-0.60715	0.334246	-1.99752	0.0457692	0.478667
LOC102724248	10.8922	-0.00171411	0.344167	1.9972	0.0458037	0.478667
LOC102724187	182.735	0.638704	0.338893	1.99689	0.0458373	0.478667
MPC2	95.3678	-0.747005	0.335587	-1.99653	0.0458759	0.478667
RBM10	172.984	0.548869	0.280771	1.99642	0.045888	0.478667
SGSM3	234.495	0.557205	0.333264	1.99633	0.0458978	0.478667
MTF2	351.919	-0.640073	0.317983	-1.99616	0.045916	0.478667
EIF3A	1463.63	-0.440149	0.219461	-1.99614	0.0459183	0.478667
EMILIN2	226.545	-0.765991	0.335887	-1.99588	0.0459469	0.478667
ABCC4	181.08	0.66997	0.301767	1.99472	0.0460739	0.4794
CYSLTR1	110.755	-0.682404	0.345747	-1.99441	0.0461077	0.4794
EIF4E	292.237	-0.673061	0.317575	-1.99439	0.0461098	0.4794
RP11-346I3.4	30.8134	0.898415	0.345187	1.99369	0.0461865	0.479855
DHTKD1	406.14	-0.499093	0.24942	-1.99311	0.046249	0.479855
WRNIP1	170.756	-0.579433	0.307575	-1.99274	0.0462903	0.479855
TBX6	4.22728	0.133356	0.32378	1.99264	0.0463012
ACP6	25.7074	0.494695	0.343958	1.99201	0.0463699	0.479855
LIF	97.8055	0.566041	0.342857	1.99187	0.0463857	0.479855
ZNF770	601.903	-0.542084	0.278089	-1.99162	0.0464129	0.479855
GPR173	14.5103	0.296848	0.343192	1.99104	0.0464766	0.479855
LINC00884	29.4363	0.897455	0.343431	1.99089	0.0464926	0.479855
NUPL1	440.353	-0.564121	0.278866	-1.99083	0.0464995	0.479855
HIPK2	1520.55	0.516703	0.285041	1.99059	0.0465258	0.479855
DOK4	24.3757	0.84339	0.344928	1.99055	0.0465302	0.479855
NOL3	83.7271	0.855166	0.34355	1.99041	0.0465453	0.479855
DNAJC1	108.818	0.604137	0.339921	1.99032	0.0465552	0.479855
ADCY6	73.7969	0.561681	0.344921	1.98991	0.0466011	0.480009
LOC339803	62.8751	0.543442	0.315811	1.9896	0.0466354	0.480045
PTK2	252.712	-0.676956	0.332835	-1.98849	0.0467577	0.480893
CHST15	632.912	0.545335	0.300691	1.98829	0.0467797	0.480893
SCARNA1	3.60663	-0.767706	0.341622	-1.98742	0.0468759
LOC101927929	4.04079	-1.03009	0.337848	-1.98735	0.0468839
ARMCX2	81.2935	-0.661813	0.345322	-1.98632	0.0469978	0.482681
EXTL3	204.931	0.570515	0.295231	1.98616	0.0470158	0.482681
KLHL41	2.40407	1.18328	0.322313	1.9855	0.0470884
TSEN54	71.2909	0.459359	0.341724	1.985	0.0471447	0.483685
LOC102723703	4.19403	0.379721	0.336731	1.98472	0.0471757
ADRA2B	3.88137	0.04363	0.331263	1.98406	0.0472493
TP63	172.842	-0.627881	0.342745	-1.98358	0.0473026	0.484063
GPSM1	41.0895	0.627464	0.343092	1.98341	0.0473216	0.484063
MRPS36	33.356	-0.797096	0.343841	-1.98318	0.0473476	0.484063
COMMD10	134.151	-0.641526	0.317945	-1.98291	0.047377	0.484063
LOC101926997	9.3499	-0.991527	0.345327	-1.98274	0.0473969	0.484063
CSAD	120.26	0.617058	0.33211	1.98234	0.0474412	0.484063
ARF3	862.444	-0.392342	0.196766	-1.98226	0.0474499	0.484063
GNB2L1	1771.85	-0.530208	0.283776	-1.98183	0.0474983	0.484063
FLVCR2	178.634	0.651912	0.340997	1.98178	0.0475034	0.484063
KRT18	5.70142	-0.512214	0.321012	1.98167	0.0475166	0.484063
LINC00622	6.57076	-0.133699	0.32507	1.9816	0.0475243	0.484063
EPRS	783.345	-0.561176	0.288265	-1.98013	0.0476892	0.485423
CORO6	20.9011	0.260322	0.344879	1.97934	0.0477782	0.486011
FAM117B	165.593	-0.591759	0.337921	-1.97862	0.0478586	0.486302
FZR1	260.148	0.661851	0.313028	1.97853	0.0478694	0.486302
WNT2	6.51133	0.210801	0.29946	1.97749	0.0479866	0.487173
BAMBI	4.26818	0.399569	0.306866	1.97742	0.0479942
ENSA	668.285	-0.478025	0.241878	-1.97662	0.0480845	0.487848
XRCC4	41.6095	-0.857178	0.341266	-1.97579	0.0481791	0.488489
CLK2	241.934	0.585308	0.293265	1.9753	0.0482346	0.48857
OTUD1	193.504	-0.622545	0.314192	-1.97511	0.0482562	0.48857
CDHR1	51.2976	0.541524	0.343718	1.97453	0.0483218	0.48857
IL27RA	143.537	0.619544	0.340427	1.97437	0.0483392	0.48857
CDC42BPB	360.081	0.617468	0.307356	1.97433	0.0483443	0.48857
CKMT2-AS1	56.5994	0.74227	0.336338	1.97367	0.0484191	0.488928
CHADL	4.70314	0.436891	0.331664	1.97354	0.0484337
ILDR1	54.7685	0.117134	0.343945	1.97335	0.0484554	0.488928
LRP3	18.4513	0.303459	0.340211	1.97293	0.0485036	0.488928
DGKZ	702.139	0.551504	0.287392	1.97291	0.0485056	0.488928
ITGB1	1065.54	-0.585813	0.283749	-1.9719	0.0486211	0.48947
PGRMC1	180.006	-0.64048	0.328657	-1.97189	0.0486225	0.48947
SLC2A12	7.17161	0.523957	0.336795	1.97126	0.048694	0.489873
LOC284240	5.30382	0.376282	0.297997	1.97105	0.048718
LILRA2	21.0569	0.513311	0.341465	1.97073	0.0487543	0.49003
WDR26	1502.35	-0.337118	0.170553	-1.96985	0.0488552	0.49003
TMBIM1	405.138	0.463254	0.280302	1.96949	0.0488969	0.49003
SNHG5	139.942	-0.589414	0.345767	-1.96942	0.0489046	0.49003
ERBB2	49.1848	0.201927	0.344268	1.96929	0.0489203	0.49003
LIMCH1	48.3413	-0.805431	0.3451	-1.96926	0.0489231	0.49003
LITAF	1380.9	-0.557649	0.268505	-1.96845	0.0490168	0.49003
TMEM47	30.4252	0.427164	0.344777	1.96826	0.0490378	0.49003
GOLGA6L9	182.875	-0.6183	0.333494	-1.96819	0.0490466	0.49003
SUOX	53.3112	0.555958	0.325069	1.96767	0.049106	0.49003
MICALL2	97.1213	0.437279	0.344634	1.9671	0.0491715	0.49003
PITPNB	687.163	-0.449737	0.231862	-1.96704	0.0491785	0.49003
TBC1D5	898.896	-0.425791	0.212214	-1.967	0.0491827	0.49003
ASPH	436.087	0.596403	0.32307	1.96688	0.0491966	0.49003
SCP2	234.429	-0.688794	0.319277	-1.96675	0.0492118	0.49003
LEPRE1	114.483	0.607972	0.344812	1.9662	0.0492755	0.49003
SEPT5-GP1BB	12.4595	0.701804	0.328562	1.96617	0.0492787	0.49003
LOC613037	781.412	0.615025	0.335862	1.96582	0.0493191	0.49003
CEP63	130.628	-0.632207	0.316152	-1.9657	0.049333	0.49003
LOC606724	48.1491	0.573148	0.345054	1.9655	0.0493566	0.49003
TSPAN11	49.8189	0.217471	0.34468	1.96536	0.0493721	0.49003
LHX4	3.48864	0.410947	0.314731	1.96524	0.0493866
MET	188.488	-0.681442	0.345721	-1.96494	0.0494213	0.490205
CDK5RAP3	683.033	0.482735	0.252775	1.96415	0.0495124	0.490613
CTSK	229.785	-0.829582	0.34431	-1.96404	0.0495256	0.490613
LOC101928075	6.38947	0.73566	0.329589	1.96277	0.0496729	0.491013
DBN1	101.669	-0.506679	0.342956	-1.96242	0.049714	0.491013
IPO13	135.345	0.572279	0.328868	1.96153	0.0498173	0.491013
RSF1	713.281	-0.429241	0.226062	-1.96136	0.0498376	0.491013
INPP5A	64.472	0.661706	0.329791	1.96121	0.0498541	0.491013
CD93	459.425	-0.546325	0.325657	-1.96047	0.0499414	0.491013
FOXRED1	166.488	-0.546002	0.297915	-1.96028	0.0499627	0.491013
KIAA0930	459.265	0.49489	0.29784	1.96023	0.0499691	0.491013
CNST	345.737	0.44235	0.216257	1.95982	0.0500163	0.491013
WASH1	53.1646	0.385181	0.344836	1.95899	0.0501139	0.491013
TMEM217	6.20612	0.0578621	0.334871	1.95872	0.0501461	0.491013
SMIM12	303.293	0.687105	0.314872	1.95787	0.0502455	0.491013
KANSL1L	123.448	0.642455	0.331929	1.95756	0.0502821	0.491013
CES1	21.485	-1.02644	0.339225	-1.95719	0.0503251	0.491013
NCOA3	2075.46	-0.517827	0.26849	-1.95685	0.0503647	0.491013
NOD1	183.714	0.583401	0.296783	1.95624	0.0504368	0.491013
NAB1	745.695	-0.478573	0.248165	-1.9562	0.0504414	0.491013
ARHGAP17	387.895	-0.571142	0.295191	-1.9561	0.0504532	0.491013
SOWAHC	41.7738	0.234175	0.344384	1.95585	0.0504829	0.491013
UCKL1-AS1	41.9352	0.612147	0.341836	1.95543	0.0505324	0.491013
IGSF10	37.1781	-0.628657	0.342027	-1.9554	0.0505364	0.491013
TMEM200B	10.5287	0.417357	0.343321	1.95535	0.0505414	0.491013
CSTB	174.787	-0.748365	0.33223	-1.95519	0.0505611	0.491013
RP11-624C23.1	12.5724	-0.607802	0.345873	-1.95513	0.0505676	0.491013
RNF138	275.527	-0.625253	0.318042	-1.95472	0.0506158	0.491013
SSFA2	557.724	-0.588513	0.289218	-1.95464	0.0506252	0.491013
PDDC1	568.863	0.560858	0.288845	1.95438	0.0506565	0.491013
DUOX1	21.1803	0.478086	0.344834	1.95436	0.0506588	0.491013
RARS	289.657	-0.469369	0.255399	-1.95415	0.0506836	0.491013
NFIL3	129.241	0.36027	0.331474	1.95391	0.0507114	0.491013
PUS10	113.274	-0.603717	0.321366	-1.95379	0.0507261	0.491013
DPP6	5.13545	0.237328	0.306083	1.95358	0.0507512
CCDC168	7.30864	0.502859	0.342616	1.95351	0.0507587	0.491013
GTPBP6	104.139	0.415174	0.340784	1.95349	0.050761	0.491013
NCR3	5.58692	0.266043	0.330786	1.95331	0.050783
RABL6	337.842	0.461571	0.237792	1.95329	0.0507848	0.491013
ACTN1	347.859	0.546896	0.300209	1.95321	0.0507942	0.491013
RYR2	58.9537	0.294844	0.338064	1.95303	0.0508165	0.491013
PLD4	12.2798	0.400327	0.332429	1.95285	0.0508379	0.491013
JPH1	5.02748	0.47284	0.308408	1.95257	0.0508706
LOC100507554	4.32252	0.234643	0.314561	1.95241	0.0508891
NTM	5.33649	0.371416	0.329876	1.95231	0.0509016
TELO2	159.082	0.596567	0.332436	1.95227	0.0509057	0.491013
LBR	900.37	-0.484208	0.253354	-1.95183	0.0509581	0.491013
SNX24	71.2778	0.624992	0.343138	1.95096	0.0510613	0.491013
RAP2A	624.653	-0.568729	0.297773	-1.95081	0.0510802	0.491013
SNORA68	5.38265	-0.619773	0.345429	-1.95067	0.0510959
MPZ	32.1908	0.636092	0.345165	1.9505	0.0511162	0.491013
WBP5	18.0641	-0.786254	0.346324	-1.95047	0.0511206	0.491013
ELK2AP	3.76226	-0.104655	0.317604	1.95008	0.0511662
NEB	122.763	0.717218	0.345372	1.94997	0.0511795	0.491013
AC104134.2	11.3129	0.341712	0.344406	1.94987	0.051192	0.491013
TM9SF1	128.76	0.605451	0.304387	1.94969	0.0512129	0.491013
LINC01134	4.37546	-0.0179497	0.328982	1.94959	0.0512245
LOC102724554	114.963	0.564963	0.343842	1.94956	0.0512285	0.491013
AP001258.4	43.6393	0.684215	0.337877	1.94944	0.051243	0.491013
KDM5C	863.93	0.591905	0.292612	1.94935	0.0512537	0.491013
RBM12B-AS1	3.89397	0.269853	0.339903	1.94927	0.0512632
FBXO45	242.16	-0.593503	0.330262	-1.94915	0.0512775	0.491013
NDUFB1	38.7714	-0.784974	0.343149	-1.94907	0.0512866	0.491013
PLA2R1	44.8321	0.525584	0.345056	1.94902	0.0512926	0.491013
BHLHE41	374.375	0.502903	0.339643	1.9489	0.0513072	0.491013
ZNF513	82.5634	0.635954	0.33111	1.9488	0.0513194	0.491013
FBXO16	6.2712	-0.000973485	0.315092	1.94853	0.0513517	0.491013
PALD1	81.4727	0.471204	0.344313	1.94778	0.0514407	0.491013
LOC441155	21.5247	-0.80044	0.346115	-1.94767	0.0514539	0.491013
STK40	269.647	0.486144	0.274238	1.9474	0.0514868	0.491013
GMDS	125.336	-0.740631	0.331762	-1.94736	0.051492	0.491013
ADAMTS9	147.949	0.51821	0.342308	1.94725	0.0515046	0.491013
PRDM2	1620.76	-0.558594	0.281503	-1.94684	0.0515538	0.491013
LOC256880	14.5263	-0.896884	0.34515	-1.94671	0.0515698	0.491013
DGCR6L	35.976	0.391718	0.345184	1.9467	0.0515708	0.491013
ZNF644	737.167	-0.367531	0.196136	-1.94603	0.0516507	0.491013
SLC52A2	68.1462	0.470274	0.343539	1.94571	0.0516899	0.491013
NFKBIZ	653.895	-0.546012	0.29001	-1.94569	0.0516919	0.491013
HMGXB3	474.456	0.48814	0.261691	1.94533	0.0517358	0.491013
LOC101929456	5.57759	0.0964141	0.31194	1.94468	0.0518136
RN7SL2	122319	0.427752	0.305256	1.94457	0.0518269	0.491013
TSEN15	201.623	-0.664394	0.322902	-1.94446	0.0518399	0.491013
RIPK3	49.8704	0.47566	0.344137	1.94443	0.0518431	0.491013
NOTCH2	1855.65	0.492136	0.268895	1.94402	0.0518925	0.491013
DTX2	245.863	0.5018	0.296429	1.94396	0.0518999	0.491013
ZNF337	331.037	0.648154	0.31099	1.94385	0.0519135	0.491013
SCD5	46.4988	-0.723487	0.345285	-1.94364	0.0519383	0.491013
NT5C3A	185.932	-0.767068	0.345252	-1.94357	0.0519479	0.491013
ARHGDIB	1682.85	-0.438336	0.230038	-1.9434	0.0519684	0.491013
ARHGAP4	702.066	0.529549	0.272236	1.94312	0.0520018	0.49103
SHANK2	4.47561	0.776283	0.307298	1.94266	0.0520568
AKT1S1	271.031	0.603973	0.34377	1.94204	0.0521328	0.491413
NLRP1	696.914	0.554658	0.313882	1.94167	0.0521776	0.491413
DR1	530.139	-0.41024	0.215671	-1.94166	0.0521789	0.491413
CPXM1	48.0327	0.767009	0.344053	1.94154	0.0521931	0.491413
PTGFR	34.4761	0.528646	0.345618	1.94105	0.0522523	0.491413
PRDM16	10.8058	0.273348	0.333603	1.94099	0.0522597	0.491413
KIAA0226	839.267	-0.519117	0.26125	-1.94055	0.0523134	0.491413
WDR74	59.126	0.541663	0.331087	1.9405	0.0523188	0.491413
MOB1B	536.508	-0.590059	0.292331	-1.94043	0.0523271	0.491413
DOHH	22.7436	0.230822	0.344323	1.94007	0.0523709	0.491527
CCDC147	4.49421	0.0182717	0.325328	1.93939	0.0524541
NPR1	15.9794	0.348845	0.342667	1.93849	0.0525637	0.492489
ETF1	707.947	-0.501169	0.261868	-1.93836	0.0525791	0.492489
ADIPOR1	308.853	-0.665677	0.315363	-1.93835	0.0525803	0.492489
CYP51A1	325.985	-0.603346	0.317462	-1.93819	0.0526002	0.492489
COL23A1	4.1789	0.314328	0.309029	1.93768	0.0526623
ZCCHC7	256.657	-0.520865	0.283122	-1.93723	0.0527169	0.492856
FGD3	338.913	0.595393	0.303345	1.9365	0.0528069	0.492856
TMEM140	188.433	0.477549	0.335934	1.93641	0.0528173	0.492856
MBD3	213.122	0.59408	0.306583	1.93619	0.0528448	0.492856
PLEKHF2	324.275	-0.620771	0.315125	-1.936	0.052868	0.492856
ARFIP2	108.525	0.670534	0.325427	1.93592	0.052878	0.492856
IGBP1	194.091	-0.724705	0.332454	-1.93591	0.052879	0.492856
DNAH1	530.211	0.568923	0.310924	1.93579	0.0528932	0.492856
PKDREJ	3.14074	0.475548	0.313623	1.93574	0.0528999
SLC25A53	58.9996	0.561394	0.345196	1.93539	0.0529422	0.492921
ADAR	3357.12	-0.37152	0.191774	-1.93522	0.0529637	0.492921
MIOS	412.776	-0.653995	0.31651	-1.93495	0.0529963	0.492929
GPR132	236.47	0.517003	0.324469	1.93423	0.0530843	0.493452
PTPN14	185.441	0.849476	0.337274	1.933	0.0532362	0.494568
PABPC1	5175.77	-0.456884	0.249633	-1.93236	0.053315	0.494722
AGFG1	1081.39	-0.430018	0.225202	-1.93235	0.0533165	0.494722
PPP1R12C	348.7	0.522239	0.276296	1.93179	0.0533857	0.494804
CHPF2	393.302	0.481585	0.299335	1.93176	0.053389	0.494804
CHMP5	160.545	-0.607782	0.294021	-1.93134	0.0534409	0.49499
FLJ38576	4.8806	0.396476	0.327884	1.93093	0.0534912
CBX6	869.653	0.556883	0.290147	1.93031	0.0535685	0.495875
KLHL7-AS1	18.819	0.872616	0.338735	1.92943	0.0536772	0.496554
SEPT7	593.675	-0.563316	0.275504	-1.9292	0.0537057	0.496554
ELMO3	17.9794	0.386208	0.342473	1.92885	0.0537496	0.496664
C1orf43	469.312	-0.648932	0.324717	-1.92805	0.0538493	0.496886
RP11-96H19.1	9.36974	0.556485	0.34306	1.928	0.0538551	0.496886
ZFP36	755.448	0.537304	0.289825	1.92756	0.0539093	0.496886
DGKQ	185.656	0.564136	0.301815	1.92743	0.053926	0.496886
KIF21B	803.268	0.50216	0.288199	1.92732	0.0539399	0.496886
TMEM222	102.842	0.579549	0.334588	1.92691	0.0539906	0.496886
LOC646214	85.2979	0.616903	0.344787	1.92686	0.0539975	0.496886
LINC00937	7.13328	-0.151441	0.320508	1.92597	0.0541079	0.497607
LIPT2	3.70944	-0.594242	0.320938	-1.92537	0.0541833
ANO8	81.8009	0.54061	0.335359	1.92517	0.0542082	0.498178
DPP7	169.191	0.492436	0.337715	1.92496	0.0542342	0.498178
SRPK1	790.539	-0.452097	0.25317	-1.92436	0.0543096	0.498577
IL34	14.9984	0.541943	0.340126	1.92329	0.0544439	0.498914
KIAA1656	35.1819	0.70935	0.341113	1.92301	0.0544783	0.498914
B4GALT6	72.4275	-0.548546	0.337744	-1.92299	0.0544815	0.498914
CD40LG	29.9467	0.782519	0.34534	1.92274	0.0545128	0.498914
UVSSA	245.072	0.571454	0.318865	1.9226	0.0545305	0.498914
AP5B1	506.866	0.526119	0.289318	1.92253	0.0545391	0.498914
S1PR5	4.84379	0.199945	0.309163	1.92236	0.0545605
MROH8	11.5374	-0.654555	0.345774	-1.92193	0.0546147	0.499253
RAB15	67.1702	-0.607918	0.342476	-1.92172	0.0546404	0.499253
DEPTOR	50.3587	0.737521	0.34524	1.92088	0.0547472	0.499934
USP4	642.879	0.47969	0.2488	1.92052	0.0547919	0.500044
TAF9B	84.9501	-0.6346	0.339196	-1.92008	0.0548476	0.500044
DNM2	740.145	0.356281	0.188594	1.92002	0.0548558	0.500044
ACER2	66.4864	0.886186	0.343797	1.91906	0.0549763	0.500849
LOC100287467	8.80861	0.0524675	0.341704	1.91832	0.05507	0.501408
ONECUT2	34.8045	0.188421	0.327876	1.91741	0.0551861	0.501721
NEIL1	53.0542	0.24733	0.3423	1.91719	0.0552136	0.501721
CD151	75.4258	0.411953	0.342323	1.91686	0.0552555	0.501721
SLCO2B1	678.132	0.639541	0.326015	1.91686	0.0552563	0.501721
MACF1	8042.81	0.533741	0.281092	1.91645	0.0553082	0.501721
FCER2	28.2449	0.693837	0.337903	1.91631	0.055326	0.501721
GAS7	443.988	0.499607	0.30421	1.91619	0.0553414	0.501721
ANKZF1	152.145	0.577149	0.327107	1.91573	0.0553996	0.501721
SUMO4	21.0884	-0.834894	0.344378	-1.91547	0.0554327	0.501721
GPX1	392.703	0.511233	0.312535	1.91536	0.0554468	0.501721
FAM227B	10.6891	-0.687376	0.345518	-1.91502	0.0554905	0.501721
ATP13A4	20.1981	0.349342	0.334982	1.91476	0.0555234	0.501721
DACT1	94.3057	-0.524752	0.344953	-1.91475	0.0555243	0.501721
PFKP	451.001	0.50804	0.280051	1.91447	0.0555605	0.501756
FZD8	3.45196	0.306447	0.315935	1.91421	0.0555933
SLC38A10	568.39	0.46997	0.263562	1.91363	0.055667	0.502426
NTAN1	88.0134	-0.687301	0.336553	-1.91302	0.0557453	0.502841
ZNF614	100.917	-0.616467	0.335327	-1.9127	0.055786	0.502916
CTAGE4	9.08842	-0.0217695	0.299639	1.91215	0.0558568	0.50313
C9orf3	157.199	0.565797	0.307495	1.91201	0.0558745	0.50313
C16orf62	243.209	0.564591	0.319282	1.91156	0.0559321	0.503357
NUP62CL	9.91473	0.27952	0.324988	1.91102	0.0560026	0.503699
PIGW	88.2816	0.700244	0.33485	1.91007	0.0561236	0.50401
MRPL41	52.6496	0.586053	0.339067	1.91007	0.056124	0.50401
GGA2	1321.4	-0.428799	0.231141	-1.90999	0.0561345	0.50401
TP53	364.95	-0.50666	0.289715	-1.90957	0.056188	0.504199
ZCCHC24	134.73	0.445765	0.340066	1.90923	0.0562321	0.504303
EI24	221.636	-0.643172	0.340333	-1.9089	0.0562746	0.504393
ADAMTSL1	35.1001	0.580268	0.335468	1.90826	0.0563582	0.504851
RP11-178C3.2	1.97644	-0.653129	0.316649	-1.90821	0.0563639
TMEM2	574.385	0.599346	0.307835	1.90781	0.0564161	0.505079
RNU12	32.7122	-0.617074	0.344834	-1.90691	0.0565323	0.505827
MAN2C1	312.81	0.519545	0.294157	1.90579	0.0566777	0.506086
CC2D1B	325.594	0.543503	0.280078	1.90578	0.0566792	0.506086
TPCN1	442.919	0.513548	0.297707	1.90573	0.0566857	0.506086
GPR55	25.1936	0.196438	0.343939	1.90527	0.0567454	0.506086
SLC2A9	46.2156	0.60568	0.344284	1.90519	0.0567549	0.506086
MVK	25.7502	0.454269	0.344982	1.90518	0.0567567	0.506086
SYT11	371.302	0.484285	0.286545	1.90476	0.0568106	0.506276
MTMR3	544.46	0.40291	0.22304	1.90445	0.0568511	0.506346
TRNP1	6.3703	0.0833334	0.30424	1.90349	0.0569764	0.506584
CSNK1G2	403.532	0.549233	0.287008	1.90322	0.0570124	0.506584
ZDHHC21	990.725	-0.535729	0.286028	-1.90321	0.0570129	0.506584
AC074286.1	61.0956	0.754299	0.343601	1.90285	0.0570607	0.506584
OGG1	121.618	-0.677955	0.323497	-1.90277	0.057071	0.506584
TMSB4Y	6.00154	0.53209	0.307948	1.90238	0.0571209	0.506584
ZBTB33	396.918	-0.581342	0.287877	-1.90205	0.0571653	0.506584
ANP32A	550.841	-0.512994	0.293462	-1.90156	0.0572292	0.506584
DISP1	27.7889	0.763634	0.344709	1.90154	0.0572307	0.506584
CD36	132.932	-0.467523	0.345592	-1.90153	0.057232	0.506584
LOC101929786	21.2229	0.56495	0.342011	1.90136	0.0572552	0.506584
IL23R	6.36891	0.269346	0.289323	1.90125	0.0572692	0.506584
KCTD9	296.974	-0.63731	0.315844	-1.90087	0.0573197	0.506742
GGA1	404.574	0.49079	0.26273	1.90029	0.0573948	0.50687
MIER2	97.0645	0.553228	0.299558	1.90026	0.0573994	0.50687
C19orf71	30.788	0.259856	0.345149	1.8998	0.0574593	0.507111
POLR3H	177.159	0.567994	0.329766	1.89894	0.0575729	0.507671
CABYR	13.1144	0.354045	0.328518	1.89882	0.0575881	0.507671
CCDC47	439.673	-0.465186	0.249995	-1.89781	0.057721	0.508554
SLC1A4	361.731	0.311852	0.335504	1.89699	0.0578296	0.508985
VILL	51.5497	0.00208489	0.34505	1.89675	0.0578609	0.508985
PFKL	323.921	0.485849	0.300608	1.89669	0.0578682	0.508985
TMEM248	676.795	-0.426528	0.222177	-1.89587	0.0579778	0.509594
AK6	53.8553	-0.68611	0.345245	-1.89567	0.0580031	0.509594
AC072062.1	5.50537	0.177024	0.302257	1.89547	0.05803
FZD5	128.987	0.553456	0.342732	1.89502	0.0580894	0.50986
FAM106CP	30.2656	0.414352	0.338287	1.89483	0.0581143	0.50986
TSPYL6	7.15054	0.77291	0.342702	1.8947	0.0581318	0.50986
LOC729887	3.9575	0.275259	0.311128	1.89421	0.0581977
CEND1	9.76842	0.423648	0.333559	1.89336	0.0583099	0.511133
AIP	92.3099	0.500082	0.319567	1.89302	0.0583556	0.511245
PRDM11	67.3071	0.62087	0.336453	1.89263	0.0584068	0.511405
HOXA10	22.1506	-0.587014	0.337769	-1.89166	0.0585358	0.511746
GJA4	20.7427	0.550578	0.344683	1.89164	0.0585385	0.511746
LOC100126582	11.36	0.307126	0.344872	-1.8916	0.0585445	0.511746
AC007773.2	5.0981	-0.0670932	0.323757	1.89117	0.0586015
CLTB	70.5926	0.538074	0.325398	1.89088	0.0586408	0.51223
SGK223	220.37	0.554329	0.338141	1.89041	0.058703	0.51223
GSE1	603.79	0.484136	0.261912	1.8904	0.0587047	0.51223
LOC101928660	8.75266	-0.782401	0.345025	-1.8902	0.0587318	0.51223
SRSF8	212.072	-0.509372	0.266313	-1.88992	0.0587689	0.512266
LOC102724697	25.9712	0.517318	0.342796	1.88957	0.0588153	0.512382
LOC728392	54.4214	0.476132	0.345095	1.88917	0.0588684	0.512493
WASF2	1351.57	-0.356502	0.188227	-1.88874	0.0589268	0.512493
TMEM79	51.7827	0.742065	0.338858	1.88874	0.058927	0.512493
FAM189A2	5.30729	0.0459179	0.313784	1.88852	0.0589566
TMED1	30.4976	0.60916	0.342849	1.88809	0.0590144	0.512966
CCDC126	70.5091	-0.556877	0.345912	-1.88748	0.0590959	0.513319
CDH23	50.1736	0.569709	0.344876	1.88729	0.059121	0.513319
KLC4	34.2588	0.528264	0.339805	1.88614	0.0592758	0.514375
BUB3	658.412	-0.512351	0.275002	-1.88578	0.0593247	0.514512
PHF2	220.056	0.426228	0.225287	1.88504	0.0594246	0.515091
MAP1LC3B	403.397	-0.56794	0.275452	-1.88449	0.0594981	0.51544
FOXF1	33.6042	0.563287	0.344306	1.88391	0.0595765	0.515815
TMCO4	103.006	0.493107	0.340618	1.88368	0.0596078	0.515815
CLINT1	556.931	-0.510695	0.276665	-1.88329	0.0596616	0.515993
GAS6-AS2	3.07219	0.457049	0.310944	1.88302	0.0596976
ZNF213	51.0022	0.3563	0.34315	1.88295	0.0597068	0.516096
SERPINB6	406.275	0.548401	0.310055	1.88229	0.0597966	0.516364
FCGR1B	76.8883	0.537601	0.345256	1.88223	0.0598042	0.516364
TMEM230	377.058	-0.599191	0.314138	-1.88179	0.0598641	0.516594
FAM86FP	3.78467	0.0468901	0.326281	1.88173	0.0598725
KCNH2	3.55443	-0.00843839	0.33167	1.88148	0.0599073
SRRM1	740.547	-0.430461	0.231356	-1.88139	0.0599191	0.516782
RNASE6	71.9598	0.576273	0.343636	1.88095	0.059979	0.517011
GOT2	401.516	-0.500261	0.325139	-1.88028	0.0600704	0.517512
HGS	234.621	0.487449	0.284942	1.87925	0.0602099	0.517823
RNF113A	41.0211	0.397443	0.338623	1.87918	0.0602197	0.517823
ACER3	221.102	0.582933	0.310956	1.87915	0.0602246	0.517823
CDK5R1	189.427	-0.704888	0.345184	-1.87852	0.0603107	0.517823
PLEKHG1	515.681	-0.702207	0.333068	-1.87828	0.0603424	0.517823
LOC101930171	7.27058	-0.0358107	0.307073	1.87824	0.0603477	0.517823
ADAM8	261.333	0.470458	0.334272	1.87794	0.0603899	0.517823
RABL2B	86.0472	-0.677674	0.337123	-1.87763	0.0604321	0.517823
CRY1	58.4313	0.573266	0.340948	1.87761	0.0604345	0.517823
SPG7	354.2	0.558583	0.304682	1.87757	0.06044	0.517823
MAST2	266.798	0.518805	0.303272	1.87693	0.0605272	0.517976
SPOPL	495.237	-0.442927	0.241292	-1.87685	0.0605385	0.517976
GSTO2	7.23406	0.106364	0.329769	1.87671	0.0605579	0.517976
MAPK11	107.853	0.591962	0.342845	1.87625	0.0606216	0.518068
VWA1	64.9993	0.511225	0.344714	1.87615	0.0606352	0.518068
TNFAIP3	2320.71	0.503547	0.294454	1.87579	0.0606843	0.518115
DAP3	246.205	-0.630498	0.32144	-1.87546	0.0607292	0.518115
ARPC5	920.694	-0.564424	0.300418	-1.8753	0.0607513	0.518115
RUNX1	833.045	0.488908	0.273168	1.87513	0.0607742	0.518115
ATP7B	22.7616	-0.123082	0.33837	1.87435	0.0608822	0.518751
SOWAHD	10.9886	-0.779615	0.34416	-1.87391	0.0609432	0.518958
LOC644656	41.1798	0.376058	0.344983	1.87328	0.06103	0.518958
TMOD1	67.9971	0.789611	0.344422	1.87327	0.0610305	0.518958
DDX11-AS1	9.29357	-0.247057	0.336307	1.8732	0.0610401	0.518958
SNHG16	617.329	-0.507398	0.27929	-1.87261	0.0611217	0.518998
ZNF578	8.34291	-0.63315	0.342208	-1.87233	0.0611615	0.518998
OSM	26.8617	0.0211798	0.334129	1.87223	0.061175	0.518998
CECR6	16.1492	0.129116	0.344618	1.872	0.0612066	0.518998
CAPN10	88.8554	0.441294	0.335076	1.87196	0.0612119	0.518998
FAM83H	92.8071	0.435336	0.345343	1.87156	0.0612677	0.519043
LOC101928710	1.9162	-0.5187	0.276875	-1.87141	0.0612883
PPP2R3C	120.988	-0.677648	0.334744	-1.87136	0.0612948	0.519043
ALKBH5	565.32	-0.530242	0.274771	-1.8712	0.0613174	0.519043
ZMYM4	539.787	-0.365565	0.19577	-1.86893	0.0616324	0.520138
ADCY7	925.983	0.501384	0.272358	1.86888	0.0616394	0.520138
AKAP5	185.08	-0.615136	0.344091	-1.86885	0.0616434	0.520138
NFAT5	2437.83	-0.423894	0.225907	-1.86874	0.0616586	0.520138
PHOSPHO1	24.0764	0.481531	0.344812	1.86855	0.0616859	0.520138
ASAP3	38.6945	0.665535	0.34522	1.86848	0.0616955	0.520138
DCAF4L1	39.4313	0.64011	0.344926	1.86837	0.0617105	0.520138
HIST1H3I	85.3514	0.335402	0.345087	1.86804	0.0617568	0.520138
LOC440461	5.87399	0.0715405	0.305804	1.86793	0.0617716	0.520138
CCDC112	21.1193	-0.637343	0.346272	-1.86786	0.0617816	0.520138
PRADC1	32.4173	0.587207	0.344408	1.86676	0.0619357	0.520966
ASL	51.0009	0.156314	0.344232	1.86667	0.0619471	0.520966
ICAM4	4.21182	-0.952511	0.337108	-1.86625	0.0620068
GRIN2A	9.67557	-0.369804	0.324226	1.86597	0.0620459	0.521432
SLC19A2	68.5454	-0.612745	0.344938	-1.86561	0.0620965	0.521432
RPAIN	183.398	-0.592539	0.324434	-1.86556	0.0621032	0.521432
LOC400685	11.8952	0.855174	0.333226	1.86527	0.0621441	0.521493
SLC35F1	2.97843	-0.598139	0.301977	-1.86521	0.0621522
ENKD1	9.762	0.01334	0.343792	1.86441	0.0622643	0.521943
FAM193A	373.599	0.601612	0.333201	1.86425	0.0622861	0.521943
PHF14	480.875	-0.509762	0.266147	-1.8641	0.062308	0.521943
NCRNA00185	4.97905	-0.158616	0.329047	1.8641	0.0623083
PIEZO2	42.4829	-0.642256	0.345599	-1.86329	0.0624215	0.521943
GDI1	517.506	0.496068	0.266921	1.86317	0.062439	0.521943
RP11-356I2.4	35.9498	0.532371	0.345249	1.86283	0.0624856	0.521943
RBM19	475.03	0.48439	0.266219	1.8628	0.0624901	0.521943
UBE2Q2P1	32.5288	0.914529	0.345343	1.86264	0.0625131	0.521943
RFWD2	433.815	-0.389807	0.214896	-1.86235	0.0625539	0.521943
LOC102723683	4.13947	-0.0624409	0.328837	1.86178	0.0626339
POMT2	66.3391	0.546235	0.331455	1.86173	0.0626419	0.521943
ACOT9	135.435	0.51336	0.3025	1.86158	0.0626626	0.521943
CMPK1	820.296	-0.463747	0.260769	-1.86133	0.0626972	0.521943
LIPE-AS1	4.43805	0.354389	0.328973	1.86114	0.0627241
CLCN4	72.9105	-0.518081	0.345506	-1.86105	0.062737	0.521943
RARA	161.415	0.606077	0.314329	1.86086	0.0627641	0.521943
DNAJC19	54.8764	-0.653615	0.340272	-1.86076	0.0627786	0.521943
KIAA0040	394.514	-0.63618	0.325671	-1.86016	0.0628626	0.521943
MIR22HG	135.164	0.546537	0.329806	1.85997	0.0628898	0.521943
RPS20	1715.92	-0.51974	0.279889	-1.85992	0.0628974	0.521943
MZT1	94.8729	-0.669477	0.341563	-1.85989	0.062901	0.521943
MSL3	525.072	-0.52905	0.296545	-1.85985	0.0629066	0.521943
LOC102723648	7.03207	0.293252	0.341576	1.85937	0.0629747	0.521943
FHL1	135.584	0.846768	0.341038	1.85934	0.062979	0.521943
BROX	358.175	-0.535722	0.273963	-1.85915	0.0630059	0.521943
RP11-473M20.14	13.4714	0.507949	0.342806	1.85893	0.0630376	0.521943
LOC100652901	5.72737	0.109612	0.331742	1.85893	0.0630377	0.521943
GOT1	71.32	0.460838	0.342824	1.85867	0.0630733	0.521952
GATS	112.097	0.738014	0.330441	1.85823	0.0631357	0.521952
ZNF665	16.0168	0.331338	0.345702	1.85813	0.0631502	0.521952
CYHR1	66.9863	0.573673	0.339473	1.85797	0.0631732	0.521952
CUL4B	518.768	-0.602285	0.301501	-1.85738	0.0632571	0.522239
ORAI2	682.579	0.467116	0.337162	1.85725	0.0632752	0.522239
AMACR	41.9938	-0.762512	0.345023	-1.85693	0.063321	0.522266
QRICH2	47.0925	0.394567	0.345188	1.85676	0.0633458	0.522266
ATF2	462.108	-0.542119	0.280866	-1.85617	0.0634298	0.522612
HIVEP3	961.781	0.606727	0.312277	1.85583	0.0634774	0.522612
PCBP4	85.3644	0.431638	0.340989	1.85568	0.0634985	0.522612
FBN2	33.4231	0.346438	0.344699	1.85538	0.0635413	0.522612
LOC100288637	210.341	0.512836	0.295197	1.85528	0.0635559	0.522612
LINC01137	21.7794	0.244283	0.343835	1.85503	0.0635926	0.522637
SLC38A1	3083.03	-0.518526	0.266908	-1.85451	0.0636656	0.52296
PCDHB10	3.65899	0.368669	0.304845	1.85441	0.0636804
NDUFB7	36.6519	0.443453	0.344977	1.85393	0.0637485	0.523188
TIGD6	47.381	0.649588	0.343138	1.85351	0.0638089	0.523188
ANKDD1A	73.9023	0.43462	0.344371	1.85336	0.063831	0.523188
GAS5-AS1	6.40322	0.0907651	0.341902	1.85306	0.0638739	0.523188
SPAG5	327.427	0.60615	0.322776	1.85296	0.0638876	0.523188
MYO5A	959.266	0.406067	0.219637	1.85291	0.0638954	0.523188
RPS4X	2692.09	-0.486805	0.288695	-1.85244	0.063962	0.523415
TRIM47	56.445	0.516357	0.336821	1.85225	0.0639905	0.523415
LOC101929204	4.36437	0.255735	0.303521	1.85183	0.0640498
C12orf44	47.0076	0.478493	0.343385	1.85168	0.0640712	0.523799
FGF7	64.5755	0.308824	0.344693	1.85125	0.0641331	0.524029
LOC102723510	1.87953	-0.52035	0.297841	-1.85094	0.0641785
SHROOM1	54.531	0.678288	0.345242	1.85089	0.0641852	0.524179
BMPER	4.62825	-0.0159288	0.321809	1.85071	0.0642118
USP5	210.374	0.568412	0.326944	1.8505	0.0642416	0.524345
TAOK3	392.095	-0.439665	0.228328	-1.85028	0.064273	0.524345
LINC00202-1	10.3646	0.143729	0.33836	1.84955	0.0643781	0.524926
DDR2	508.927	0.601935	0.302044	1.8488	0.0644864	0.525304
P2RY11	17.808	0.13915	0.249067	1.8486	0.064515	0.525304
LOC102723610	3.92529	0.262881	0.307556	1.84851	0.0645284
EIF3D	514.148	0.443046	0.237087	1.84851	0.0645288	0.525304
TACSTD2	5.57641	0.120501	0.30218	1.8485	0.0645305
STYX	267.441	-0.472341	0.24854	-1.8483	0.0645596	0.525304
CYB5R2	30.3577	-0.556587	0.336186	-1.84769	0.0646478	0.525746
KIAA1432	863.682	0.800785	0.218394	1.84696	0.0647531	0.526327
THOC7	95.0477	-0.683446	0.33471	-1.84644	0.0648281	0.52666
LOC102723535	4.11054	-0.881218	0.33143	-1.84586	0.0649132
GALK1	16.4098	0.148578	0.343972	1.84567	0.0649398	0.527095
MFSD6	456.815	0.498985	0.273787	1.84561	0.0649494	0.527095
CELSR2	65.5916	0.638566	0.344043	1.84519	0.0650097	0.527309
NREP	136.451	-0.454374	0.342895	-1.84493	0.0650474	0.527339
RNF38	569.473	-0.430375	0.228864	-1.84414	0.065162	0.527993
AFF3	419.966	-0.473978	0.341768	-1.84388	0.0651999	0.528024
BAZ2B	480.43	0.525932	0.290092	1.84317	0.0653039	0.52853
C6orf203	38.6281	0.640892	0.34507	1.84299	0.0653308	0.52853
SLFN13	764.034	0.485795	0.26457	1.84276	0.0653645	0.52853
ARIH2OS	7.96807	0.5436	0.340652	1.84251	0.0654001	0.528538
SDHAF2	108.34	0.562546	0.325503	1.84229	0.0654334	0.528538
CYP2U1	72.401	-0.64766	0.340236	-1.8411	0.0656076	0.529669
GPIHBP1	3.70226	0.546471	0.330626	1.84048	0.0656981
MRPS25	512.091	0.536606	0.278095	1.84015	0.0657464	0.529876
CTNND1	695.841	0.525931	0.332834	1.84012	0.0657503	0.529876
F2RL1	5.74478	0.253876	0.321476	1.84003	0.0657633	0.529876
SMARCA2	1114.66	-0.537732	0.301766	-1.83993	0.0657788	0.529876
LAMTOR5	79.509	-0.737194	0.341679	-1.83976	0.0658038	0.529876
BDNF	3.78752	0.0130636	0.323281	-1.83922	0.0658823
LAMA4	224.904	0.467494	0.338375	1.839	0.0659151	0.530497
B3GNT5	89.5416	0.316528	0.345488	1.83877	0.0659492	0.530497
PI4K2B	320.572	-0.672129	0.340397	-1.83818	0.0660359	0.530919
DUSP1	289.162	0.439467	0.336745	1.83704	0.0662042	0.531745
CAV1	178.208	-0.556949	0.324647	-1.83687	0.0662285	0.531745
TMEM56	18.1455	0.444404	0.32578	1.83679	0.0662413	0.531745
CLDND2	13.8005	-0.918345	0.344377	-1.83604	0.0663522	0.532029
LOC101929340	3.62672	0.0670689	0.323549	1.83601	0.0663556
TMEM54	6.12416	-0.0777032	0.314673	1.8359	0.0663725	0.532029
ABCE1	565.173	-0.458677	0.255892	-1.83585	0.0663794	0.532029
RAB40AL	3.46459	0.138994	0.320662	1.83576	0.0663935
TIFA	379.068	-0.665529	0.327978	-1.83515	0.0664829	0.532158
USMG5	107.088	-0.584429	0.319791	-1.83509	0.066493	0.532158
KHDRBS3	15.3656	0.635235	0.342743	1.83505	0.0664983	0.532158
LRFN4	51.6385	0.33635	0.344967	1.83476	0.0665411	0.532226
SPA17	4.2712	0.69199	0.335549	1.8345	0.0665795
ZNF672	249.955	0.550507	0.276479	1.8344	0.066595	0.532383
ATP10B	3.18676	-0.590327	0.324969	1.83398	0.0666567
GNB4	775.984	-0.563411	0.321961	-1.83392	0.066666	0.532674
NBPF9	594.747	0.539079	0.333752	1.83368	0.0667008	0.532674
GUSBP4	9.19428	0.390601	0.338961	1.83333	0.0667535	0.532674
BANF1	221.45	-0.500747	0.290697	-1.83323	0.0667686	0.532674
POTEE	3.24136	0.267915	0.300466	1.83259	0.0668629
GIGYF2	684.767	-0.526132	0.278862	-1.83257	0.0668668	0.533101
IRF2BP2	870.685	0.480992	0.250953	1.83221	0.0669202	0.533101
STMN1	520.443	-0.532228	0.33473	-1.83218	0.066925	0.533101
PRSS36	3.83724	0.165569	0.313782	1.83197	0.0669566
KDM5B	384.17	-0.521409	0.286739	-1.83167	0.0670009	0.533343
HNRNPC	2384.34	-0.377278	0.207779	-1.83131	0.0670537	0.533343
MXD4	235.882	0.4761	0.334202	1.83128	0.0670584	0.533343
PLAC9	2.05725	0.685904	0.315292	1.83106	0.067092
TMEM68	101.922	0.551539	0.318795	1.8306	0.0671607	0.533614
PDLIM1	307.912	-0.610965	0.334818	-1.83059	0.0671612	0.533614
COPZ2	8.17154	0.378203	0.335944	1.82992	0.0672613	0.533762
TTLL3	170.051	0.513013	0.33219	1.8299	0.0672648	0.533762
PRICKLE4	14.7792	0.356361	0.344169	1.82959	0.0673119	0.533762
LOC101929264	54.5628	0.467541	0.343952	1.82939	0.0673414	0.533762
FRMD6-AS1	8.68139	-0.192412	0.333939	1.82927	0.0673586	0.533762
LOC101926909	5.54759	-0.745566	0.330677	-1.82902	0.067396
EBF3	49.9719	0.878982	0.343159	1.82847	0.0674791	0.533762
FAM129A	820.444	-0.609073	0.317208	-1.8282	0.0675197	0.533762
ATP1B1	104.751	-0.816441	0.345528	-1.82758	0.067612	0.533762
MSS51	68.5212	0.45078	0.340701	1.82742	0.0676362	0.533762
TPO	5.81806	0.0333103	0.306363	1.82741	0.0676381	0.533762
BOC	27.9392	0.463208	0.345164	1.8274	0.067639	0.533762
MAFG-AS1	4.16988	0.188073	0.308192	1.82732	0.0676513
CMTR2	282.764	0.482412	0.250209	1.82732	0.0676518	0.533762
PITPNC1	320.694	0.572082	0.312302	1.82731	0.0676539	0.533762
SLC1A2	82.577	0.69403	0.345571	1.82717	0.0676749	0.533762
A4GALT	42.3066	0.489235	0.343762	1.82703	0.0676954	0.533762
MPC1	102.763	-0.636659	0.334158	-1.82663	0.0677554	0.533883
TRIP10	108.008	0.627902	0.341823	1.82647	0.0677794	0.533883
MARCH2	89.6101	0.633154	0.339367	1.8262	0.0678208	0.533924
FAM175B	161.395	-0.679647	0.335321	-1.82586	0.0678711	0.533924
PLAT	12.5818	-0.492108	0.345463	-1.82564	0.0679042	0.533924
FAM13A	88.1577	0.386228	0.340159	1.82537	0.0679458	0.533924
MED11	18.3209	0.250317	0.344675	1.8253	0.0679565	0.533924
KLHL12	300.479	-0.454581	0.253651	-1.82473	0.0680415	0.534322
MARCKS	1447.97	-0.472111	0.261409	-1.82444	0.068085	0.534393
ABHD14B	146.49	-0.599994	0.314074	-1.82355	0.0682202	0.535184
INCA1	2.59949	0.327377	0.319997	1.82308	0.0682908
DPP3	161.199	0.613842	0.321266	1.82293	0.0683137	0.53564
MS4A14	42.78	0.723156	0.345451	1.82271	0.0683473	0.53564
CCDC81	4.22142	0.294963	0.329473	1.82267	0.0683541
FBXW7	517.832	-0.714701	0.333872	-1.82188	0.0684734	0.536358
CRYZ	114.879	-0.75743	0.344018	-1.82143	0.068542	0.536625
LOC101927266	5.37638	0.476033	0.343416	1.82118	0.0685798
TMPRSS6	30.7884	-0.375	0.342394	-1.8204	0.0686986	0.536792
CXCL3	8.57638	-0.582914	0.336954	1.82033	0.0687092	0.536792
LOC102723766	4.24496	0.00756926	0.320848	1.82031	0.0687115
RAB13	157.848	0.615127	0.343096	1.8203	0.068713	0.536792
WBSCR16	144.369	0.498297	0.268663	1.81985	0.0687822	0.536792
PIP5K1A	582.08	-0.448446	0.253676	-1.81984	0.0687839	0.536792
PIGY	121.949	-0.657617	0.338632	-1.81952	0.0688324	0.536792
ATP11A	764.118	0.528365	0.300332	1.81948	0.0688379	0.536792
CPLX2	3.74705	0.101227	0.319009	1.81929	0.0688678
RPS6KL1	41.8406	0.501154	0.345309	1.81926	0.0688715	0.536792
STARD4	553.382	-0.607176	0.324773	-1.81924	0.0688744	0.536792
VPS8	500.704	0.420151	0.23746	1.81809	0.0690497	0.537888
ZNF792	113.247	0.56956	0.295902	1.81749	0.0691425	0.53803
YPEL2	228.106	-0.550947	0.298411	-1.81712	0.0691985	0.53803
FLJ23867	24.1078	0.330111	0.344898	1.81711	0.0692009	0.53803
LINC00092	4.04136	0.404786	0.329678	1.81709	0.0692039
MAML1	574.663	0.417279	0.225829	1.81657	0.0692825	0.53803
FAM126A	436.964	-0.478642	0.272319	-1.81654	0.0692875	0.53803
MIAT	3602.42	0.49939	0.318996	1.81641	0.0693069	0.53803
ATN1	427.913	0.494815	0.276166	1.81639	0.0693104	0.53803
CCDC144B	581.153	0.504706	0.341236	1.8159	0.069386	0.538279
DST	1531.46	0.517305	0.296935	1.81567	0.0694208	0.538279
PORCN	16.8734	0.475322	0.34457	1.8155	0.0694464	0.538279
TSSK6	4.33012	-0.0458378	0.323409	1.81547	0.069452
LOC102723543	4.58213	0.318897	0.326471	1.81513	0.0695042
ARVCF	19.2497	-0.816641	0.344883	-1.81455	0.0695935	0.53915
FKBP2	34.894	0.385841	0.342861	1.81357	0.0697437	0.540044
PYY2	3.93193	0.228897	0.30667	1.81304	0.0698251
CDC42EP5	14.6513	-0.0776536	0.343526	1.8129	0.0698477	0.540363
LOC102723762	6.17013	-0.876159	0.343953	-1.81285	0.0698545	0.540363
LFNG	93.3266	0.680877	0.342488	1.81255	0.0699008	0.540453
LRRC32	247.22	-0.489867	0.345314	-1.81186	0.0700083	0.540901
TRIB3	74.0213	0.674192	0.343539	1.81173	0.0700284	0.540901
MBOAT2	71.8136	0.469101	0.341885	1.81091	0.0701552	0.541611
COX11	142.531	-0.586121	0.320609	-1.80962	0.0703544	0.542749
PUF60	167.464	0.498752	0.273896	1.80936	0.070395	0.542749
H2AFV	823.609	-0.498338	0.276032	-1.80924	0.0704142	0.542749
HIST1H2AI	155.796	0.352717	0.3454	1.80906	0.0704425	0.542749
ASCC2	167.796	0.498582	0.281863	1.8087	0.070498	0.542908
TATDN3	89.6087	-0.641813	0.315635	-1.80799	0.070608	0.543486
ZNF503-AS2	3.39307	0.332067	0.306291	1.80784	0.0706318
UNK	535.003	-0.40465	0.21795	-1.80769	0.0706555	0.543582
RABEP1	722.11	-0.516796	0.285852	-1.80618	0.0708905	0.545048
SNORA2A	2.20907	-0.673107	0.32879	-1.80603	0.0709131
FTH1P3	14.9487	0.473361	0.341689	1.80601	0.0709163	0.545048
PRR13	381.462	-0.412696	0.229453	-1.80527	0.0710329	0.545361
LINC01003	15.6712	-0.706436	0.345771	-1.8052	0.0710441	0.545361
RPL6	1696.44	-0.469719	0.285396	-1.80508	0.0710623	0.545361
TDRD1	3.72792	0.173737	0.312251	1.80331	0.0713398
EIF2AK3	341.918	0.494264	0.318135	1.80328	0.0713437	0.54701
EPS15L1	279.775	0.512878	0.274684	1.80326	0.0713476	0.54701
HPS3	335.456	0.483222	0.285034	1.80295	0.071396	0.547111
JPH3	5.62315	-0.0870819	0.339439	1.80274	0.0714283
RPL36AL	152.272	-0.541571	0.298407	-1.80256	0.0714569	0.547257
LINC00312	29.5226	0.246832	0.344313	1.80196	0.071552	0.547257
ZNF253	90.0038	-0.63763	0.340398	-1.80148	0.0716265	0.547257
HNRNPU	4156.06	-0.29487	0.167275	-1.80127	0.0716602	0.547257
RTTN	395.419	0.502982	0.268749	1.80122	0.0716688	0.547257
FURIN	424.554	0.500423	0.306835	1.80119	0.0716729	0.547257
VPS25	94.7231	0.552052	0.326913	1.8005	0.0717813	0.547257
LOC100507599	12.5636	-0.742648	0.345244	-1.80049	0.071784	0.547257
AC007551.3	16.9659	-0.907122	0.345636	-1.80029	0.071815	0.547257
LRRC37A3	152.791	0.366302	0.339948	1.80016	0.0718357	0.547257
HNRNPF	967.533	-0.40647	0.227367	-1.80015	0.0718377	0.547257
MAGEF1	94.5957	0.590409	0.338753	1.79996	0.0718671	0.547257
PIM2	1507.68	-0.603275	0.325569	-1.79992	0.071873	0.547257
LOC101929243	3.97671	-0.0945884	0.32887	1.79983	0.071888
ULK3	202.082	0.571654	0.327546	1.79905	0.072011	0.547297
AKIRIN1	489.735	-0.398408	0.221686	-1.79873	0.0720615	0.547297
KCNT2	18.8786	0.70089	0.345129	1.79867	0.0720707	0.547297
FKBP1A	1225.21	-0.455369	0.268053	-1.79852	0.0720948	0.547297
NMUR1	5.79214	-0.241222	0.327039	1.79849	0.072099	0.547297
IRX3	4.09415	0.0291406	0.318878	1.7982	0.0721447
RGAG4	31.0067	0.425729	0.343084	1.79786	0.072199	0.547297
C1RL	287.061	0.516493	0.322283	1.79779	0.0722098	0.547297
GFOD2	202.934	-0.540115	0.320546	-1.79751	0.0722548	0.547297
IVNS1ABP	1226.34	-0.539816	0.317997	-1.79746	0.0722621	0.547297
PARD6B	64.9339	0.824189	0.34413	1.79741	0.0722708	0.547297
VAMP2	313.271	-0.463367	0.249241	-1.79739	0.072274	0.547297
ANKLE2	674.002	0.458596	0.259547	1.79716	0.0723095	0.547297
CD53	1172.98	-0.537474	0.289132	-1.79694	0.0723455	0.547297
BUB1	361.997	0.596924	0.3218	1.79669	0.072385	0.547297
SOBP	39.0122	-0.720127	0.345756	-1.79616	0.0724694	0.547297
LOC399900	12.104	-0.732119	0.341679	-1.79613	0.0724745	0.547297
REPS2	45.366	0.514615	0.3448	1.79611	0.0724773	0.547297
LOC102724660	13.2978	-0.670746	0.339976	-1.79564	0.0725516	0.547592
GOPC	379.191	-0.485126	0.268804	-1.7952	0.0726221	0.547818
DLX4	4.25728	-0.020072	0.321113	1.79519	0.0726236
SGSM1	11.4842	0.484148	0.344051	1.795	0.072653	0.547818
C3orf18	24.9472	0.451743	0.342552	1.79467	0.0727061	0.547818
SUDS3	454.753	-0.466809	0.249751	-1.79447	0.0727379	0.547818
TMEM9B	126.079	0.525814	0.308371	1.79435	0.0727579	0.547818
NCAM1	24.4733	0.419735	0.341173	1.79376	0.0728522	0.548212
ROGDI	16.3565	0.670714	0.339592	1.79357	0.0728814	0.548212
SNORA7B	6.47526	-0.702965	0.346989	-1.79336	0.0729161	0.548212
LONRF2	30.7423	0.668293	0.344989	1.7925	0.0730526	0.548693
STX1A	26.6427	0.823795	0.344543	1.79239	0.07307	0.548693
LOC644794	102.399	0.410272	0.337345	1.79229	0.0730861	0.548693
RBM45	88.2661	0.828786	0.342426	1.79198	0.0731361	0.548803
RP11-887P2.5	4.68528	-0.0451196	0.319916	1.79177	0.073169
LZTS3	16.9421	0.467517	0.344407	1.79165	0.073189	0.548935
SNRPF	90.3795	-0.575989	0.344849	-1.79008	0.0734403	0.550307
NPAS2	27.693	0.482299	0.344918	1.79007	0.0734428	0.550307
ZSWIM7	36.3354	-0.773046	0.342887	-1.7892	0.0735822	0.551086
BRPF1	157.739	0.499957	0.294841	1.7889	0.0736313	0.551132
TOP2B	961.718	-0.43912	0.246418	-1.78856	0.0736859	0.551132
BMPR2	703.308	-0.514552	0.280649	-1.7885	0.0736948	0.551132
CCNE1	54.9703	0.599854	0.343467	1.7877	0.073825	0.55184
NEURL1B	110.936	0.714373	0.337441	1.78732	0.0738864	0.552034
BNIP3L	514.797	-0.5915	0.291528	-1.78578	0.0741343	0.553374
CRLF3	307.147	-0.629094	0.328358	-1.78577	0.0741371	0.553374
STK38	489.772	0.538602	0.287066	1.7855	0.0741799	0.553427
LOC101928081	3.0789	-0.117852	0.336452	1.78477	0.074298
COTL1	1676.04	-0.555026	0.311298	-1.78451	0.0743415	0.554367
SMURF1	267.117	0.436509	0.272004	1.78414	0.0744004	0.55454
MEOX2	10.2709	0.430467	0.337258	1.78373	0.0744678	0.554776
WRB	57.3219	-0.702234	0.343831	-1.78347	0.0745095	0.554821
LOC101928922	5.6447	-0.51446	0.305195	-1.78238	0.0746881
LDOC1L	122.577	0.479183	0.33726	1.78236	0.0746899	0.55574
PNPLA8	219.292	-0.561976	0.295626	-1.78227	0.0747045	0.55574
ANKRD19P	2.11888	0.331221	0.325497	1.78174	0.0747924
DEPDC4	4.68662	0.0649066	0.309673	1.78134	0.0748566
KIAA0825	94.4087	0.256154	0.34502	1.78016	0.0750496	0.557765
EIF4H	1136.59	-0.472487	0.264391	-1.78012	0.0750555	0.557765
MAP4K4	1239.25	-0.430594	0.296686	-1.77995	0.0750844	0.557765
TRIM11	146.387	0.475133	0.339888	1.77911	0.0752217	0.558012
HEATR6	139.914	0.716712	0.334116	1.77889	0.0752586	0.558012
LOC101927245	4.52214	0.396411	0.320231	1.77887	0.0752603
GPBP1L1	779.444	-0.310152	0.177688	-1.77867	0.0752933	0.558012
TSNAX	169.974	-0.435571	0.251206	-1.77853	0.0753169	0.558012
TAF2	370.98	-0.342616	0.193316	-1.77848	0.0753248	0.558012
DUS1L	220.216	0.506301	0.279087	1.77843	0.0753332	0.558012
MARVELD1	88.4119	0.595694	0.343536	1.77792	0.075417	0.558104
PDE7A	919.573	-0.435064	0.255119	-1.77786	0.0754269	0.558104
MTDH	1538.58	-0.549535	0.316965	-1.7777	0.0754534	0.558104
PPP3R1	599.317	-0.441236	0.244596	-1.77732	0.0755152	0.558295
WBP1L	370.849	0.390918	0.22796	1.77687	0.0755898	0.558527
POLE	617.229	0.50552	0.2749	1.77669	0.0756184	0.558527
SCD	959.966	-0.690462	0.327363	-1.77615	0.0757087	0.558727
GRIK3	4.07042	0.199761	0.303993	1.776	0.0757323
NRDE2	146.317	0.640516	0.331643	1.77592	0.0757456	0.558727
MAP3K14	328.36	0.504612	0.279021	1.77545	0.0758228	0.558727
RABIF	99.599	0.534817	0.284826	1.77513	0.0758771	0.558727
CGGBP1	916.279	-0.37948	0.209265	-1.77493	0.0759088	0.558727
FRG1	46.9513	-0.672276	0.341287	-1.77478	0.0759344	0.558727
DHFR	434.057	-0.54187	0.320133	-1.7746	0.0759639	0.558727
C20orf112	269.825	0.600936	0.337155	1.77449	0.0759824	0.558727
STRN	651.691	-0.506526	0.275101	-1.77384	0.0760896	0.558727
C19orf68	40.1584	0.476304	0.342087	1.77379	0.076098	0.558727
LOC100506922	6.92064	-0.557733	0.342697	-1.77377	0.076101	0.558727
MAMDC2	4.22807	0.127935	0.308153	1.77363	0.0761248
UBP1	823.648	-0.37021	0.209948	-1.77358	0.0761322	0.558727
TNFRSF12A	7.18244	-0.707378	0.341042	-1.77351	0.0761447	0.558727
TMED3	136.636	0.654327	0.317403	1.77348	0.0761491	0.558727
TMEM98	12.9771	-0.737638	0.34129	-1.77317	0.0762006	0.55884
LOC101926917	2.87668	0.12475	0.324463	1.77295	0.0762369
RAB8B	786.046	-0.594217	0.299163	-1.77249	0.0763138	0.559365
COG4	165.915	0.480808	0.333111	1.7723	0.0763442	0.559365
ERH	311.559	-0.536925	0.337745	-1.77173	0.0764393	0.559798
MYO1G	611.767	0.496719	0.299324	1.77137	0.0764999	0.559828
NR6A1	116.927	0.881863	0.344602	1.7712	0.076527	0.559828
ABI3BP	410.285	0.287233	0.335485	1.77105	0.0765516	0.559828
TM2D3	104.324	-0.559834	0.32149	-1.76877	0.0769324	0.561964
SECISBP2L	649.84	-0.383572	0.210625	-1.76872	0.0769408	0.561964
ZC3H7B	527.04	0.428172	0.244271	1.76865	0.0769521	0.561964
TAF6L	41.0843	0.596638	0.345044	1.76825	0.0770189	0.56207
ATXN7	939.186	-0.445707	0.250375	-1.76813	0.077039	0.56207
CCDC130	83.6474	0.488618	0.32988	1.76735	0.0771692	0.56271
DENND1B	534.56	-0.577601	0.306902	-1.76717	0.0772002	0.56271
MED18	105.865	0.54638	0.320347	1.7669	0.0772457	0.56271
ARHGAP21	371.286	0.376015	0.329727	1.76672	0.0772758	0.56271
IREB2	744.366	-0.437946	0.251662	-1.76648	0.0773157	0.56271
SCAPER	225.829	0.56844	0.320192	1.76631	0.0773441	0.56271
HPCAL1	157.928	0.534427	0.317687	1.76546	0.0774869	0.563094
NUP214	644.889	0.406241	0.231069	1.76538	0.0774996	0.563094
FAM101B	150.938	0.436072	0.339053	1.76535	0.0775056	0.563094
VPS9D1	89.2963	0.322138	0.336433	1.7647	0.0776139	0.563401
TLDC1	197.938	0.651538	0.316055	1.76466	0.0776204	0.563401
ABCA5	360.337	0.404648	0.292693	1.76426	0.0776878	0.56356
PADI2	99.4282	-0.836167	0.345427	-1.76402	0.0777287	0.56356
SLC16A7	389.264	-0.536595	0.31562	-1.76389	0.0777511	0.56356
CLEC5A	41.1339	-0.210802	0.335019	1.76349	0.0778186	0.563786
SCG2	4.73386	0.174023	0.297544	1.76348	0.0778192
LOC641367	9.55422	0.386666	0.344515	1.76316	0.0778743	0.563926
MTO1	230.037	0.558712	0.306098	1.76245	0.0779937	0.564223
LTA4H	494.805	-0.635184	0.322134	-1.76204	0.0780629	0.564223
ANTXR2	363.579	0.497099	0.315125	1.76194	0.0780798	0.564223
ERVV-1	34.9476	-0.404659	0.295073	-1.76178	0.0781069	0.564223
ZNF692	101.217	0.522625	0.341851	1.76168	0.0781241	0.564223
SYNE4	3.6759	0.177057	0.309124	1.76167	0.0781251
SSBP1	137.001	-0.617623	0.329147	-1.76162	0.0781333	0.564223
BAI2	7.36273	0.804221	0.332143	1.76099	0.0782407	0.564721
SQLE	205.374	0.552945	0.313882	1.76051	0.0783215	0.564721
TGFBRAP1	286.539	0.494845	0.318284	1.76043	0.0783349	0.564721
PPP1R9A	95.9936	0.339534	0.327057	1.76035	0.0783477	0.564721
DLK2	5.18671	0.262244	0.342332	1.76033	0.0783518
LARP7	129.384	-0.517119	0.287808	-1.75915	0.0785515	0.565723
ACVRL1	226.837	0.473391	0.298691	1.75911	0.0785595	0.565723
USP51	31.5368	0.67629	0.345263	1.75772	0.0787946	0.567153
SNORA3	2.76796	-0.704826	0.32929	-1.75681	0.0789499
VNN2	100.352	-0.673184	0.342528	-1.75674	0.0789629	0.567842
PARD6G	19.1821	0.307533	0.344696	1.75641	0.0790188	0.567842
KCNN1	3.66289	0.430789	0.32883	-1.75591	0.0791034
ABCA2	399.899	0.481379	0.314165	1.75591	0.0791044	0.567842
FOSB	66.9844	0.194004	0.343013	1.75588	0.0791085	0.567842
RP3-522P13.3	3.43655	0.320876	0.301403	1.75586	0.0791127
RP6-109B7.3	88.5146	0.708485	0.345256	1.75582	0.0791194	0.567842
ANXA4	185.779	0.356077	0.336086	1.75567	0.0791449	0.567842
LINC00115	26.877	0.245162	0.345042	1.75566	0.0791462	0.567842
PKD1	952.812	0.460971	0.274653	1.75527	0.0792129	0.568058
NUDT9	59.4957	0.744954	0.341173	1.75468	0.0793146	0.568345
LYSMD2	71.2849	-0.607359	0.345711	-1.75457	0.0793336	0.568345
SOCS5	236.126	0.459001	0.276891	1.75428	0.0793829	0.568345
LOC100506985	2.74076	0.31297	0.312979	1.75421	0.0793937
FBXO41	497.307	0.519455	0.297887	1.75418	0.0793993	0.568345
PIK3R5	369.313	0.381442	0.340181	1.75256	0.0796768	0.570069
HNRNPK	1553.42	-0.34221	0.197567	-1.75158	0.079846	0.571016
TMEM223	25.7851	0.299119	0.344952	1.75092	0.0799605	0.571572
SLCO1A2	4.57144	0.476636	0.288451	1.75005	0.0801102
LOC102723728	12.8269	-0.18876	0.197815	-1.74946	0.0802117	0.573104
FGD2	563.106	0.530444	0.30564	1.74925	0.0802486	0.573104
GAREML	35.1389	0.406279	0.344319	1.74875	0.0803343	0.573453
LOC81691	16.7561	0.0571068	0.343129	1.74764	0.0805261	0.574557
CLDN23	7.22188	-0.092508	0.331057	1.74719	0.0806042	0.574644
FAM8A1	266.462	-0.587531	0.295659	-1.74704	0.08063	0.574644
CARM1	324.279	-0.465222	0.275778	-1.74693	0.0806492	0.574644
SLBP	256.753	-0.528206	0.320696	-1.74665	0.0806974	0.574724
CDC16	301.396	0.460095	0.256808	1.7462	0.0807763	0.574974
ZNF586	218.431	-0.506201	0.292175	-1.74599	0.0808124	0.574974
CCAR2	413.259	0.422573	0.237715	1.74581	0.0808436	0.574974
ATP1A4	14.0876	0.702936	0.334396	1.74548	0.0809015	0.575123
FAM195A	22.5416	0.254517	0.344933	1.74505	0.0809757	0.575185
FAM89A	35.2547	0.582897	0.345259	1.74482	0.0810158	0.575185
PSMA5	233.61	0.473612	0.271122	1.74437	0.0810938	0.575185
UNG	123.745	-0.546183	0.322408	-1.74433	0.0811023	0.575185
LOC101928658	3.05479	-0.627562	0.320211	-1.74431	0.0811047
THUMPD1	475.402	-0.458524	0.263484	-1.74426	0.081114	0.575185
RHOBTB3	326.024	-0.642177	0.330145	-1.74415	0.0811325	0.575185
TTI1	344.03	0.493962	0.274083	1.74286	0.0813573	0.576303
TIGD5	26.833	0.270809	0.34505	1.74279	0.08137	0.576303
IKBIP	142.528	-0.697048	0.341974	-1.74261	0.0814015	0.576303
TPBGL	3.89031	-0.187357	0.332422	1.74257	0.0814086
HNRNPH2	119.763	0.00744586	0.33899	1.74187	0.0815315	0.576358
MAGI1-IT1	22.616	-0.748531	0.345385	-1.74181	0.0815411	0.576358
SCARNA12	143.329	-0.665154	0.343803	-1.74156	0.0815854	0.576358
SUSD1	74.1893	0.604329	0.331679	1.74151	0.0815947	0.576358
UBE2H	584.476	-0.484855	0.266506	-1.74149	0.0815974	0.576358
TERF2IP	442.419	-0.527401	0.282237	-1.74129	0.0816319	0.576358
SDHAF1	38.4267	0.470759	0.342885	1.7406	0.081754	0.576944
BRAP	161.013	-0.471456	0.270242	-1.74032	0.0818026	0.576944
CSNK2A1	517.845	-0.349729	0.209384	-1.74019	0.0818263	0.576944
CD300E	221.901	0.285185	0.345564	1.73973	0.0819071	0.577178
MAL	40.8627	0.781284	0.342565	1.73944	0.0819579	0.577178
KCNMB4	24.7549	-0.497699	0.343812	-1.73926	0.0819895	0.577178
DUSP4	521.811	0.203044	0.339684	1.73874	0.0820799	0.577178
BCL11A	296.309	-0.485046	0.344815	-1.73862	0.0821013	0.577178
LRP1	1674.7	0.410821	0.332355	1.73851	0.0821202	0.577178
C19orf25	119.711	0.579926	0.32211	1.73847	0.0821287	0.577178
JAG2	33.4007	0.344956	0.344643	1.73831	0.0821567	0.577178
C10orf10	258.624	0.48864	0.320735	1.73794	0.0822213	0.577231
PCNP	444.776	-0.400168	0.219625	-1.73784	0.0822386	0.577231
MVP	602.788	0.466977	0.301991	1.73755	0.0822906	0.577305
CHST14	46.0129	0.674489	0.34311	1.73727	0.08234	0.577305
DENND4B	909.44	0.48493	0.26782	1.73715	0.0823607	0.577305
ACTR3	1798.21	-0.403841	0.23866	-1.73656	0.0824654	0.577461
CCT6B	4.54149	-0.488153	0.332751	-1.73609	0.0825486
ST3GAL2	491.192	0.388457	0.222306	1.73585	0.0825906	0.577461
CYB5D1	101.759	-0.554613	0.334345	-1.73576	0.0826062	0.577461
RAP2C	402.26	0.481546	0.285115	1.73534	0.0826806	0.577461
PLEKHG7	40.2867	-0.750388	0.345984	-1.7351	0.082723	0.577461
RNF25	35.1277	0.4243	0.345275	1.73494	0.0827508	0.577461
TMEM44-AS1	7.23452	0.28776	0.339019	1.73471	0.0827927	0.577461
SRRM2	9584.12	0.409187	0.233735	1.73461	0.0828095	0.577461
ERMP1	377.664	0.554259	0.325623	1.73446	0.0828367	0.577461
PTAFR	478.085	0.373743	0.337706	1.73443	0.0828411	0.577461
LOC101060321	6.08584	0.190174	0.280286	1.73429	0.0828671	0.577461
LARP4B	1031.99	-0.327525	0.194185	-1.7341	0.0828995	0.577461
KATNBL1	154.968	0.537847	0.282057	1.73408	0.0829038	0.577461
TTC9	99.2344	0.366295	0.338658	1.734	0.0829178	0.577461
RPS24	1718.19	-0.504209	0.303824	-1.73387	0.0829406	0.577461
STAT5B	917.15	0.346524	0.197827	1.73346	0.0830142	0.577654
ELOVL7	52.5083	0.577477	0.342524	1.73327	0.0830479	0.577654
CLDN16	15.4624	1.10678	0.320211	1.73294	0.0831056	0.577654
PPP1R13B	81.2224	0.47834	0.343829	1.73288	0.083117	0.577654
FAM19A2	4.11711	0.142955	0.33467	1.73259	0.0831687
SARS2	37.4687	-0.662568	0.343882	-1.73239	0.0832047	0.577954
SEC61B	120.605	-0.692012	0.342074	-1.73222	0.0832346	0.577954
MANEAL	37.4405	0.410724	0.339881	1.73171	0.0833247	0.578131
LOC102723972	18.5066	0.270357	0.331714	1.73166	0.0833345	0.578131
LOC102723399	3.34869	0.364366	0.297548	1.73146	0.083369
LSM5	113.276	-0.60628	0.344515	-1.73037	0.0835644	0.57928
CACHD1	44.9324	0.783694	0.345329	1.7297	0.0836843	0.57928
IRF6	9.94179	-0.0601022	0.334619	1.72961	0.0836997	0.57928
CCRN4L	59.7644	0.516272	0.335704	1.72958	0.0837059	0.57928
SBF2	296.406	0.499983	0.313952	1.7295	0.083719	0.57928
TRIM36	21.3307	-0.517145	0.341721	-1.72948	0.083724	0.57928
SORBS1	56.5044	0.359829	0.345461	1.72898	0.0838127	0.579636
EML5	70.366	0.108875	0.345244	1.7278	0.0840241	0.580795
ARFRP1	174.83	0.452139	0.328999	1.72745	0.0840866	0.580795
ARL17B	25.8631	0.896373	0.340378	1.72738	0.0841002	0.580795
TAS1R3	49.085	-0.735	0.34226	-1.72721	0.0841299	0.580795
TNS4	35.3215	0.746384	0.343469	1.72686	0.0841934	0.580976
DECR2	18.402	-0.695461	0.345561	-1.72626	0.0843001	0.581136
DARC	50.6521	0.681201	0.345424	1.72611	0.0843272	0.581136
IPO11-LRRC70	13.3083	-0.284952	0.237067	-1.7261	0.0843289	0.581136
BOK	22.1597	0.524791	0.3434	1.72573	0.0843955	0.581337
EN1	4.18113	0.0154682	0.313957	1.72531	0.0844711
TBC1D1	602.057	-0.548601	0.326169	-1.7242	0.0846719	0.582983
RHBDL2	3.12586	0.0617343	0.322564	1.72403	0.0847023
TNKS2	730.478	-0.528053	0.290808	-1.72331	0.0848321	0.583652
SNHG6	70.9617	-0.554157	0.345522	-1.72324	0.0848443	0.583652
MYO6	262.457	0.437004	0.307681	1.72255	0.0849695	0.584085
PTGIS	45.7649	0.200504	0.336822	1.72242	0.084993	0.584085
ULBP3	3.05535	-0.653195	0.334801	-1.72237	0.0850021
ETV3	313.7	-0.44155	0.266508	-1.72209	0.0850526	0.584085
PLTP	233.834	0.41118	0.343159	1.72207	0.0850577	0.584085
APOOL	230.939	-0.533303	0.300601	-1.72157	0.0851482	0.584448
C11orf44	3.85865	-0.0259813	0.300381	1.72149	0.0851621
LOC101927509	11.0152	-0.715509	0.344917	-1.72107	0.0852376	0.584596
TBC1D8	155.323	0.453166	0.340643	1.72094	0.085261	0.584596
ARL8B	515.076	-0.443745	0.248832	-1.72083	0.0852825	0.584596
MTRR	230.562	0.487973	0.281976	1.72042	0.0853553	0.58483
GCSH	45.8832	-0.639477	0.344858	-1.71998	0.0854368	0.58483
OR2T3	5.5516	0.283016	0.287873	1.71985	0.0854603
FGFR2	19.0752	0.200883	0.338496	1.71973	0.0854818	0.58483
MRPS18A	50.8429	0.515916	0.339376	1.71963	0.0855006	0.58483
CWC15	121.92	-0.578568	0.323122	-1.71944	0.0855351	0.58483
SOS1	1100.29	-0.383593	0.217698	-1.71939	0.0855426	0.58483
RP11-584P21.2	2.51916	0.468013	0.304684	1.71885	0.085641
PCNA-AS1	8.45506	0.300968	0.34178	1.71847	0.0857116	0.58548
CDCA3	38.3773	0.288172	0.345159	1.71845	0.0857146	0.58548
ZNF652	809.341	0.483628	0.276436	1.71825	0.0857509	0.58548
ERCC8	46.2165	-0.592261	0.339303	-1.71777	0.0858382	0.585551
DERL1	487.683	-0.569363	0.311606	-1.71747	0.0858934	0.585551
AGFG2	225.567	0.546212	0.331632	1.71726	0.0859318	0.585551
ABHD16A	113.562	0.492016	0.334244	1.71723	0.0859369	0.585551
SLC25A4	52.9597	0.355173	0.345367	1.71664	0.0860455	0.585551
C1orf226	26.0093	-0.00964229	0.34462	1.71637	0.0860948	0.585551
RPL27A	1366.27	-0.453861	0.265847	-1.71627	0.0861127	0.585551
GIMAP1-GIMAP5	20.2039	0.252803	0.24574	1.71625	0.0861155	0.585551
EFCAB12	7.36131	0.0192448	0.340055	1.71595	0.0861712	0.585551
SCARNA22	1.99863	-0.558144	0.329323	-1.71575	0.0862087
GRASP	69.18	0.428961	0.345196	1.71547	0.0862599	0.585551
TOMM70A	420.548	-0.495976	0.299834	-1.71546	0.0862606	0.585551
MPPED2	3.97554	0.225967	0.297109	1.71516	0.0863154
MRC1	240.769	0.58924	0.343625	1.71512	0.0863224	0.585551
PTGIR	84.1626	0.551228	0.345272	1.7151	0.0863267	0.585551
BAIAP2L1	96.1478	0.127978	0.345266	1.71484	0.086374	0.585551
EXPH5	16.9527	0.308487	0.343919	1.71465	0.0864093	0.585551
PKIG	155.33	-0.512104	0.342303	-1.71455	0.0864271	0.585551
MBIP	67.0957	-0.630914	0.342554	-1.71453	0.086432	0.585551
EFTUD2	401.974	0.462362	0.269429	1.71448	0.0864398	0.585551
RAD52	111.368	0.628109	0.343969	1.7139	0.0865478	0.586027
ATPAF1	175.346	-0.522118	0.322147	-1.71347	0.0866262	0.586303
ADSS	254.558	-0.498955	0.316832	-1.713	0.0867118	0.586515
ACBD5	239.35	-0.478802	0.256283	-1.7128	0.0867493	0.586515
ADARB1	271.437	0.553048	0.313655	1.71268	0.0867709	0.586515
RARA-AS1	7.3897	0.139354	0.336102	1.71237	0.086829	0.586585
LOC101929112	3.82026	-0.0369454	0.320988	1.71225	0.0868505
GGACT	27.9716	-0.689884	0.345753	-1.71222	0.0868567	0.586585
TPD52L1	5.16781	-0.516237	0.312281	-1.712	0.0868965
CCL20	4.92684	-0.0683471	0.313551	1.71144	0.0870002
DCK	322.112	-0.471195	0.296813	-1.71112	0.087059	0.587695
MSR1	154.034	0.0422963	0.341317	1.71074	0.0871295	0.587916
C19orf82	30.1746	-0.476166	0.340749	-1.70944	0.0873697	0.58928
AKR1C1	5.09418	0.108924	0.295025	1.70931	0.0873937
RPS6KA1	431.553	0.484968	0.290584	1.7089	0.0874687	0.589692
HERC1	2387.98	0.364438	0.212075	1.70715	0.0877939	0.591407
RP11-395P17.3	302.955	0.652682	0.324092	1.70712	0.0877991	0.591407
ADAM11	10.8474	0.234003	0.330402	1.70666	0.0878854	0.591731
FGFR4	5.02907	-0.623915	0.328311	-1.70639	0.0879353
C7orf73	183.621	-0.498502	0.286292	-1.70639	0.0879355	0.591812
ARL13B	53.3464	-0.630124	0.34475	-1.70537	0.0881257	0.592798
BTNL8	3.59373	-0.561933	0.312934	-1.7053	0.0881377
DDX10	226.814	0.521397	0.294379	1.70519	0.0881584	0.592798
REL	340.793	-0.585429	0.341023	-1.70495	0.0882036	0.592811
RP5-1057J7.6	313.044	0.4571	0.276232	1.70468	0.0882532	0.592811
RBM41	283.913	0.508797	0.306012	1.70448	0.0882909	0.592811
C16orf72	573.576	-0.41072	0.243049	-1.70417	0.0883494	0.592811
G3BP2	758.556	-0.483962	0.284245	-1.70416	0.088351	0.592811
NTRK2	63.3567	0.588256	0.345592	1.70379	0.0884209	0.593023
ADCY4	61.3187	0.451822	0.342511	1.7031	0.08855	0.593558
PIEZO1	960.76	0.503777	0.317209	1.70295	0.088577	0.593558
XIAP	983.146	-0.389404	0.216453	-1.70234	0.0886912	0.593866
GRAMD1A	357.828	0.509128	0.317237	1.7023	0.0886994	0.593866
EIF1AD	169.315	-0.525364	0.322691	-1.70202	0.0887516	0.593959
RAG1	8.09308	-0.733586	0.334975	-1.70177	0.0887983	0.594016
GPD1	4.47167	-0.0120556	0.326588	-1.70103	0.0889381
PPP1R13L	21.3453	0.310382	0.344667	1.70067	0.0890042	0.594781
MRPL42	234.249	-0.509915	0.310084	-1.70053	0.0890319	0.594781
LOC100996517	2.73124	0.705638	0.311712	1.70046	0.0890443
RDX	509.607	-0.70526	0.330294	-1.70033	0.0890688	0.594781
GPR153	89.9628	0.335941	0.343317	1.70031	0.0890725	0.594781
VEPH1	3.85037	-0.518922	0.309919	-1.69985	0.0891586
GMPPA	92.3013	0.467482	0.337607	1.69983	0.0891627	0.594781
MX2	197.636	-0.607077	0.331438	-1.69981	0.089167	0.594781
CCDC90B	217.512	-0.50865	0.296549	-1.69973	0.0891808	0.594781
RAB44	2.51855	0.411353	0.305854	1.69929	0.0892645
SCG5	3.15734	0.137031	0.314338	1.69908	0.0893049
ZNF169	75.9952	0.607248	0.330056	1.69885	0.0893473	0.595563
LOC100996274	18.4929	0.558779	0.343418	1.69871	0.0893748	0.595563
PRDM5	12.1744	0.689727	0.344461	1.69778	0.0895498	0.595624
RASEF	5.90749	0.0150805	0.29619	1.69769	0.0895661	0.595624
CAPN3	98.577	0.554771	0.31676	1.69743	0.0896154	0.595624
FGD1	15.3937	0.12483	0.344584	1.69731	0.0896378	0.595624
S100A10	219.143	-0.681053	0.333666	-1.69731	0.0896383	0.595624
URB1	549.761	-0.408489	0.267119	-1.697	0.0896975	0.595624
DPF3	63.4606	0.492898	0.344911	1.69693	0.0897096	0.595624
CEP78	179.756	0.550588	0.281236	1.69692	0.0897118	0.595624
KANSL2	167.686	0.486311	0.280377	1.69683	0.0897289	0.595624
RBFA	91.6837	0.537825	0.330231	1.69655	0.0897825	0.595725
RNASE10	5.81638	0.498184	0.33828	1.69565	0.089953	0.596418
C17orf53	44.0813	0.680957	0.34508	1.69554	0.0899739	0.596418
DNAH5	7.91183	-1.01409	0.32065	-1.69536	0.0900075	0.596418
BCAS4	91.5427	-0.623728	0.345629	-1.69509	0.0900585	0.596418
TLK1	942.926	-0.332761	0.20572	-1.6949	0.0900953	0.596418
PURB	1072.93	-0.265297	0.156489	-1.69477	0.0901188	0.596418
DAGLB	74.3999	0.476114	0.335649	1.69447	0.0901768	0.596418
ZNF358	43.5339	-0.617372	0.344747	-1.69437	0.0901941	0.596418
SEC11A	207.049	-0.50695	0.316655	-1.69401	0.0902634	0.596622
PPP1R3G	6.36762	-0.223962	0.31685	1.69353	0.0903551	0.596725
ATAD2B	837.908	0.51147	0.27289	1.69352	0.0903559	0.596725
C1QL3	4.51323	0.25076	0.322628	1.69332	0.0903949
LOC101928558	14.7636	0.479968	0.341978	1.69272	0.0905084	0.597478
NPTX1	3.91421	0.133716	0.294456	1.69264	0.0905233
ADAMTSL3	22.0732	0.232078	0.344593	1.69234	0.0905811	0.597634
UQCRC1	180.104	0.445394	0.29169	1.69199	0.0906471	0.597634
ZNF93	61.6898	-0.445312	0.343188	-1.69181	0.0906828	0.597634
CRYM-AS1	12.5032	0.362069	0.341652	1.69176	0.0906923	0.597634
LOC100131496	11.7513	0.398383	0.34409	1.69159	0.0907244	0.597634
FCF1	258.076	-0.507856	0.309924	-1.69085	0.0908654	0.59831
PTMA	2407.63	-0.443806	0.282084	-1.6904	0.0909522	0.598627
CCDC103	3.96797	-0.0850935	0.321886	1.69033	0.0909655
TMEM67	34.072	-0.720924	0.344122	-1.69003	0.0910222	0.598834
MFSD3	16.1274	0.223532	0.344099	1.68919	0.0911837	0.599643
TRABD2B	4.89917	-0.0435631	0.310134	1.68863	0.0912899
FOXO3	491.453	0.401737	0.256293	1.6886	0.0912964	0.599859
SRPX2	17.101	0.0128114	0.339644	1.68846	0.0913236	0.599859
FGD6	444.263	-0.542826	0.33398	-1.688	0.0914106	0.599859
ZNF32	60.0943	-0.506662	0.33927	-1.68781	0.0914473	0.599859
FASN	786.433	0.567227	0.319417	1.68777	0.091455	0.599859
UROD	47.1454	-0.625063	0.34212	-1.68768	0.0914731	0.599859
EFCAB14	914.683	-0.481822	0.274514	-1.68761	0.0914868	0.599859
CALHM2	75.92	0.538187	0.330095	1.68722	0.0915616	0.599863
CCL19	267.917	0.54538	0.345546	1.6872	0.0915647	0.599863
PTPN13	219.226	0.419013	0.345592	1.68643	0.0917136	0.600525
MGA	1387.43	-0.280048	0.167132	-1.68627	0.0917431	0.600525
VWDE	21.008	0.424678	0.319086	1.68591	0.091813	0.600692
SLC4A2	235.285	0.423401	0.291186	1.68574	0.091846	0.600692
EHD2	111.38	0.528816	0.339902	1.68498	0.0919917	0.601392
CNIH1	231.355	-0.550461	0.323272	-1.68451	0.0920836	0.601739
DENND1C	374.578	0.489538	0.298658	1.68402	0.0921786	0.601923
TCEANC2	126.32	-0.567023	0.318362	-1.68396	0.0921893	0.601923
LOC257358	5.52357	-0.00265179	0.329885	1.68305	0.0923646
LOC100134368	2.76653	0.257212	0.309594	1.68293	0.0923888
WDR78	5.76885	-0.554326	0.343466	-1.68275	0.092424	0.603202
FOS	229.998	0.0747556	0.345549	1.68243	0.0924855	0.60335
ORMDL2	81.5745	0.548159	0.33425	1.68198	0.0925729	0.603667
ADORA2B	4.44024	0.0543153	0.334516	1.68195	0.0925785
CSTF3-AS1	7.85761	-0.045338	0.338865	1.68064	0.0928319	0.605015
LCP1	5736.32	-0.387358	0.237423	-1.68018	0.092922	0.605015
LINC00869	15.2928	0.218198	0.343556	1.6801	0.0929383	0.605015
C3orf58	230.813	-0.442925	0.282851	-1.67966	0.093023	0.605015
EFR3A	779.282	-0.374997	0.214833	-1.67942	0.0930701	0.605015
PSIP1	544.084	-0.491066	0.298286	-1.67936	0.0930828	0.605015
ZNF639	187.329	-0.388246	0.245593	-1.67912	0.0931281	0.605015
ISG20	382.861	-0.685714	0.339585	-1.6791	0.0931324	0.605015
PHLDB1	207.366	0.522781	0.339722	1.67893	0.0931655	0.605015
SFXN3	176.389	0.49612	0.341587	1.67891	0.0931692	0.605015
VCPKMT	152.291	-0.418609	0.268216	-1.67829	0.0932913	0.605365
DIEXF	210.162	0.513261	0.287254	1.67824	0.0933009	0.605365
SHOC2	583.232	-0.41083	0.249823	-1.67799	0.0933488	0.605365
C2CD2	250.371	0.429777	0.276174	1.67772	0.0934024	0.605365
ZDHHC3	501.535	0.444808	0.261018	1.67764	0.0934178	0.605365
MAZ	688.969	0.448732	0.256777	1.67687	0.0935669	0.605583
ACAN	8.35007	0.250682	0.336284	1.67687	0.0935671	0.605583
LIN7C	480.507	-0.434402	0.263571	-1.67687	0.0935685	0.605583
SCN4B	3.83987	0.918732	0.330728	1.67669	0.0936041
JPX	10.9032	0.332016	0.343509	1.6765	0.0936394	0.605733
POR	90.5158	0.535791	0.330296	1.67594	0.0937498	0.605733
CRAT	38.968	0.186981	0.345097	1.67581	0.0937753	0.605733
PEX13	251.423	-0.410079	0.238863	-1.6758	0.0937771	0.605733
HPDL	12.7992	0.268619	0.336389	1.67575	0.0937866	0.605733
ZNF132	33.5842	0.307696	0.344925	1.67552	0.0938331	0.605738
NUP43	679.372	-0.328404	0.206822	-1.67535	0.0938653	0.605738
CNN1	3.28148	0.0583794	0.316004	1.67531	0.093874
PHF6	489.521	-0.527635	0.314559	-1.67504	0.0939263	0.605879
CACNA1E	180.514	0.27306	0.345226	1.67472	0.0939884	0.606028
SALL4	17.7487	-0.323277	0.339074	1.67391	0.0941474	0.606303
GK5	378.862	0.466513	0.283028	1.6739	0.094151	0.606303
FHOD3	10.4524	0.720834	0.335354	1.67387	0.0941558	0.606303
FAM114A2	156.577	-0.575449	0.326449	-1.67354	0.0942217	0.606303
COL4A3	144.509	0.138347	0.342682	1.67332	0.0942634	0.606303
PMM1	43.0298	0.335493	0.344957	1.67332	0.0942652	0.606303
DOCK6	121.876	0.449385	0.340954	1.673	0.0943265	0.606446
SLC35G1	26.9585	0.81595	0.345176	1.67267	0.0943926	0.60662
COLGALT1	566.598	0.364707	0.226607	1.67221	0.0944826	0.606766
VARS	337.164	0.495452	0.329951	1.67205	0.0945144	0.606766
TXNRD1	476.688	-0.42695	0.257205	-1.67162	0.094599	0.606766
SMURF2	256.507	0.460355	0.279619	1.67159	0.0946053	0.606766
MAP3K6	43.7203	0.399222	0.345029	1.67145	0.0946326	0.606766
RASSF2	1414.9	-0.466375	0.281317	-1.67118	0.0946869	0.606766
INSIG2	252.866	-0.604739	0.319206	-1.67108	0.0947065	0.606766
FAM109B	35.0944	0.641863	0.345081	1.67097	0.0947279	0.606766
LOC100505942	4.01078	-0.0171876	0.314345	1.67067	0.0947864
PCSK5	46.9483	0.551936	0.343148	1.66988	0.0949436	0.607898
FKBP10	80.549	0.553324	0.33582	1.66967	0.094985	0.607912
MKKS	89.6542	0.568927	0.301982	1.66921	0.0950766	0.608248
FLJ41278	4.86059	0.16564	0.287272	1.66802	0.0953108
SLAIN1	86.5498	-0.641876	0.344945	-1.66776	0.0953642	0.609351
PAQR7	47.1779	0.781026	0.342987	1.66738	0.0954393	0.609351
GSDMD	249.75	0.471092	0.303282	1.66734	0.095446	0.609351
MYOCD	19.3202	-0.60208	0.31126	-1.66702	0.0955106	0.609351
SOX13	48.1443	0.588746	0.345297	1.66689	0.0955361	0.609351
RPL10A	1129.2	-0.419891	0.2648	-1.66679	0.0955556	0.609351
MAST3	429.161	0.468888	0.28651	1.66674	0.0955662	0.609351
TNFRSF1A	241.488	0.492648	0.319801	1.66669	0.0955766	0.609351
PARD3	48.0491	0.166319	0.345422	1.66641	0.0956309	0.609351
LLGL2	59.9906	0.259994	0.345188	1.66627	0.0956591	0.609351
STXBP5	359.341	0.445281	0.27327	1.66592	0.0957289	0.609351
LINC00921	36.6509	0.237198	0.345275	1.66578	0.0957573	0.609351
DCTD	263.924	0.502804	0.288141	1.66577	0.095759	0.609351
CHCHD10	51.7049	-0.547303	0.327349	-1.6653	0.0958519	0.609609
SPEN	1421.06	0.383482	0.238163	1.6649	0.0959326	0.609609
MOCS1	59.8897	0.177125	0.345328	1.66472	0.0959684	0.609609
MYCBPAP	7.05752	0.413723	0.332657	1.66463	0.0959866	0.609609
SPATA18	23.3892	-0.733657	0.339696	-1.66406	0.0961014	0.609609
C12orf76	97.2137	-0.521117	0.299996	-1.66404	0.0961045	0.609609
NUMA1	842.675	0.402842	0.239285	1.66388	0.096136	0.609609
LOC102724259	5.53306	0.399941	0.341015	1.66384	0.0961435
PTPN1	1515.93	-0.438645	0.269729	-1.66381	0.0961505	0.609609
ZNF90	53.4431	0.475287	0.345461	1.6638	0.0961529	0.609609
VN1R1	10.96	-0.583143	0.344314	-1.66335	0.0962428	0.60962
SLC12A4	163.979	0.465493	0.339749	1.66321	0.0962713	0.60962
SPTLC2	529.705	-0.493283	0.283858	-1.6632	0.0962723	0.60962
SNHG7	138.488	-0.571186	0.329501	-1.66263	0.0963859	0.61005
DDX21	1202.74	-0.431531	0.277859	-1.66231	0.0964499	0.61005
NR2F6	36.7785	0.464457	0.344866	1.66223	0.0964676	0.61005
RER1	283.248	0.415097	0.32696	1.66208	0.0964973	0.61005
PHC2	592.885	0.403834	0.307694	1.66159	0.0965943	0.610414
PSD	9.62314	0.302345	0.340543	1.66129	0.0966562	0.610553
C16orf13	33.979	-0.485965	0.339213	-1.66109	0.0966948	0.610553
STOML1	37.9054	0.572461	0.345127	1.66057	0.0967999	0.610792
ARHGAP24	116.416	-0.642314	0.344783	-1.6605	0.0968137	0.610792
KLHL32	1.68555	-0.525869	0.302666	-1.6605	0.0968139
MRPS6	128.792	-0.609216	0.344817	-1.66032	0.0968506	0.610792
KIAA0101	108.503	-0.505666	0.345684	-1.66002	0.0969096	0.610801
GLA	62.7847	0.29535	0.34443	1.65992	0.0969307	0.610801
C20orf203	3.71827	0.0370935	0.312253	1.65948	0.0970195
MOSPD1	44.9232	-0.525513	0.342532	-1.65936	0.0970428	0.611252
LRRC63	3.1258	0.567178	0.328641	1.65919	0.0970779
UGDH	144.29	-0.638866	0.325764	-1.65908	0.0971002	0.611252
PXMP4	80.6465	0.654895	0.328161	1.65898	0.0971202	0.611252
DDX6	2200.16	-0.348413	0.215552	-1.65848	0.0972214	0.611505
PIK3C2B	798.608	-0.461207	0.31672	-1.65839	0.0972393	0.611505
WBSCR17	3.59763	0.240903	0.294713	1.65792	0.0973337
ITGBL1	8.73327	0.104969	0.332217	1.65771	0.0973759	0.611815
TNFRSF14	599.993	0.398625	0.290685	1.65769	0.0973795	0.611815
OR10AD1	3.27938	0.0255635	0.318868	1.65756	0.0974058
LGSN	3.98665	-0.346224	0.264293	-1.65746	0.097426
UBL4A	119.34	0.472353	0.31604	1.65732	0.0974549	0.611815
MTHFSD	107.333	0.527273	0.272388	1.65731	0.0974576	0.611815
CTDSPL2	365.686	-0.556814	0.317341	-1.65629	0.0976624	0.611815
TLCD2	42.3426	0.533081	0.34486	1.6561	0.0977015	0.611815
ZNF784	24.1817	0.300603	0.344262	1.65607	0.0977073	0.611815
RAI1	275.221	0.482265	0.301423	1.65601	0.0977201	0.611815
DVL1	91.2045	0.265758	0.342471	1.65597	0.0977276	0.611815
PTPN18	554.468	-0.64902	0.341644	-1.65577	0.0977679	0.611815
LOC100507191	2.95046	0.0604874	0.319791	1.65549	0.0978252
PIGF	63.8978	-0.584516	0.320582	-1.6552	0.0978843	0.611815
BLACAT1	6.81654	0.24992	0.326958	1.65501	0.097923	0.611815
NDUFA12	52.1746	-0.508171	0.338529	-1.65482	0.0979612	0.611815
SIAH1	146.93	0.490153	0.274885	1.65467	0.0979907	0.611815
MAP3K1	681.736	-0.419184	0.259308	-1.65459	0.0980071	0.611815
CPSF2	682.68	-0.41983	0.25725	-1.65452	0.0980221	0.611815
TSC2	322.102	0.43456	0.274018	1.65437	0.0980522	0.611815
VPS13A	1543.34	0.470283	0.276163	1.65436	0.0980542	0.611815
KIAA1614	16.5837	0.410281	0.343215	1.65418	0.09809	0.611815
COPG1	520.817	0.391092	0.257223	1.65365	0.0981978	0.611815
ARSI	7.21314	-0.0838825	0.294497	1.65353	0.0982236	0.611815
TNFRSF4	52.599	0.415453	0.344001	1.65349	0.0982318	0.611815
SMAD1	75.8278	0.49769	0.334597	1.65331	0.0982687	0.611815
ACP1	204.945	-0.584105	0.33817	-1.6531	0.0983098	0.611815
SUMO3	296.446	-0.504435	0.317125	-1.65291	0.0983484	0.611815
ACAP1	388.992	0.441118	0.281513	1.65291	0.0983502	0.611815
LOC102724426	14.7336	0.0238013	0.344605	1.65286	0.0983585	0.611815
UBR4	3687.63	0.340332	0.208357	1.65269	0.0983936	0.611815
COMMD8	50.2477	-0.735935	0.344915	-1.65186	0.0985625	0.611815
AMPD1	2.92913	0.239146	0.305088	1.65183	0.0985696
CRTAP	459.04	-0.499187	0.299359	-1.65178	0.0985797	0.611815
ELL3	85.2694	-0.550834	0.342193	-1.65174	0.0985879	0.611815
CLASRP	129.286	0.584536	0.332833	1.65168	0.0985999	0.611815
LOC644669	6.90404	-0.205209	0.204306	-1.65167	0.0986028	0.611815
LSM6	21.951	-0.761989	0.346091	-1.65138	0.0986606	0.611815
RBM17	344.286	-0.45659	0.270951	-1.65135	0.0986672	0.611815
ZCCHC17	85.5729	-0.619813	0.334523	-1.65111	0.0987166	0.611877
SND1-IT1	290.686	0.47976	0.305118	1.65085	0.0987694	0.611961
LPHN1	77.8679	0.704205	0.333276	1.65055	0.0988301	0.612093
ACTG1	8198.38	-0.432762	0.282047	-1.64979	0.0989849	0.612807
CCR7	584.728	0.795419	0.341507	1.64934	0.0990788	0.612924
TM9SF3	1034.15	-0.441956	0.260055	-1.64929	0.0990892	0.612924
NFATC4	76.8092	0.57722	0.340506	1.64893	0.0991614	0.612924
LOC101929619	6.71551	0.111838	0.334063	1.64889	0.0991703	0.612924
ACCS	56.2004	0.371679	0.343206	1.64868	0.0992125	0.612924
CTDNEP1	361.73	0.377434	0.244581	1.6485	0.0992506	0.612924
HES4	12.5987	0.286861	0.332991	1.64811	0.0993302	0.612924
MAATS1	13.8354	0.5801	0.336244	1.64778	0.0993968	0.612924
CYB561D1	180.2	0.503782	0.324126	1.64763	0.0994296	0.612924
NIPSNAP1	148.062	-0.439328	0.274711	-1.64729	0.0994978	0.612924
ARHGAP11A	456.573	-0.47129	0.299459	-1.64725	0.0995077	0.612924
C10orf35	6.6705	0.545477	0.332036	1.64721	0.0995156	0.612924
MRPS14	100.817	-0.532388	0.33162	-1.64703	0.0995517	0.612924
LOC101928830	5.17513	-0.835996	0.342684	-1.64689	0.0995815
TMEM194A	719.461	-0.379229	0.228993	-1.64681	0.0995964	0.612924
LOC101928915	1.43921	-0.427484	0.279497	-1.64676	0.0996082
TARDBP	969.118	-0.327807	0.196572	-1.64658	0.0996446	0.612924
ENY2	87.2023	-0.519553	0.331276	-1.64649	0.0996631	0.612924
MAP7D1	328.676	0.444854	0.277441	1.64643	0.0996746	0.612924
SH3GL1P1	33.1012	0.607601	0.345275	1.64547	0.099873	0.613744
LOC101929615	3.74039	0.00643924	0.313501	1.64533	0.0999026
EVC2	70.4215	0.280347	0.345273	1.6453	0.0999086	0.613744
NLGN2	129.739	0.577428	0.336684	1.64521	0.0999265	0.613744
RPL22L1	188.799	-0.505315	0.345236	-1.64492	0.0999859	0.613866
HK3	208.021	0.270306	0.342275	1.64429	0.100117	0.613916
SFMBT2	734.874	0.472052	0.307705	1.64396	0.100185	0.613916
CRTC3	471.035	0.427164	0.254888	1.64389	0.1002	0.613916
ADAMTS5	115.579	-0.621746	0.345642	-1.64386	0.100206	0.613916
LOC101928212	4.32066	-0.314344	0.333002	1.64365	0.100249
MTVR2	6.07106	-0.47389	0.333395	1.64363	0.100252	0.613916
SLC9A7P1	7.25271	0.0596663	0.334152	1.64362	0.100255	0.613916
SRCIN1	15.0054	0.558157	0.339357	1.64313	0.100357	0.613916
RSPH3	22.8387	0.308379	0.344226	1.64309	0.100365	0.613916
TTC19	286.166	-0.410233	0.25568	-1.64306	0.100371	0.613916
TESC	51.9024	0.668291	0.345304	1.64297	0.100389	0.613916
MYOZ3	2.1085	0.576678	0.300792	1.64252	0.100482
DVL2	116.179	-0.512225	0.310724	-1.64249	0.100488	0.613965
EIF1B-AS1	7.35343	-0.869312	0.340693	-1.64232	0.100524	0.613965
DCST2	21.73	0.559719	0.344971	1.64228	0.100533	0.613965
IDH3A	280.646	0.514735	0.281717	1.64181	0.10063	0.613965
ZBTB47	59.418	0.294776	0.341899	1.64176	0.100639	0.613965
UBAC1	96.8009	0.564901	0.31739	1.64164	0.100664	0.613965
HEXA	318.701	0.382449	0.2733	1.64145	0.100704	0.613965
DIS3L	205.093	0.440225	0.325933	1.64128	0.100739	0.613965
WNT6	4.06327	0.044432	0.305403	1.64114	0.100768
LOC93622	35.7134	-0.530045	0.344689	-1.64113	0.10077	0.613965
EPS15	1779.22	-0.405178	0.258697	-1.64093	0.100813	0.613965
ZFYVE27	223.836	0.48889	0.301662	1.64083	0.100832	0.613965
ADCK4	68.9408	0.39358	0.341689	1.64033	0.100937	0.614289
NSMAF	265.955	0.406443	0.248376	1.6402	0.100964	0.614289
NCK1	229.343	0.426343	0.266297	1.63979	0.10105	0.614568
LOC101928892	3.06252	0.153275	0.309202	1.63966	0.101077
ASXL1	1512.87	0.386493	0.233713	1.63937	0.101136	0.61477
MFI2-AS1	2.33631	0.383534	0.305216	1.63927	0.101157
ZNF621	506.71	0.504187	0.294938	1.63925	0.101162	0.61477
CDV3	2049.04	-0.459858	0.271807	-1.63891	0.101232	0.614778
PGS1	218.962	0.403032	0.262145	1.63871	0.101273	0.614778
BRMS1L	27.5941	-0.528011	0.346137	-1.63863	0.101291	0.614778
USP54	108.96	0.585842	0.330792	1.63848	0.101322	0.614778
KIAA0319	5.15388	0.28566	0.33445	1.63831	0.101356
SCN11A	8.75754	-0.578798	0.333241	-1.63803	0.101415	0.614931
FAM124B	2.71094	0.15429	0.314933	1.63782	0.101459
B3GNT9	51.7215	0.485404	0.343172	1.63782	0.10146	0.614931
PEX11B	140.649	-0.612987	0.340736	-1.6377	0.101484	0.614931
C15orf60	3.48341	0.0780056	0.327212	-1.6377	0.101484
FLNB	698.264	0.493059	0.286221	1.63725	0.101579	0.614931
TNFRSF19	11.8094	-0.754415	0.337582	-1.63719	0.101592	0.614931
ARHGEF17	168.717	0.465293	0.331906	1.63703	0.101624	0.614931
PRPF38A	303.203	-0.494506	0.334318	-1.63703	0.101624	0.614931
ATF1	74.871	-0.627822	0.343861	-1.63614	0.101811	0.615824
TTC38	107.463	0.424151	0.303341	1.63488	0.102074	0.616986
PLEKHG5	49.6372	0.57017	0.344522	1.63463	0.102127	0.616986
ANAPC2	156.132	0.562626	0.327833	1.6345	0.102154	0.616986
PAICS	747.369	-0.453979	0.320968	-1.63446	0.102162	0.616986
DDOST	426.408	0.392404	0.296622	1.63359	0.102345	0.617048
SLC35B1	97.8208	0.362473	0.339556	1.63345	0.102374	0.617048
AQP11	5.19959	-0.630174	0.337578	-1.63344	0.102377
OVOS2	24.3705	0.157005	0.341828	1.63338	0.10239	0.617048
NSRP1	169.461	-0.423607	0.29093	-1.63338	0.10239	0.617048
SYBU	13.5383	-0.517138	0.332417	-1.63332	0.102401	0.617048
ELOF1	94.4541	-0.53033	0.307282	-1.63327	0.102412	0.617048
HMGN5	10.1301	0.276739	0.335993	1.63305	0.102459	0.617048
ACOT8	27.1888	0.532136	0.344888	1.6329	0.10249	0.617048
ZMYND10	3.45677	-0.0394021	0.320203	1.63246	0.102583
CDC25B	630.375	0.484488	0.28157	1.63242	0.102592	0.617419
LOC100506691	2.73482	0.195301	0.310647	1.63229	0.102618
GABRR2	21.9597	0.111854	0.341874	1.63206	0.102666	0.617629
YAP1	197.392	-0.571988	0.33204	-1.63181	0.102719	0.617704
C15orf52	78.1686	0.486039	0.345169	1.63141	0.102803	0.617971
SNORD32A	0.83925	-0.403679	0.299455	-1.63122	0.102844
PIAS2	572.233	-0.418799	0.261991	-1.63105	0.102879	0.618141
IL1RN	141.448	-0.0497967	0.345196	1.6309	0.102911	0.618141
MCOLN3	4.97586	-0.838828	0.335698	-1.63058	0.102979
D2HGDH	149.229	0.456266	0.332218	1.63043	0.10301	0.618496
PROZ	2.67031	0.398575	0.296038	1.63003	0.103095
RFX7	589.245	-0.544719	0.319816	-1.62995	0.103111	0.618867
MNX1	4.35613	0.0527435	0.3002	1.62957	0.103193
PTPRA	286.013	0.366912	0.216925	1.62944	0.10322	0.619283
KIAA0226L	321.873	-0.384516	0.334967	-1.62822	0.103478	0.619964
CAPRIN1	1571.62	-0.390082	0.247519	-1.62788	0.10355	0.619964
LOC101927803	8.52251	-0.67578	0.341323	-1.62766	0.103596	0.619964
MARCKSL1	479.484	-0.49958	0.331385	-1.62747	0.103638	0.619964
SLC25A27	17.8982	0.538349	0.344706	1.62738	0.103657	0.619964
LINC00528	93.2705	0.581568	0.337137	1.62734	0.103665	0.619964
CDK11B	150.52	0.514074	0.304402	1.62732	0.103669	0.619964
GPR84	21.7456	0.0861683	0.34484	1.62729	0.103676	0.619964
KPTN	21.5658	0.807224	0.34335	1.62706	0.103724	0.619964
LOC102723309	2.44049	-0.461845	0.280829	-1.62689	0.103761
MAP3K4	284.081	0.554706	0.305842	1.62683	0.103773	0.619964
NRGN	8.2208	0.00546482	0.342495	1.62683	0.103773	0.619964
LPCAT3	129.333	0.475992	0.314263	1.62617	0.103913	0.620171
HMHA1	1283.44	0.386608	0.236129	1.62594	0.103963	0.620171
LRRC2	22.6119	0.0926028	0.342881	1.62577	0.103998	0.620171
MGC50722	5.19855	-0.0274216	0.300063	1.62575	0.104002
YWHAZ	3000.78	-0.372846	0.228402	-1.62569	0.104015	0.620171
ZNF740	329.438	0.404409	0.251389	1.62556	0.104044	0.620171
RBM23	345.596	0.361431	0.238028	1.62554	0.104047	0.620171
MED31	26.4507	-0.558555	0.345597	-1.62519	0.104121	0.620374
ZNF862	287.178	0.46586	0.305529	1.62485	0.104194	0.620572
SEC61G	45.5605	-0.813988	0.345955	-1.62412	0.10435	0.62126
ZKSCAN8	568.134	-0.430224	0.263908	-1.62336	0.104513	0.621904
ARF6	1127.68	-0.38259	0.239153	-1.62317	0.104554	0.621904
MAGEB1	7.06358	-0.184667	0.196138	-1.62305	0.104578	0.621904
RNF217	185.545	0.448424	0.337058	1.62232	0.104735	0.622459
KIAA1211L	16.9527	-0.762551	0.342706	-1.62216	0.104769	0.622459
TSNAX-DISC1	5.7148	0.174887	0.271886	1.62205	0.104792	0.622459
VNN3	4.61272	-0.209403	0.32248	1.62181	0.104844
CPB2-AS1	2.23108	0.654362	0.3141	1.6218	0.104847
RNU5B-1	86.2914	-0.477133	0.344423	-1.62161	0.104888	0.62279
LINC01106	4.1249	0.116296	0.295452	1.62137	0.104938
DCTN4	416.095	-0.502852	0.291162	-1.6211	0.104996	0.622842
MTHFD1L	294.762	0.444246	0.331674	1.62102	0.105013	0.622842
EPHB2	63.6593	0.500027	0.34475	1.62091	0.105038	0.622842
LOC102724250	121.076	0.541858	0.336433	1.6208	0.10506	0.622842
ACAD11	253.323	0.474202	0.301633	1.62063	0.105097	0.622842
RBM12	1390.54	-0.315195	0.198422	-1.62019	0.105192	0.623033
TLE2	16.8834	0.464386	0.343168	1.61993	0.105247	0.623033
PLEKHM2	379.922	0.422019	0.289889	1.61992	0.105249	0.623033
MIR3648	350.82	0.538448	0.315076	1.61953	0.105334	0.623146
C7orf26	128.072	0.491471	0.323031	1.61946	0.105349	0.623146
PSMG3-AS1	54.9608	0.332289	0.343911	1.61905	0.105437	0.623429
KIAA1033	1275.47	-0.295537	0.184155	-1.61883	0.105483	0.623468
CMAS	123.754	-0.418065	0.289406	-1.61781	0.105704	0.624498
BEND6	4.46781	0.129792	0.289297	1.61778	0.105711
ANAPC4	297.239	0.405467	0.237924	1.61765	0.105738	0.624498
ESR2	74.9748	0.166767	0.339541	1.6171	0.105856	0.624958
LOC100996419	6.43428	0.224175	0.326057	1.61621	0.10605	0.625864
DCSTAMP	3.73266	-0.727416	0.331224	1.61562	0.106176
TCEAL8	88.3185	-0.562897	0.335436	-1.61534	0.106237	0.626249
NXF1	735.061	0.422588	0.255977	1.6152	0.106268	0.626249
SLCO2A1	76.7477	0.564363	0.341866	1.61519	0.10627	0.626249
IDH3G	122.348	0.49543	0.330207	1.61441	0.106439	0.626249
IFI27	56.0186	-0.850133	0.345761	-1.61437	0.106447	0.626249
PCSK4	8.70296	0.606901	0.325841	1.61399	0.106529	0.626249
SC5D	192.24	-0.572725	0.337478	-1.61399	0.10653	0.626249
LINC-PINT	713.125	-0.392937	0.232506	-1.61375	0.106581	0.626249
GTF2A2	98.8255	-0.54113	0.335624	-1.61367	0.106599	0.626249
CX3CL1	76.9021	0.285995	0.344266	1.61363	0.106607	0.626249
ANKLE1	93.5487	0.675687	0.334315	1.61352	0.106633	0.626249
LOC339192	168.929	0.571567	0.3335	1.61349	0.106638	0.626249
PMS2P4	15.2217	0.408609	0.343	1.61347	0.106642	0.626249
RAP1GDS1	244.19	-0.423543	0.259086	-1.61325	0.106689	0.626249
SEMA7A	409.47	0.498717	0.321838	1.61298	0.106749	0.626249
YTHDF2	423.495	-0.404216	0.249528	-1.61293	0.10676	0.626249
ZNRD1	60.7896	-0.521247	0.33466	-1.61258	0.106836	0.626457
DGAT2	48.3012	0.682889	0.345094	1.61237	0.106881	0.626484
EFCAB6	2.97625	0.0642349	0.315609	1.61203	0.106956
PRAMENP	10.0981	-0.175181	0.289301	1.61199	0.106964	0.626658
SMCR5	16.4696	0.263416	0.341165	1.61186	0.106991	0.626658
ZNF469	135.022	0.356661	0.344837	1.61125	0.107125	0.627202
TRAPPC12	221.183	0.472499	0.309427	1.61038	0.107315	0.628029
HLX	33.3641	0.354297	0.345224	1.61023	0.107347	0.628029
PDE4DIP	820.044	0.36841	0.324322	1.6093	0.107551	0.628379
RPL13AP5	28.8388	-0.344715	0.33434	-1.60929	0.107553	0.628379
AGPAT9	16.2081	-0.575492	0.337661	-1.60919	0.107575	0.628379
GGA3	410.063	0.397974	0.243981	1.60909	0.107597	0.628379
TEX41	24.6034	0.50639	0.344594	1.6089	0.107638	0.628379
HMCN2	66.7826	0.410917	0.345431	1.60867	0.107689	0.628379
GTF3C1	532.67	0.347639	0.214411	1.608	0.107835	0.628379
PPT2	33.517	-0.441377	0.34303	-1.608	0.107835	0.628379
C12orf45	34.1252	-0.565086	0.345795	-1.60769	0.107903	0.628379
C17orf96	173.735	0.517874	0.329573	1.60768	0.107906	0.628379
LMAN2	181.812	0.421892	0.328009	1.60748	0.10795	0.628379
TWF2	154.006	0.471782	0.325951	1.60736	0.107975	0.628379
ZNF764	80.1204	0.478071	0.339825	1.60729	0.107991	0.628379
ITGA11	41.8052	0.720877	0.345233	1.60727	0.107994	0.628379
KIAA1549	20.1992	0.0991076	0.343998	1.60719	0.108013	0.628379
ZNF709	56.7984	-0.618535	0.342372	-1.60681	0.108096	0.628527
SEH1L	251.197	-0.441132	0.297554	-1.60669	0.108123	0.628527
LOC101929313	3.39683	0.177004	0.298124	1.6065	0.108165
CIDEB	64.1176	0.607982	0.325789	1.60579	0.108321	0.628527
CCR2	158.571	0.133906	0.345567	1.60559	0.108364	0.628527
FAM169A	68.7639	-0.456285	0.345748	-1.60556	0.108372	0.628527
BHLHB9	25.756	0.0781606	0.344807	1.60544	0.108396	0.628527
PLXDC1	130.427	0.81178	0.336713	1.60543	0.108399	0.628527
CDR2L	14.7085	-0.0464947	0.342321	1.60524	0.10844	0.628527
CLDN20	7.95906	0.342594	0.343909	1.60512	0.108468	0.628527
IFI44L	811.697	-0.656128	0.345377	-1.6048	0.108538	0.628527
LRFN1	24.9269	0.298939	0.344124	1.60475	0.108548	0.628527
LOC101928560	2.25657	-0.00816785	0.308632	1.60474	0.10855
SLC36A4	137.05	0.499603	0.331754	1.60473	0.108553	0.628527
LOC101928841	8.8758	-0.402923	0.336071	-1.60468	0.108565	0.628527
MEGF8	243.324	0.500259	0.311522	1.60438	0.108631	0.628676
GPR137	79.9985	0.50477	0.341084	1.60413	0.108685	0.628754
RNF19A	1213.99	-0.430233	0.262689	-1.60374	0.108771	0.62902
GNB3	9.90741	0.335498	0.33905	1.60347	0.108831	0.629127
ARF1	791.487	-0.377575	0.224746	-1.60327	0.108874	0.629146
SLU7	231.384	-0.59234	0.315447	-1.60242	0.109064	0.629304
SH2D3C	165.484	0.502238	0.331679	1.60238	0.109071	0.629304
ECHDC3	7.65839	-0.647825	0.334278	-1.60231	0.109086	0.629304
IKZF5	216.811	-0.496296	0.311478	-1.60218	0.109116	0.629304
CCDC97	248.48	0.411116	0.249841	1.60216	0.10912	0.629304
PSENEN	32.5305	0.387884	0.344848	1.60191	0.109175	0.629304
CAPZA2	436.853	-0.423052	0.263125	-1.60187	0.109185	0.629304
LOC102723549	16.2187	0.574304	0.343185	1.60155	0.109255	0.629475
NPY6R	8.73782	-0.787089	0.345803	-1.6007	0.109443	0.629989
ATP6AP2	445.505	-0.490863	0.281406	-1.60041	0.109508	0.629989
ASB14	8.79213	0.290932	0.34182	1.6004	0.109509	0.629989
P2RX5	480.26	-0.464334	0.345346	-1.6002	0.109555	0.629989
ABTB1	87.1193	0.337534	0.339308	1.59995	0.10961	0.629989
HINT2	23.6804	-0.661336	0.345579	-1.59993	0.109615	0.629989
TUT1	101.295	0.413095	0.338104	1.59985	0.109633	0.629989
IL3RA	44.4635	0.227136	0.345313	1.59954	0.109702	0.629989
CUL5	485.505	-0.430336	0.271483	-1.5995	0.10971	0.629989
GJA9-MYCBP	10.4126	-0.863702	0.337055	-1.599	0.10982	0.630267
ASS1	18.9021	-0.105729	0.343052	1.59892	0.109839	0.630267
TMEM156	83.9301	-0.540936	0.344732	-1.59869	0.10989	0.630315
TSNAXIP1	4.412	0.154701	0.323176	1.59863	0.109904
PSKH1	147.889	0.474138	0.317867	1.59851	0.109929	0.630315
LINC00548	3.56623	0.444899	0.273824	1.5983	0.109976
UHRF2	633.258	-0.409032	0.271886	-1.59764	0.110123	0.631198
MNDA	96.7613	-0.596613	0.344501	-1.59718	0.110226	0.631374
ZNF619	110.682	0.387268	0.3222	1.59691	0.110285	0.631374
RREB1	858.356	0.367331	0.230602	1.59688	0.110293	0.631374
AGPAT3	734.116	0.510239	0.308394	1.59655	0.110367	0.631374
FIGNL2	10.9641	0.384983	0.341677	1.59646	0.110386	0.631374
AEBP1	286.831	0.467245	0.341576	1.59595	0.110501	0.631374
ZNF780B	676.342	0.434548	0.262002	1.59592	0.110506	0.631374
PTER	125.985	0.487776	0.313574	1.59589	0.110512	0.631374
PLEKHB1	22.389	-0.499872	0.345404	-1.59586	0.11052	0.631374
SRSF1	2517.25	-0.343485	0.222409	-1.59538	0.110627	0.631752
LOC100132815	246.503	0.44529	0.279037	1.59515	0.11068	0.631773
NDUFV3	139.936	0.513258	0.33476	1.595	0.110712	0.631773
ACADVL	444.818	0.393698	0.285941	1.59466	0.110788	0.631872
IGIP	126.943	0.516813	0.333651	1.59438	0.110851	0.631872
RCAN2	55.115	0.480808	0.344384	1.59438	0.110851	0.631872
ATP2A1	11.2719	0.885426	0.342953	1.59389	0.110962	0.632017
EVC	205.372	0.294197	0.344416	1.59377	0.110988	0.632017
ST3GAL6	40.9768	0.390063	0.345626	1.59365	0.111014	0.632017
TOMM5	151.675	-0.503077	0.328735	-1.59337	0.111077	0.632017
ERLIN2	205.04	-0.511316	0.317299	-1.59336	0.11108	0.632017
SPATC1	18.4391	0.343226	0.342102	1.59304	0.111151	0.632179
TMEM255A	15.007	-1.06458	0.343305	-1.59287	0.11119	0.632179
TMEM102	39.8678	0.202764	0.341819	1.59255	0.11126	0.632348
MEG9	1.88572	-0.479591	0.271506	-1.59195	0.111396
LOC101929387	7.65657	-0.0464491	0.336849	1.59195	0.111396	0.632688
GREM1	182.844	-0.806868	0.345663	-1.59192	0.111402	0.632688
TG	68.6238	0.847067	0.34382	1.59155	0.111485	0.63293
METTL18	54.9628	0.523335	0.312196	1.59133	0.111535	0.632932
BLNK	185.094	-0.638283	0.343	-1.59119	0.111567	0.632932
SETD6	122.773	0.634974	0.338081	1.59031	0.111766	0.633322
CCNY	329.284	-0.430103	0.28332	-1.58999	0.111836	0.633322
SCIN	5.55129	-0.295392	0.321541	1.5898	0.111879
GREB1	24.6414	0.118579	0.343554	1.58967	0.111909	0.633322
ESD	113.313	-0.597659	0.344929	-1.58959	0.111927	0.633322
C5orf51	404.723	-0.512706	0.310788	-1.58937	0.111977	0.633322
MT1F	22.6728	0.136974	0.343215	1.58932	0.111988	0.633322
PPP1R10	903.673	0.402543	0.24777	1.5891	0.112038	0.633322
RYBP	535.785	-0.479863	0.312386	-1.58895	0.112072	0.633322
SLC12A8	67.3001	0.329346	0.344878	1.58893	0.112076	0.633322
GALNT2	296.422	0.3887	0.261424	1.58883	0.112098	0.633322
TMOD3	614.701	-0.348577	0.219377	-1.58874	0.112119	0.633322
HBB	116.885	-0.805011	0.344638	-1.58871	0.112125	0.633322
LOC101928215	3.64171	0.22005	0.326434	1.58796	0.112296
ELF4	441.755	0.465224	0.287561	1.58768	0.112358	0.634406
PARP10	424.167	0.436438	0.314147	1.58739	0.112425	0.634436
LOC283887	41.0792	0.649592	0.344887	1.58729	0.112447	0.634436
AC090044.1	4.70451	-0.447907	0.301453	-1.58716	0.112476
CYB5RL	66.4463	0.452714	0.327359	1.58712	0.112485	0.634436
ZNF587B	359.146	-0.324001	0.215623	-1.58682	0.112553	0.634587
ATG12	254.109	-0.424535	0.269927	-1.58597	0.112745	0.635248
SLFNL1	47.8979	0.725477	0.345401	1.58594	0.112752	0.635248
SGSM2	298.066	0.48297	0.285528	1.58536	0.112884	0.635533
ZNF92	151.269	-0.492022	0.334899	-1.58536	0.112884	0.635533
ARHGAP19	323.303	-0.464454	0.325708	-1.58483	0.113006	0.635985
GLIPR1L2	3.91364	0.0869682	0.297361	1.58431	0.113124
MAPK13	222.74	0.472424	0.337352	1.58429	0.113128	0.636253
ACOT2	37.451	0.533978	0.344694	1.58423	0.113141	0.636253
LOC102724383	7.96827	-0.681875	0.341953	-1.58406	0.113179	0.636253
NCKAP5	21.7351	-0.439226	0.343736	-1.58388	0.113222	0.636253
LINC00665	27.7192	-0.451799	0.344538	-1.58372	0.113258	0.636253
SIRT4	3.4246	0.627616	0.312732	1.58253	0.113528
GINS3	66.7917	-0.418845	0.345552	-1.5825	0.113536	0.637204
FBXL20	578.491	-0.413667	0.263364	-1.58226	0.11359	0.637204
LOC102724475	6.06928	-0.46413	0.3305	1.5822	0.113603	0.637204
SUGP2	1778.26	0.394078	0.25103	1.58218	0.113608	0.637204
ANKRD9	11.8233	-0.0195604	0.34371	1.58174	0.113708	0.637204
IL1A	14.0662	-0.742859	0.339397	-1.58153	0.113757	0.637204
ZNF500	117.03	0.42178	0.339675	1.58139	0.11379	0.637204
BOD1	87.221	-0.477841	0.32735	-1.58132	0.113806	0.637204
PDXP	83.3355	-0.510015	0.344201	-1.58131	0.113807	0.637204
NAPB	204.786	-0.460954	0.290553	-1.58111	0.113852	0.637204
CCT8	547.842	-0.415857	0.293339	-1.58075	0.113935	0.637204
LOC100630918	16.2368	0.539562	0.342269	1.58004	0.114098	0.637204
CLASP1	803.369	0.246893	0.157971	1.58003	0.1141	0.637204
PELI2	84.6689	0.435856	0.324309	1.57992	0.114126	0.637204
EP300	1500.59	0.203376	0.128604	1.57976	0.114162	0.637204
DNAJC5B	70.2377	-0.841554	0.342396	-1.57952	0.114217	0.637204
EEF2K	433.014	0.360236	0.230747	1.57922	0.114285	0.637204
C14orf119	118.845	0.424795	0.27549	1.57915	0.114301	0.637204
CCL18	511.452	0.529663	0.339753	1.57885	0.114369	0.637204
LTK	5.46026	-0.132124	0.306154	1.57871	0.114403
ZWILCH	154.467	-0.465958	0.32053	-1.57871	0.114403	0.637204
DSG2	48.549	-0.682759	0.32397	-1.57854	0.114442	0.637204
PEMT	9.38434	0.0626103	0.33859	1.57803	0.114559	0.637204
ATF7	603.819	-0.38723	0.234538	-1.57798	0.11457	0.637204
RRBP1	346.124	0.406631	0.330928	1.5778	0.114611	0.637204
PPP2R2B	27.9052	0.32395	0.344995	1.57754	0.114671	0.637204
C1orf173	4.49803	-0.099533	0.310027	1.57751	0.114678
SLC2A1-AS1	8.39075	-0.472216	0.314033	-1.57696	0.114805	0.637204
KIAA0947	759.468	-0.304103	0.188301	-1.57689	0.114822	0.637204
LOC100129534	4.02139	-0.182093	0.32231	1.57683	0.114835
PRMT2	712.447	0.414405	0.254046	1.57658	0.114892	0.637204
RPL13AP3	4.12881	0.282473	0.31456	1.57632	0.114952
FOLR2	34.1228	0.466753	0.344669	1.57619	0.114981	0.637204
ZNF790-AS1	2.97187	-0.473114	0.312059	-1.57618	0.114985
SYF2	68.6036	-0.625792	0.334029	-1.57549	0.115143	0.637204
TM9SF4	328.35	0.420296	0.266296	1.57541	0.115161	0.637204
RRNAD1	96.9472	0.512668	0.343555	1.57541	0.115162	0.637204
NUDT4P1	127.477	-0.580786	0.335301	-1.57537	0.115172	0.637204
AHNAK	10601.2	0.460021	0.304911	1.57532	0.115182	0.637204
FAM134B	54.3924	0.692299	0.345268	1.57518	0.115216	0.637204
LOC100996255	31.9186	0.597738	0.345017	1.57516	0.11522	0.637204
PART1	3.58184	0.381752	0.319905	1.57488	0.115284
DHCR24	267.115	0.509385	0.331973	1.57488	0.115284	0.637204
SCYL3	114.603	0.456165	0.32324	1.57483	0.115295	0.637204
RMND5A	460.084	-0.371489	0.252273	-1.57479	0.115304	0.637204
CHD6	721.093	0.400905	0.235685	1.57476	0.115312	0.637204
FRMPD2	6.03656	-0.250057	0.314055	1.57451	0.11537	0.637204
LOC101928783	1.51492	0.231109	0.330021	1.57429	0.115421
PROX2	8.39749	-0.810772	0.345554	-1.57424	0.115431	0.637204
SLIT3	74.0923	0.748242	0.345482	1.57402	0.115483	0.637204
VMA21	556.921	-0.506237	0.335203	-1.57368	0.115561	0.637204
ALDH6A1	130.364	-0.424667	0.272241	-1.57368	0.115562	0.637204
HMGB2	444.233	-0.517927	0.323613	-1.57357	0.115587	0.637204
LOC102724286	8.14443	0.131564	0.336747	1.5734	0.115625	0.637204
IRF4	3268.1	-0.535433	0.332532	-1.57302	0.115713	0.637204
MAU2	404.36	0.412786	0.278737	1.57283	0.115758	0.637204
LOXL2	162.695	-0.622736	0.344912	-1.57271	0.115786	0.637204
RAPGEF6	1048.21	-0.351729	0.249687	-1.57267	0.115796	0.637204
C7orf55	5.29534	0.452443	0.339053	1.57262	0.115807
MAT2B	438.814	-0.50393	0.307706	-1.57215	0.115916	0.637204
FAM200B	96.5043	0.515259	0.340315	1.57209	0.115931	0.637204
PKN1	395.938	0.402851	0.26646	1.57193	0.115966	0.637204
PRMT6	90.3948	-0.538102	0.338947	-1.57191	0.115971	0.637204
CBFB	487.407	-0.4594	0.283986	-1.57165	0.116031	0.637204
SYTL3	170.282	0.366697	0.339206	1.57117	0.116142	0.637204
CHN2	31.6942	-0.498509	0.344017	-1.57116	0.116145	0.637204
ASMT	9.21155	-0.389063	0.285218	-1.57088	0.116211	0.637204
MRPL34	39.215	-0.566077	0.341818	-1.57085	0.116217	0.637204
ZNF629	60.9147	0.449499	0.341708	1.57074	0.116243	0.637204
LOC102724168	3.50011	-0.546102	0.316013	-1.57036	0.116331
FAM107B	1739.81	-0.506023	0.298454	-1.57028	0.116351	0.637204
MBTPS1	479.42	0.390966	0.25283	1.56986	0.116448	0.637204
LOC101928465	63.8261	0.266347	0.345038	1.5697	0.116486	0.637204
C1QTNF3	32.4633	0.45379	0.33918	1.56964	0.116498	0.637204
ITGB2-AS1	212.257	0.411438	0.332638	1.56936	0.116563	0.637204
LOC100506504	2.88693	-0.0142609	0.320497	1.56935	0.116566
RAVER2	37.8473	-0.602386	0.344593	-1.56935	0.116567	0.637204
STK17A	640.63	-0.453814	0.279983	-1.56932	0.116574	0.637204
TTC39C	398.102	-0.426942	0.330544	-1.56914	0.116615	0.637204
PSEN1	482.672	0.407528	0.270001	1.56897	0.116655	0.637204
EIF4G2	4025.02	-0.372489	0.242198	-1.56891	0.116668	0.637204
ANXA5	561.012	-0.471457	0.275014	-1.56856	0.116751	0.637204
AOAH	379.333	0.360525	0.338578	1.5682	0.116836	0.637204
LOC101929290	15.0346	-0.729521	0.345614	-1.56811	0.116856	0.637204
GPR17	3.69018	-0.135669	0.321219	1.56794	0.116896
LINC00657	2025.61	-0.325367	0.209719	-1.56793	0.116897	0.637204
L3HYPDH	38.731	0.436064	0.345243	1.56777	0.116934	0.637204
CDS1	12.206	0.171529	0.332021	1.56774	0.116943	0.637204
LOC102723820	41.2233	0.353083	0.341897	1.56762	0.116971	0.637204
ZC3HAV1L	34.1029	-0.578926	0.345881	-1.56744	0.117013	0.637204
EIF2AK1	528.421	-0.334668	0.212361	-1.56723	0.11706	0.637204
PIK3C3	230.577	0.513943	0.326236	1.56718	0.117073	0.637204
FAM174A	19.9055	0.213582	0.34473	1.56689	0.117139	0.637204
OGN	10.9919	-0.79126	0.344457	-1.56686	0.117147	0.637204
LOC102723954	66.0285	0.471738	0.333811	1.56684	0.117151	0.637204
ITGB5	56.0903	-0.866085	0.345525	-1.56669	0.117186	0.637204
MEX3C	349.351	-0.509262	0.328335	-1.56666	0.117194	0.637204
DZIP3	245.316	-0.562696	0.333844	-1.56657	0.117215	0.637204
PNMA1	149.154	0.369557	0.322535	1.56624	0.117293	0.637204
TARBP1	616.718	0.496141	0.287813	1.56606	0.117335	0.637204
SERHL2	22.9909	0.692578	0.342899	1.56583	0.117388	0.637204
SHISA4	11.4914	-0.579198	0.343376	-1.56569	0.117421	0.637204
C4orf46	92.6603	-0.506625	0.331777	-1.56566	0.117429	0.637204
RASL10B	3.13122	0.187396	0.296671	1.56551	0.117463
DAZL	4.86242	-0.400681	0.305173	-1.56539	0.117491
C2orf48	3.26612	-0.102367	0.322812	1.56537	0.117496
PRKAR1B	72.9673	0.579842	0.333028	1.56405	0.117805	0.637204
DYNC1I1	2.72421	0.065945	0.31629	1.56393	0.117834
LOC101928588	298.623	0.443566	0.318784	1.56383	0.117859	0.637204
RASAL1	22.4475	-0.418597	0.338909	-1.56376	0.117874	0.637204
KIAA1804	36.7676	-0.431807	0.34516	-1.56354	0.117926	0.637204
TMEM60	39.9465	-0.662033	0.34447	-1.56344	0.11795	0.637204
FAR2P2	13.0352	-0.611787	0.321743	-1.56325	0.117995	0.637204
DDR1	58.339	0.318605	0.345253	1.56321	0.118003	0.637204
C1orf112	145.836	-0.566992	0.341621	-1.56297	0.11806	0.637204
ZNHIT2	14.9041	-0.543411	0.344707	-1.5625	0.118171	0.637204
LRCH3	479.066	-0.49449	0.317461	-1.56243	0.118187	0.637204
ZNF10	115.59	-0.530855	0.336721	-1.56222	0.118236	0.637204
NPC1	433.357	0.378218	0.281394	1.56161	0.11838	0.637204
ZFC3H1	1244.69	0.387499	0.262595	1.56142	0.118424	0.637204
TMEM168	433.583	-0.383736	0.265761	-1.56123	0.118469	0.637204
HIST3H2A	14.62	0.13684	0.332731	1.56108	0.118504	0.637204
PARN	318.483	-0.418278	0.263405	-1.56103	0.118516	0.637204
SIPA1	398.581	0.400032	0.302938	1.56064	0.118609	0.637204
SNORA53	30.4319	-0.583068	0.34498	-1.56045	0.118652	0.637204
CACNA2D3	20.356	0.231264	0.337576	1.56034	0.118679	0.637204
LOC102723959	31.3874	0.678158	0.344736	1.5603	0.118689	0.637204
PCDHA13	2.89349	0.317064	0.289096	1.56029	0.118692
PFDN4	32.3454	-0.703107	0.345867	-1.56007	0.118744	0.637204
GRPEL2	238.436	-0.541514	0.338853	-1.56006	0.118746	0.637204
FAM163B	3.5473	0.201164	0.288161	1.56003	0.118753
CYB561	75.7477	0.255461	0.344122	1.56002	0.118754	0.637204
LOC100506142	23.2925	-0.634776	0.345796	-1.56001	0.118759	0.637204
PIK3CG	745.068	0.389739	0.304689	1.55997	0.118767	0.637204
MAFB	622.107	0.398244	0.335453	1.55982	0.118802	0.637204
LINC01136	10.1995	-0.0395339	0.341482	1.5598	0.118808	0.637204
DDX41	133.709	0.425514	0.33804	1.55953	0.11887	0.637204
PRRT1	7.78325	0.531262	0.306945	1.55951	0.118875	0.637204
ZBTB34	278.988	-0.363809	0.248901	-1.55943	0.118895	0.637204
DLEU1	75.2194	-0.533283	0.336006	-1.55929	0.118928	0.637204
FAM211A	38.8115	0.531233	0.340021	1.55915	0.118962	0.637204
RPS6KA4	113.454	0.517858	0.314408	1.55911	0.118969	0.637204
TMEM129	107.996	0.418067	0.320135	1.55909	0.118976	0.637204
C10orf11	12.0871	-0.646889	0.342839	-1.55905	0.118985	0.637204
NHLRC3	373.739	0.459478	0.305293	1.55899	0.119	0.637204
CRIP1	162.586	0.30347	0.345399	1.55889	0.119021	0.637204
SOCS6	104.274	0.303269	0.342602	1.55876	0.119052	0.637204
PTS	37.1695	-0.519538	0.342562	-1.55857	0.119099	0.637204
ST6GALNAC6	256.744	0.386592	0.326565	1.55851	0.119111	0.637204
RWDD2A	48.7925	0.515126	0.345013	1.55828	0.119166	0.637204
LOC100288102	37.4415	0.528678	0.336017	1.55818	0.119191	0.637204
ROBO1	237.305	0.513221	0.335774	1.55799	0.119236	0.637204
RP11-307E17.8	15.2083	-0.634742	0.345882	-1.55792	0.119251	0.637204
GNRHR2	6.99961	-0.795107	0.343746	-1.5576	0.119329	0.637204
LOC101928690	5.93206	-0.856077	0.346275	-1.55759	0.119331	0.637204
MAMSTR	7.62185	-0.435439	0.342283	-1.55755	0.119339	0.637204
MTX2	50.5942	-0.55388	0.342098	-1.55732	0.119395	0.637204
RALBP1	360.302	-0.508871	0.314911	-1.5573	0.119399	0.637204
ENGASE	256.288	0.427924	0.271193	1.55723	0.119416	0.637204
DIDO1	1118.61	0.297613	0.187475	1.55712	0.119443	0.637204
ZNF707	93.2523	0.578903	0.331918	1.5571	0.119447	0.637204
POLR1A	406.695	0.418007	0.254615	1.55696	0.11948	0.637204
AHDC1	190.105	0.489046	0.301975	1.55694	0.119484	0.637204
SP140	447.471	-0.413039	0.283805	-1.55689	0.119498	0.637204
ALDH4A1	30.3161	0.565528	0.344835	1.55665	0.119554	0.637204
NAA60	140.695	0.42078	0.328988	1.55605	0.119697	0.637204
EPB41L5	138.504	-0.573468	0.341895	-1.556	0.119708	0.637204
PWARSN	152.014	-0.427194	0.324118	-1.55582	0.11975	0.637204
ITGAX	1064.6	0.446912	0.323492	1.55577	0.119763	0.637204
FN3KRP	126.15	0.55125	0.32363	1.55572	0.119774	0.637204
FABP4	8.23829	0.233063	0.304145	1.55568	0.119784	0.637204
LINC01000	1896.08	0.376002	0.258	1.55567	0.119786	0.637204
RGS22	4.58304	-0.311248	0.327307	1.55522	0.119893
C2orf68	303.616	0.408112	0.28384	1.55503	0.11994	0.637762
UBE2O	253.04	0.478332	0.29686	1.55485	0.119982	0.637762
PSMC3IP	31.9041	-0.541827	0.345375	-1.55471	0.120014	0.637762
LY75-CD302	100.269	0.316299	0.28285	1.55452	0.12006	0.637789
PVRIG	123.81	0.38809	0.322359	1.55404	0.120176	0.638097
TAPSAR1	183.604	0.469134	0.302207	1.5538	0.120231	0.638097
RPL23AP7	23.5612	0.529003	0.34532	1.55365	0.120268	0.638097
ANKRD1	3.43878	-0.415797	0.2831	-1.5536	0.12028
HAUS6	483.18	-0.365015	0.259718	-1.55359	0.120282	0.638097
BSPRY	13.2936	-0.645511	0.341309	-1.55309	0.120402	0.638497
UBN1	456.494	0.29742	0.189543	1.55293	0.12044	0.638497
OR2T34	4.50029	0.003668	0.296384	1.5528	0.120471
CCDC43	133.976	-0.530611	0.341046	-1.55263	0.120511	0.638652
SLC25A36	859.95	-0.357463	0.233737	-1.55143	0.120798	0.639726
GPR15	28.6183	-0.36095	0.296732	1.55143	0.120798	0.639726
ZNF664	572.534	-0.398935	0.254933	-1.55111	0.120875	0.639726
YWHAB	1599.1	-0.30965	0.209567	-1.5511	0.120878	0.639726
RPS8	2291.29	-0.42902	0.286827	-1.55075	0.120961	0.639751
GOLGA7B	20.2882	1.03871	0.340172	1.55074	0.120965	0.639751
STAP2	10.5789	-0.0587604	0.342889	1.55036	0.121055	0.639917
GXYLT2	28.8872	-0.51724	0.345757	-1.55025	0.121081	0.639917
KIN	139.934	-0.389407	0.257027	-1.55	0.121141	0.639917
VPS13D	2388.02	0.404465	0.259606	1.54991	0.121162	0.639917
PDCD7	255.218	-0.506974	0.317004	-1.5496	0.121238	0.639917
CYP21A1P	3.2357	0.16804	0.294996	1.54916	0.121343
PDLIM3	26.5229	0.00598427	0.344721	1.54914	0.121347	0.639917
DDIT4	452.755	0.227139	0.337143	1.54903	0.121375	0.639917
SFSWAP	200.407	0.457293	0.324036	1.54901	0.121378	0.639917
ITGAD	6.27321	-0.294653	0.33702	1.549	0.121383	0.639917
CENPO	237.002	0.530946	0.324493	1.54885	0.121417	0.639917
COPZ1	385.286	-0.414544	0.256512	-1.54872	0.121449	0.639917
ANKRD11	982.079	0.362347	0.228391	1.54847	0.12151	0.640019
NDRG4	16.5405	-0.342005	0.34589	-1.54796	0.121631	0.640438
HAS2-AS1	4.99015	-0.11767	0.333239	1.54796	0.121632
NCKAP5L	122.411	0.471121	0.321988	1.54769	0.121698	0.640456
CHKB	165.062	0.420132	0.326532	1.54748	0.121748	0.640456
KANK2	99.6738	-0.694568	0.343598	-1.54744	0.121758	0.640456
SDHAP1	101.333	0.436748	0.343365	1.54725	0.121802	0.640472
PAN3-AS1	71.9867	0.679474	0.343755	1.54685	0.121901	0.640772
DLC1	204.107	0.564529	0.322641	1.54648	0.121988	0.640892
PDZD7	3.63619	0.175766	0.310286	-1.54631	0.122029
SNRNP27	101.456	-0.382299	0.252816	-1.54623	0.122049	0.640892
MED26	88.7081	0.454767	0.294963	1.54622	0.122051	0.640892
DMGDH	3.41472	0.221327	0.286534	1.54576	0.122162
TMEM72-AS1	12.19	0.489153	0.324782	1.54572	0.122173	0.640892
LOC642934	138.304	-0.609816	0.344755	-1.54566	0.122188	0.640892
SNORA63	73.6847	-0.470256	0.31861	-1.54562	0.122197	0.640892
FGR	262.808	0.208286	0.341324	1.54541	0.122248	0.640892
FMNL3	1515.64	0.434257	0.286311	1.5451	0.122323	0.640892
BRK1	233.129	-0.456974	0.288337	-1.54509	0.122325	0.640892
STIM1	381.469	0.430093	0.274058	1.54485	0.122384	0.640892
DDX18	535.42	-0.439448	0.286249	-1.54479	0.122396	0.640892
SWSAP1	23.8964	0.598756	0.338785	1.5447	0.122419	0.640892
TM4SF18	21.8765	-0.692517	0.34238	-1.54449	0.122469	0.640942
PAXIP1-AS1	59.7262	-0.535579	0.337884	-1.54419	0.122542	0.641017
PIKFYVE	1636.59	-0.334122	0.227725	-1.54378	0.122642	0.641017
CCDC41-AS1	11.9372	0.4979	0.337365	1.54371	0.12266	0.641017
ATXN2L	1235.8	0.303135	0.201401	1.54347	0.122716	0.641017
ADAM1A	72.0338	0.555756	0.337196	1.54342	0.122728	0.641017
EHD4	215.652	-0.587187	0.334445	-1.54328	0.122764	0.641017
SH3GL1P2	10.6877	0.0722866	0.342283	1.54318	0.122786	0.641017
MMRN1	56.417	0.522196	0.341844	1.54307	0.122814	0.641017
CDX1	5.09811	-0.0095759	0.290892	1.54288	0.12286
LAIR1	289.14	0.433275	0.334225	1.54245	0.122965	0.641504
SEC31A	853.071	0.340386	0.240476	1.54235	0.12299	0.641504
SH3D21	66.3237	0.149616	0.344949	1.54184	0.123112	0.641739
ZNF790	49.1691	-0.410416	0.338684	-1.5416	0.123171	0.641739
NAGPA	37.4764	0.462219	0.344057	1.5415	0.123196	0.641739
SMIM4	8.54646	-0.484918	0.338926	-1.54141	0.123216	0.641739
KTN1	1081.5	-0.401259	0.27232	-1.54131	0.123241	0.641739
RAB4A	125.879	-0.538296	0.338825	-1.54107	0.123299	0.641824
TIAM2	117.829	0.584224	0.341268	1.54016	0.123522	0.642531
NFE2L3	187.599	-0.437587	0.27283	-1.53999	0.123563	0.642531
IDNK	32.9138	0.382904	0.337502	1.53977	0.123617	0.642531
AGAP1-IT1	18.1702	0.269351	0.34493	1.5395	0.123682	0.642531
PODN	15.9999	0.369698	0.33965	1.53949	0.123684	0.642531
SPTA1	6.28456	-0.812973	0.329915	-1.53937	0.123715	0.642531
STOX1	9.97006	0.114951	0.340727	1.53912	0.123776	0.642531
CCDC115	132.819	-0.54617	0.307958	-1.53908	0.123784	0.642531
DOCK7	235.612	0.392024	0.299126	1.53899	0.123807	0.642531
SIDT2	320.23	0.387762	0.334347	1.53855	0.123914	0.642699
NBPF26	763.091	0.522498	0.320996	1.53852	0.123922	0.642699
NDUFS7	66.9803	-0.681614	0.338788	-1.53817	0.124008	0.64287
HOXC9	2.33158	0.0892132	0.318798	1.53814	0.124014
POMGNT2	10.5781	0.16492	0.343213	1.53793	0.124065	0.64287
ZNF410	267.578	0.360698	0.22185	1.53773	0.124114	0.64287
UBQLN4	233.099	-0.51489	0.3249	-1.5377	0.124121	0.64287
ITGAV	576.851	-0.447084	0.278224	-1.53722	0.124239	0.643122
LOC101927772	58.5571	-0.532787	0.344487	-1.53717	0.124252	0.643122
GATC	291.443	-0.320592	0.211827	-1.53691	0.124316	0.643237
CD99L2	151.442	0.431739	0.33751	1.53655	0.124405	0.643385
RAPSN	2.18661	0.563175	0.307086	1.53642	0.124435
C1R	406.155	0.388714	0.299239	1.53633	0.124458	0.643385
MYO18A	534.471	0.423711	0.322844	1.53606	0.124523	0.643385
ZNF695	14.4461	0.73105	0.330123	1.53595	0.124551	0.643385
CHCHD3	111.63	-0.471724	0.314742	-1.53595	0.124551	0.643385
PPP1R8	247.962	-0.454789	0.319314	-1.53517	0.124742	0.643877
RPL37	580.64	-0.428714	0.287335	-1.53507	0.124768	0.643877
GNAQ	429.012	0.45303	0.31313	1.53505	0.124771	0.643877
RDM1	6.40855	-0.923005	0.337472	-1.53478	0.124837	0.644003
HSD17B12	241.791	0.426594	0.294285	1.5338	0.12508	0.644849
DYNLL2	137.238	-0.532397	0.336084	-1.53361	0.125125	0.644849
SLC44A1	767.258	-0.50574	0.330188	-1.53361	0.125126	0.644849
DERL3	147.609	-0.0123109	0.345521	1.53337	0.125184	0.644881
LOC101929269	2.04414	0.147009	0.319881	1.5333	0.125202
FUBP1	592.083	-0.369881	0.236845	-1.53317	0.125234	0.644881
SLC30A6	343.918	-0.38072	0.255852	-1.53307	0.125258	0.644881
SEC14L2	57.3821	0.580643	0.341945	1.53291	0.125298	0.644881
TTC22	17.2618	0.21321	0.343386	1.53234	0.125439	0.645141
EPG5	1044.31	0.343892	0.246225	1.53224	0.125464	0.645141
OSBP2	22.1747	0.264028	0.344654	1.5322	0.125473	0.645141
MLPH	5.66364	-0.313252	0.31947	1.53191	0.125546
NBPF1	64.4419	0.430404	0.345306	1.53179	0.125574	0.645253
WHAMMP2	38.8103	-0.390392	0.344388	-1.53143	0.125664	0.645253
RFWD3	552.654	-0.361912	0.252707	-1.53114	0.125735	0.645253
TGFA	25.5512	0.416507	0.345237	1.53114	0.125735	0.645253
SNX5	496.01	-0.442675	0.324011	-1.53104	0.125758	0.645253
UBA7	364.527	0.431899	0.298763	1.53096	0.125779	0.645253
SPPL2A	339.186	0.367798	0.257375	1.53094	0.125785	0.645253
MED24	260.83	0.469524	0.322118	1.53069	0.125847	0.645355
ZNF202	140.572	0.442234	0.291141	1.53036	0.125928	0.645407
MECR	36.7586	0.270105	0.345456	1.53031	0.12594	0.645407
RBMXL2	5.33048	-0.0244214	0.289336	1.52981	0.126065
LARGE	137.991	0.408399	0.33617	1.52974	0.12608	0.645648
DOCK2	2192.41	0.390112	0.261156	1.52969	0.126095	0.645648
LOC100507412	164.403	0.378726	0.28508	-1.52959	0.126118	0.645648
LOC101928389	8.54321	0.440366	0.331108	1.52941	0.126163	0.645648
SHOX2	34.8903	0.415512	0.345028	1.52928	0.126195	0.645648
ADCY10	2.45515	0.144669	0.310389	1.52867	0.126347
NPIPA1	294.354	0.481017	0.323556	1.52826	0.126448	0.646731
TNS1	882.42	0.351391	0.322001	1.5271	0.126737	0.647446
SENCR	4.91171	-0.407926	0.331709	-1.52706	0.126747
CHAC2	16.7997	0.316755	0.343711	1.52694	0.126776	0.647446
SMARCC1	982.952	-0.361862	0.24974	-1.52691	0.126782	0.647446
CTIF	80.7633	0.513935	0.333481	1.52687	0.126795	0.647446
ADORA1	2.95768	0.468291	0.327131	1.52669	0.126838
ABI2	388.312	0.412589	0.26144	1.52666	0.126846	0.647446
MCMBP	443.65	-0.339667	0.225521	-1.52654	0.126875	0.647446
MTMR2	240.094	-0.435207	0.287079	-1.52643	0.126902	0.647446
NOXA1	5.25981	-0.551865	0.336281	1.52639	0.126913
LINC00638	23.3397	0.28964	0.344958	1.52635	0.126922	0.647446
TTC34	2.48159	0.184622	0.305392	1.52613	0.126978
ADAM22	99.0274	0.572078	0.342413	1.52604	0.127	0.647548
PPL	12.6364	0.235442	0.334965	1.52594	0.127025	0.647548
GNA12	447.17	0.387878	0.309609	1.52535	0.127172	0.647706
ENC1	305.11	0.318527	0.338572	1.52525	0.127197	0.647706
DMBT1	10.2458	-0.183096	0.196555	-1.52504	0.12725	0.647706
SCO2	97.5129	0.351721	0.344301	1.5248	0.127309	0.647706
C1orf61	2.2641	0.329946	0.297797	1.5247	0.127335
MRPL51	122.678	-0.503924	0.340322	-1.52457	0.127366	0.647706
RPS29	392.525	-0.394906	0.305541	-1.52426	0.127444	0.647706
SLC27A2	37.3323	-0.0151868	0.345291	1.52357	0.127615	0.647706
PACS2	140.969	0.310462	0.341469	1.52356	0.127618	0.647706
ALDH1A3	66.8724	-0.931771	0.345326	-1.52351	0.127632	0.647706
EIF4G3	822.576	0.438889	0.281643	1.52323	0.127701	0.647706
ZNF737	378.327	-0.479305	0.322701	-1.52313	0.127726	0.647706
RNPC3	152.596	0.498006	0.321378	1.52313	0.127727	0.647706
LOC102723769	1.9187	-0.455591	0.282187	-1.52307	0.127741
ZNF275	376.193	-0.513831	0.324721	-1.52302	0.127753	0.647706
RIMKLB	210.499	-0.392375	0.328847	-1.52278	0.127815	0.647706
PCDHB4	2.411	0.484374	0.283466	1.52266	0.127844
SDR39U1	129.733	0.497067	0.327583	1.52266	0.127844	0.647706
NCOA4	1114.89	-0.4509	0.276163	-1.52262	0.127855	0.647706
GRIN2B	14.3651	0.0571094	0.323022	1.52258	0.127865	0.647706
SPACA6P	35.5612	0.715798	0.345223	1.52254	0.127873	0.647706
SYT15	60.3972	0.752255	0.343344	1.52234	0.127924	0.647706
LOC441493	6.26398	0.115174	0.328324	1.52223	0.127952	0.647706
C1orf159	53.9705	0.448082	0.333237	1.52219	0.127962	0.647706
SLC41A3	73.6758	0.548482	0.33181	1.52214	0.127973	0.647706
GSK3B	713.947	-0.490671	0.319281	-1.52197	0.128017	0.647716
RGS20	3.97606	-0.685564	0.32186	-1.52183	0.128053
ARHGEF35	29.8337	0.099664	0.336368	1.52156	0.128118	0.647921
DHRS13	66.3916	-0.547522	0.343925	-1.52147	0.128141	0.647921
ECHDC1	199.418	-0.476233	0.321466	-1.52119	0.128211	0.648051
TET3	959.988	0.457607	0.27147	1.52104	0.12825	0.648051
IFIT5	178.89	-0.582979	0.327319	-1.52065	0.128347	0.64833
LINC00900	15.8819	0.38661	0.340824	1.52044	0.1284	0.648345
KDM4C	620.787	0.403012	0.268029	1.52031	0.128433	0.648345
SORCS2	13.4413	0.318891	0.339395	1.5196	0.128611	0.648869
LOC102724467	2.7587	0.409663	0.28055	1.51941	0.128658
FBXO24	2.49565	0.224772	0.301672	1.51932	0.128681
EIF5B	553.569	-0.433484	0.286825	-1.51922	0.128708	0.648869
CELF1	2227.74	-0.31372	0.212946	-1.51916	0.128722	0.648869
ZNF140	103.763	-0.502247	0.322754	-1.51913	0.128731	0.648869
LOC102723989	1.97216	-0.386303	0.269193	-1.51908	0.128742
ACE	107.69	0.517601	0.330312	1.51906	0.128746	0.648869
DMD	225.737	-0.666684	0.34551	-1.51873	0.12883	0.649082
NPTX2	4.3921	-0.119534	0.304335	-1.51836	0.128923
SSR3	1331.39	-0.480758	0.308938	-1.51829	0.128942	0.649343
MAP4K1	500.661	0.424281	0.293477	1.51819	0.128966	0.649343
AEN	351.311	-0.440354	0.320444	-1.51793	0.129031	0.649463
CSF1	362.639	0.320941	0.33728	1.51742	0.12916	0.649716
C3orf36	1.9997	0.169964	0.317846	1.51708	0.129246
BMP8A	62.9168	0.209227	0.342998	1.51699	0.12927	0.649716
ERVV-2	3.05222	-0.292946	0.257772	-1.51694	0.129281
GOLPH3L	163.974	-0.617369	0.336204	-1.51664	0.129358	0.649716
SDC1	65.2192	0.195559	0.328221	1.51653	0.129386	0.649716
NCOR1	1420.42	0.324512	0.212576	1.51644	0.129409	0.649716
RPL29	1030.57	-0.425932	0.28556	-1.51621	0.129465	0.649716
ANAPC13	109.213	-0.499164	0.335097	-1.51615	0.129482	0.649716
APMAP	222.437	0.405	0.289975	1.5161	0.129494	0.649716
VEZF1	322.688	-0.379003	0.254288	-1.51598	0.129524	0.649716
KCNS1	2.25065	0.178122	0.311372	1.51553	0.129638
LINC00887	5.05206	0.165159	0.266072	1.51542	0.129665
ABHD11	21.1695	0.478622	0.344588	1.51527	0.129703	0.649716
RIPK4	3.41658	0.540183	0.270549	1.51523	0.129715
CLIP1	761.787	-0.386917	0.24263	-1.5152	0.129722	0.649716
HTR3A	128.826	-0.517037	0.311143	-1.51471	0.129846	0.649716
POLR3GL	58.83	-0.511822	0.332486	-1.5147	0.129849	0.649716
TMEM110-MUSTN1	7.76294	0.356822	0.22782	1.51457	0.129882	0.649716
MAFF	68.7391	0.194959	0.342414	1.51455	0.129887	0.649716
TBC1D2B	950.228	0.380959	0.281992	1.51417	0.129983	0.649716
LOC101927681	3.24089	-0.253267	0.33133	1.51411	0.129998
ZNF324B	46.1943	0.571224	0.340909	1.51402	0.130021	0.649716
SLC12A3	36.2758	-0.353744	0.33975	-1.51393	0.130043	0.649716
SLC16A8	2.864	0.093795	0.305823	1.51389	0.130054
CLDN1	11.3048	0.41469	0.331357	1.51388	0.130056	0.649716
HP	7.37924	0.207308	0.315452	1.5138	0.130077	0.649716
NPLOC4	727.419	0.336311	0.222626	1.51377	0.130084	0.649716
ZSWIM4	95.7384	0.477128	0.340238	1.51371	0.1301	0.649716
RPA1	335.878	-0.502967	0.326774	-1.51363	0.13012	0.649716
HSPA4	548.687	-0.431299	0.283644	-1.51353	0.130145	0.649716
NR2F1	17.2904	0.393038	0.344732	1.51344	0.130167	0.649716
RMND5B	98.6035	0.43	0.326693	1.51331	0.130202	0.649716
TSC22D4	297.353	0.382228	0.313066	1.51326	0.130213	0.649716
LOC644083	27.5275	0.471094	0.345168	1.51311	0.130253	0.649716
DNAH2	5.36521	-0.212584	0.310466	1.51279	0.130332
HDAC4	315.82	0.503293	0.335765	1.51279	0.130332	0.649848
NADSYN1	218.636	0.34568	0.311324	1.51254	0.130396	0.649848
SLC9A7	738.722	-0.503002	0.334366	-1.51251	0.130405	0.649848
C20orf194	284.799	0.409328	0.337016	1.51168	0.130615	0.650628
CYTH3	62.3391	0.406506	0.343131	1.51156	0.130645	0.650628
AOC4P	2.56743	0.182437	0.302172	1.5115	0.13066
PPM1F	270.826	0.363605	0.340127	1.51132	0.130708	0.650733
EEFSEC	69.4648	0.417257	0.338855	1.51045	0.130929	0.651624
SPATA2L	25.4404	0.185182	0.344857	1.50986	0.13108	0.652011
AC093391.2	11.2161	-0.624064	0.341924	-1.50982	0.131091	0.652011
CPNE1	318.852	0.465792	0.328855	1.50951	0.131169	0.652014
SPATA2	110.683	-0.44935	0.317213	-1.50948	0.131175	0.652014
YTHDC1	483.569	-0.322797	0.22281	-1.50927	0.13123	0.652022
LOC100505564	35.0281	0.554769	0.344541	1.50907	0.13128	0.652022
COPG2	155.649	0.476732	0.309392	1.50886	0.131335	0.652022
SRGAP2C	189.533	0.465244	0.336043	1.50864	0.131392	0.652022
DNM1P41	5.37353	0.53219	0.339627	1.50823	0.131495
ZNF599	6.6725	0.25883	0.330883	1.50821	0.131501	0.652022
CLASP2	568.187	-0.327446	0.211681	-1.50819	0.131505	0.652022
RP11-381O7.3	3.61484	-0.663588	0.299365	-1.50807	0.131537
DDX50	197.222	-0.386929	0.273672	-1.508	0.131554	0.652022
LPPR4	2.82869	0.115539	0.303481	1.5078	0.131605
BIRC2	838.952	-0.348371	0.230693	-1.50772	0.131626	0.652022
CADM3	53.2808	0.634665	0.344626	1.5075	0.131683	0.652022
AC011747.4	64.5432	-0.345627	0.345323	-1.50734	0.131723	0.652022
RPS16	805.216	-0.465372	0.30931	-1.50732	0.131729	0.652022
LOC102724391	7.31735	-0.136563	0.338006	1.5073	0.131733	0.652022
RRP8	79.0776	0.507804	0.340237	1.50719	0.131761	0.652022
LRRC4B	7.41873	0.0470648	0.341657	1.50718	0.131764	0.652022
SEMA4G	12.8038	0.402218	0.344159	1.50691	0.131833	0.652154
ANKRD44	1386.25	0.377043	0.25832	1.50667	0.131894	0.652248
PNMAL1	32.9744	-0.288104	0.254415	-1.50618	0.13202	0.652411
KCNAB3	23.9241	0.269539	0.344738	1.5061	0.132041	0.652411
MBD1	357.699	0.396671	0.273537	1.50582	0.132112	0.652411
BACE2	150.405	-0.509818	0.342637	-1.5057	0.132145	0.652411
MAPK8IP2	13.3928	0.107584	0.336864	-1.50552	0.132189	0.652411
ZBTB7B	394.643	0.428564	0.289643	1.50548	0.1322	0.652411
COX7A2L	177.003	-0.480271	0.330021	-1.50512	0.132294	0.652411
NCLN	294.354	0.433157	0.325862	1.50506	0.132308	0.652411
LOC101929819	76.0383	0.747383	0.334709	1.50505	0.132312	0.652411
TNPO1	1246.2	-0.246013	0.166521	-1.50491	0.132347	0.652411
SH3BGRL	552.7	-0.496071	0.296469	-1.50456	0.132438	0.652546
KDELC2	150.592	-0.569753	0.338574	-1.50448	0.132458	0.652546
CEP350	1717.46	-0.27325	0.179408	-1.50408	0.13256	0.652639
GNA15	64.7145	0.540565	0.342797	1.50408	0.132561	0.652639
SYNE1	1443.52	0.402183	0.289837	1.50383	0.132625	0.652746
ZEB1	459.577	-0.37959	0.257814	-1.50339	0.132738	0.652775
IDI2-AS1	2.62476	0.0463091	0.314386	1.50323	0.132779
NLRC3	585.569	0.433393	0.312201	1.5032	0.132787	0.652775
RAB34	54.7495	0.179948	0.344899	1.50319	0.132791	0.652775
LOC100506497	3.78374	-0.376879	0.318541	-1.50318	0.132793
DPP9	530.662	0.320929	0.216576	1.50296	0.132849	0.652775
LOC101929191	2.67716	0.651506	0.300325	1.50261	0.13294
CATSPER3	2.06367	0.0163797	0.327112	1.50242	0.132989
RP11-611D20.2	5.94829	-0.176528	0.331712	1.50233	0.133012	0.652775
NOVA1	38.4724	0.755904	0.330919	1.50231	0.133017	0.652775
SLC22A18	33.0105	-0.0171968	0.345215	1.50231	0.133018	0.652775
NFKB2	627.657	0.461631	0.317079	1.50226	0.133029	0.652775
ZER1	151.81	0.445526	0.329562	1.50213	0.133064	0.652775
IKBKE	270.637	0.398947	0.314795	1.50212	0.133067	0.652775
DUT	218.502	-0.406634	0.333749	-1.502	0.133096	0.652775
REXO2	58.0344	-0.527299	0.34557	-1.50176	0.133159	0.652775
LOC102288414	59.5217	0.367302	0.341463	1.50143	0.133245	0.652775
GALNT16	19.3327	0.631819	0.342025	1.50139	0.133254	0.652775
CRTC1	125.943	0.481077	0.337506	1.50136	0.133261	0.652775
ZNF791	208.328	-0.483444	0.286305	-1.50097	0.133363	0.652982
TUBB	3364.47	-0.414488	0.29787	-1.50061	0.133455	0.652982
CNOT8	451.964	-0.310948	0.222361	-1.50055	0.133471	0.652982
CDC27	600.609	-0.391751	0.25987	-1.5004	0.133511	0.652982
LOC101927124	3.00449	-0.491976	0.317932	-1.50006	0.133598
DKFZP586I1420	277.005	-0.405502	0.261354	-1.50005	0.133602	0.652982
MPLKIP	40.1358	-0.516656	0.336427	-1.49981	0.133662	0.652982
SDK2	19.6512	0.292794	0.343024	1.49968	0.133697	0.652982
TNK1	18.2109	-0.472558	0.345782	-1.49938	0.133774	0.652982
CHRNB4	2.73967	-0.399121	0.279033	-1.4993	0.133796
SH3BP5	403.256	-0.489548	0.323376	-1.4991	0.133849	0.652982
JAK1	1803.41	-0.393197	0.252814	-1.49908	0.133852	0.652982
BEND5	19.1556	-0.455556	0.342957	-1.499	0.133874	0.652982
TCOF1	327.188	0.459798	0.301775	1.4989	0.133898	0.652982
L1CAM	42.072	0.230726	0.344303	1.4987	0.133951	0.652982
LOC102724445	17.5772	-0.63738	0.344942	-1.49863	0.133969	0.652982
RTKN	18.9211	0.151096	0.343417	1.49839	0.134031	0.652982
PARS2	35.9103	0.622014	0.343896	1.49839	0.134033	0.652982
SIGLEC7	25.9042	0.584064	0.344128	1.49835	0.134042	0.652982
ZNF205-AS1	4.15021	-0.647222	0.328074	-1.49831	0.134054
LIPG	94.5454	0.0327231	0.345305	1.49816	0.134091	0.652982
STRN3	214.398	-0.501693	0.303674	-1.49791	0.134157	0.652982
EIF5A2	38.5556	0.319326	0.344853	1.49787	0.134166	0.652982
TRAPPC9	512.104	0.479842	0.335167	1.49778	0.13419	0.652982
PARP6	238.15	0.366264	0.263684	1.49741	0.134287	0.652982
ABCB7	111.637	-0.546617	0.343027	-1.49739	0.134293	0.652982
MRPS30	98.0747	-0.404085	0.270267	-1.49731	0.134313	0.652982
IFI44	152.34	-0.64789	0.345651	-1.49707	0.134375	0.653079
RAD54L2	576.162	-0.308251	0.209572	-1.49672	0.134466	0.653321
TDG	299.38	-0.390598	0.265501	-1.49641	0.134548	0.653513
AC131097.3	2.47646	0.175528	0.303167	1.49624	0.13459
AP2A1	269.771	0.388475	0.326719	1.49593	0.134671	0.653703
CTSL	470.479	0.216018	0.338917	1.49578	0.134711	0.653703
FAM160A1	11.4902	0.781594	0.340366	-1.49577	0.134713	0.653703
GMPS	341.039	-0.359744	0.292139	-1.49552	0.13478	0.653775
FLJ27255	2.87044	-0.13247	0.325487	1.49547	0.134793
GCDH	90.6838	0.527071	0.301803	1.49539	0.134812	0.653775
FAR2P3	6.881	-0.571862	0.313623	-1.49511	0.134886	0.653929
ZNF106	1412.13	-0.336194	0.232557	-1.49464	0.135009	0.65432
NHSL1	68.6655	-0.635255	0.340683	-1.49425	0.13511	0.654587
ZNF674	48.3218	0.306375	0.341756	1.49371	0.135252	0.654587
MAP3K11	282.575	0.445224	0.324653	1.49356	0.135292	0.654587
CALM1	1298.8	-0.356806	0.236778	-1.49343	0.135325	0.654587
TMEM99	25.0845	-0.534334	0.345629	-1.49335	0.135345	0.654587
HSP90B2P	15.4269	0.286251	0.344658	1.49329	0.135362	0.654587
LOC101928592	20.5	0.229819	0.340849	1.4927	0.135516	0.654587
FYCO1	385.732	0.390718	0.277537	1.49243	0.135586	0.654587
TLR2	523.872	0.250433	0.342651	1.49239	0.135597	0.654587
RBM27	574.346	-0.483234	0.319871	-1.49232	0.135615	0.654587
MKLN1-AS	10.994	-0.0254048	0.331342	1.49232	0.135616	0.654587
FLJ30403	6.26217	0.224306	0.341637	-1.49213	0.135665	0.654587
TMEM177	27.8409	0.600312	0.345275	1.49209	0.135677	0.654587
AUTS2	153.829	0.698168	0.344817	1.49199	0.135703	0.654587
WDR53	38.152	-0.496845	0.345343	-1.49198	0.135704	0.654587
MMS22L	347.26	-0.34573	0.259184	-1.49185	0.135738	0.654587
TPK1	52.7952	0.337427	0.339453	1.49165	0.13579	0.654633
FIG4	128.034	-0.447518	0.306945	-1.49135	0.13587	0.654815
TLE3	621.182	0.383985	0.30965	1.49114	0.135924	0.654873
ABCA3	62.8646	0.358523	0.345258	1.49029	0.136147	0.655552
COL12A1	492.703	0.6345	0.344906	1.49028	0.13615	0.655552
SRSF10	906.219	-0.35181	0.235363	-1.48955	0.136343	0.656028
SIGLEC15	10.5551	-0.71012	0.319915	-1.48947	0.136364	0.656028
UCHL5	391.181	-0.427704	0.278822	-1.48943	0.136375	0.656028
AKAP8L	171.256	0.437012	0.320155	1.48924	0.136424	0.656054
ZSCAN21	47.2243	0.47708	0.344402	1.48909	0.136465	0.656054
PI3	8.40164	-0.660892	0.323824	-1.48856	0.136604	0.656517
SRSF3	1266.02	-0.370703	0.264475	-1.48799	0.136754	0.657038
FKBP1B	5.59238	-0.437653	0.311287	-1.48795	0.136764
ABCD1	85.968	0.30404	0.341935	1.48723	0.136955	0.657798
SMARCAD1	365.144	-0.416815	0.278572	-1.4867	0.137094	0.658119
ZNF367	129.531	-0.462665	0.334479	-1.48647	0.137156	0.658119
SEMA6A	104.055	0.404108	0.335314	1.48642	0.137168	0.658119
ALS2CL	128.782	0.476947	0.344856	1.48607	0.137261	0.658119
FBXO25	59.6839	0.499905	0.339043	1.48598	0.137283	0.658119
LINC00265	130.871	0.476121	0.337957	1.48595	0.137292	0.658119
LILRA4	8.73025	0.47178	0.330505	1.48577	0.13734	0.658119
ARPC5L	284.951	-0.418233	0.301977	-1.48567	0.137366	0.658119
LOC400043	36.9771	0.549431	0.344546	1.48548	0.137416	0.658119
DSTN	149.54	-0.543246	0.333424	-1.48537	0.137445	0.658119
FAM46C	1448.53	0.100086	0.345602	1.48509	0.137519	0.65817
RAB30-AS1	53.0172	-0.564139	0.343141	-1.48483	0.137589	0.65817
SV2A	28.3993	-0.685566	0.345735	-1.48459	0.137652	0.65817
SLC16A1	278.33	-0.479524	0.34399	-1.48449	0.137679	0.65817
LOC100131655	3.23865	-0.114613	0.318464	1.48436	0.137713
TEX21P	8.5561	-0.693316	0.344589	-1.4842	0.137757	0.65817
TXLNA	917.024	0.380455	0.24468	1.48408	0.137788	0.65817
CDH11	181.243	0.55306	0.322956	1.48406	0.137794	0.65817
MMP28	2.4124	0.0727263	0.233226	-1.48384	0.137852
GCSAM	277.546	-0.641388	0.336209	-1.48373	0.137881	0.65817
ZNF22	194.127	-0.479792	0.336417	-1.48372	0.137883	0.65817
SRGAP2	632.87	0.474922	0.290821	1.48368	0.137893	0.65817
NSG1	11.8633	0.887204	0.341026	1.48349	0.137945	0.65817
LOC102723777	3.57681	0.110074	0.288046	1.4834	0.137969
SNX18	465.755	-0.51747	0.336981	-1.4832	0.138022	0.65817
SYNGR3	54.4456	0.59237	0.345275	1.48318	0.138028	0.65817
PRKAA1	506.674	0.354879	0.2376	1.48295	0.138088	0.65817
IL32	467.274	0.338842	0.308503	1.48285	0.138114	0.65817
EIF4G1	1444.89	0.344973	0.233395	1.48278	0.138134	0.65817
LOC101929713	2.41051	0.645322	0.283465	1.4826	0.138181
RABL5	23.1053	-0.6116	0.345942	-1.48213	0.138306	0.658517
LOC101927144	17.4417	0.477138	0.341866	1.48212	0.138308	0.658517
LSP1	750.184	0.428045	0.312729	1.48202	0.138334	0.658517
LOC101929433	8.1689	-0.123265	0.333268	1.48158	0.138452	0.658543
GANAB	984.655	0.35317	0.246613	1.48154	0.138464	0.658543
RAB3IL1	20.1341	0.302712	0.343495	1.48153	0.138467	0.658543
BNIP1	15.3069	-0.655047	0.345383	-1.48104	0.138595	0.658951
BUD13	86.8596	-0.524309	0.335708	-1.48065	0.138701	0.659254
NMT1	464.966	0.423442	0.270907	1.48043	0.138758	0.659321
NT5DC1	172.467	-0.434911	0.323945	-1.48006	0.138857	0.659556
PPP1R16A	33.221	0.0435202	0.344859	1.47978	0.138933	0.659556
SGK494	248.306	0.482836	0.298249	1.47977	0.138934	0.659556
RPS6KA5	98.5615	0.44461	0.342561	1.47944	0.139022	0.659768
PPIP5K1	332.467	0.467954	0.290272	1.47865	0.139233	0.660456
CD47	1194.71	-0.329249	0.224276	-1.47858	0.139252	0.660456
SLC2A5	176.179	-0.582512	0.339707	-1.47801	0.139404	0.660978
GLS	1956.95	-0.309626	0.225183	-1.47774	0.139476	0.661015
DDX54	195.335	0.461403	0.323564	1.47767	0.139497	0.661015
SGIP1	21.0861	0.532669	0.343774	1.47649	0.139814	0.662236
C5orf54	24.4047	0.493042	0.344498	1.47629	0.139866	0.662236
INO80D	1370.3	-0.295275	0.202456	-1.47588	0.139976	0.662236
TMOD2	349.156	-0.347751	0.311394	-1.47582	0.139993	0.662236
FAM179A	23.4814	0.196051	0.344152	1.47576	0.140009	0.662236
SAMD8	567.954	-0.337728	0.221339	-1.47565	0.140037	0.662236
TPT1	5021.96	-0.372227	0.248351	-1.47559	0.140055	0.662236
ARL6IP5	558.539	-0.430635	0.269015	-1.47543	0.140096	0.662236
TRPC3	3.11181	0.0952374	0.297002	1.47536	0.140115
APC	558.269	-0.448408	0.283334	-1.4752	0.14016	0.66226
FAM78B	28.2218	0.682768	0.337624	1.4751	0.140186	0.66226
ALG12	75.3196	0.45207	0.31847	1.47457	0.140329	0.662687
PRDX3	343.794	-0.420017	0.290382	-1.47445	0.140362	0.662687
HSPB11	49.552	-0.595844	0.34413	-1.4742	0.140427	0.662793
SNORA67	2.64389	-0.501197	0.339857	-1.47413	0.140447
ANKRD39	14.9454	0.199331	0.343341	1.47354	0.140605	0.663433
ZNF805	346.227	-0.448621	0.307845	-1.47307	0.140731	0.663824
ALX4	2.90792	0.221125	0.286289	1.47273	0.140823
RP5-1180C10.2	65.4869	0.524069	0.34098	1.47268	0.140837	0.663953
TIMM10	32.5464	0.611769	0.345304	1.47266	0.140844	0.663953
LOC102724733	29.2154	0.348072	0.345257	1.47241	0.140911	0.663953
LOC101928673	43.9353	0.488122	0.34513	1.47213	0.140985	0.663953
GBF1	572.864	0.336519	0.242617	1.47177	0.141083	0.663953
CALU	730.244	-0.414148	0.266832	-1.47174	0.141092	0.663953
PGM5	18.495	0.341992	0.341556	1.4717	0.141103	0.663953
PEX5	155.969	-0.531306	0.332531	-1.47167	0.141111	0.663953
CNNM3	246.972	0.381734	0.252682	1.47155	0.141143	0.663953
CENPA	63.277	-0.4727	0.345639	-1.47137	0.141192	0.663982
PARP1	1356.06	-0.390754	0.312453	-1.47025	0.141493	0.66491
PLEKHG3	253.999	0.295442	0.340847	1.47016	0.141518	0.66491
FADS1	283.326	-0.498477	0.344656	-1.47004	0.141551	0.66491
ERMN	60.5483	0.226649	0.345172	1.46955	0.141684	0.66491
MID1IP1	97.8597	0.47976	0.334822	1.46941	0.141721	0.66491
TMC8	724.056	0.435549	0.300583	1.46937	0.141731	0.66491
MIR17HG	515.938	0.543936	0.325465	1.46904	0.141821	0.66491
ACADM	144.495	-0.561932	0.337436	-1.46894	0.141849	0.66491
LOC101927260	72.5701	0.309415	0.345425	1.46891	0.141858	0.66491
ERICH1	122.092	0.452839	0.32879	1.46879	0.141891	0.66491
CACNB2	15.0817	0.312039	0.342175	1.46873	0.141905	0.66491
ZFP91	943.264	-0.330988	0.226943	-1.46847	0.141977	0.66491
FGD5	103.918	0.499295	0.335695	1.46836	0.142005	0.66491
SCAP	260.695	0.416428	0.325163	1.46832	0.142016	0.66491
PGRMC2	207.47	-0.598284	0.341231	-1.46801	0.142101	0.66491
MTX3	622.627	-0.415575	0.276442	-1.468	0.142105	0.66491
RP5-1103G7.4	12.5467	-0.447998	0.346351	-1.46789	0.142135	0.66491
SNCG	3.47917	0.0515664	0.295274	1.46772	0.142181
SUN1	409.074	-0.380294	0.269335	-1.4677	0.142186	0.66491
LOC100190986	4630.36	-0.354586	0.253357	-1.46738	0.142271	0.66491
SYT12	7.16666	0.290641	0.311191	1.4671	0.142348	0.66491
VTA1	162.557	-0.424625	0.297979	-1.46707	0.142357	0.66491
DNAH12	16.288	0.203906	0.32606	1.46705	0.142363	0.66491
MSC	98.5425	0.336333	0.344654	1.46683	0.142421	0.66491
KIAA0408	16.516	-0.580636	0.330581	-1.46678	0.142435	0.66491
NEDD8	105.477	-0.54337	0.336621	-1.46669	0.142459	0.66491
CPSF3	168.305	-0.486701	0.33989	-1.4661	0.142622	0.665468
CHST11	594.054	0.32938	0.271387	1.46557	0.142765	0.665938
GALNT15	49.1021	0.492769	0.340551	1.4654	0.142811	0.665953
CTTNBP2	4.37133	0.00871253	0.322838	-1.46525	0.142853
YME1L1	776.584	-0.310816	0.214719	-1.46516	0.142878	0.666063
TFR2	8.29114	-0.614301	0.333726	-1.46481	0.142972	0.666071
RASD1	9.20566	-0.150943	0.337068	1.46473	0.142994	0.666071
SNTA1	18.373	0.506455	0.343404	1.46445	0.143072	0.666071
IFT20	33.3846	-0.486539	0.340184	-1.46445	0.143072	0.666071
PBX1	76.0333	0.495032	0.344596	1.46421	0.143137	0.666071
PARP16	61.7284	0.4579	0.340132	1.46404	0.143183	0.666071
CREB3L4	14.1357	-0.622644	0.343379	-1.46384	0.143237	0.666071
SOCS1	194.414	0.363507	0.332681	1.46369	0.143279	0.666071
LOC100507577	92.2808	0.435105	0.336892	1.46339	0.143361	0.666071
RARB	37.8922	0.423213	0.345171	1.46324	0.1434	0.666071
ZNF568	72.1188	-0.523131	0.341353	-1.46318	0.143417	0.666071
ZFP92	48.3589	-0.496057	0.345461	-1.46313	0.143431	0.666071
RALGPS2	735.231	-0.468373	0.334181	-1.46299	0.143471	0.666071
CHAC1	19.5307	-0.136224	0.338812	1.46281	0.143519	0.666071
SGCE	24.9776	-0.664586	0.345755	-1.46263	0.143568	0.666071
MINPP1	83.2813	0.476117	0.336514	1.46255	0.143592	0.666071
TRAF3	986.602	0.355619	0.243234	1.46248	0.143609	0.666071
CTSW	41.921	0.298535	0.3446	1.46226	0.143669	0.666155
AKAP1	214.545	0.379638	0.262985	1.46179	0.143798	0.66655
LZIC	108.258	-0.476621	0.342602	-1.46139	0.143908	0.666862
MED20	111.354	-0.539465	0.339989	-1.46074	0.144087	0.667183
CLPTM1L	481.903	0.404057	0.307313	1.46072	0.144094	0.667183
C4orf33	40.7012	-0.532796	0.343269	-1.46057	0.144134	0.667183
LDLRAP1	176.985	0.496046	0.33109	1.46049	0.144156	0.667183
C12orf60	7.72922	-0.839213	0.34435	-1.46024	0.144224	0.667183
ULK1	188.7	0.367593	0.283787	1.46014	0.144252	0.667183
SLC25A35	57.1094	0.371296	0.336755	1.46004	0.144278	0.667183
ABCA1	1487.23	0.367347	0.304576	1.45973	0.144364	0.667203
IKBKB	622.534	0.329229	0.231617	1.45972	0.144368	0.667203
MTURN	159.8	-0.519646	0.331119	-1.45929	0.144485	0.6675
POGLUT1	327.67	0.476743	0.317483	1.45917	0.144518	0.6675
DENR	385.774	-0.301685	0.214716	-1.45865	0.144662	0.667648
KIF13A	201.841	-0.336314	0.342255	-1.45856	0.144687	0.667648
SMAD2	947.984	-0.400534	0.276977	-1.45846	0.144713	0.667648
LRRN1	15.5922	0.565051	0.334579	1.45843	0.144722	0.667648
EDC4	305.464	0.38045	0.278891	1.45817	0.144795	0.667784
ZNF836	55.1194	-0.50576	0.334434	-1.45791	0.144865	0.667912
C17orf100	9.50692	-0.343984	0.344763	-1.45774	0.144913	0.66793
ZNF799	49.6707	0.366568	0.340247	1.45736	0.145016	0.66793
DOLPP1	46.6907	-0.560109	0.345376	-1.45726	0.145044	0.66793
SLA2	166.28	0.421441	0.34065	1.45718	0.145066	0.66793
POLR1E	109.651	-0.490707	0.338285	-1.45698	0.145122	0.66793
GALNT10	361.303	0.379678	0.271457	1.45696	0.145127	0.66793
GABRA2	3.01378	0.270776	0.323313	1.45672	0.145193
KDM1A	233.424	-0.476206	0.325798	-1.45662	0.145222	0.668169
MTRNR2L8	3.15179	-0.452826	0.337327	-1.45626	0.14532
LINC00310	9.04787	-0.666415	0.345781	-1.4562	0.145336	0.66849
KLRD1	76.0422	0.105897	0.345514	1.45576	0.145458	0.66849
TEAD2	62.0276	0.599949	0.34468	1.45576	0.14546	0.66849
APEX2	103.319	0.393206	0.324693	1.45574	0.145464	0.66849
LOC102723958	4.17152	0.100516	0.277324	1.45539	0.145562
ABCB1	42.7732	0.248035	0.345079	1.45533	0.145577	0.668811
ADAM10	678.993	-0.281787	0.195601	-1.45467	0.14576	0.66942
HIST1H4A	45.1102	-0.569872	0.344293	-1.45454	0.145796	0.66942
LOC102724159	93.702	0.175035	0.345344	1.45399	0.14595	0.669787
RAB6B	19.6758	0.302681	0.344561	1.45381	0.145999	0.669787
C15orf62	27.4886	0.39268	0.345053	1.45379	0.146005	0.669787
LOC101929457	3.7176	-0.00029784	0.296423	1.45374	0.146017
KLHL36	469.67	0.38198	0.269073	1.45336	0.146123	0.670127
LOC101929668	171.158	0.493766	0.324695	1.45282	0.146273	0.670214
GOLGA6L10	27.3439	0.567335	0.335319	1.45279	0.146281	0.670214
SMPDL3B	3.99821	-0.057847	0.299734	1.45267	0.146315
C3orf52	20.7428	-0.440953	0.34403	-1.45257	0.146343	0.670214
FAHD1	65.589	-0.514329	0.338073	-1.45238	0.146396	0.670214
PEX26	423.56	-0.319042	0.224705	-1.45233	0.14641	0.670214
FBXW2	1044.01	-0.282436	0.199316	-1.45212	0.146469	0.670214
LOC100506472	56.9135	0.425002	0.339911	1.45175	0.14657	0.670214
IQCC	15.9162	0.108342	0.342077	1.45173	0.146577	0.670214
FAM149A	15.2891	-0.581565	0.317675	-1.45172	0.14658	0.670214
LOC102723566	54.7642	0.378057	0.34397	1.45164	0.146601	0.670214
QPCT	29.697	-0.658029	0.345363	-1.45154	0.146629	0.670214
EXOSC6	163.491	0.43116	0.283754	1.45134	0.146684	0.670214
TBX5	2.74874	0.140258	0.29565	1.45124	0.146713
CUL2	235.524	-0.435103	0.298523	-1.45113	0.146743	0.670214
ELN	19.5047	0.780191	0.344369	1.45094	0.146796	0.670214
NEK1	196.724	-0.482286	0.321981	-1.45084	0.146823	0.670214
STK35	324.929	0.306328	0.214575	1.45081	0.146832	0.670214
ENPP2	469.672	0.467512	0.337146	1.45038	0.146952	0.670565
TCEA3	10.0158	0.772402	0.3307	1.44982	0.147109	0.670848
SDS	5.74676	-0.498361	0.342347	-1.44964	0.14716	0.670848
ICAM5	22.8246	0.653271	0.344506	1.44961	0.147167	0.670848
INTS4L2	3.53808	0.227969	0.251766	1.4496	0.147171
SMAD1-AS2	1.24613	-0.413668	0.262278	-1.44957	0.147179
KSR2	72.6505	0.74667	0.330961	1.44951	0.147195	0.670848
PUSL1	24.0263	-0.0374449	0.344656	1.44939	0.14723	0.670848
SAMD14	19.9416	0.200837	0.344682	1.44916	0.147293	0.670938
VPS53	589.458	0.358657	0.273507	1.44889	0.147368	0.671071
RPL32	1466	-0.421491	0.285091	-1.44875	0.147408	0.671071
BZW2	191.04	-0.444469	0.343852	-1.44856	0.14746	0.671111
LINC00641	477.762	0.419052	0.318238	1.44835	0.147518	0.671177
FAM78A	326.017	0.381925	0.290984	1.44815	0.147576	0.671242
KIAA1191	239.648	-0.374801	0.259529	-1.44765	0.147715	0.67168
SEC62	527.61	-0.490941	0.29765	-1.44671	0.147979	0.672225
CHEK1	265.341	-0.403418	0.340091	-1.44654	0.148026	0.672225
NSL1	426.423	-0.469624	0.333323	-1.44644	0.148055	0.672225
NGRN	181.515	-0.383799	0.254938	-1.44632	0.148089	0.672225
PDGFRA	315.816	0.239734	0.340564	1.44628	0.148099	0.672225
LOC101928572	2.48147	0.256749	0.288779	1.44616	0.148132
PWAR1	6.51713	0.817507	0.33622	1.44606	0.14816	0.672225
CEP97	309.711	-0.43443	0.294739	-1.446	0.148177	0.672225
LOC100132731	1.98623	0.142113	0.313613	1.44569	0.148265
ZNF148	542.799	-0.435472	0.285087	-1.44556	0.1483	0.672225
GOLPH3	630.724	-0.347047	0.239208	-1.44543	0.148338	0.672225
UBA52	594.397	-0.355287	0.247944	-1.44537	0.148353	0.672225
PRKXP1	705.843	0.547502	0.326269	1.44532	0.148369	0.672225
SIGIRR	69.3332	0.456235	0.331665	1.44522	0.148397	0.672225
ZNF252P	154.608	-0.472105	0.325618	-1.44521	0.148398	0.672225
PINX1	23.8869	0.412084	0.345097	1.44493	0.148478	0.672391
RAB11B-AS1	4.23075	-0.340183	0.32593	1.44474	0.14853
STX19	1.86103	0.211101	0.310788	1.44471	0.148538
MRPS35	147.064	-0.497619	0.339015	-1.44433	0.148645	0.672853
SPATA5L1	49.1392	-0.454681	0.340305	-1.44415	0.148698	0.672853
C1QBP	238.717	-0.382009	0.322758	-1.44405	0.148725	0.672853
SCARNA21	1.27873	-0.446367	0.294586	-1.44376	0.148806
SCAF11	1964	-0.272588	0.18909	-1.44369	0.148827	0.672853
BIRC6	4658.3	0.302096	0.210208	1.44338	0.148912	0.672853
ABTB2	200.626	0.606514	0.344382	1.44335	0.148922	0.672853
RRM1	379.443	-0.377205	0.313538	-1.44333	0.148927	0.672853
SCARNA4	4.42801	-0.397012	0.340533	-1.44317	0.148973
FSCN2	21.5852	-0.0418788	0.344546	1.4431	0.148992	0.672853
SCMH1	120.182	0.483101	0.319529	1.44309	0.148996	0.672853
CNTNAP3B	23.0956	0.356255	0.329056	1.44289	0.149051	0.672853
CSDE1	2052.45	-0.327262	0.224669	-1.44286	0.149061	0.672853
RP1-257A7.4	31.1913	0.442664	0.344488	1.44272	0.149099	0.672853
CHRNA2	3.74236	0.730484	0.335329	1.44266	0.149117
CMKLR1	572.395	0.393992	0.322465	1.44219	0.14925	0.673087
DSE	411.411	0.465277	0.327647	1.44201	0.149301	0.673087
C22orf23	7.7897	-0.507472	0.346271	-1.44196	0.149313	0.673087
CACTIN-AS1	6.48124	0.48182	0.34137	1.44192	0.149324	0.673087
TAS2R60	2.37141	0.0699514	0.310705	1.44179	0.149363
SNX12	209.051	-0.508802	0.324422	-1.44165	0.1494	0.673231
OR2T10	6.64969	0.00292314	0.300421	1.44147	0.149452	0.67327
ATL2	284.247	0.328519	0.234483	1.44092	0.149607	0.673774
CMAHP	309.024	0.473309	0.333635	1.43935	0.150052	0.675424
HMGB1	1759.28	-0.408561	0.297153	-1.43932	0.15006	0.675424
TRAF5	567.908	-0.470818	0.329927	-1.43885	0.150193	0.675615
CECR3	3.44584	-0.178617	0.318948	1.4388	0.150208
ABCD3	205.179	-0.404224	0.307151	-1.43875	0.15022	0.675615
PHYKPL	175.69	0.407304	0.331748	1.43864	0.150252	0.675615
APOBEC3C	203.77	0.335129	0.289734	1.43855	0.150277	0.675615
DCP1B	45.9564	0.415846	0.343099	1.43808	0.150412	0.675993
ACVR1	95.0886	0.407797	0.338922	1.43795	0.150448	0.675993
MRPL19	377.475	-0.380643	0.284363	-1.43741	0.150601	0.676368
LINC01024	14.2409	0.470112	0.342732	1.43717	0.15067	0.676368
RBM4B	69.411	-0.522491	0.332595	-1.43707	0.150699	0.676368
ZNF316	481.408	0.307681	0.337321	1.43704	0.150706	0.676368
IDI1	284.542	-0.47294	0.330159	-1.43671	0.150801	0.676538
DNAJC5	748.424	0.275281	0.195808	1.4366	0.150831	0.676538
SSBP3-AS1	6.77661	0.744775	0.343153	1.43627	0.150927	0.676773
SOX2-OT	2.86178	-0.435737	0.297504	-1.43622	0.150939
LOC102724504	4.97046	-0.139711	0.298805	1.43579	0.151063
MTERFD3	45.8484	0.390348	0.345419	1.43571	0.151084	0.677224
DYRK3	26.7776	0.224443	0.344096	-1.43561	0.151114	0.677224
LOXL1-AS1	12.5479	0.197837	0.342994	1.43536	0.151186	0.677348
ARID2	703.391	0.331294	0.240084	1.43497	0.151296	0.677649
MAP3K15	3.65462	-0.41103	0.309513	-1.43468	0.15138
PPP2R5B	77.4917	0.424983	0.34108	1.43462	0.151396	0.677794
CCNL2	1023.91	0.346035	0.247551	1.43454	0.151417	0.677794
PIR	9.33681	-0.695313	0.341217	-1.43439	0.15146	0.677794
PZP	1.91168	0.111028	0.318003	1.43397	0.151581
OLA1	282.714	-0.338108	0.279262	-1.43393	0.151592	0.678193
LOC101928556	3.65581	-0.249352	0.322989	1.43391	0.151599
ZFAND6	293.745	-0.426307	0.322026	-1.43366	0.151668	0.678336
VLDLR	15.831	0.445792	0.33468	1.4332	0.151801	0.678532
CHERP	268.685	0.410801	0.299004	1.43307	0.151839	0.678532
LOC101928689	7.65541	-0.0307777	0.338518	1.43296	0.15187	0.678532
KRTCAP3	5.86462	0.446974	0.326855	1.4329	0.151887	0.678532
RNF2	110.596	-0.467476	0.344024	-1.43267	0.151953	0.678634
SRM	188.551	0.449452	0.340201	1.43233	0.152049	0.678865
RP11-480I12.7	2.33814	0.398003	0.278738	1.43199	0.152148
XYLT1	192.233	0.432173	0.327894	1.43184	0.152189	0.679111
FAM20B	421.103	-0.460631	0.320369	-1.43171	0.152227	0.679111
TMEM63A	293.119	0.454696	0.326311	1.43168	0.152235	0.679111
NOTCH3	264.653	0.433684	0.329112	1.43147	0.152295	0.679161
FRK	29.2228	-0.693092	0.344585	-1.43129	0.152348	0.679161
RAB31	568.658	-0.454355	0.323269	-1.43088	0.152466	0.679161
AATK	21.2722	0.280837	0.34425	1.43084	0.152477	0.679161
RABEP2	111.888	0.425683	0.339823	1.43072	0.152511	0.679161
TEX261	341.237	0.489687	0.298073	1.43066	0.152528	0.679161
RPL12	1584.33	-0.359334	0.265777	-1.43036	0.152614	0.679161
EP400	1184.14	0.239517	0.167287	1.43015	0.152674	0.679161
EDF1	112.382	0.413673	0.319187	1.43008	0.152695	0.679161
TSPYL5	57.2522	0.168005	0.345326	1.42975	0.152787	0.679161
SLC6A13	2.73539	0.132851	0.294317	1.42972	0.152798
LOC101926901	34.7756	0.231862	0.344968	1.4297	0.152804	0.679161
LOC339874	7.69884	-0.0848572	0.32763	1.42963	0.152823	0.679161
SNRPE	135.404	-0.451068	0.343491	-1.42935	0.152903	0.679161
C6orf106	703.549	-0.39505	0.257839	-1.42924	0.152936	0.679161
LENG9	23.9605	0.430211	0.343894	1.42913	0.152968	0.679161
HRNR	15.9823	0.0989499	0.343174	1.42882	0.153056	0.679161
C8orf76	55.6227	0.351054	0.342781	1.42875	0.153076	0.679161
SEMA4F	57.7269	0.571687	0.331272	1.42874	0.153078	0.679161
LOC101928068	28.9791	-0.600148	0.34518	-1.4286	0.153119	0.679161
LOC400863	36.9731	-0.585502	0.343964	-1.42845	0.153163	0.679161
FAAH2	55.8317	0.591347	0.345437	1.42844	0.153164	0.679161
AMICA1	77.6607	0.520949	0.343274	1.42808	0.153268	0.679428
LOC727978	4.41221	-0.768173	0.333795	-1.42791	0.153318
USP18	29.1379	-0.657418	0.342504	-1.42771	0.153376	0.679714
PKHD1	9.73913	-0.362125	0.317491	-1.42719	0.153524	0.679744
SLC26A10	2.95058	-0.184078	0.324496	1.42717	0.15353
SYPL1	347.991	-0.442831	0.335683	-1.42711	0.153547	0.679744
PSIMCT-1	46.9078	0.361485	0.341448	1.42696	0.153593	0.679744
KREMEN2	17.3572	0.317533	0.32264	1.42694	0.153597	0.679744
NRG2	7.84811	0.306129	0.341587	1.42692	0.153602	0.679744
NR5A1	8.63675	-0.183419	0.196211	-1.4267	0.153667	0.679835
NKD1	23.6582	-0.465315	0.344511	-1.42607	0.153849	0.680274
LTBP3	172.146	0.47223	0.334678	1.42605	0.153853	0.680274
RNF187	283.328	-0.457965	0.295322	-1.42525	0.154084	0.681101
ASGR1	1.48786	0.759781	0.31593	1.42464	0.154261
SHANK1	2.25187	0.216307	0.296266	1.42451	0.1543
NAP1L5	25.9407	-0.527286	0.345551	-1.42445	0.154316	0.681931
CDK6	2153.8	0.41645	0.298968	1.42399	0.154449	0.682297
HLA-DQB1	903.664	-0.449602	0.334344	-1.42384	0.154493	0.682297
LINC01184	96.7168	-0.572362	0.339971	-1.42371	0.15453	0.682297
C5AR2	3.94194	-0.0023431	0.290118	1.42356	0.154573
ITIH1	3.49933	-0.171253	0.316399	1.42356	0.154575
NR2C2	874.734	-0.315351	0.210897	-1.42344	0.15461	0.682453
DCHS2	4.35102	0.00709461	0.285353	1.42321	0.154676
AFAP1	176.065	0.364949	0.331939	1.42312	0.154701	0.682543
VHL	1013.66	-0.363619	0.249807	-1.42306	0.154718	0.682543
ING5	244.846	0.380145	0.257559	1.4223	0.15494	0.683328
LOC101927263	3.36666	0.294874	0.305924	1.42203	0.155018
ITPRIPL2	665.013	0.378227	0.32171	1.42164	0.155131	0.683816
XPO1	2107.47	-0.311362	0.228051	-1.42161	0.155139	0.683816
GADD45A	55.2521	-0.668491	0.343104	-1.42146	0.155183	0.683816
ZBTB22	76.3824	0.379819	0.32562	1.4207	0.155405	0.684549
THAP3	55.8822	0.258538	0.339991	1.4205	0.155462	0.684549
MSX1	2.91679	-0.0109569	0.306622	1.42007	0.155588
FAM58A	32.5162	0.291316	0.345048	1.42006	0.15559	0.684549
EHD3	207.561	0.523601	0.344986	1.41997	0.155618	0.684549
ASXL2	1118.67	-0.295413	0.211724	-1.41954	0.155741	0.684549
VOPP1	2089.44	-0.377926	0.262407	-1.41947	0.155762	0.684549
CLIP2	328.443	0.458521	0.344268	1.41944	0.15577	0.684549
DPCD	6.41762	0.179295	0.337972	1.41934	0.1558	0.684549
KCND2	6.46625	-0.321753	0.3096	1.41913	0.15586	0.684549
RNF121	117.888	-0.522005	0.334979	-1.41905	0.155885	0.684549
LOC101928085	2.96626	-0.0702378	0.313017	1.41904	0.155887
PRRC2C	3675.3	-0.291503	0.206967	-1.41895	0.155913	0.684549
SLIT2	75.1813	0.465241	0.339232	1.41893	0.15592	0.684549
PGGT1B	195.284	-0.450186	0.318632	-1.41865	0.156	0.684549
CHAF1B	85.202	0.77324	0.343446	1.41864	0.156003	0.684549
ZSCAN12P1	8.14225	-0.333426	0.344048	-1.41862	0.15601	0.684549
ING1	72.7459	-0.464163	0.340132	-1.41827	0.156112	0.684631
MAVS	1434.14	0.310285	0.216725	1.41816	0.156143	0.684631
ALOX12	5.04404	-0.641478	0.343738	-1.41806	0.156174
GTF2H5	40.5145	-0.506632	0.344396	-1.41805	0.156175	0.684631
LINC00266-1	2.92276	0.209196	0.279695	1.41773	0.15627
NSMF	144.308	0.409071	0.341059	1.41773	0.156271	0.684631
LOC101927372	16.796	0.557897	0.344937	1.41762	0.156302	0.684631
HIST1H2BE	47.6973	0.251155	0.345102	1.41753	0.156329	0.684631
MAP2K4	224.166	-0.44672	0.313448	-1.4175	0.156337	0.684631
HMGA2	2.48291	0.465169	0.321698	1.4174	0.156367
DIABLO	139.805	-0.442363	0.314987	-1.41701	0.15648	0.685027
HIST1H1E	364.493	0.440211	0.330465	1.41689	0.156516	0.685027
SPIN2A	3.03086	-0.0706833	0.311955	1.41652	0.156623
RPA3-AS1	101.418	-0.457261	0.317505	-1.41639	0.156661	0.685467
LIMK2	423.434	0.349044	0.288029	1.41602	0.156768	0.685524
BPHL	20.2007	0.440936	0.345142	1.41589	0.156809	0.685524
LOC100996506	26.2168	0.0965602	0.343471	1.41575	0.15685	0.685524
SERINC1	749.693	-0.500863	0.32771	-1.41575	0.15685	0.685524
TMC7	2.64918	-0.0771281	0.286834	1.41565	0.156878
NLRP12	2.06301	0.0327946	0.319088	1.41538	0.156957
FNDC1	50.893	0.672425	0.345345	1.41523	0.157002	0.685994
CSNK1D	719.635	0.318252	0.22845	1.41489	0.157102	0.686238
ZNF227	124.292	-0.49757	0.331124	-1.41454	0.157205	0.686495
LOC102723582	11.5361	-0.696497	0.344846	-1.4141	0.157332	0.686857
SHROOM2	7.83033	0.0899297	0.332009	1.41338	0.157543	0.687543
GLTPD1	68.5615	0.314386	0.32129	1.41327	0.157578	0.687543
PAPD5	253.048	-0.414517	0.33182	-1.41281	0.157711	0.687902
LRRC37A	322.204	0.446699	0.298904	1.41261	0.157769	0.687902
TMEM14B	146.011	-0.438217	0.338136	-1.41253	0.157793	0.687902
CLEC11A	10.3883	-0.0184967	0.339434	1.41236	0.157845	0.687932
PGBD4	65.1666	0.545539	0.338361	1.41221	0.157888	0.687932
LOC101929109	2.68855	0.296018	0.275417	1.41195	0.157964
PKD1L1	30.0502	0.231522	0.345157	1.41194	0.157969	0.688089
AGPAT4-IT1	26.0949	0.339372	0.344911	1.41172	0.158031	0.688168
TNPO3	580.737	-0.478655	0.326359	-1.41146	0.158109	0.688313
TNIP2	225.444	0.501949	0.321839	1.41112	0.158209	0.688466
TAX1BP3	104.762	0.550194	0.345532	1.41104	0.158232	0.688466
KCNK5	57.5292	0.285804	0.344492	1.41062	0.158356	0.688765
NUAK1	64.8057	0.494183	0.341142	1.41041	0.158419	0.688765
C21orf49	8.97149	-0.818109	0.341319	-1.41028	0.158458	0.688765
DPY30	62.0396	-0.476629	0.338511	-1.40996	0.158551	0.688765
HLCS	178.01	0.389439	0.328573	1.40973	0.158618	0.688765
HOXA4	8.65341	-0.691251	0.342069	-1.4097	0.158627	0.688765
CUL4A	536.105	-0.297616	0.218493	-1.40961	0.158655	0.688765
TSC22D3	718.026	0.086546	0.341065	1.40961	0.158656	0.688765
RP4-724E16.2	7.20112	-0.606451	0.344893	-1.40929	0.158749	0.688978
SNORA22	2.33408	-0.435897	0.308794	-1.40896	0.158846
TMEM63B	106.157	0.569538	0.326009	1.40886	0.158876	0.689088
MRFAP1L1	187.091	-0.419683	0.292235	-1.40872	0.158917	0.689088
PSMD10	99.854	0.476995	0.333747	1.40864	0.158943	0.689088
WDR17	38.5055	0.271834	0.345444	1.4084	0.159013	0.689088
DUSP2	315.625	0.504096	0.337797	1.40835	0.159028	0.689088
LYN	775.899	-0.378943	0.270063	-1.4083	0.159042	0.689088
SMIM15	283.036	-0.419123	0.30691	-1.40815	0.159086	0.689088
FAM153C	5.71203	-0.401273	0.318691	-1.40788	0.159165	0.689088
CHMP2A	100.332	0.399788	0.330607	1.40783	0.159181	0.689088
THAP8	13.5904	0.470651	0.343142	1.4074	0.159308	0.689088
C17orf66	5.85337	0.621021	0.343512	1.40731	0.159336	0.689088
EBF2	8.07375	0.110205	0.324793	1.40719	0.159372	0.689088
NR1D2	223.732	-0.573349	0.325003	-1.40701	0.159425	0.689088
CDC42	1357.66	-0.290765	0.200996	-1.40696	0.159439	0.689088
JDP2	230.606	-0.498356	0.334442	-1.40696	0.15944	0.689088
THBS3	78.1213	0.395788	0.330865	1.40677	0.159496	0.689138
NPHP1	6.60904	-0.489731	0.342004	-1.40508	0.159997	0.690735
EPN2-IT1	5.8864	-0.383388	0.329582	-1.40497	0.160031	0.690735
LOC101927420	2.68923	0.26334	0.323787	1.40483	0.160072
HOXA6	2.84529	-0.0209667	0.307751	1.40477	0.160091
LAMA2	86.6934	0.122111	0.345056	1.40442	0.160194	0.690735
PRDX5	95.3096	0.501722	0.339043	1.40432	0.160225	0.690735
ATXN7L3B	663.845	-0.303147	0.22089	-1.4043	0.160231	0.690735
WBP2NL	9.05732	-0.596836	0.343928	-1.40427	0.16024	0.690735
IFT52	73.2217	-0.466989	0.341216	-1.40422	0.160254	0.690735
MTFR1	93.3186	-0.411416	0.323305	-1.40414	0.160278	0.690735
LOC101929758	34.4848	0.278823	0.343959	1.40407	0.160297	0.690735
CHST1	17.0549	0.0801135	0.343902	1.40403	0.16031	0.690735
SPINT2	78.8028	-0.33287	0.341867	-1.40379	0.160382	0.690854
PAAF1	59.6555	-0.514947	0.343633	-1.40338	0.160504	0.691175
ENTHD1	2.7971	-0.458236	0.273732	-1.40325	0.160543
WIPI1	80.9692	0.342931	0.341696	1.40314	0.160574	0.691175
C1orf167	7.52024	-0.031093	0.341408	1.40301	0.160613	0.691175
ERO1LB	213.732	0.576151	0.344669	1.40294	0.160635	0.691175
PCOLCE	64.2291	0.514103	0.34498	1.40242	0.160791	0.691466
IL10RB	246.523	0.433604	0.315102	1.40239	0.1608	0.691466
LINC01089	30.9602	0.367515	0.341305	1.4022	0.160855	0.691466
LOC101929647	2.95119	-0.0938931	0.314035	1.40183	0.160967
CPEB4	882.254	0.37153	0.31398	1.40174	0.160992	0.691466
CYBA	271.551	0.347727	0.31297	1.4016	0.161035	0.691466
IQCH	9.0503	-0.0701638	0.337784	1.40142	0.161088	0.691466
PTPRT	28.3633	0.402114	0.338666	1.40117	0.161164	0.691466
KIFC3	142.492	0.292406	0.335935	1.40099	0.161216	0.691466
TRAF4	176.656	0.456059	0.339083	1.40087	0.161254	0.691466
MIER3	261.011	-0.378363	0.279643	-1.40083	0.161265	0.691466
NOMO2	430.838	0.357752	0.33441	1.40066	0.161316	0.691466
LINC00865	10.805	0.251107	0.341751	1.4005	0.161363	0.691466
FAM155A-IT1	4.06832	-0.556583	0.300414	-1.40048	0.161369
ABHD15	135.752	0.341613	0.332208	1.40041	0.16139	0.691466
KCTD18	95.2344	0.473594	0.334313	1.40035	0.161409	0.691466
LOC101927187	44.8683	-0.500745	0.343332	-1.40022	0.161448	0.691466
FUT1	9.49889	0.0895305	0.340776	1.40007	0.161493	0.691466
NDC1	323.709	-0.417294	0.332734	-1.4	0.161512	0.691466
CTBP1-AS2	90.7387	0.457461	0.329583	1.39987	0.161552	0.691466
GRB2	1217.24	-0.334872	0.240793	-1.39964	0.161621	0.691466
SIGLEC10	514.034	0.449836	0.340657	1.39951	0.161659	0.691466
IGSF11	3.63989	0.325787	0.294509	1.39947	0.161672
EFS	17.4814	0.500977	0.344439	1.39937	0.161703	0.691466
ZFP57	4.92295	-0.0348354	0.280801	1.39934	0.16171
INTS1	591.318	0.376973	0.287179	1.39929	0.161726	0.691466
RPL17	1472.13	-0.364821	0.2793	-1.39925	0.161738	0.691466
RILPL1	27.2212	0.647829	0.344994	1.39903	0.161803	0.691466
ZBED3-AS1	1.89096	0.525543	0.279028	1.39898	0.161819
ZNF407	773.26	0.374673	0.29183	1.39894	0.161831	0.691466
ZBTB46	123.108	0.364573	0.34537	1.39884	0.16186	0.691466
LARP4	832.482	-0.290197	0.20784	-1.3986	0.161934	0.691593
AGRN	166.037	0.338689	0.336073	1.39778	0.16218	0.692411
RBM26-AS1	11.6696	-0.479552	0.342768	-1.39766	0.162215	0.692411
GPR63	25.9343	-0.533214	0.337755	-1.39743	0.162285	0.692451
BAG2	70.1163	-0.504724	0.344989	-1.39733	0.162313	0.692451
HPRT1	179.428	-0.448655	0.343807	-1.39717	0.162363	0.692472
PHKA2-AS1	3.29605	0.0242035	0.330707	1.39708	0.16239
GNPTAB	640.08	-0.400024	0.258008	-1.39671	0.162501	0.692831
ARHGEF10	79.3705	0.510384	0.338571	1.39659	0.162536	0.692831
UQCRBP1	1.51657	-0.442424	0.27714	-1.39619	0.162658
BLOC1S6	523.764	-0.354242	0.25333	-1.39613	0.162674	0.6929
ABCA17P	2.23115	0.195507	0.295845	1.39612	0.162677
PLOD3	130.055	0.294778	0.339756	1.39596	0.162725	0.6929
CMTM1	19.4267	0.731526	0.337634	1.39578	0.16278	0.6929
PYCR1	51.8592	0.244751	0.344727	1.39566	0.162817	0.6929
SPATA21	23.5583	-0.634344	0.345382	-1.39552	0.162858	0.6929
SAP18	152.844	-0.451351	0.316612	-1.39537	0.162903	0.6929
RPS14P3	18.6152	0.261004	0.345111	1.39533	0.162917	0.6929
C17orf103	73.6901	0.401635	0.342843	1.3952	0.162956	0.6929
TBC1D13	222.436	0.359755	0.257579	1.39516	0.162967	0.6929
ZBTB24	283.699	-0.360089	0.274143	-1.39506	0.162999	0.6929
USHBP1	5.60687	-0.437754	0.317288	-1.39497	0.163026
ARHGEF34P	46.1196	0.152271	0.345286	1.39464	0.163124	0.693018
SNED1	202.785	0.531282	0.318282	1.39458	0.163141	0.693018
AD000090.2	26.9723	-0.576385	0.341658	-1.39452	0.16316	0.693018
RSPH4A	3.20873	-0.150525	0.316318	1.39426	0.16324
TVP23C	466.874	0.415654	0.330067	1.39423	0.163248	0.693202
C19orf40	9.97335	-0.0865479	0.343466	1.39357	0.163447	0.693591
ZNF267	492.169	-0.452143	0.29928	-1.39352	0.163461	0.693591
LOC101928059	5.77408	0.133584	0.342215	1.3932	0.163559	0.693591
GTF2F2	90.713	-0.448991	0.34379	-1.39309	0.163592	0.693591
PRDM1	1506.3	0.186486	0.318395	1.39307	0.163599	0.693591
C11orf1	21.4719	-0.486365	0.345731	-1.39304	0.163608	0.693591
MORN4	8.43115	-0.64181	0.345885	-1.39242	0.163795	0.694195
LOC102723353	5.90776	-0.373145	0.305565	-1.39205	0.163907	0.694483
NRG1	15.0334	-0.00071716	0.331008	1.39187	0.163963	0.694527
RPL27	527.177	-0.352527	0.273539	-1.39147	0.164083	0.694756
C1orf35	21.9099	-0.399658	0.343715	-1.39139	0.164106	0.694756
LLPH	73.8763	-0.418248	0.327774	-1.39119	0.164166	0.694822
R3HDM2	377.517	0.322596	0.23365	1.39068	0.164323	0.695116
CACYBP	267.492	-0.514489	0.341598	-1.39061	0.164345	0.695116
ZMAT3	936.637	-0.399199	0.294533	-1.3903	0.164438	0.695116
ADAT1	287.375	0.345681	0.245652	1.39014	0.164487	0.695116
C8orf37	27.7255	-0.532102	0.344282	-1.39004	0.164516	0.695116
FBXW9	22.0928	0.546039	0.342952	1.38982	0.164582	0.695116
C11orf57	184.194	-0.44495	0.319716	-1.38967	0.16463	0.695116
C1S	710.805	0.364539	0.302772	1.38963	0.164641	0.695116
FRZB	11.2928	0.274495	0.335255	1.3895	0.164682	0.695116
U2SURP	1120.65	-0.247459	0.186872	-1.38949	0.164683	0.695116
RBM4	516.966	-0.331286	0.25425	-1.38922	0.164767	0.695166
SLC23A1	24.6012	0.0388522	0.34381	1.38916	0.164785	0.695166
AIFM3	3.58239	0.100773	0.321366	1.38898	0.164838
CS	978.4	-0.279082	0.213293	-1.38865	0.164938	0.695624
SLC6A6	567.942	-0.348304	0.244104	-1.3883	0.165045	0.695885
C18orf56	3.03838	-0.0404425	0.305249	1.38816	0.165087
MAFIP	185.681	-0.554665	0.344769	-1.38768	0.165236	0.69633
LOC102723361	8.00142	-0.823668	0.336683	-1.38766	0.16524	0.69633
NXPH4	9.9305	-0.482053	0.331418	-1.38695	0.165458	0.69706
YWHAEP7	2.63872	0.155815	0.288306	1.38694	0.165459
HMG20A	261.338	-0.440052	0.318908	-1.38658	0.165571	0.697348
PHLDA2	3.47415	0.4481	0.311019	1.38657	0.165574
GJB7	2.04729	0.440407	0.312256	1.38643	0.165617
MPP7	55.5467	-0.302108	0.344867	-1.38575	0.165824	0.698011
LRP8	410.133	0.456899	0.291206	1.38572	0.165832	0.698011
ZNF329	67.0511	0.561677	0.341821	1.38544	0.165919	0.698011
CSF2RB	1401.38	0.321055	0.313237	1.38539	0.165934	0.698011
CTC-338M12.4	15.2498	0.0233242	0.344549	1.38528	0.165967	0.698011
LINC00839	3.07189	-0.0859064	0.309767	1.38522	0.165986
PP7080	54.0223	0.353695	0.344115	1.38506	0.166036	0.698011
THSD1	21.3443	0.340117	0.344856	1.38503	0.166043	0.698011
LINC01094	97.5519	0.486885	0.345597	1.38459	0.166177	0.698383
CDC7	168.015	-0.446221	0.329477	-1.38443	0.166225	0.698399
ALOX5	151.398	0.3027	0.337733	1.38411	0.166326	0.698632
GRK4	2.08547	0.0192601	0.317143	1.38401	0.166356
FBXO33	191.808	-0.492905	0.328893	-1.3839	0.16639	0.698712
VPS11	150.611	0.366777	0.276035	1.3836	0.166481	0.698904
PGAM4	2.33673	-0.41312	0.320682	-1.38339	0.166546
NADK2	120.679	-0.551117	0.328545	-1.38307	0.166643	0.699184
TNFRSF1B	850.766	0.345059	0.295667	1.38262	0.166781	0.699184
CDK18	41.7067	-0.792499	0.33962	-1.38258	0.166793	0.699184
TBCC	106.724	0.283181	0.341171	1.38256	0.1668	0.699184
LRIT3	7.72608	0.377102	0.33061	1.38254	0.166805	0.699184
PIN1	68.8371	-0.512951	0.337062	-1.38237	0.16686	0.699184
SLC35E4	20.2799	0.20916	0.342497	1.38227	0.166888	0.699184
PPP1R7	153.96	0.505957	0.322357	1.38221	0.166907	0.699184
MMP3	2.05373	-0.180944	0.261752	-1.38187	0.167012
RPTOR	443.736	0.409043	0.288542	1.38137	0.167166	0.699885
CDO1	6.9176	-0.478249	0.318244	-1.38136	0.167167	0.699885
MRPL33	26.793	-0.454703	0.345568	-1.38107	0.167256	0.699885
SYNCRIP	1430.16	-0.310346	0.249768	-1.38105	0.167264	0.699885
SUPT3H	93.4623	0.428947	0.338752	1.38093	0.1673	0.699885
TMEM64	184.446	-0.379174	0.292625	-1.38062	0.167397	0.700101
STAG3L2	232.881	0.427767	0.303554	1.37956	0.167722	0.700176
MAT2A	1778.4	0.304329	0.215425	1.37955	0.167725	0.700176
TEX11	2.68563	-0.44224	0.283854	-1.37948	0.167747
LOC100132891	120.956	0.378906	0.334724	1.37947	0.16775	0.700176
SNHG8	86.6374	-0.445754	0.345472	-1.37946	0.167753	0.700176
RAB6C	2.0201	-0.312555	0.241345	-1.37937	0.167779
PRRT2	24.8025	0.963368	0.344904	1.37925	0.167818	0.700176
PHF3	1068.63	-0.29077	0.214985	-1.37921	0.167831	0.700176
TEX30	24.6657	0.617564	0.339959	1.37918	0.167841	0.700176
CALM3	838.545	-0.255915	0.193978	-1.37913	0.167855	0.700176
SIGLEC5	34.2206	0.318603	0.344664	1.37907	0.167874	0.700176
UQCRQ	69.4793	0.277167	0.341306	1.37897	0.167903	0.700176
KIAA0020	256.792	0.588402	0.330259	1.37895	0.167911	0.700176
PTRH1	5.33915	0.246636	0.338967	1.37869	0.167991
RP11-307C12.11	2.75447	0.468957	0.29775	1.37848	0.168057
LOC100129034	673.509	0.408874	0.319025	1.3784	0.168079	0.700258
UBR7	257.243	-0.383526	0.318779	-1.3783	0.16811	0.700258
COG7	112.222	0.445287	0.328273	1.3783	0.168111	0.700258
CD86	248.743	-0.536364	0.310368	-1.37817	0.168151	0.700258
SKA2	254.238	-0.403711	0.316616	-1.37815	0.168156	0.700258
RNF213	16142.4	0.367364	0.286319	1.3776	0.168326	0.700675
MXRA8	49.8079	0.532115	0.344183	1.37754	0.168346	0.700675
NHP2L1	198.8	-0.475812	0.320385	-1.37732	0.168414	0.70077
NDUFA1	106.598	-0.469508	0.319019	-1.3768	0.168573	0.701176
AC012309.5	7.59509	-0.448282	0.331464	-1.37671	0.168602	0.701176
C12orf73	23.8701	-0.539649	0.346017	-1.3762	0.168758	0.701639
CYP3A5	5.68025	-0.392321	0.33622	1.3759	0.168854
MYH7B	5.69949	0.280393	0.334998	1.37587	0.168861	0.701787
AUP1	247.176	0.350174	0.324437	1.37577	0.168893	0.701787
KCMF1	322.797	-0.437327	0.315888	-1.37565	0.16893	0.701787
USO1	681.434	-0.358167	0.24892	-1.37536	0.16902	0.701976
RAB22A	454.928	-0.262827	0.186075	-1.37484	0.16918	0.702454
KIAA1429	494.806	-0.334333	0.243219	-1.3746	0.169256	0.70258
AXIN1	167.706	0.409523	0.281107	1.3742	0.16938	0.702906
UBE2R2	467.097	-0.298136	0.22298	-1.37357	0.169575	0.703419
RPS13	710.616	-0.412065	0.312823	-1.37349	0.169599	0.703419
MYEF2	173.088	-0.455336	0.344228	-1.37336	0.169639	0.703419
ITFG3	120.555	0.515302	0.330364	1.37318	0.169695	0.703464
LIN7B	1.88859	0.168426	0.306077	1.37312	0.169716
ASNS	200.696	0.365126	0.305386	1.37246	0.169921	0.703849
SDE2	222.424	-0.480431	0.32642	-1.37229	0.169975	0.703849
L3MBTL2	206.049	0.425946	0.318181	1.37207	0.170042	0.703849
SLC22A5	38.337	0.187589	0.345373	1.37205	0.170046	0.703849
LGALS1	188.155	0.120295	0.344784	1.37199	0.170066	0.703849
IFT88	39.8872	-0.572093	0.34376	-1.37193	0.170086	0.703849
RBM3	915.743	-0.436765	0.323949	-1.37175	0.170141	0.703849
ZFP1	85.328	-0.440238	0.331517	-1.37172	0.170151	0.703849
H3F3A	401.835	-0.394078	0.335806	-1.37116	0.170325	0.70438
OR1J4	2.17152	-0.273411	0.250961	-1.37064	0.170488
NUTM2A	39.2443	0.419522	0.345033	1.37029	0.170596	0.704933
BNIP3	60.5202	-0.458429	0.345763	-1.37027	0.170601	0.704933
RP11-423H2.3	11.4686	-0.287632	0.343951	-1.37014	0.170642	0.704933
ZNF521	70.5851	0.62305	0.343339	1.37001	0.170685	0.704933
HADH	86.8627	-0.349132	0.334017	-1.36995	0.170703	0.704933
ZNF304	116.335	-0.455907	0.321197	-1.36981	0.170746	0.704933
CSF2RA	93.4213	0.304673	0.342692	1.36963	0.170803	0.704933
TRMT1	125.55	0.385476	0.321239	1.36957	0.170821	0.704933
PFDN1	134.205	-0.452178	0.336558	-1.36931	0.170902	0.705077
FREM2	3.85027	0.729494	0.300819	1.36881	0.171057
TMEM233	3.19261	0.0724193	0.285921	1.36881	0.171058
CLCN5	241.373	0.433833	0.323048	1.36874	0.17108	0.705624
MLLT11	31.202	-0.327748	0.345968	-1.36851	0.171154	0.705741
LOC102724740	10.0931	0.251186	0.332978	1.36794	0.171331	0.706284
FOXD4L6	2.67441	0.240438	0.274471	1.36771	0.171404
NMNAT2	8.11231	0.157152	0.343584	1.3677	0.171406	0.706407
LOC100508046	2.87716	-0.304932	0.274969	-1.36741	0.171497
COL9A2	142.375	0.344772	0.345238	1.36728	0.171539	0.706768
LOC100288152	39.4014	0.283189	0.345331	1.36689	0.17166	0.707077
URAHP	2.93667	-0.0415999	0.304806	1.36657	0.17176
FAIM3	369.486	-0.405153	0.318284	-1.36649	0.171785	0.707408
EGFEM1P	3.1826	0.319291	0.301703	1.36645	0.171796
ADAMTS10	75.3628	0.46987	0.34518	1.36612	0.171901	0.7076
SLC35A5	191.666	-0.574402	0.339423	-1.36596	0.171951	0.7076
GGT5	92.4028	0.325869	0.337177	1.36591	0.171969	0.7076
C20orf196	15.2848	-0.601131	0.345448	-1.36576	0.172016	0.707605
LOC102724528	13.9595	0.441524	0.337818	1.3655	0.172095	0.707648
MRRF	120.012	0.428916	0.291256	1.36543	0.172117	0.707648
PCDHB16	2.65797	0.074217	0.295422	1.36523	0.172181
MLLT6	1813.96	0.286392	0.212648	1.36517	0.1722	0.707801
OAZ2	226.003	-0.384374	0.284671	-1.36491	0.17228	0.707943
BTBD2	151.482	0.427526	0.32248	1.36381	0.172628	0.709034
SIRT1	185.933	-0.378879	0.283848	-1.36371	0.17266	0.709034
PIGA	129.262	-0.537733	0.34226	-1.36362	0.172688	0.709034
MRPS10	206.312	-0.374735	0.270145	-1.36349	0.172728	0.709034
SUZ12	621.233	-0.351466	0.276733	-1.36289	0.172919	0.709628
LOC102724535	19.5722	-0.495862	0.342393	-1.36259	0.173012	0.709823
IL2RB	767.352	0.378493	0.29681	1.36242	0.173065	0.709854
DEDD2	88.823	0.29226	0.343447	1.36226	0.173115	0.709874
SCARNA6	129.684	-0.534808	0.342316	-1.3617	0.173293	0.710414
ARFIP1	161.379	-0.463906	0.313289	-1.36141	0.173385	0.710603
C2orf74	23.7023	-0.423566	0.344147	-1.36107	0.173493	0.710673
LOC102724488	5.85067	-0.0488005	0.269836	1.36106	0.173493	0.710673
ZNF646	284.34	0.382684	0.279884	1.36064	0.173626	0.710855
NOMO1	324.834	0.444116	0.335911	1.3605	0.173671	0.710855
KIAA0922	662.971	-0.389712	0.305024	-1.36037	0.173713	0.710855
TRAIP	30.2152	0.229622	0.344564	1.36024	0.173753	0.710855
RP11-760N9.1	2.30225	-0.466187	0.308469	-1.36024	0.173755
PSTPIP1	152.077	0.406061	0.324676	1.3602	0.173767	0.710855
CCDC42B	5.0579	0.432768	0.339191	1.36007	0.173807
EIF5AL1	9.2928	-0.363509	0.343411	-1.35985	0.173878	0.711125
LOC102723616	11.8162	0.0815841	0.344452	1.35968	0.173931	0.711153
MS4A6A	253.238	0.403737	0.345384	1.35952	0.17398	0.711168
HIST1H3B	315.577	0.285041	0.345587	1.35902	0.174139	0.711631
CTCF	432.565	-0.318014	0.250998	-1.35875	0.174227	0.711801
PI15	319.01	-0.814812	0.340692	-1.35843	0.174327	0.711887
PCBP1	829.273	0.306393	0.236459	1.35838	0.174343	0.711887
SCCPDH	86.4969	-0.557627	0.341749	-1.35812	0.174425	0.711887
ARAP1	847.978	0.319471	0.266855	1.35797	0.174474	0.711887
CCDC53	56.1819	-0.491682	0.342945	-1.35796	0.174477	0.711887
TXNDC12	180.633	-0.375266	0.268581	-1.35767	0.174569	0.711981
LOC90784	137.519	0.407329	0.292535	1.35754	0.174609	0.711981
LCA5	17.3342	0.161972	0.343893	1.35735	0.174671	0.711981
GPATCH11	223.563	-0.370051	0.298815	-1.35727	0.174694	0.711981
GOLGA8B	1612.47	-0.371759	0.2807	-1.35716	0.174729	0.711981
ABHD5	174.465	0.382388	0.325352	1.35699	0.174784	0.712016
KNTC1	862.27	0.347772	0.294205	1.35645	0.174957	0.712435
GSKIP	92.5487	-0.572128	0.333828	-1.35638	0.174978	0.712435
ZNF767	241.422	0.394775	0.329343	1.35612	0.175062	0.712587
LYPD3	5.15222	0.285437	0.338871	-1.35609	0.17507
AP4M1	35.2172	0.28967	0.344712	1.35589	0.175134	0.712695
ATP6AP1L	3.88805	-0.483674	0.335522	-1.35579	0.175166
TREML1	1.48981	0.424534	0.294773	1.3555	0.175259
VAC14	679.391	0.379374	0.273016	1.3554	0.175289	0.71314
YARS2	102.212	0.432583	0.318032	1.3552	0.175355	0.713222
TMEM17	2.67755	0.00293738	0.303373	1.35493	0.175441
TWISTNB	151.391	-0.500923	0.342717	-1.35459	0.175547	0.713443
KDELC1	9.08586	0.290478	0.340845	1.35452	0.175571	0.713443
SAPCD2	95.9402	0.486114	0.344164	1.35427	0.17565	0.713443
BTBD6	116.807	0.358625	0.329993	1.35409	0.175707	0.713443
ZDHHC16	107.489	0.509319	0.334507	1.35405	0.175719	0.713443
PDE1C	7.64744	0.340099	0.331743	1.35403	0.175727	0.713443
NUDT5	71.8791	-0.505882	0.343703	-1.35402	0.175731	0.713443
SNORA31	2.47481	-0.377933	0.320057	-1.35363	0.175856
CDH3	19.126	0.29404	0.339606	1.35335	0.175943	0.713879
PTHLH	4.56775	-0.487151	0.303297	-1.35307	0.176032
LOC652276	105.667	0.490971	0.314869	1.35301	0.176053	0.713879
HNRNPH3	457.403	-0.351979	0.270115	-1.35258	0.176191	0.713879
C8orf46	9.15785	-0.0899806	0.339502	1.35248	0.176222	0.713879
KYNU	153.734	0.306369	0.334994	1.3519	0.176409	0.713879
PIGX	150.099	-0.367634	0.302216	-1.35186	0.176421	0.713879
KPNA5	205.616	-0.338438	0.275901	-1.3518	0.176438	0.713879
ELTD1	79.3583	-0.648065	0.345792	-1.35161	0.176499	0.713879
LSM12	305.506	-0.437185	0.324278	-1.3516	0.176504	0.713879
RP11-379F4.4	10.1198	-0.482567	0.345691	-1.35158	0.176509	0.713879
PROCR	7.92832	0.0891852	0.341644	1.35154	0.176521	0.713879
BAD	36.6467	0.295733	0.3451	1.3515	0.176535	0.713879
CCDC141	530.043	-0.488055	0.32527	-1.35125	0.176615	0.713879
YIPF5	169.313	-0.447163	0.323794	-1.35116	0.176644	0.713879
EIF2A	325.071	-0.390706	0.290802	-1.35102	0.176688	0.713879
SLC16A14	31.7154	0.312534	0.341837	1.35101	0.176693	0.713879
ELP6	58.3659	-0.443705	0.337647	-1.351	0.176696	0.713879
MBOAT1	131.827	0.431073	0.339819	1.351	0.176696	0.713879
CD2AP	440.115	-0.448022	0.32393	-1.35095	0.176712	0.713879
TIGD4	3.10226	-0.505479	0.318086	-1.35045	0.176873
METTL14	144.557	-0.553339	0.343743	-1.3504	0.176888	0.714404
LANCL1	293.752	-0.390518	0.295512	-1.34999	0.177019	0.714704
DNPH1	30.2233	0.316607	0.344524	1.34988	0.177054	0.714704
PEX10	45.8266	0.306063	0.340062	1.3496	0.177143	0.714879
HHIPL1	50.8241	0.309165	0.344572	1.3494	0.17721	0.714915
MT1G	57.6484	0.369636	0.337381	1.34917	0.177281	0.714915
PODXL2	9.86791	0.679435	0.332028	1.34901	0.177334	0.714915
ICAM3	151.275	-0.467936	0.334814	-1.349	0.177336	0.714915
EFEMP1	63.6744	0.339219	0.345356	1.34882	0.177395	0.714938
NOVA2	29.9397	0.269735	0.344696	1.34846	0.177509	0.714938
TMEM184A	15.2674	0.11925	0.344387	1.34836	0.177543	0.714938
TSPAN14	778.629	0.342767	0.289018	1.34834	0.177549	0.714938
LOXL3	46.6008	-0.459531	0.342218	-1.34827	0.177572	0.714938
MUC3A	9.73856	0.553648	0.341578	1.34781	0.177721	0.714954
FMOD	107.242	0.227984	0.345354	1.34759	0.177789	0.714954
LOC102723690	5.11707	-0.376167	0.309826	-1.34742	0.177844
LOC101930567	5.63696	0.644147	0.328421	1.3474	0.177852
LOC101927402	35.1063	-0.374954	0.345944	-1.34738	0.177857	0.714954
ZNF154	205.544	-0.390717	0.33647	-1.34738	0.177859	0.714954
SLC25A5-AS1	17.368	0.429126	0.344937	1.3472	0.177917	0.714954
SEP15	424.209	-0.364595	0.272082	-1.34712	0.177942	0.714954
PDIA6	840.548	-0.409299	0.304243	-1.34708	0.177954	0.714954
PDE12	321.764	-0.461057	0.326985	-1.34699	0.177983	0.714954
SLC44A4	2.835	-0.176543	0.285901	1.34695	0.177996
LOC102724806	11.7557	0.0528344	0.342912	1.34678	0.178052	0.714954
LOC101929573	7.23706	-0.431178	0.276401	-1.34667	0.178087	0.714954
ENTPD1	2525.23	0.263291	0.225496	1.34652	0.178135	0.714954
RAB19	6.64994	0.455017	0.336855	1.34645	0.178158	0.714954
SLC7A11-AS1	2.55416	-0.127549	0.319884	1.3464	0.178175
C14orf159	343.014	0.330199	0.259759	1.34637	0.178183	0.714954
RASL12	31.1517	0.246011	0.345311	1.34625	0.178221	0.714954
LOC101928745	2.37726	0.0619514	0.301792	1.34608	0.178276
ZNRF2P2	3.71055	0.123527	0.26563	1.3455	0.178464
FAM129B	159.497	0.19636	0.342441	1.34535	0.178513	0.715575
ARHGEF10L	192.81	0.149974	0.343021	1.3453	0.178528	0.715575
RAB40C	56.8861	0.206916	0.342697	1.34528	0.178534	0.715575
SEMA3D	36.4578	-0.460523	0.342094	-1.34519	0.178565	0.715575
RALGAPA2	512.642	0.323799	0.258117	1.34442	0.178812	0.715575
CDON	42.1524	0.454469	0.343823	1.34434	0.178839	0.715575
WHAMMP1	65.8014	-0.407323	0.345595	-1.34422	0.178877	0.715575
PKNOX1	189.347	0.308512	0.225067	1.34412	0.178909	0.715575
ICA1L	69.0193	-0.495323	0.344139	-1.34408	0.178921	0.715575
KATNB1	56.2939	0.470667	0.342793	1.34407	0.178925	0.715575
FLOT1	343.731	0.386599	0.289658	1.34397	0.178958	0.715575
RAB1B	355.284	0.357116	0.258372	1.34397	0.178958	0.715575
DNASE1	102.868	0.34204	0.34153	1.34392	0.178974	0.715575
RAB20	62.1705	0.344195	0.335109	1.34368	0.179052	0.715701
CNGA4	2.21541	0.0210842	0.310179	1.34355	0.179096
STAU2-AS1	1.94524	0.693975	0.321651	1.34349	0.179114
EBAG9	76.8622	-0.43139	0.327163	-1.34326	0.179189	0.715748
GLDN	35.5355	-0.184139	0.313612	1.34301	0.179269	0.715748
C11orf82	127.642	-0.438903	0.332457	-1.34297	0.179282	0.715748
TPPP	22.896	-0.00566388	0.344691	1.34294	0.179292	0.715748
GOSR1	415.968	0.357541	0.255463	1.34292	0.179297	0.715748
C1orf50	24.4473	0.306059	0.343311	1.34269	0.179372	0.715748
TBC1D9B	588.869	0.339668	0.27211	1.34231	0.179494	0.715748
TCEB3	390.685	0.262303	0.202436	1.34203	0.179588	0.715748
LRRC29	7.10025	-0.0296226	0.340445	1.342	0.179597	0.715748
DYNC1H1	3570.84	0.244487	0.185024	1.34183	0.179652	0.715748
ADCK2	73.946	0.446263	0.342414	1.34182	0.179654	0.715748
CAPN7	409.504	0.375247	0.305312	1.34172	0.179686	0.715748
NOL10	220.388	-0.30822	0.273762	-1.34157	0.179735	0.715748
DOCK8	2244.72	0.318354	0.242418	1.34137	0.179799	0.715748
ISPD	10.8996	-0.407857	0.339781	-1.34136	0.179804	0.715748
KLHL25	35.2755	0.199638	0.345149	1.34122	0.179849	0.715748
FAM201A	2.68822	0.262574	0.267675	1.34115	0.179872
PCDH17	138.461	-0.475831	0.345088	-1.34113	0.179878	0.715748
GALNT14	21.4767	0.452638	0.34062	1.34108	0.179893	0.715748
SENP5	1085.27	-0.316338	0.249542	-1.34068	0.180025	0.715846
EID1	393.757	-0.368504	0.26904	-1.34064	0.180037	0.715846
CAPN6	3.52908	0.0615071	0.276899	1.34055	0.180065
DDX47	164.341	0.397756	0.268831	1.34046	0.180096	0.715846
HIST1H3H	138.637	0.35656	0.344772	1.34042	0.180109	0.715846
ZNF181	89.6473	-0.526199	0.328994	-1.3403	0.180148	0.715846
LOC101929074	3.10748	-0.435774	0.314447	-1.34019	0.180183
OSBPL9	378.738	-0.343483	0.264656	-1.33971	0.180339	0.716242
SNORD3A	3586.78	-0.335644	0.291828	-1.33971	0.18034	0.716242
KCNQ1OT1	1362.12	0.406542	0.299736	1.33934	0.180459	0.716285
MCC	161.643	0.442934	0.33208	1.33933	0.180462	0.716285
HOXB7	8.19071	-0.387927	0.33681	-1.33925	0.180489	0.716285
TRAF3IP1	83.5139	-0.311088	0.339347	-1.3382	0.180831	0.717279
SPHK1	65.0385	0.211812	0.344163	1.33805	0.180881	0.717279
MMP11	8.05005	0.495548	0.337923	1.33793	0.18092	0.717279
LINC00260	43.4088	0.387617	0.341197	1.33791	0.180924	0.717279
KIF17	3.71085	-0.0457332	0.296942	-1.3376	0.181026
LOC257396	8.07178	-0.442169	0.342152	-1.33729	0.181128	0.717904
BLID	1.53646	-0.0786514	0.312612	1.33702	0.181215
PSMA2	173.434	-0.500679	0.335052	-1.33682	0.18128	0.718267
LTV1	111.369	-0.324767	0.285525	-1.33673	0.181312	0.718267
C19orf83	3.93586	0.792195	0.323802	1.33662	0.181345
DPYSL4	4.41105	0.271858	0.331774	1.33661	0.18135
PCDHB14	7.18912	-0.582411	0.339231	-1.33631	0.181448	0.718388
SSR1	1564.4	-0.405845	0.292451	-1.33618	0.181491	0.718388
PCMT1	147.272	-0.521977	0.338216	-1.33586	0.181595	0.718388
MPG	41.8761	0.109739	0.344295	1.33586	0.181595	0.718388
CXCL13	937.272	0.493335	0.343627	1.33568	0.181654	0.718388
CNIH2	7.21704	0.242066	0.332683	1.33566	0.181661	0.718388
FEZ1	96.1958	-0.235156	0.322018	-1.33561	0.181676	0.718388
MIOX	8.37958	-0.780614	0.335664	-1.3355	0.181713	0.718388
ANLN	216.759	-0.468745	0.340215	-1.33536	0.181759	0.718388
SPSB2	29.1965	0.443493	0.344686	1.33498	0.181882	0.71857
ZNF815P	27.8324	0.438263	0.344816	1.33483	0.18193	0.71857
C17orf97	10.1343	0.321775	0.341026	1.33479	0.181944	0.71857
ANXA6	624.654	0.357961	0.300684	1.33459	0.182011	0.718652
LCOR	715.522	-0.310779	0.227343	-1.33428	0.182113	0.718835
UBXN4	1136.5	-0.307776	0.221756	-1.33416	0.18215	0.718835
SLC5A6	153.168	0.446093	0.332982	1.33375	0.182287	0.719193
ZNF687	238.037	0.326675	0.326864	1.33334	0.18242	0.719404
INPP5B	322.13	0.421779	0.325918	1.3333	0.182433	0.719404
LOC101929356	47.9175	0.593833	0.344793	1.33316	0.182481	0.719409
C8orf33	121.543	-0.414728	0.309925	-1.33295	0.182548	0.719492
LSM7	24.2779	-0.437863	0.345676	-1.33272	0.182623	0.719606
RRP15	141.822	-0.406359	0.33096	-1.33245	0.182714	0.719779
ST18	9.09776	0.0434063	0.319134	1.3323	0.182761	0.719784
LIMD2	519.505	0.426551	0.317867	1.33205	0.182843	0.719808
ARL5B	473.008	-0.408133	0.279161	-1.332	0.18286	0.719808
NAIP	1073.68	0.41503	0.315226	1.33182	0.182921	0.719866
LOC102724827	2.96859	0.061268	0.326012	1.33179	0.18293
ZNF593	26.5168	0.377966	0.34436	1.3316	0.182993	0.719967
LOC102724805	1.5456	0.407832	0.289779	1.33143	0.183047
GDF9	4.66627	-0.062087	0.320472	1.33133	0.183081
SNORA4	1.40864	-0.339635	0.312482	-1.33119	0.183125
MEX3B	18.5416	0.13239	0.344119	1.331	0.183189	0.720556
NOP14-AS1	79.2782	0.31468	0.330014	1.33069	0.18329	0.720598
ZNF276	348.602	0.430752	0.32304	1.33069	0.183292	0.720598
SHISA3	9.22003	0.423646	0.327784	1.33018	0.183458	0.72092
ARIH2	684.758	0.375295	0.271455	1.33015	0.183467	0.72092
NPRL3	148.067	0.37849	0.320533	1.32977	0.183593	0.721233
GPC5	10.1902	0.501546	0.322091	1.32942	0.183709	0.721444
MRPL42P5	7.5289	-0.103191	0.335958	1.32933	0.18374	0.721444
PGAM2	7.42087	0.15366	0.342825	1.32911	0.183813	0.721548
SECTM1	127.549	0.304369	0.344726	1.32877	0.183923	0.721799
RHOD	2.49711	0.426471	0.307137	1.32858	0.183985
PAX5	1317.4	-0.36631	0.339481	-1.32848	0.184019	0.72199
TAF6	125.018	0.402815	0.330729	1.32811	0.184143	0.722182
ATG2B	743.635	0.308257	0.221659	1.32799	0.184182	0.722182
FLII	502.408	0.305246	0.262081	1.32791	0.184207	0.722182
PPDPF	102.039	0.257959	0.331298	1.32722	0.184435	0.722888
PIGM	145.578	-0.468486	0.305231	-1.32705	0.184493	0.722888
EHBP1L1	1721.29	0.455266	0.302607	1.32695	0.184527	0.722888
LOC101929206	3.35712	0.00532874	0.323841	1.32666	0.184621
NBPF12	448.548	0.34538	0.335604	1.32642	0.184699	0.723088
SYNC	67.4808	-0.501629	0.34233	-1.32642	0.184702	0.723088
SDCBP2-AS1	41.0827	-0.461608	0.337261	-1.32637	0.184717	0.723088
TMEM92	2.11175	0.0813259	0.304074	1.32627	0.18475
TENM4	72.5171	0.423145	0.345438	1.32595	0.184856	0.7231
SUV420H2	56.4737	0.362075	0.343631	1.32593	0.184864	0.7231
ZNF638	1163.61	0.286406	0.213611	1.32591	0.184871	0.7231
INPPL1	611.373	0.342985	0.283997	1.3258	0.184906	0.7231
LOC100506022	3.01549	0.0393238	0.287702	1.32572	0.184931
LOC101928126	68.2223	-0.539275	0.340176	-1.32536	0.185052	0.723414
NPEPL1	91.1971	0.313295	0.345164	1.32527	0.18508	0.723414
C17orf107	12.8674	-0.599033	0.344381	-1.32508	0.185145	0.723487
COL6A3	2833.05	0.351445	0.338632	1.32476	0.18525	0.723625
SHKBP1	320.913	0.423862	0.293611	1.32469	0.185274	0.723625
POU2AF1	2741.82	-0.497834	0.342242	-1.3242	0.185436	0.723848
UBL7-AS1	42.5583	0.568227	0.345417	1.32411	0.185468	0.723848
ATAD2	456.415	-0.462458	0.33393	-1.32354	0.185654	0.723848
C19orf55	41.9912	-0.457099	0.34495	-1.32348	0.185677	0.723848
ALDH5A1	272.52	-0.591689	0.344387	-1.32346	0.185683	0.723848
CCND1	353.033	-0.511511	0.335118	-1.32341	0.1857	0.723848
FANCB	104.944	0.480343	0.337189	1.32338	0.185708	0.723848
OSMR	342.485	0.426846	0.315072	1.32316	0.185782	0.723848
RCAN1	153.419	0.322933	0.303418	1.32309	0.185805	0.723848
TNFAIP6	25.355	-0.87774	0.342622	-1.32308	0.185808	0.723848
C6orf132	15.6099	-0.674379	0.344584	-1.32298	0.185843	0.723848
TERT	24.3587	0.343331	0.329407	1.32269	0.18594	0.724041
CGREF1	2.63769	-0.124961	0.316791	1.32247	0.186012
TLR7	143.237	0.504152	0.344692	1.32223	0.186092	0.724192
ZNF385B	4.2726	-0.374559	0.299073	-1.32222	0.186095
TXNL4A	126.394	-0.358115	0.281174	-1.32211	0.186133	0.724192
A2M-AS1	165.605	0.416585	0.340653	1.32204	0.186155	0.724192
ABCC10	273.345	0.331142	0.24445	1.32184	0.18622	0.724192
LOC441454	24.5867	0.63004	0.342878	1.32176	0.186249	0.724192
RAB43	253.545	0.440311	0.334739	1.32153	0.186324	0.724192
KIAA1683	34.6493	0.576669	0.345358	1.32137	0.186378	0.724192
LOC101927931	16.3718	-0.522602	0.340163	-1.32119	0.186437	0.724192
FMR1	483.542	-0.423126	0.299824	-1.32105	0.186485	0.724192
CLP1	42.6875	-0.379851	0.344707	-1.32098	0.18651	0.724192
FDPSP2	51.7319	0.224772	0.339564	1.32093	0.186526	0.724192
RPS18	1542.59	-0.413773	0.316364	-1.32089	0.186538	0.724192
SLCO4A1	109.168	0.549925	0.343314	1.32042	0.186696	0.724517
TYMP	637.389	0.297182	0.314413	1.32028	0.18674	0.724517
ETNK1	1143.92	-0.359765	0.258329	-1.32022	0.186761	0.724517
CLDN7	12.9549	-0.869043	0.336998	-1.31976	0.186915	0.724932
BARX2	1.90545	0.351763	0.278795	1.31969	0.18694
TNFRSF6B	31.8589	-0.0585119	0.345035	1.31954	0.186987	0.72503
NDUFB5	184.682	-0.444929	0.337756	-1.31932	0.187062	0.72514
S100A6	122.285	0.290932	0.336505	1.31875	0.187253	0.72529
UBA1	1442.45	0.346933	0.26373	1.31873	0.187258	0.72529
TDP2	222.071	-0.367567	0.291376	-1.31872	0.187264	0.72529
C21orf91	449.795	-0.337093	0.276148	-1.3185	0.187337	0.72529
FEN1	202.031	-0.404127	0.344016	-1.31833	0.187392	0.72529
RFXANK	62.2997	-0.438273	0.343967	-1.31832	0.187397	0.72529
SLC38A5	79.3057	0.189579	0.344775	1.31823	0.187428	0.72529
CYP4F35P	14.5817	0.507159	0.344719	1.31777	0.187581	0.725703
KLC3	1.42668	0.375144	0.295879	1.31742	0.187699
TENM3	48.4709	0.490278	0.345406	1.3172	0.187772	0.725703
EMP2	105.575	0.305424	0.345311	1.31718	0.187777	0.725703
KIAA1107	40.5407	0.483835	0.345366	1.31717	0.187781	0.725703
ACTL6A	99.3869	-0.412651	0.341914	-1.31701	0.187835	0.725703
NUP62	482.773	0.343028	0.251413	1.31683	0.187896	0.725703
LOC102724117	46.5073	0.361756	0.3229	1.3168	0.187905	0.725703
TGFB2	9.62053	-0.814649	0.342641	-1.31678	0.187913	0.725703
DNAJC8	266.28	-0.397873	0.312988	-1.31665	0.187955	0.725703
AAED1	52.1492	-0.543158	0.343632	-1.31586	0.18822	0.726428
TRMT2A	169.092	0.344026	0.263716	1.31582	0.188236	0.726428
ADAM32	4.92919	-0.368703	0.317217	1.31571	0.188272
RILPL2	108.119	-0.523426	0.325838	-1.31564	0.188295	0.726473
LOC100506473	38.6703	0.24647	0.344007	1.3153	0.188409	0.726711
FZD10	1.76693	0.40405	0.278738	1.31528	0.188416
MYT1	3.11788	-0.394925	0.260685	-1.31523	0.188431
NEK9	824.745	-0.248663	0.185529	-1.3151	0.188477	0.726711
RASSF6	195.331	-0.509984	0.340797	-1.31504	0.188497	0.726711
LOC344887	4.90255	-0.781384	0.338205	-1.31479	0.188579
KBTBD11	56.6355	-0.352103	0.343697	-1.31444	0.1887	0.727019
ZNF235	100.035	-0.476869	0.339564	-1.31442	0.188706	0.727019
PARD6A	11.413	-0.380146	0.342706	-1.31419	0.188781	0.727019
GPAA1	111.151	0.34621	0.34261	1.31411	0.18881	0.727019
BST1	26.4868	-0.781633	0.345795	-1.3141	0.188812	0.727019
RGS3	163.252	0.341908	0.339926	1.31386	0.188892	0.727019
TFAP4	40.8932	-0.411335	0.340848	-1.31383	0.188904	0.727019
KCNC3	151.816	0.700073	0.337452	1.31351	0.189009	0.727244
VMO1	2.46325	0.138226	0.284445	1.31335	0.189064
PLEKHF1	52.8268	0.364614	0.343543	1.31331	0.189078	0.727326
ENDOV	14.4932	-0.427075	0.342256	-1.31287	0.189227	0.727438
KIRREL3	2.04627	0.0424792	0.308887	1.31283	0.189241
GPC6	48.0001	0.129232	0.340148	1.31282	0.189245	0.727438
ZDHHC14	113.492	0.274976	0.344289	1.31275	0.189268	0.727438
RNF6	368.672	-0.305485	0.22944	-1.31254	0.189339	0.727438
CASP7	174.552	0.381997	0.316025	1.31253	0.189341	0.727438
CBLN3	101.555	0.419254	0.342987	1.3122	0.189453	0.727689
LOC284454	111.348	0.297696	0.342967	1.31205	0.189505	0.727707
EP400NL	36.7846	0.598963	0.343773	1.31189	0.189557	0.727727
MAP2K3	242.387	0.279494	0.249811	1.31165	0.189639	0.727834
LOC101927733	2.34132	-0.2946	0.31242	-1.31149	0.189692
CASP10	355.381	0.199354	0.342109	1.31142	0.189716	0.727834
KCNIP2	96.2387	-0.545986	0.345194	-1.31139	0.189725	0.727834
DHX37	207.631	0.432231	0.325985	1.31118	0.189796	0.727899
METTL22	45.2584	0.457732	0.343872	1.31073	0.18995	0.727899
FASTKD1	189.236	0.478413	0.329675	1.31048	0.190033	0.727899
LOC100996573	113.345	0.229675	0.340575	1.31046	0.19004	0.727899
ZC3H3	214.791	0.260379	0.341407	1.31037	0.190072	0.727899
BMF	416.422	-0.377555	0.332326	-1.31015	0.190143	0.727899
NOSTRIN	9.89926	0.135503	0.344016	1.31007	0.190171	0.727899
ABCC3	207.8	0.24125	0.345233	1.30981	0.19026	0.727899
EPM2A	63.8983	0.603243	0.332293	1.3098	0.190262	0.727899
PDCD1	76.3268	0.0819954	0.345386	1.30976	0.190278	0.727899
ATG5	220.088	0.304178	0.241198	1.30922	0.190459	0.727899
PABPC4	835.22	-0.394691	0.296451	-1.30902	0.190529	0.727899
EMC6	22.5826	-0.469441	0.345325	-1.30858	0.190678	0.727899
C10orf128	112.987	0.0966375	0.34448	1.30847	0.190713	0.727899
HM13	398.923	0.301079	0.306722	1.30837	0.190746	0.727899
GSTO1	120.175	-0.577872	0.336713	-1.30837	0.190748	0.727899
SNIP1	117.829	-0.482416	0.336228	-1.30807	0.190848	0.727899
C9orf172	43.4962	0.426412	0.344821	1.30794	0.190893	0.727899
MPHOSPH10	112.885	-0.392683	0.33479	-1.30791	0.190905	0.727899
SPTBN5	42.9869	0.334182	0.345247	1.30787	0.190916	0.727899
EPHA2	38.4795	0.391422	0.345198	1.30766	0.19099	0.727899
UFC1	125.059	-0.432334	0.332714	-1.30757	0.191019	0.727899
SERBP1	1574.96	-0.311542	0.256681	-1.30751	0.191041	0.727899
PPP2CA	634.217	-0.357128	0.26891	-1.30742	0.191071	0.727899
EFCAB4B	234.625	0.321288	0.255871	1.30736	0.191091	0.727899
TMEM165	239.498	-0.486492	0.33505	-1.30733	0.191099	0.727899
NOXO1	4.37524	-0.244844	0.307313	1.30728	0.191119
PUS3	36.9441	-0.420022	0.345696	-1.30727	0.191121	0.727899
SNX30	372.824	-0.421026	0.308012	-1.30726	0.191123	0.727899
PYCRL	36.0786	0.192417	0.344852	1.30723	0.191136	0.727899
LOC100506714	44.8192	0.0696982	0.345371	1.30719	0.191148	0.727899
IGFBP6	1.91014	0.574213	0.32168	1.30699	0.191217
C14orf79	16.8895	0.263783	0.343379	1.30688	0.191255	0.728127
RP11-93B14.5	3.46437	0.401896	0.330104	1.30655	0.191367
SATL1	1.62383	-0.486989	0.279267	-1.3065	0.191381
PIF1	103.823	0.441246	0.338906	1.30648	0.191391	0.728306
ILK	224.136	0.409162	0.314764	1.30646	0.191395	0.728306
C19orf57	3.16468	0.78558	0.316479	1.30626	0.191464
SLC35B2	111.956	0.46164	0.333681	1.3061	0.191519	0.728529
PI4KA	988.091	0.310598	0.254798	1.30598	0.191559	0.728529
CSNK2A2	147.122	-0.375134	0.323726	-1.30582	0.191615	0.728529
TK2	162.785	0.315023	0.278701	1.30574	0.191642	0.728529
LOC100506908	4.39065	-0.494736	0.329914	1.30567	0.191666
TRNS1	2.32775	-0.53935	0.317535	-1.30493	0.191918
RPS27A	1151.34	-0.372645	0.298367	-1.30461	0.192027	0.72968
CEACAM3	3.58411	-0.512619	0.301293	-1.30453	0.192051
DDX39A	289.122	0.387593	0.333241	1.30453	0.192054	0.72968
ZNF131	167.925	-0.382904	0.291456	-1.30443	0.192085	0.72968
GPR88	1.90286	-0.263596	0.303439	-1.30393	0.192259
DKFZP434I0714	150.724	-0.471404	0.330616	-1.30392	0.192262	0.730145
LINC00239	1.6111	0.369894	0.285778	1.30369	0.192339
TBL2	137.999	0.379958	0.320153	1.30365	0.192352	0.730145
MEF2BNB-MEF2B	7.50901	-0.222688	0.282821	1.30358	0.192378	0.730145
LOC100288162	10.3223	-0.348737	0.342382	-1.30352	0.192396	0.730145
DMAP1	53.741	0.594133	0.344592	1.30301	0.192571	0.730209
ITFG1	166.051	0.412047	0.306989	1.30271	0.192675	0.730209
UBASH3B	188.792	0.367787	0.314419	1.30258	0.19272	0.730209
NSUN5	71.2858	0.256099	0.343509	1.30241	0.192778	0.730209
KIF3C	16.2398	0.318856	0.344684	1.30236	0.192793	0.730209
NUP50	1008.22	-0.289925	0.232391	-1.30213	0.192872	0.730209
MSANTD4	257.097	-0.346882	0.274965	-1.30208	0.192889	0.730209
CSF3R	199.656	0.0525697	0.340445	1.30208	0.192889	0.730209
P2RX2	2.58826	0.106513	0.284314	1.30204	0.192904
GLDC	59.2161	-0.394738	0.345424	-1.3019	0.192949	0.730209
LHFPL5	3.17412	-0.102302	0.333852	-1.3018	0.192984
SLC30A5	281.916	-0.397162	0.289893	-1.30163	0.193041	0.730209
LOC102724387	35.279	0.666882	0.344985	1.30161	0.19305	0.730209
GPNMB	1566.9	-0.626448	0.33599	-1.30159	0.193057	0.730209
PLIN4	30.0192	0.38583	0.344857	1.30144	0.193106	0.730209
DPYD	743.798	0.359753	0.322815	1.30126	0.19317	0.730209
AEBP2	351.982	-0.442431	0.330545	-1.3012	0.193192	0.730209
RHOA	1647.73	-0.309544	0.231463	-1.30115	0.193209	0.730209
LRP2BP	33.1417	-0.569262	0.343904	-1.30098	0.193265	0.730209
BTBD19	61.5706	0.548392	0.343857	1.30081	0.193323	0.730209
NHSL2	92.326	0.638154	0.344498	1.30062	0.193388	0.730209
MAN1B1	128.795	0.293969	0.339498	1.30054	0.193417	0.730209
SCAND2P	256.243	0.420561	0.3283	1.3004	0.193464	0.730209
MMP17	25.0475	0.760756	0.339273	1.30035	0.193481	0.730209
ARL11	105.502	0.274837	0.3438	1.30031	0.193494	0.730209
TSPAN6	12.1811	-0.652931	0.345205	-1.30017	0.193543	0.730216
CHMP7	469.503	-0.445623	0.327767	-1.29971	0.193702	0.730501
NLRP6	23.3886	0.118763	0.341396	1.2996	0.193737	0.730501
USP1	416.838	-0.402844	0.304382	-1.29954	0.193759	0.730501
LIAS	47.3043	-0.403056	0.344061	-1.29921	0.193872	0.730689
EMC3	106.393	0.339391	0.313387	1.29912	0.193903	0.730689
ARFGAP1	345.393	0.333031	0.311089	1.29884	0.193997	0.730866
NBL1	74.1895	0.185808	0.34537	1.29844	0.194137	0.731025
WDR43	309.547	-0.371676	0.301281	-1.29834	0.194171	0.731025
NAA10	92.7854	0.330698	0.333013	1.29831	0.194181	0.731025
SUMO1	322.871	-0.418947	0.337511	-1.29812	0.194246	0.731092
MARK1	102.262	-0.170172	0.345783	-1.2978	0.194355	0.731159
MMD	147.672	-0.301916	0.282314	-1.2978	0.194358	0.731159
MAP1A	72.6443	0.500405	0.339661	1.29705	0.194612	0.731805
DAGLA	26.1555	0.245001	0.344908	1.29702	0.194623	0.731805
DNAJA2	298.067	-0.413464	0.324655	-1.29669	0.194738	0.731883
GBP3	249.991	-0.556636	0.31915	-1.29662	0.194761	0.731883
NPIPB4	4415	-0.302695	0.239306	-1.29655	0.194786	0.731883
C21orf62	3.54099	-0.615119	0.324804	-1.29625	0.194888
MAPKAPK3	165.753	0.325078	0.329363	1.29609	0.194945	0.732187
RALGPS1	104.682	0.458034	0.341845	1.29598	0.194983	0.732187
STRIP2	67.5301	0.354906	0.345195	1.29591	0.195008	0.732187
TGFBI	359.025	0.328854	0.329226	1.29542	0.195177	0.732333
PXN	504.811	0.347768	0.284359	1.29535	0.1952	0.732333
IZUMO4	17.7589	-0.55795	0.336751	-1.29525	0.195235	0.732333
ZNF605	163.778	-0.474255	0.340375	-1.29525	0.195235	0.732333
C2orf16	1.22636	-0.385358	0.284651	-1.29513	0.195275
DHODH	30.673	-0.454259	0.345542	-1.2951	0.195287	0.732352
AP000330.8	2.36556	0.0808238	0.293494	1.2949	0.195356
COPE	164.8	0.326928	0.332581	1.2948	0.19539	0.732509
WDYHV1	67.8321	0.507497	0.339558	1.29459	0.195463	0.732509
ZNF396	9.5796	-0.820725	0.345573	-1.29454	0.195478	0.732509
AP1G1	1129.93	-0.293146	0.220274	-1.29443	0.195518	0.732509
MINK1	486.676	0.34915	0.27599	1.29401	0.195663	0.73271
CCDC58	16.3458	-0.548	0.34589	-1.29389	0.195703	0.73271
LAMTOR1	151.132	-0.311556	0.271818	-1.29386	0.195713	0.73271
RP11-806H10.4	2.34821	0.50793	0.277726	1.29364	0.19579
SNRPD1	198.415	-0.342471	0.319544	-1.29356	0.195818	0.732881
ZNF765	216.822	-0.329425	0.24943	-1.29328	0.195913	0.732881
SLFN11	786.62	0.362818	0.300517	1.29327	0.195919	0.732881
VKORC1L1	360.637	0.416306	0.294703	1.29318	0.195948	0.732881
TAB2	807.092	-0.358272	0.269269	-1.29285	0.196062	0.732979
TMEM133	30.6998	0.364376	0.345188	1.29272	0.196109	0.732979
ABL1	417.128	0.333785	0.266873	1.2927	0.196115	0.732979
TMEM45A	24.3878	0.231954	0.343726	1.29242	0.196212	0.733165
SNX27	606.146	-0.377087	0.291796	-1.29218	0.196296	0.733299
DARS2	216.398	-0.47691	0.344714	-1.29182	0.196419	0.733299
ACHE	73.6557	0.0878401	0.345245	1.29175	0.196443	0.733299
WDFY1	933.878	-0.374518	0.272819	-1.2917	0.19646	0.733299
NID2	70.7793	0.300567	0.344621	1.29163	0.196484	0.733299
LRRCC1	60.994	-0.468109	0.341063	-1.29128	0.196607	0.733419
WDR13	109.071	0.388944	0.33821	1.29127	0.196611	0.733419
LOC102724573	2.04651	0.227759	0.282256	1.29112	0.196661
NTHL1	21.7743	0.567714	0.344268	1.29018	0.196988	0.734485
RRAS	44.6189	0.352387	0.341884	1.29009	0.19702	0.734485
LOC101928624	35.0152	0.176381	0.34528	1.29004	0.197038	0.734485
CCNE2	61.3616	-0.49364	0.345767	-1.28952	0.197216	0.73458
THOP1	150.137	0.551101	0.340161	1.28947	0.197233	0.73458
LSR	49.9643	0.307598	0.345003	1.28945	0.197242	0.73458
NCS1	59.3527	0.26697	0.344443	1.28928	0.1973	0.73458
RGPD6	98.2499	0.145495	0.316792	1.28922	0.197323	0.73458
TTTY10	5.50062	-0.350757	0.30985	1.28915	0.197346
NLRX1	82.3524	0.551401	0.3328	1.28902	0.197392	0.73458
MYH9	4390.02	0.257625	0.201757	1.28901	0.197395	0.73458
EFHB	2.81972	-0.422239	0.306271	-1.28883	0.197458
ARID1B	696.369	-0.328487	0.259317	-1.28843	0.197595	0.735004
C2CD4D	2.18936	-0.0511873	0.313204	1.28836	0.197621
TRIM62	89.9103	0.338876	0.330197	1.28833	0.19763	0.735004
NFATC2	1056.44	-0.283232	0.233922	-1.28827	0.197651	0.735004
RP11-160O5.1	3.17421	-0.278644	0.321053	-1.28821	0.197672
LOC102724709	1.91646	0.11467	0.300652	1.2881	0.197712
TMC6	512.664	0.308064	0.310778	1.28807	0.19772	0.735085
LAMB2	159.464	0.261319	0.336191	1.28769	0.197854	0.735335
OARD1	70.8467	-0.475047	0.342306	-1.28761	0.197882	0.735335
DDX24	467.004	-0.249994	0.195017	-1.28712	0.198054	0.735405
RP11-314C16.1	2.5215	0.0122099	0.297506	1.28711	0.198057
LOC441666	21.3787	0.302637	0.33939	1.2871	0.198061	0.735405
LINC00892	2.55393	0.418432	0.248705	1.28693	0.198119
CBLL1	263.568	-0.389392	0.321561	-1.28693	0.19812	0.735405
NRBP2	95.4986	0.438563	0.329315	1.28691	0.198127	0.735405
C6orf163	15.7351	0.513726	0.342346	1.28688	0.198138	0.735405
GPSM2	62.0075	0.415379	0.330374	1.28671	0.198195	0.735443
HMGXB4	244.491	-0.398863	0.309395	-1.28642	0.198296	0.735522
WRAP53	36.1047	0.158113	0.3447	1.28616	0.198386	0.735522
COMMD5	131.615	0.484107	0.325118	1.28614	0.198395	0.735522
ZNF354B	69.4862	0.51408	0.334974	1.28605	0.198424	0.735522
MFAP1	106.252	-0.422921	0.327423	-1.28597	0.198453	0.735522
HAUS7	45.395	0.427172	0.34458	1.28537	0.198664	0.736128
CISH	103.649	0.618965	0.3405	1.28512	0.198752	0.736132
NEK8	54.4494	0.504015	0.343994	1.28465	0.198914	0.736132
BICD1	329.235	0.302459	0.287243	1.28464	0.198918	0.736132
AICDA	205.487	-0.286284	0.318227	-1.28455	0.198948	0.736132
ZNF668	38.708	0.203661	0.343267	1.28452	0.198961	0.736132
P2RX5-TAX1BP3	185.701	-0.357645	0.343703	-1.28448	0.198973	0.736132
RAC3	1.59053	0.142935	0.279217	1.2839	0.199178
FAM212B	77.7363	0.438921	0.336342	1.28389	0.199181	0.736132
WDR77	214.992	-0.309881	0.274493	-1.28383	0.1992	0.736132
XKR4	12.499	0.604829	0.333737	1.28376	0.199227	0.736132
CEPT1	264.892	0.315739	0.247126	1.28374	0.199233	0.736132
OXSM	27.3674	0.212819	0.344659	1.28371	0.199242	0.736132
LRRC14	184.806	0.352228	0.324594	1.28366	0.19926	0.736132
ARNTL2	416.303	0.330547	0.276311	1.2836	0.199281	0.736132
MASP1	2.49455	0.109518	0.283446	1.28348	0.199324
MATN1-AS1	12.6651	0.163048	0.338937	1.28338	0.19936	0.736247
RP9	22.5538	-0.34218	0.345995	-1.28278	0.199569	0.736844
TPTEP1	1.62485	-0.101651	0.31177	-1.28274	0.199582
NS3BP	69.2877	0.434819	0.343069	1.2824	0.199702	0.73709
HAGH	46.7795	0.407551	0.344494	1.28219	0.199776	0.73709
SMC3	417.086	-0.378304	0.278542	-1.28218	0.199778	0.73709
NEXN-AS1	2.99045	-0.098516	0.335444	1.28195	0.199861
CDKN2B	19.8901	-0.0240724	0.344187	1.28166	0.199962	0.737593
OSBPL5	40.5239	0.414229	0.343122	1.28146	0.200033	0.73766
RFT1	274.342	0.552053	0.340619	1.2812	0.200123	0.73766
PGM1	110.026	0.370858	0.321337	1.28109	0.200164	0.73766
DEDD	225.907	0.31046	0.24273	1.28107	0.20017	0.73766
LOC100506731	5.41567	0.101332	0.320337	1.28103	0.200181
LOC101927556	61.8444	-0.453718	0.328784	-1.28092	0.200223	0.737679
TMTC1	125.055	-0.413148	0.341212	-1.28078	0.20027	0.737679
FAM157A	58.5677	-0.0119473	0.344832	1.28032	0.200432	0.738102
CNOT7	572.428	-0.315551	0.286808	-1.28015	0.200491	0.738143
SNAP25	13.4618	-0.203314	0.321315	-1.27989	0.200584	0.738211
LARP6	9.21148	-0.405404	0.341373	1.27983	0.200604	0.738211
LRRC26	2.80102	0.187062	0.263769	1.2796	0.200686
DDX26B	435.957	0.405563	0.326933	1.2793	0.200792	0.738727
ATP6V0E1	224.164	-0.456543	0.324477	-1.27904	0.200883	0.738765
PGM2	142.628	-0.407452	0.315923	-1.279	0.200898	0.738765
EPS8L1	12.8698	0.322874	0.332199	1.27866	0.201015	0.739023
EEF1A1	28643.2	-0.326313	0.281767	-1.27842	0.201103	0.73917
LOC102723391	2.91313	-0.0379916	0.29568	1.27838	0.201114
ST8SIA6	2.36238	0.260833	0.266189	1.27834	0.20113
TRIB1	562.187	0.137896	0.343305	1.27805	0.20123	0.739452
HSD3BP4	2.14575	-0.136327	0.32295	1.27789	0.20129
BCL9L	507.022	0.366259	0.283897	1.27778	0.201328	0.739452
FAM71F2	10.6512	0.180671	0.337148	1.27777	0.201331	0.739452
LOC100507616	50.5602	-0.466601	0.345163	-1.27766	0.20137	0.739452
LRRTM2	23.0802	0.358233	0.345436	1.27686	0.201652	0.740313
NAT6	18.2943	0.506218	0.344802	1.27638	0.201821	0.740595
GPR113	14.4824	0.191685	0.344461	1.27637	0.201824	0.740595
AKNA	2032.73	0.306143	0.275998	1.27618	0.201892	0.740668
LOC101060038	39.945	-0.876275	0.343755	-1.27594	0.201976	0.740672
VWA8	380.693	0.399313	0.296569	1.27581	0.202023	0.740672
RBM14	895.257	0.367058	0.261836	1.27577	0.202036	0.740672
IFI6	100.914	-0.730424	0.345641	-1.27551	0.202128	0.740832
SLC5A1	6.67998	-0.18451	0.196096	-1.27528	0.202211	0.740962
TYMS	325.571	-0.300275	0.322556	-1.27503	0.202299	0.741069
ZNF846	79.2082	0.512258	0.328045	1.27493	0.202335	0.741069
CASD1	234.637	-0.446626	0.330861	-1.2747	0.202417	0.741192
BPNT1	121.159	-0.483583	0.344014	-1.27425	0.202576	0.741397
SNHG10	53.7127	-0.511447	0.343063	-1.27414	0.202615	0.741397
ADCK5	30.8172	0.356832	0.339157	1.27413	0.202616	0.741397
TFEC	851.705	-0.490308	0.329123	-1.27385	0.202718	0.741454
RBM8A	371.995	-0.424995	0.320726	-1.27382	0.202727	0.741454
TBCA	138.836	-0.516922	0.344119	-1.27317	0.202957	0.741936
DPH5	47.2237	-0.334262	0.344447	-1.27307	0.202992	0.741936
LOC100996273	119.664	0.401815	0.342094	1.27303	0.203008	0.741936
RP11-509J21.1	23.902	0.211722	0.345077	1.27286	0.203066	0.741936
ZNF385D	19.1157	0.531509	0.345272	1.27255	0.203178	0.741936
TRADD	121.65	0.441469	0.336123	1.27254	0.203181	0.741936
NPHP3-ACAD11	158.526	0.232314	0.344591	1.27235	0.203249	0.741936
TBC1D12	112.916	0.2736	0.339296	1.2722	0.203301	0.741936
DPT	44.4453	0.551062	0.344287	1.27202	0.203366	0.741936
LOC100996497	21.2411	0.318816	0.342476	1.27189	0.203412	0.741936
PITPNM2	86.7375	0.440165	0.343632	1.27174	0.203465	0.741936
NKD2	12.6832	0.245331	0.343499	1.27156	0.203528	0.741936
PTP4A3	120.759	0.403407	0.345396	1.27155	0.203533	0.741936
APOA1BP	68.9157	-0.470985	0.3428	-1.27119	0.203663	0.741936
DHX8	353.789	0.320867	0.256389	1.27111	0.203689	0.741936
SF3B4	173.791	-0.323595	0.287588	-1.27095	0.203746	0.741936
FAM3C	255.85	-0.574752	0.344581	-1.27092	0.203758	0.741936
PLAGL2	517.144	-0.332842	0.277691	-1.27085	0.203783	0.741936
SIX4	7.0933	0.0855266	0.341406	1.27063	0.203859	0.741936
IFI16	1004.3	-0.34684	0.26569	-1.27062	0.203865	0.741936
MYO19	248.634	0.334588	0.273699	1.27046	0.20392	0.741936
PIPOX	5.73701	0.285476	0.335357	1.27041	0.203938	0.741936
C1QTNF6	72.3308	0.517843	0.342379	1.27023	0.204003	0.741936
RP11-317J10.2	1.02462	-0.259542	0.247256	-1.27014	0.204036
SIT1	56.1644	-0.556407	0.331356	-1.27013	0.204038	0.741936
ZBED5	371.645	0.353184	0.267648	1.27009	0.204053	0.741936
PLXNB1	92.7919	0.368178	0.344477	1.26984	0.20414	0.74208
PCDHB3	3.08576	0.0578768	0.276097	1.26962	0.204219
HIBCH	123.923	-0.429049	0.344422	-1.26931	0.20433	0.742181
FCGR3B	32.8785	-0.889782	0.339654	-1.26917	0.20438	0.742181
CROCCP3	98.3619	0.487084	0.32942	1.2691	0.204404	0.742181
MBTD1	332.115	-0.28204	0.228901	-1.26906	0.20442	0.742181
DUSP18	97.5394	0.309254	0.337781	1.269	0.204441	0.742181
WDR46	100.377	0.379729	0.340382	1.26896	0.204455	0.742181
TNR	2.76481	0.161871	0.296147	1.26871	0.204546
ZNF787	81.3836	-0.457548	0.341381	-1.26864	0.204569	0.742425
FCGRT	220.899	0.377632	0.335446	1.26837	0.204665	0.74257
KLHL6	2072.73	-0.315674	0.336892	-1.26826	0.204705	0.74257
IL2RA	307.217	-0.385725	0.326097	-1.26793	0.204822	0.742819
LIG4	266.772	0.361935	0.259003	1.26777	0.204882	0.742864
CD79A	339.023	-0.494528	0.342713	-1.26742	0.205005	0.743058
FLJ41200	8.10181	0.410817	0.33596	1.26735	0.205031	0.743058
TRIM4	199.872	-0.41916	0.309051	-1.26713	0.205109	0.743167
PRF1	420.122	0.0932682	0.336637	1.2667	0.205264	0.743555
SRMS	5.17049	-0.0115275	0.257519	1.26606	0.205493
DTWD2	71.2652	-0.611605	0.341162	-1.26584	0.20557	0.744477
SPATA25	7.45476	0.236938	0.314672	1.26572	0.205614	0.744477
MCL1	6192.68	-0.331969	0.247206	-1.26491	0.205903	0.745178
TRAM2-AS1	22.3247	-0.31746	0.345762	-1.26475	0.205961	0.745178
LOC101928584	18.5358	0.517908	0.332257	1.2647	0.20598	0.745178
SLC36A1	324.671	0.359853	0.294092	1.26464	0.206	0.745178
KIR2DL4	2.81627	-0.630924	0.31331	-1.26443	0.206076
CXorf67	1.81995	0.127342	0.298928	1.26423	0.206147
LOC100134868	35.3866	0.701197	0.339213	1.26422	0.206151	0.745351
SLC11A2	566.759	0.377457	0.297911	1.26418	0.206166	0.745351
LOC101927761	1.79936	0.333708	0.324377	1.26413	0.206185
TRDMT1	212.624	0.446045	0.295739	1.26411	0.206192	0.745351
SLAMF1	212.962	0.36823	0.3341	1.26384	0.206287	0.745521
IGFBP3	206.049	-0.357743	0.344265	-1.2635	0.206408	0.745663
AC007743.1	3.17467	0.325162	0.325481	1.26341	0.206441
PARG	285.511	-0.238315	0.199375	-1.26332	0.206475	0.745663
PRCD	6.96771	-0.0104583	0.335679	1.26317	0.206527	0.745663
RPL32P3	75.3428	0.484602	0.342903	1.2631	0.206551	0.745663
AC097662.2	2.943	0.0281893	0.323897	1.26309	0.206555
RP5-1159O4.2	5.96252	0.252926	0.325223	1.26306	0.206566	0.745663
TAP2	1363.32	-0.327536	0.257338	-1.2625	0.20677	0.746225
SLC9C1	4.77477	-0.435727	0.296603	-1.26219	0.206881
NAV1	539.358	0.353192	0.311562	1.26188	0.20699	0.746682
DTX4	171.072	0.329155	0.327159	1.26167	0.207067	0.746682
RAP1A	493.84	-0.316932	0.249325	-1.26166	0.207073	0.746682
LOC102724615	26.3563	0.497171	0.338823	1.26151	0.207127	0.746682
MMAB	44.6146	0.512438	0.343802	1.26144	0.207152	0.746682
TMEM201	119.534	0.413241	0.333429	1.26126	0.207215	0.746682
RANBP9	288.445	-0.408286	0.314071	-1.2612	0.207236	0.746682
TRPC6	14.9083	0.24328	0.342009	1.26101	0.207306	0.746682
PIGG	234.904	0.342337	0.281131	1.26094	0.207329	0.746682
RFX8	2.27744	0.369431	0.298966	1.26085	0.207363
CPLX3	10.7969	0.217165	0.326618	1.26029	0.207566	0.747362
MOCS2	116.17	-0.328643	0.298528	-1.25978	0.207749	0.747849
MTG1	122.005	0.368845	0.328937	1.25952	0.207844	0.747876
FOXD2	10.6253	-0.502186	0.343954	-1.25949	0.207853	0.747876
LOH12CR2	3.68828	-0.24207	0.324876	-1.25933	0.207912
USB1	299.478	0.374397	0.285429	1.25929	0.207925	0.747963
LOC101928143	3.44652	-0.200192	0.307654	1.25915	0.207975
GABBR1	230.724	0.470717	0.316591	1.25878	0.20811	0.748455
VCAM1	463.838	0.412199	0.342712	1.25861	0.208171	0.748498
LOC102724235	75.0837	0.519737	0.344264	1.25813	0.208344	0.748788
MAPK8IP3	741.381	0.32244	0.284832	1.25812	0.208348	0.748788
CCDC39	7.90861	0.048334	0.329442	1.25776	0.208478	0.748848
PEX14	62.5729	0.406304	0.344696	1.25769	0.208504	0.748848
PDCD2	293.884	-0.277821	0.242633	-1.25768	0.208509	0.748848
LINC00487	4.77702	-0.695556	0.307881	-1.25764	0.208524
MED8	146.612	0.441245	0.311438	1.25754	0.208559	0.748856
HAUS8	23.1997	0.326563	0.344181	1.2574	0.20861	0.748863
KLHL17	39.61	0.159585	0.345279	1.25711	0.208712	0.748863
BTF3	623.628	-0.323702	0.276259	-1.25704	0.20874	0.748863
CEP120	306.173	-0.297474	0.234681	-1.257	0.208754	0.748863
CYP27C1	1.98682	0.40665	0.288414	1.25694	0.208775
ARHGAP5-AS1	1.70242	0.27054	0.284687	1.25686	0.208805
RP11-430H10.1	2.37825	-0.453322	0.31289	-1.25673	0.208851
FAM212A	3.21485	0.688643	0.321092	1.2566	0.208899
DPEP1	1.75043	0.319907	0.277158	1.25642	0.208964
GUSBP5	13.5508	-0.554395	0.341632	-1.25621	0.209038	0.749632
MT1L	2.66871	-0.0105011	0.293765	1.25619	0.209046
SNORA62	1.37505	-0.500014	0.320598	-1.256	0.209115
WIPF1	2154.25	-0.337755	0.269537	-1.25599	0.209118	0.749632
KLHL23	123.347	-0.335526	0.345517	-1.25593	0.20914	0.749632
SH3BP5L	129.58	0.359002	0.344199	1.25587	0.209162	0.749632
BCL10	218.549	-0.447461	0.327976	-1.25553	0.209285	0.749747
HELZ	1455.47	-0.342593	0.271457	-1.25532	0.209361	0.749747
CHORDC1	387.405	-0.335422	0.290078	-1.25532	0.209364	0.749747
CYP19A1	3.3724	-0.119115	0.297162	1.25525	0.209387
LOC100289098	3.87857	-9.30638e-05	0.314035	1.25523	0.209395
MPRIP	1451.06	0.238651	0.190636	1.25518	0.209412	0.749747
PRDX1	852.75	-0.37892	0.277922	-1.2551	0.209442	0.749747
ZNF816	59.9696	-0.390057	0.338876	-1.25499	0.209483	0.749747
ZFP82	48.2795	0.454733	0.345254	1.25481	0.209548	0.749807
SEPSECS-AS1	23.411	0.283858	0.345311	1.25455	0.209643	0.749967
PLIN3	168.288	-0.400374	0.293235	-1.25436	0.209711	0.749967
WDR24	89.6409	0.358213	0.327256	1.25429	0.209738	0.749967
RGL2	239.187	0.348524	0.302741	1.254	0.209843	0.75017
TMEM145	2.52416	0.068277	0.284728	1.25392	0.20987
MRPL50	74.43	-0.425446	0.336509	-1.25343	0.210048	0.750729
NONO	1271.24	-0.297611	0.251648	-1.25315	0.210152	0.750909
ECI2	51.3811	-0.39103	0.344388	-1.25303	0.210195	0.750909
AGPAT5	225.887	-0.396233	0.332283	-1.25276	0.210291	0.750909
NUS1	648.135	-0.350792	0.282471	-1.25266	0.21033	0.750909
CTTNBP2NL	192.711	0.327156	0.333208	1.25263	0.21034	0.750909
MRPL45	98.7983	-0.241744	0.319774	-1.25246	0.210404	0.750913
GYG1	166.368	0.321518	0.339894	1.25233	0.21045	0.750913
CAMLG	96.5024	-0.338794	0.332774	-1.25223	0.210486	0.750913
DLGAP1-AS5	2.03128	-0.423083	0.285998	-1.25169	0.210683
SLC26A4	3.29497	0.0578649	0.308045	1.25151	0.210747
USP24	1620.94	0.211047	0.169167	1.25124	0.210848	0.751862
ZRANB1	402.989	0.282679	0.226373	1.25121	0.210858	0.751862
ATP10A	79.89	0.443338	0.345064	1.25093	0.210959	0.751862
ZNF57	14.8408	0.288595	0.344314	1.25088	0.210979	0.751862
GTF2IRD2B	75.2277	0.372725	0.335638	1.25071	0.211042	0.751862
EIF4EBP1	26.8078	-0.534683	0.345585	-1.2507	0.211042	0.751862
FAM171A1	55.5503	0.274698	0.340257	1.25034	0.211176	0.751889
ATP13A3	1760.45	-0.381205	0.296237	-1.25028	0.211199	0.751889
UBAP2	280	-0.330456	0.276841	-1.25021	0.211223	0.751889
LOC102724699	41.8047	-0.377349	0.338872	-1.25003	0.211288	0.751889
LINC00649	139.163	-0.332598	0.327523	-1.25002	0.211292	0.751889
MFAP3	394.061	-0.323612	0.258918	-1.24968	0.211418	0.752165
LOC102724126	1.95023	-0.0612124	0.317086	1.24951	0.21148
SLC39A10	259.697	0.447904	0.293265	1.24902	0.211658	0.752172
NUP205	706.093	-0.333686	0.261347	-1.24902	0.211658	0.752172
PYROXD1	129.103	-0.464735	0.334211	-1.24893	0.211692	0.752172
SPN	872.363	0.318565	0.329342	1.2487	0.211774	0.752172
HLA-DRB1	2317.88	0.381337	0.307386	1.24859	0.211816	0.752172
B3GAT3	77.1042	0.340895	0.343146	1.2484	0.211885	0.752172
SNORA14B	1.86943	0.426784	0.263192	1.24839	0.211888
ATG16L2	191.427	0.338082	0.323064	1.24815	0.211978	0.752172
LOC389641	28.1071	-0.49578	0.345615	-1.24803	0.212019	0.752172
PIGH	43.8154	-0.453797	0.345035	-1.24799	0.212036	0.752172
LOC101927921	1.99417	0.412053	0.258385	1.24797	0.212044
H1FX-AS1	8.18978	0.2215	0.338179	1.2479	0.212069	0.752172
TMEM132C	5.24018	0.448628	0.311788	1.24775	0.212124
FAM65A	398.806	0.387569	0.309516	1.24752	0.212206	0.752172
ERP29	197.469	-0.348246	0.280056	-1.24749	0.212219	0.752172
PPAN	84.2031	-0.39759	0.323858	-1.2474	0.212252	0.752172
IRF7	157.067	0.258522	0.34099	1.24737	0.21226	0.752172
TTC18	42.564	-0.698105	0.345541	-1.24733	0.212277	0.752172
IL1B	111.013	-0.0174644	0.345443	1.24732	0.212281	0.752172
PPP2R5A	287.643	-0.452301	0.336727	-1.2473	0.212287	0.752172
TANGO2	267.544	0.39638	0.30171	1.24711	0.212359	0.752172
LINC00996	21.7222	0.0754603	0.342659	1.24702	0.212389	0.752172
FAM135A	326.586	0.392526	0.303188	1.24701	0.212394	0.752172
EIF1AX	563.999	-0.355137	0.301481	-1.24689	0.212437	0.752172
TBC1D22A	460.372	0.302088	0.263818	1.24644	0.212601	0.752377
AOAH-IT1	14.6037	0.580721	0.338796	1.2461	0.212728	0.752377
SNHG19	12.6043	0.363738	0.333499	1.24606	0.212741	0.752377
LOC102724730	2.16396	0.125924	0.285504	1.24605	0.212745
TINAGL1	28.6456	0.315538	0.345056	1.24576	0.212853	0.752377
COG3	318.172	0.294693	0.243993	1.2457	0.212875	0.752377
FCGR2B	127.595	-0.237933	0.345607	1.24567	0.212884	0.752377
SCARNA5	500.98	-0.36804	0.293987	-1.24564	0.212897	0.752377
TRIM16	78.5353	0.358395	0.343675	1.24554	0.212933	0.752377
CADM1	275.298	-0.533264	0.33501	-1.24546	0.212964	0.752377
STK11	319.587	0.370865	0.313573	1.24532	0.213014	0.752377
NUDCD3	396.477	0.325988	0.314898	1.24524	0.213043	0.752377
LRFN3	32.169	0.321194	0.344508	1.24515	0.213076	0.752377
LOC101928485	39.4001	0.248133	0.338483	1.24497	0.213144	0.752447
TREML2	45.1325	0.724907	0.344126	1.24437	0.213364	0.752753
NUDT22	67.9578	0.273537	0.344445	1.24436	0.213368	0.752753
HDHD2	215.968	-0.396282	0.321746	-1.24417	0.213439	0.752753
RAD23B	639.89	-0.259361	0.213873	-1.24405	0.213481	0.752753
ZNF630	56.4187	0.462069	0.343581	1.24383	0.213563	0.752753
INTU	25.3015	0.518754	0.34198	1.24371	0.213605	0.752753
LOC100507258	11.6083	0.515975	0.34104	1.24358	0.213653	0.752753
WT1	11.4012	-0.205213	0.337347	-1.24356	0.21366	0.752753
TERC	217.334	-0.411973	0.331198	-1.24355	0.213667	0.752753
C5AR1	221.318	-0.350269	0.345182	-1.24315	0.213813	0.752923
SLC6A12	23.3892	0.020202	0.344441	1.24314	0.213817	0.752923
ISOC2	52.8463	0.289956	0.342614	1.24283	0.213929	0.752923
PXMP2	26.4034	-0.428728	0.345701	-1.24268	0.213985	0.752923
LOC102723806	3.4065	-0.542649	0.331281	-1.24257	0.214025
PPM1B	393.092	-0.37246	0.279451	-1.24257	0.214028	0.752923
TMEM134	51.9545	0.401482	0.343898	1.24252	0.214045	0.752923
CLK1	876.242	0.318539	0.255826	1.24235	0.214109	0.752923
SHQ1	129.89	-0.334689	0.279551	-1.2422	0.214164	0.752923
CCDC24	11.3781	-0.301027	0.342203	-1.24206	0.214215	0.752923
ZNF768	75.5159	0.43457	0.315195	1.24163	0.214373	0.752923
GGPS1	131.022	-0.364313	0.324425	-1.24159	0.214387	0.752923
PPHLN1	582.185	-0.369485	0.297488	-1.24153	0.214412	0.752923
CRIM1	288.111	0.304634	0.323248	1.24131	0.21449	0.752923
L2HGDH	94.0162	-0.374453	0.337523	-1.24131	0.214492	0.752923
LOC101927300	22.8411	0.472464	0.34501	1.24108	0.214575	0.752923
NR2C1	122.264	0.321707	0.339359	1.24102	0.214598	0.752923
PAK6	10.2009	-0.281185	0.345637	-1.24085	0.214662	0.752923
MAGI2-AS3	92.9054	0.482033	0.341119	1.24083	0.214669	0.752923
C2CD4C	2.76207	-0.0494126	0.295666	1.2408	0.214679
SPRY4	151.157	0.312356	0.321709	1.24064	0.214738	0.752923
SHROOM3	58.538	-0.62227	0.328843	-1.24062	0.214746	0.752923
RRAS2	198.604	-0.391485	0.338421	-1.24061	0.214751	0.752923
COL6A1	892.186	0.35429	0.316322	1.24047	0.214802	0.752923
ZNF563	20.6265	-0.548453	0.345371	-1.24032	0.214856	0.752923
GM2A	1522.75	-0.435181	0.30875	-1.24026	0.214878	0.752923
PTGS1	76.4562	0.288898	0.345083	1.2401	0.21494	0.752968
CLEC17A	164.831	-0.325197	0.345625	-1.23972	0.215079	0.753287
LOC102723540	2.11935	0.254433	0.318861	1.23947	0.215171
APEX1	254.173	-0.37521	0.338939	-1.23933	0.215222	0.753617
GLP1R	2.53889	0.186239	0.264135	1.23925	0.215254
SLC14A2	3.76398	-0.284071	0.282081	-1.23906	0.215323
PEPD	90.0043	0.307666	0.344012	1.23904	0.21533	0.753826
PRSS23	105.338	0.391591	0.332928	1.23866	0.215472	0.754153
SNW1	205.78	-0.420985	0.323015	-1.23852	0.215522	0.754157
BECN1	240.775	-0.383176	0.31474	-1.23824	0.215626	0.75435
LOC400548	1.8882	0.172572	0.286604	1.23788	0.215761
IGFLR1	60.8036	0.238792	0.341898	1.23724	0.215999	0.75532
FXYD6	65.0669	-0.494784	0.343569	-1.23723	0.216	0.75532
SLC26A7	21.3496	0.583942	0.320918	1.237	0.216086	0.755421
LPPR3	2.40317	-0.32302	0.32744	-1.23697	0.216099
DSERG1	3.39244	-0.695518	0.331275	-1.23688	0.216133
FAM222B	276.287	-0.324758	0.26557	-1.23661	0.216233	0.755421
ASF1B	151.161	-0.364095	0.334312	-1.23648	0.216282	0.755421
POU2F2	1295.95	-0.296847	0.319545	-1.23646	0.216287	0.755421
WDR27	70.0696	-0.345605	0.335888	-1.23636	0.216326	0.755421
PET117	35.3624	-0.362109	0.345868	-1.23633	0.216338	0.755421
JPH4	41.0711	1.01803	0.334806	1.23624	0.21637	0.755421
CD99P1	52.8884	0.267555	0.34537	1.23605	0.216439	0.755493
WDR96	2.77312	0.0685845	0.275714	1.23559	0.216611
C3orf62	129.066	0.509438	0.344438	1.23556	0.216623	0.755778
FCRL3	754.007	-0.500571	0.333846	-1.23546	0.21666	0.755778
LYRM5	33.2659	-0.606811	0.345884	-1.23544	0.216666	0.755778
SRSF12	5.61012	-0.517454	0.326058	-1.23488	0.216876
SORBS2	39.9918	0.260297	0.34396	1.23471	0.21694	0.756562
ST8SIA3	1.78196	0.33201	0.271235	1.23468	0.216948
LOC400768	2.67926	0.0864867	0.27479	1.23468	0.216948
CUEDC1	51.3196	0.240305	0.343857	1.23423	0.217116	0.756653
SLC9A3R2	52.3011	0.269549	0.344037	1.2341	0.217166	0.756653
MAP3K3	347.102	0.363277	0.318156	1.23398	0.217209	0.756653
RHOH	509.301	-0.471675	0.334215	-1.23383	0.217264	0.756653
KCNS3	4.31665	-0.242368	0.301573	1.23381	0.217273
MST1R	40.2785	0.277954	0.34449	1.2337	0.217314	0.756653
CD58	171.862	0.247013	0.336097	1.23369	0.217317	0.756653
LOC102723733	8.64906	-0.271879	0.334581	-1.23352	0.21738	0.756653
POLDIP3	376.554	0.424002	0.316957	1.23347	0.2174	0.756653
SLC33A1	248.074	0.371404	0.31048	1.23346	0.217404	0.756653
LOC101927957	2.1788	-0.0215235	0.304535	1.2328	0.217652
LOC102723537	3.41781	-0.227866	0.29402	-1.2327	0.217687
MYO1C	494.274	0.314902	0.274405	1.23247	0.217773	0.757766
PCNT	859.155	0.336903	0.254438	1.23207	0.217924	0.757886
ANKRD36	995.946	0.353219	0.304488	1.23204	0.217935	0.757886
HIC1	69.2082	0.188339	0.342867	1.23193	0.217976	0.757886
CTPS1	296.592	0.407734	0.320758	1.23185	0.218005	0.757886
SNORA42	1.4336	-0.326584	0.309092	-1.23176	0.218039
HMGCS1	380.344	-0.397129	0.301201	-1.23173	0.218051	0.757886
TRAPPC10	745.411	0.312218	0.267159	1.23157	0.21811	0.757919
LOC389906	103.542	0.510064	0.34402	1.23126	0.218224	0.758014
RTN2	12.7225	-0.146845	0.339881	-1.23124	0.218235	0.758014
CAPN5	21.0103	-0.498318	0.344959	-1.23109	0.218288	0.758031
CTD-2270F17.1	1.92111	-0.360452	0.265311	-1.23097	0.218333
LOC101927685	2.77444	-0.526268	0.319212	-1.2308	0.218398
CCDC146	78.9385	0.339292	0.344937	1.23042	0.218541	0.758618
BZW1	963.711	-0.338691	0.276122	-1.23031	0.218579	0.758618
ZNF438	86.3748	0.206289	0.343067	1.23025	0.218604	0.758618
GLIS2	41.5159	0.37292	0.345235	1.22999	0.218699	0.758706
GTPBP1	530.801	0.272647	0.247685	1.22992	0.218727	0.758706
PTGES3L-AARSD1	2.44297	0.347692	0.246692	1.2298	0.218773
PITPNM1	363.291	0.33308	0.327563	1.22979	0.218776	0.758707
FAM167B	6.01865	-0.281296	0.341921	1.22955	0.218867	0.758854
DNAJC12	3.12284	-0.333477	0.298094	-1.22925	0.218979
CCDC51	23.2273	-0.362027	0.3457	-1.22911	0.21903	0.759248
ITPKB	999.85	-0.341513	0.300993	-1.22836	0.219314	0.759953
CACNA2D2	6.10543	-0.321667	0.33987	-1.22831	0.219331	0.759953
RPL23AP32	4.11491	0.118487	0.325981	1.22811	0.219405
MECOM	47.5503	0.158006	0.341809	1.22802	0.219439	0.760159
ATP2A2	1612.66	0.29578	0.267412	1.22742	0.219664	0.760663
TMEM55B	71.159	-0.448092	0.330017	-1.22737	0.219683	0.760663
NIPAL1	1.60041	0.0758091	0.277232	1.22715	0.219766
PCK2	116.207	0.121275	0.34431	1.22715	0.219766	0.760745
PRICKLE2	167.213	0.583827	0.344718	1.22705	0.219805	0.760745
RDH5	3.26418	-0.151231	0.300903	1.22703	0.219811
GFM2	115.039	-0.438134	0.344372	-1.22688	0.219866	0.760761
DHX35	102.672	0.431866	0.341598	1.22669	0.219939	0.760761
ITGA5	340.031	0.234207	0.338998	1.22665	0.219956	0.760761
NFE2	4.00293	-0.139728	0.28933	1.2266	0.219973
KIAA1468	553.585	0.295691	0.261446	1.22648	0.220019	0.760811
LINC00960	4.30148	-0.403294	0.319679	1.2258	0.220274
LOC102724976	4.62589	0.321221	0.334796	1.22567	0.220321
KRCC1	79.1641	-0.389787	0.302185	-1.22558	0.220358	0.761121
NSUN5P1	96.7659	0.200886	0.344214	1.22552	0.220379	0.761121
MILR1	65.0341	0.210998	0.345488	1.22542	0.220417	0.761121
YKT6	239.416	0.296046	0.272523	1.22539	0.220427	0.761121
WDFY4	3041.3	0.404765	0.315011	1.22539	0.220429	0.761121
FIGN	14.4647	-0.446495	0.335596	-1.22532	0.220456	0.761121
CCDC144A	199.124	0.269216	0.343245	1.22522	0.220492	0.761121
TUBA3FP	2.56709	0.153988	0.317762	1.22517	0.220511
C21orf119	6.35819	0.320599	0.336117	1.22498	0.220582	0.761121
DMTF1	1067.09	-0.281511	0.225346	-1.22497	0.220587	0.761121
GNG5	167.509	-0.431808	0.339405	-1.22494	0.220599	0.761121
FAM184B	4.14991	-0.322726	0.330354	-1.22473	0.220678
GXYLT1	384.084	-0.293986	0.25674	-1.22466	0.220705	0.761317
SNRPB2	105.037	-0.377426	0.339381	-1.22437	0.220812	0.761431
GHRLOS	95.3098	0.455456	0.330101	1.22406	0.220928	0.761431
PRMT3	138.972	0.370667	0.340015	1.22403	0.22094	0.761431
TNFAIP8L3	8.27338	-0.124396	0.340208	1.22391	0.220986	0.761431
ASNSD1	213.878	-0.425043	0.32454	-1.22383	0.221016	0.761431
NEU1	123.834	0.243409	0.32911	1.22366	0.221082	0.761431
MLK7-AS1	23.2878	-0.124596	0.328727	-1.22357	0.221115	0.761431
VPS45	153.85	-0.496778	0.331468	-1.22323	0.221243	0.761431
TRMT12	73.492	0.402704	0.325073	1.22308	0.221299	0.761431
MALSU1	39.4683	-0.493934	0.34275	-1.22293	0.221355	0.761431
KANSL1-AS1	8.08491	-0.095498	0.335583	-1.22292	0.221359	0.761431
ST3GAL1	793.701	0.33949	0.300258	1.22277	0.221418	0.761431
CRBN	158.6	-0.456564	0.33166	-1.22276	0.221419	0.761431
RIF1	1216.02	-0.238164	0.202949	-1.22267	0.221454	0.761431
GZMH	45.5561	-0.126215	0.344525	1.22262	0.221473	0.761431
LOC102724499	3.1486	-0.474459	0.338605	-1.2225	0.221519
LRFN5	4.68754	0.152214	0.316043	1.22247	0.221531
ACSBG1	4.35162	0.199458	0.318036	1.22243	0.221544
TMEM38A	8.20332	-0.353588	0.340979	-1.22227	0.221607	0.761578
CRIP2	65.9991	0.379682	0.344551	1.22225	0.221614	0.761578
LINC01181	7.99127	-0.441074	0.305546	1.22202	0.221699	0.761628
LOC101927190	4.01917	-0.695187	0.342488	-1.22197	0.221717
RAPGEF4	21.8839	-0.381216	0.345826	-1.22195	0.221727	0.761628
ZNF254	176.188	0.62599	0.343665	1.22177	0.221794	0.76169
CDHR5	3.11783	0.406343	0.340324	-1.22172	0.221814
OR2A7	4.28287	-0.188244	0.292986	1.22132	0.221964
RPL39	942.629	-0.369504	0.305617	-1.22113	0.222036	0.761877
CEP170B	78.1483	0.28488	0.345307	1.22102	0.222078	0.761877
CNKSR3	28.8542	0.280296	0.344903	1.221	0.222086	0.761877
HMGCL	56.55	0.148835	0.338605	1.22099	0.22209	0.761877
NELFCD	189.343	0.439211	0.289161	1.22098	0.222094	0.761877
TRAPPC2P1	12.7376	0.185329	0.344129	1.22085	0.222143	0.761877
LDLR	177.442	0.229644	0.342788	1.22007	0.22244	0.762547
RP11-276H19.1	2.95086	0.965923	0.316556	1.22006	0.22244
PLCH1	13.4549	-0.379422	0.323328	-1.21974	0.222562	0.762547
EPB41L2	386.697	0.386401	0.277492	1.21971	0.222574	0.762547
MAGEH1	44.0152	-0.413923	0.343001	-1.21966	0.222595	0.762547
C4orf27	40.2629	0.598438	0.345491	1.21962	0.22261	0.762547
C1orf106	22.2239	-0.0776442	0.336156	1.21956	0.222632	0.762547
MYCL	42.6219	0.473935	0.345386	1.21936	0.222706	0.762581
ETAA1	157.426	-0.398157	0.326507	-1.21927	0.222741	0.762581
SEPT11	798.907	-0.344894	0.294959	-1.21902	0.222838	0.762747
TSEN34	56.2337	0.324262	0.330213	1.2188	0.222919	0.762857
SELP	44.1927	0.780563	0.344705	1.21851	0.22303	0.762911
MRE11A	388.314	-0.340968	0.280357	-1.2185	0.223034	0.762911
LOC100303749	5.30783	-0.570047	0.340106	-1.21837	0.223083
LOC729451	2.56843	-0.444563	0.289554	-1.21783	0.223289
FGFR3	6.07936	0.523127	0.330661	1.21759	0.223378	0.763923
RP3-400N23.6	2.24622	0.00253599	0.297983	1.21753	0.223403
DOCK3	17.4858	0.237527	0.344577	1.21719	0.22353	0.764043
LOC101928199	2.26522	0.365085	0.29609	1.21713	0.223555
LTBP4	141.681	0.324083	0.336491	1.21711	0.223561	0.764043
MUC16	220.006	-0.541495	0.337119	-1.21711	0.223561	0.764043
CMYA5	18.5489	0.442376	0.344426	1.21686	0.223656	0.764139
FARP1	173.455	0.501608	0.330477	1.21678	0.223688	0.764139
WDR76	257.572	-0.295629	0.296682	-1.21654	0.223781	0.764165
FLOT2	512.755	0.370533	0.313555	1.21642	0.223826	0.764165
MT2A	198.768	0.158642	0.345159	1.21637	0.223843	0.764165
ARHGEF2	779.326	0.260815	0.213819	1.21617	0.223921	0.764165
IFT140	65.0634	0.362734	0.33329	1.21611	0.223941	0.764165
TRMT112	144.562	-0.512852	0.343634	-1.21538	0.224222	0.764902
FAM13A-AS1	82.39	0.430429	0.324375	1.21529	0.224256	0.764902
IGFBP4	365.784	0.297145	0.344678	1.21504	0.224351	0.765061
LOC101927824	2.34159	0.0106618	0.293637	1.21488	0.224412
ABHD2	945.706	-0.321735	0.255341	-1.21458	0.224528	0.765329
CDKN2A	20.401	0.25393	0.344257	1.21448	0.224564	0.765329
ANKRD20A9P	8.79776	0.909007	0.343529	-1.21444	0.224581	0.765329
C9orf40	70.2643	-0.309975	0.342459	-1.21432	0.224627	0.765329
SQRDL	215.072	0.207865	0.321237	1.21367	0.224874	0.765677
ADA	111.03	-0.271731	0.34394	-1.21367	0.224875	0.765677
HSP90AB4P	47.1515	0.363168	0.337661	1.21366	0.224877	0.765677
ANGPTL4	38.9497	-0.648495	0.343479	-1.21329	0.225017	0.765986
XPO4	730.899	-0.240702	0.208255	-1.21303	0.225119	0.766009
GNAI2	1120.92	0.256605	0.216597	1.21302	0.225123	0.766009
CYYR1	44.788	-0.367523	0.34563	-1.21283	0.225195	0.766086
SLC5A9	1.62789	0.237156	0.284971	1.21279	0.225211
AKT1	499.286	0.277501	0.239761	1.21263	0.22527	0.766175
RNH1	203.507	0.210678	0.335265	1.21241	0.225355	0.766297
CUTC	69.1439	-0.445853	0.342358	-1.21193	0.225539	0.76674
SLC24A3	18.3608	-0.334165	0.341019	-1.21181	0.225584	0.76674
ZNF107	962.73	-0.397068	0.32097	-1.2114	0.225743	0.76711
NDUFB6	29.766	-0.509762	0.345443	-1.21109	0.225859	0.767269
RCHY1	183.438	-0.411292	0.311986	-1.21102	0.225888	0.767269
PTGDR2	2.54201	-0.150835	0.311355	1.21084	0.225957
FERMT3	405.99	0.336405	0.301342	1.21071	0.226007	0.767379
FAT4	148.699	0.469553	0.33811	1.21068	0.226019	0.767379
PPP1R3D	112.701	0.340016	0.343116	1.21044	0.226111	0.767521
TMEM206	71.5994	-0.449388	0.33313	-1.21011	0.226238	0.767624
HAUS1	47.0732	-0.415041	0.345331	-1.2101	0.22624	0.767624
AMDHD1	1.78558	-0.0314853	0.31424	1.20978	0.226365
RASA4B	54.1962	0.284873	0.340808	1.20977	0.226366	0.767883
CERKL	59.4564	0.694467	0.345608	1.20947	0.226482	0.767887
LOC101929425	2.1576	0.353039	0.324866	-1.20943	0.226498
PLS3	119.167	0.310552	0.338042	1.2094	0.226508	0.767887
C4A	281.193	0.270958	0.343187	1.20938	0.226515	0.767887
LHPP	39.7425	0.0730737	0.344865	1.20925	0.226568	0.767887
COX4I1	261.119	-0.363482	0.317535	-1.20902	0.226655	0.767887
PDP1	229.342	-0.328625	0.276276	-1.209	0.226663	0.767887
BREA2	4.05267	-0.413452	0.319656	-1.20883	0.226727
EDEM3	640.289	-0.359175	0.272471	-1.20874	0.226761	0.768027
LOC729040	8.99929	-0.0563905	0.330391	1.20863	0.226804	0.768027
C6orf1	34.222	0.323079	0.344849	1.20842	0.226885	0.768134
PTPMT1	98.9323	-0.400032	0.339089	-1.20822	0.226963	0.768201
AP1S2	479.041	-0.415487	0.298749	-1.20808	0.227015	0.768201
EFNA5	50.3339	-0.661766	0.345828	-1.20784	0.227108	0.768201
RP11-118E18.4	5.94427	-0.510575	0.337969	1.2078	0.227125	0.768201
GADD45GIP1	23.9815	-0.494	0.34539	-1.20773	0.227152	0.768201
PRRC2A	1628.72	0.300888	0.247861	1.20738	0.227287	0.768492
GPR89A	84.8625	0.285973	0.342843	1.20679	0.227514	0.76909
ADNP	1284.6	-0.206507	0.175325	-1.20573	0.227921	0.769598
ZKSCAN1	1208.23	0.254909	0.208618	1.20569	0.227937	0.769598
SFRP4	18.7493	0.446721	0.335991	1.2055	0.22801	0.769598
FAM162B	2.07156	0.0243161	0.297581	1.20536	0.228066
LOC101928178	8.34257	-0.332987	0.338717	-1.2053	0.228087	0.769598
TIMM17A	152.084	-0.360823	0.328624	-1.20526	0.228103	0.769598
PTGR1	16.14	0.0431006	0.344718	1.20504	0.228188	0.769598
SNAP91	8.53096	0.452169	0.3174	1.20502	0.228197	0.769598
FLJ33360	4.69765	-0.449374	0.339993	-1.20493	0.228229
PDSS2	111.058	-0.442149	0.336522	-1.20487	0.228252	0.769598
TOPORS	167.443	-0.373599	0.311753	-1.20467	0.22833	0.769598
LMO7	232.748	-0.367799	0.31842	-1.20462	0.22835	0.769598
HLA-A	5298.51	0.277436	0.288312	1.20459	0.228363	0.769598
LOC148696	50.2111	-0.556854	0.342504	-1.2045	0.228397	0.769598
TENC1	122.249	0.362287	0.330379	1.20449	0.228401	0.769598
RAB28	89.9009	0.357224	0.324434	1.20416	0.228527	0.769598
SLC52A1	8.29217	-0.659024	0.341382	-1.20404	0.228574	0.769598
ARHGEF16	2.09861	0.0217998	0.263058	1.204	0.228591
GPR116	143.223	-0.453927	0.340762	-1.20389	0.228632	0.769598
LOC102724155	46.144	-0.341213	0.345717	-1.20382	0.228659	0.769598
FRA10AC1	108.313	-0.302465	0.332785	-1.2038	0.228665	0.769598
TOX4	325.996	-0.341214	0.27695	-1.20377	0.228677	0.769598
A1BG-AS1	51.3387	0.267958	0.3424	1.20373	0.228694	0.769598
UVRAG	621.891	-0.357017	0.314642	-1.2037	0.228704	0.769598
CHRD	24.4784	0.731779	0.33813	1.2032	0.228898	0.769925
RNF219	175.677	-0.346682	0.321632	-1.2032	0.228901	0.769925
LOC101928609	2.30398	-0.312887	0.309872	-1.20307	0.228951
TMEM86A	74.1866	0.265058	0.337269	1.20289	0.229018	0.770151
UBE2B	189.008	-0.434601	0.322384	-1.20268	0.2291	0.770261
LOC101928056	2.82788	0.0348463	0.275481	1.20266	0.22911
SERPINB1	526.146	0.324053	0.301782	1.20248	0.229179	0.77032
CRLS1	158.961	-0.442688	0.336703	-1.20238	0.229216	0.77032
LOC654342	2.51668	0.0225003	0.284626	1.20191	0.2294
RASSF4	1642.54	0.367209	0.332766	1.20179	0.229445	0.77068
RP11-752G15.6	17.0546	-0.422286	0.345666	-1.2017	0.22948	0.77068
ZNF77	18.2507	-0.492928	0.344803	-1.20153	0.229546	0.77068
PMEPA1	81.2875	0.250243	0.342983	1.20122	0.229664	0.77068
BCAR1	81.0211	0.137894	0.34273	1.20093	0.229779	0.77068
NCK2	191.56	-0.286747	0.269528	-1.20091	0.229788	0.77068
FAM168A	596.361	-0.301605	0.258858	-1.20063	0.229896	0.77068
GNA11	72.5027	0.34464	0.329982	1.20057	0.22992	0.77068
FLJ42627	133.589	0.293827	0.321425	1.20054	0.229928	0.77068
NDUFS8	57.8139	-0.51304	0.343893	-1.20028	0.230029	0.77068
FAM163A	2.34947	0.439315	0.263627	1.20027	0.230034
NAT10	385.993	0.349675	0.281805	1.19958	0.230302	0.77068
KLKB1	3.23586	0.289943	0.324082	1.19923	0.230439
SMA5	396.957	0.280377	0.27251	1.19921	0.230447	0.77068
KLHL28	328.414	0.333603	0.268089	1.19908	0.230497	0.77068
HUWE1	4716	0.292518	0.240372	1.19902	0.23052	0.77068
PCID2	112.653	0.388434	0.335028	1.19879	0.230611	0.77068
AASS	92.3014	0.410927	0.344382	1.19869	0.230649	0.77068
ESCO2	150.838	-0.422653	0.343702	-1.19855	0.230703	0.77068
STK31	2.10565	0.0295637	0.295465	1.19849	0.230725
PWRN2	6.55373	-0.112506	0.321234	1.19847	0.230734	0.77068
BTBD1	393.481	-0.285841	0.256263	-1.19835	0.230782	0.77068
LOC101927777	3.74072	-0.288201	0.299157	-1.19833	0.230789
MAPRE3	13.8554	0.339609	0.344991	1.19829	0.230805	0.77068
PPP4R2	245.785	-0.335117	0.267059	-1.19791	0.230952	0.77068
BCL7B	121.098	-0.450982	0.335249	-1.19782	0.230987	0.77068
ABHD14A	11.4411	0.1888	0.341823	1.19767	0.231046	0.77068
IRF8	816.531	-0.374806	0.331694	-1.19749	0.231116	0.77068
CCDC152	44.771	0.370111	0.345459	1.19746	0.231126	0.77068
CC2D2B	33.1318	0.0628048	0.344669	1.1973	0.231191	0.77068
LRRC4	43.7187	-0.505553	0.340679	-1.19724	0.231215	0.77068
KITLG	42.8086	0.221939	0.345489	1.19719	0.231234	0.77068
ZBTB14	198.809	0.328258	0.265113	1.19709	0.23127	0.77068
SELM	60.0045	0.248434	0.345337	1.19709	0.231272	0.77068
CCL17	2.68235	0.148417	0.243226	1.19687	0.231356
AMZ1	56.9312	0.398863	0.344649	1.19682	0.231376	0.77068
KLHL3	161.332	0.431754	0.335748	1.19649	0.231506	0.77068
APP	444.935	-0.434059	0.306377	-1.19645	0.231523	0.77068
KLHL2	163.1	0.465308	0.316704	1.19642	0.231531	0.77068
LOC101927911	1.78703	0.0501963	0.302271	1.19636	0.231557
GAS1	109.367	0.469231	0.34544	1.1963	0.23158	0.77068
VGLL3	189.6	0.268162	0.345619	1.19609	0.231662	0.77068
TNFAIP2	2580.31	0.267021	0.333373	1.19608	0.231665	0.77068
LOC100505771	33.4617	0.466562	0.342135	1.19597	0.231709	0.77068
SMTNL1	1.74916	0.134064	0.292198	1.19595	0.231715
DOCK5	350.327	0.274674	0.32762	1.19588	0.231742	0.77068
PIK3AP1	1199.63	-0.371834	0.286709	-1.19588	0.231745	0.77068
CDK16	203.598	0.292982	0.26674	1.19572	0.231806	0.77068
PPP1R11	256.332	-0.300248	0.250591	-1.19571	0.231808	0.77068
IFT57	115.609	-0.494654	0.33764	-1.1957	0.231815	0.77068
ZNF408	27.2643	0.397837	0.34021	1.19564	0.231835	0.77068
ALDH18A1	363.395	0.402133	0.297003	1.19563	0.231841	0.77068
ABL2	615.556	-0.350741	0.277469	-1.19554	0.231874	0.77068
KLB	10.0445	0.618504	0.337148	1.1953	0.23197	0.77068
RUFY1	180.663	0.377021	0.326579	1.1953	0.231972	0.77068
MDM2	2561.38	-0.326471	0.255326	-1.19529	0.231973	0.77068
LOC101928615	224.236	0.251399	0.324264	1.1952	0.23201	0.77068
C9orf69	125.137	0.255419	0.335998	1.19515	0.232029	0.77068
LRRC28	86.6148	0.449417	0.322007	1.19481	0.232161	0.77068
SEPSECS	248.826	-0.384624	0.31432	-1.19479	0.23217	0.77068
G6PD	153.596	0.328131	0.330691	1.19477	0.232179	0.77068
ITCH	737.833	-0.291934	0.239129	-1.19464	0.232227	0.77068
CAB39	953.426	-0.32615	0.270648	-1.19439	0.232326	0.77068
TBC1D7	55.36	0.261613	0.339497	1.19429	0.232364	0.77068
LOC102724971	26.1297	-0.113126	0.340942	1.19429	0.232366	0.77068
EXO1	169.024	-0.239246	0.339782	-1.19418	0.232407	0.77068
PSMD3	232.164	0.358608	0.280079	1.19413	0.232427	0.77068
BDP1	1268.89	-0.278836	0.233258	-1.19412	0.232431	0.77068
ALKBH8	100.04	-0.360131	0.323328	-1.19408	0.232446	0.77068
TNFSF12	77.2976	0.241986	0.34334	1.19383	0.232546	0.77068
IFNLR1	168.52	-0.59022	0.3396	-1.1937	0.232596	0.77068
SMOC2	29.2717	0.479577	0.338389	1.19367	0.232608	0.77068
MS4A7	321.377	0.459466	0.342877	1.19346	0.232688	0.77068
TOM1L2	202.843	0.297287	0.301886	1.19341	0.232711	0.77068
KCTD10	283.848	-0.393116	0.313795	-1.1931	0.232828	0.77068
HSD17B6	5.30752	-0.195237	0.317387	-1.19307	0.232841
PPP2R2A	246.747	-0.306703	0.261727	-1.19305	0.23285	0.77068
C16orf91	14.2569	0.160216	0.344633	1.19301	0.232864	0.77068
PTP4A2	1412.58	-0.365299	0.297853	-1.19289	0.232911	0.77068
FBXL14	47.2705	0.310115	0.341902	1.19288	0.232915	0.77068
RHOT1	236.601	-0.259071	0.23043	-1.19281	0.232946	0.77068
COLCA1	120.676	-0.43504	0.341213	-1.19198	0.23327	0.771231
HCAR3	39.4577	-0.227977	0.334682	1.1919	0.233301	0.771231
SMC6	359.581	-0.311429	0.27535	-1.19182	0.233331	0.771231
GTF2B	74.6683	0.354564	0.3398	1.1918	0.233339	0.771231
CCDC88C	797.444	-0.320745	0.265135	-1.19175	0.23336	0.771231
ENPP3	2.64703	0.410833	0.323728	1.19173	0.233366
DNAAF3	1.30075	-0.314762	0.24572	-1.19158	0.233426
XK	65.2378	-0.0191452	0.341293	-1.19127	0.233549	0.771584
ECE1	520.902	0.273992	0.27807	1.19111	0.23361	0.771584
KIAA1549L	14.7097	0.146472	0.320296	1.1911	0.233616	0.771584
TSC22D2	352.341	0.344672	0.284302	1.19076	0.233747	0.771851
OAF	87.8675	0.276207	0.334794	1.19057	0.233821	0.771932
LOC102724653	2.23674	0.120078	0.285255	1.19042	0.233882
NSUN3	49.0677	0.310393	0.343044	1.19031	0.233925	0.772001
SNORD14C	1.50951	-0.245263	0.30844	-1.19027	0.23394
HIST1H2BL	74.231	0.215285	0.345451	1.1901	0.234007	0.772001
NDUFA3	30.7027	-0.434897	0.34287	-1.19008	0.234015	0.772001
MAF	686.987	0.419156	0.323824	1.18989	0.234091	0.772001
ZCRB1	91.0456	-0.388007	0.342125	-1.18958	0.234211	0.772001
THG1L	33.7801	-0.376557	0.345849	-1.1893	0.234323	0.772001
POMC	4.92083	-0.180912	0.316704	1.18899	0.234443
LOC102723444	2.22287	-0.232768	0.327473	-1.18893	0.234468
TIAL1	546.42	-0.369715	0.31168	-1.18888	0.234487	0.772001
SPDYE1	46.5929	0.692986	0.344513	1.18877	0.234528	0.772001
MN1	15.3907	-0.0860242	0.343849	1.18856	0.234612	0.772001
C15orf65	1.14205	-0.297302	0.275128	-1.18842	0.234669
PEX3	72.2478	-0.312572	0.314209	-1.18837	0.234687	0.772001
MRPS5	109.317	0.484257	0.331332	1.18821	0.23475	0.772001
WDR11-AS1	3.78871	-0.507081	0.315476	-1.18821	0.234751
PAQR4	87.3145	0.468448	0.344237	1.18813	0.234781	0.772001
FNDC5	5.80011	-0.891803	0.338689	-1.18798	0.23484	0.772001
TFPT	20.6106	0.218513	0.344237	1.18796	0.23485	0.772001
PI4KAP1	78.4208	0.234319	0.344685	1.18767	0.234963	0.772001
HYAL3	9.87194	0.276357	0.339664	1.18758	0.235	0.772001
PTPRB	186.847	0.468259	0.335683	1.18751	0.235028	0.772001
CDC42EP2	36.9781	0.178119	0.344749	1.18748	0.235038	0.772001
SGPL1	644.847	0.319559	0.264671	1.18745	0.235051	0.772001
PCDHA10	3.56378	-0.0643843	0.277397	1.18735	0.235089
RABGAP1	498.654	-0.265271	0.23361	-1.18733	0.235099	0.772001
TRAM2	694.287	-0.450067	0.327568	-1.18726	0.235124	0.772001
PCGF3	548.815	0.270544	0.23012	1.18718	0.235156	0.772001
SLC12A2	358.158	-0.299887	0.294185	-1.18717	0.23516	0.772001
ESRRA	128.765	0.322989	0.333102	1.18714	0.235171	0.772001
FAM111B	149.246	-0.338379	0.342396	-1.18703	0.235215	0.772001
AP2B1	1121.36	0.26098	0.218129	1.18701	0.235222	0.772001
PGAP3	70.423	0.415988	0.343193	1.18677	0.235319	0.772001
TYW3	163.531	-0.417733	0.325185	-1.18676	0.235322	0.772001
PRR5L	120.59	0.368707	0.342878	1.18667	0.235358	0.772001
OVCA2	52.7086	-0.520168	0.345328	-1.18664	0.235368	0.772001
LOC79999	4.38596	0.494558	0.332146	1.18663	0.235374
ANO9	226.903	0.334366	0.339146	1.18653	0.235414	0.772001
DHRS4	34.2137	0.372122	0.345241	1.18648	0.235432	0.772001
STARD3NL	119.181	-0.406452	0.302724	-1.18634	0.23549	0.772027
MROH7	4.78476	0.179874	0.258152	1.18604	0.235605
ZNF91	489.894	-0.366663	0.294965	-1.18577	0.235714	0.772599
LOC102724378	1.41461	-0.358822	0.284692	-1.18519	0.235944
CBR4	166.967	-0.452479	0.334329	-1.185	0.236018	0.773432
ZNF263	164.141	0.356989	0.325342	1.18473	0.236123	0.773614
MYNN	188.826	-0.398576	0.325697	-1.1845	0.236217	0.773639
GCC2	700.99	-0.334502	0.262176	-1.18446	0.236231	0.773639
TLR6	359.322	0.353347	0.336199	1.18433	0.236281	0.773642
LOC102724714	5.08088	-0.48736	0.325673	-1.1841	0.236374
LOC102723779	27.1915	0.097232	0.344865	1.18379	0.236495	0.77418
BEST4	3.40096	-0.481284	0.326856	-1.18369	0.236535
USP20	224.398	0.326313	0.334305	1.18348	0.236617	0.774333
LCT	11.3867	0.373088	0.332321	1.1831	0.236769	0.774333
SOGA3	28.4111	0.613753	0.343133	1.18298	0.236818	0.774333
NRN1	36.607	-0.396817	0.345798	-1.18287	0.236859	0.774333
HYDIN2	16.9576	0.759326	0.342272	1.18283	0.236876	0.774333
PACSIN2	325.775	0.338234	0.282851	1.18276	0.236903	0.774333
B4GALT5	462.301	-0.355489	0.278048	-1.18273	0.236916	0.774333
PA2G4P4	42.8269	0.212327	0.345134	1.18263	0.236956	0.774333
LOC102723814	1.32812	0.281608	0.307742	1.18254	0.236991
BIN2	263.746	0.399074	0.311235	1.18236	0.237064	0.774333
CPSF3L	168.767	0.314541	0.340097	1.18231	0.237084	0.774333
GIN1	46.0723	-0.432909	0.340048	-1.18229	0.23709	0.774333
ANKRD20A12P	1.65992	0.343289	0.26551	1.18227	0.237098
SERPINB2	4.00514	0.0847487	0.241127	1.18207	0.23718
PHTF2	474.065	-0.41557	0.322129	-1.18192	0.237239	0.774417
TOM1	118.432	0.305195	0.336927	1.18182	0.237278	0.774417
DIAPH3	150.159	0.39793	0.34455	1.18161	0.237362	0.774417
LOC101929291	5.34407	0.26258	0.340998	-1.18158	0.237373
CACNA1C	101.248	0.286054	0.344942	1.18156	0.237379	0.774417
BTG3	105.048	-0.47915	0.328225	-1.1814	0.237443	0.774417
C10orf2	83.0551	-0.353203	0.340481	-1.18138	0.237452	0.774417
SEC14L1P1	23.7952	0.330844	0.345257	1.18129	0.237488	0.774417
SOX9-AS1	1.78961	0.418522	0.253313	1.18111	0.23756
LRRN2	24.1265	-0.505912	0.345446	-1.181	0.237602	0.774417
OTUB1	204.224	0.391782	0.328677	1.18096	0.23762	0.774417
VCPIP1	1013.06	-0.24551	0.208981	-1.18076	0.237697	0.774417
MLLT3	217.854	0.464375	0.334856	1.18073	0.23771	0.774417
GID4	79.8976	-0.332907	0.326443	-1.18072	0.237715	0.774417
WWC3	607.421	-0.395475	0.317671	-1.18049	0.237803	0.774544
WASH2P	37.3574	0.180215	0.344973	1.18002	0.237993	0.774741
ZC3H11A	1577.97	-0.243231	0.20774	-1.17998	0.238008	0.774741
NINJ1	198.048	0.158708	0.338794	1.1799	0.238041	0.774741
LMAN1	862.609	-0.373813	0.295431	-1.17958	0.238169	0.774741
RAB11FIP2	294.475	0.281638	0.24663	1.17957	0.238173	0.774741
LUCAT1	6.00569	-0.384905	0.304662	1.1795	0.238199	0.774741
CALCOCO1	254.239	0.327095	0.321661	1.17946	0.238213	0.774741
CYP11A1	1.39079	-0.375392	0.263809	-1.17893	0.238426
RGS2	91.4122	-0.697341	0.345623	-1.17873	0.238504	0.775526
JAZF1	118.299	-0.464624	0.330219	-1.17794	0.23882	0.776231
ZNF225	33.7676	-0.464712	0.344523	-1.1779	0.238837	0.776231
AASDH	118.899	0.330093	0.311844	1.17771	0.238911	0.776231
FBXL8	27.8987	0.299548	0.342924	1.17759	0.238962	0.776231
ANKRD30BP2	2.21209	-0.269574	0.278582	-1.17737	0.239049
MAB21L3	2.1272	-0.0423322	0.304791	1.17736	0.23905
ELP5	90.5232	0.342084	0.299704	1.17734	0.239062	0.776231
LINC00087	1.57995	0.211375	0.284478	1.17725	0.239095
NAPG	268.794	-0.268856	0.226451	-1.17718	0.239122	0.776231
DUSP14	23.3025	0.254446	0.345206	1.17707	0.239169	0.776231
CRAMP1L	415.883	0.316602	0.268704	1.17705	0.239174	0.776231
TTLL7	18.1008	0.131892	0.343852	1.17696	0.239211	0.776231
NTPCR	44.8212	-0.341819	0.343993	-1.17694	0.239221	0.776231
THUMPD2	60.9019	-0.369687	0.339744	-1.1766	0.239356	0.776481
SLC40A1	434.342	0.538457	0.34539	1.17643	0.239425	0.776481
METTL17	127.663	0.376032	0.336631	1.17632	0.239466	0.776481
RPAP3	211.196	-0.419084	0.338751	-1.176	0.239594	0.776481
C19orf73	1.37993	0.206935	0.295335	1.17593	0.239623
OBSCN	255.907	0.436801	0.314918	1.17583	0.239662	0.776481
GRIP1	3.95812	0.070093	0.329887	1.17549	0.239801
TRPV1	67.0212	0.383545	0.344902	1.17529	0.239879	0.776481
C5orf66	15.6124	0.252855	0.344593	1.17521	0.239911	0.776481
PSMC6	163	-0.298323	0.273478	-1.17513	0.239943	0.776481
CEP170	709.29	-0.271493	0.238453	-1.17512	0.239947	0.776481
PCDH11Y	6.00996	0.392523	0.32846	1.17491	0.24003	0.776481
LOC101929636	2.27053	0.0412593	0.284646	1.1749	0.240033
C5orf30	55.1515	-0.4364	0.342033	-1.17483	0.240063	0.776481
MED4	191.857	0.312825	0.25326	1.17468	0.240124	0.776481
AMY2B	128.343	0.377424	0.334768	1.17459	0.240161	0.776481
LOC102724157	1.3093	-0.275086	0.272874	-1.17442	0.240226
PIGV	57.8712	-0.272555	0.340359	-1.17427	0.240287	0.776481
SSR4	169.852	-0.325879	0.345447	1.17426	0.240291	0.776481
CRK	362.086	-0.301705	0.248184	-1.17419	0.240318	0.776481
KCTD21	89.7687	0.32842	0.33608	1.17419	0.24032	0.776481
HSP90AB1	3494.78	-0.355317	0.300848	-1.17394	0.240419	0.776481
LPXN	562.492	-0.357003	0.329195	-1.17386	0.240453	0.776481
JUN	285.462	0.260391	0.325587	1.17384	0.24046	0.776481
PHEX	22.2902	-0.171309	0.339208	-1.17377	0.240486	0.776481
CXCR1	3.27773	-0.0565195	0.278991	1.17368	0.240522
RBM18	139.966	-0.471258	0.343756	-1.17362	0.240548	0.776481
C19orf59	4.61445	0.236844	0.303749	1.17346	0.240612
HSD17B10	95.6702	0.454686	0.340858	1.17341	0.240633	0.776481
ZNF814	416.318	-0.315002	0.290445	-1.17321	0.240713	0.776481
LOC101927340	9.86723	0.518114	0.340713	1.1732	0.240717	0.776481
HDDC2	70.613	-0.400384	0.341826	-1.17311	0.24075	0.776481
LOC101927057	6.11347	-0.249547	0.32908	-1.17277	0.240886	0.776481
RAP2C-AS1	26.9496	0.343276	0.345111	1.17269	0.240921	0.776481
SNAPC3	351.887	-0.302849	0.270032	-1.1726	0.240955	0.776481
HIF1A	1396.01	-0.334326	0.275271	-1.17252	0.240989	0.776481
MSL3P1	17.3031	-0.293796	0.342556	-1.17252	0.24099	0.776481
NANP	58.5341	-0.407554	0.338006	-1.17241	0.241033	0.776481
LMNB1	650.33	-0.357273	0.331841	-1.17241	0.241034	0.776481
JADE3	297.36	-0.295703	0.34494	-1.17206	0.241174	0.776481
HUS1	154.382	-0.504862	0.342993	-1.172	0.241197	0.776481
NCKAP1L	1226.7	0.283859	0.233248	1.17199	0.2412	0.776481
GPR126	44.0412	0.397094	0.343855	1.17197	0.241209	0.776481
ANG	2.86408	0.0729347	0.318039	1.17194	0.24122
PROS1	44.0604	0.506344	0.342358	1.17184	0.241263	0.776481
LOC648987	46.6584	0.41112	0.34203	1.17179	0.24128	0.776481
CRLF2	2.51708	0.0646614	0.273216	1.1717	0.241316
COX20	208.533	-0.298316	0.281651	-1.1715	0.241399	0.776481
SPON1	48.8541	0.323679	0.344042	1.17136	0.241455	0.776481
CYP2S1	19.4892	0.109111	0.344929	1.17129	0.241483	0.776481
DAPK1	469.585	0.404183	0.324407	1.17119	0.241523	0.776481
DAB2IP	134.399	0.0880592	0.342784	1.17095	0.241618	0.776481
METTL20	13.492	-0.499815	0.344362	-1.17095	0.241619	0.776481
SERINC4	16.6598	0.362569	0.344894	1.17087	0.241651	0.776481
SIRT2	118.431	0.377512	0.329489	1.17084	0.241663	0.776481
COPB1	749.785	0.271794	0.226563	1.1707	0.24172	0.776481
ZFP37	17.8001	-0.420304	0.345945	-1.17063	0.241747	0.776481
RBMX	1223.83	-0.259444	0.242283	-1.17048	0.241809	0.776519
LOC102724965	7.9323	-0.0397721	0.33866	1.17004	0.241983	0.776917
RAMP1	4.12971	-0.351512	0.313019	-1.16993	0.242028
LPAR5	83.1432	-0.495206	0.340917	-1.16988	0.242047	0.776935
RPS14	1117.36	-0.325438	0.31299	-1.16978	0.242089	0.776935
CBWD6	37.0028	0.0413116	0.34545	1.16962	0.242153	0.776956
USP31	283.537	0.309421	0.254186	1.16952	0.242195	0.776956
SLC9A3R1	209.163	0.347493	0.333362	1.16935	0.242265	0.777015
DUS4L	32.2968	-0.430251	0.345915	-1.16922	0.242314	0.777015
SIK2	199.73	0.335158	0.318276	1.16909	0.242367	0.777026
LINC00968	2.37348	0.683811	0.308314	1.16871	0.24252
KATNA1	54.7982	-0.327643	0.331921	-1.16861	0.242561	0.77724
CDK5	10.4911	0.0642392	0.344391	1.16857	0.242578	0.77724
RAB33A	19.1985	-0.465931	0.34332	-1.16845	0.242626	0.77724
HTR2B	10.2008	0.374054	0.343567	1.16836	0.242661	0.77724
ATP8B1	71.9848	0.362668	0.343093	1.1683	0.242684	0.77724
CYB5D2	24.3147	-0.477339	0.341812	-1.16793	0.242836	0.777566
BMPR1A	92.8657	-0.47064	0.338437	-1.16696	0.243227	0.77853
PTCD1	79.6855	0.307358	0.344729	1.16693	0.243237	0.77853
LOC101927837	23.0034	0.255825	0.345123	1.16677	0.243302	0.778561
PMF1	108.368	-0.403768	0.343529	-1.16666	0.243347	0.778561
LOC102723507	2.05094	-0.111847	0.312799	1.16666	0.243348
TCTEX1D1	1.8821	-0.294379	0.277553	-1.16634	0.243476
PTCH1	158.452	-0.258729	0.338253	-1.16577	0.243706	0.77935
RP1-207H1.3	1.51788	0.32057	0.272331	1.16571	0.243732
PRRT3	42.7117	0.409299	0.339279	1.16558	0.243783	0.77935
PLEKHG4	55.0854	0.461825	0.344961	1.16556	0.243794	0.77935
AC018470.4	2.2671	0.161587	0.26274	1.1654	0.243857
NCOA2	767.044	-0.341285	0.272458	-1.16535	0.243879	0.77935
CDNF	4.45459	-0.35661	0.32958	-1.16531	0.243893
ARMC9	54.9023	0.398468	0.343063	1.1653	0.243899	0.77935
TAF10	79.153	0.227517	0.332827	1.16518	0.243946	0.77935
HMGB3	101.589	-0.380677	0.341173	-1.16515	0.243959	0.77935
SYTL2	202.624	0.210414	0.341329	1.16489	0.244065	0.77935
CENPU	141.821	-0.39726	0.337001	-1.16429	0.244305	0.77935
SSR4P1	5.64526	-0.478829	0.334011	-1.16416	0.24436
MOK	9.97086	0.0824565	0.34205	1.16403	0.24441	0.77935
HAO2	2.37662	0.0712156	0.274406	1.16393	0.244453
OPRL1	29.1703	0.379018	0.342155	1.1638	0.244504	0.77935
SYT9	2.75373	-0.201225	0.320087	-1.16372	0.244536
RERG	19.3311	0.49569	0.345412	-1.16369	0.244549	0.77935
TRAF7	244.837	0.335564	0.317132	1.16352	0.244619	0.77935
KIAA0556	205.811	0.372574	0.325809	1.16351	0.244622	0.77935
TDRD10	6.81537	0.519974	0.330438	1.16347	0.244639	0.77935
LRRC16B	18.9591	0.11099	0.343099	1.16342	0.24466	0.77935
CDK19	305.782	-0.299391	0.285618	-1.16327	0.244719	0.77935
PPP1R12A	715.043	-0.279124	0.228727	-1.16322	0.24474	0.77935
TBPL1	67.5495	-0.336124	0.343726	-1.16314	0.244774	0.77935
SLC35E2B	1015.91	0.321322	0.295942	1.16313	0.244775	0.77935
MCF2L2	48.2367	0.596403	0.345264	1.16313	0.244778	0.77935
KLHL29	66.0642	0.511853	0.342352	1.16309	0.244794	0.77935
PSMG3	105.074	0.410127	0.343571	1.16308	0.244798	0.77935
DQX1	6.42539	-0.117933	0.324645	1.16308	0.244798	0.77935
MIR4458HG	7.10232	0.075438	0.33366	1.1628	0.24491	0.77939
BBIP1	46.028	-0.489157	0.335305	-1.16267	0.244965	0.77939
RNF31	229.406	0.366445	0.329996	1.16265	0.244972	0.77939
B2M	10249.4	-0.410641	0.291768	-1.16247	0.245044	0.77939
ATP6V0D2	6.54279	-0.693497	0.327783	-1.16243	0.245062	0.77939
ZNF282	135.032	0.260751	0.333833	1.16224	0.245137	0.77939
KPNA4	923.043	-0.236481	0.206183	-1.16208	0.245203	0.77939
CD109	121.406	0.550489	0.345325	1.16205	0.245216	0.77939
VMP1	1541.61	0.3027	0.28351	1.16177	0.245328	0.77939
ISLR2	1.96566	0.461344	0.29892	1.16154	0.245424
KATNAL1	279.821	-0.434082	0.335137	-1.16127	0.245532	0.77939
TUBE1	37.3245	-0.504982	0.34456	-1.16126	0.245536	0.77939
UBE2E1	267.149	-0.42558	0.338769	-1.16124	0.245543	0.77939
CREBBP	938.034	0.238178	0.202805	1.16122	0.245551	0.77939
LOC102724930	19.5551	-0.41332	0.34528	-1.16117	0.245572	0.77939
MRPS23	74.9633	-0.321342	0.32783	-1.16109	0.245605	0.77939
DHDDS	233.86	0.310182	0.285487	1.16107	0.245613	0.77939
C1orf54	21.2266	-0.402582	0.345571	-1.16091	0.245678	0.779435
LOC101929005	38.9512	0.414557	0.344773	1.16073	0.24575	0.779441
LOC101927330	4.43241	-0.318395	0.336395	-1.16069	0.245768
YY2	20.8863	-0.381702	0.345943	-1.16066	0.24578	0.779441
FAM209B	2.02826	-0.0330924	0.302308	1.16049	0.24585
PARP2	46.3972	-0.303725	0.344622	-1.16039	0.245888	0.779625
LOC101928462	2.87235	-0.238248	0.312248	1.16003	0.246036
RP5-914P20.5	5.68559	0.201679	0.336704	1.15974	0.246154
HIST1H2BM	119.345	0.19062	0.345378	1.15955	0.246233	0.780278
ADTRP	153.258	-0.281251	0.341363	-1.15955	0.246234	0.780278
ZNF23	96.8264	-0.355403	0.318273	-1.15951	0.246247	0.780278
SFPQ	3941.73	-0.224472	0.201966	-1.15939	0.246295	0.780278
NAA30	194.611	-0.452225	0.33708	-1.15922	0.246368	0.780349
MEI1	45.2078	-0.16081	0.34456	1.15873	0.246566	0.780499
ZMYM6NB	35.9424	-0.522371	0.341634	-1.15867	0.246591	0.780499
NHLH1	9.86592	0.0299463	0.342279	1.15862	0.246609	0.780499
MGME1	160.563	-0.420228	0.336568	-1.15861	0.246616	0.780499
NUSAP1	345.895	-0.349819	0.336596	-1.15803	0.246852	0.781027
LINC00589	1.80839	-0.334574	0.251273	-1.15792	0.246899
GPR56	72.1393	-0.112786	0.345362	1.15778	0.246953	0.781027
MRPS22	46.3016	-0.384559	0.341049	-1.15777	0.246957	0.781027
GHDC	60.7975	0.350177	0.329512	1.15765	0.247005	0.781027
KIAA1143	258.513	-0.247968	0.297883	-1.15758	0.247034	0.781027
N6AMT1	24.7857	0.272969	0.345431	1.15729	0.247154	0.781064
VKORC1	46.6584	0.180741	0.34393	1.15722	0.247181	0.781064
GAB2	292.147	0.334862	0.282959	1.15718	0.247197	0.781064
LOC100268168	2.21303	-0.0162666	0.293544	1.15663	0.247423
HEBP1	57.1796	0.152472	0.341409	1.15662	0.247427	0.781482
TMED8	486.813	-0.285389	0.299715	-1.15661	0.24743	0.781482
KCNRG	23.1936	0.194274	0.345009	1.15643	0.247503	0.781556
LOC100131347	2.37698	0.00378417	0.285059	1.15601	0.247676
ZNF708	284.167	-0.337684	0.319412	-1.15599	0.247685	0.781637
YLPM1	982.177	-0.292271	0.257002	-1.15592	0.247714	0.781637
C2CD4B	16.0273	0.736484	0.32552	1.15571	0.247802	0.781637
SLC35C1	101.805	0.270659	0.33413	1.15569	0.24781	0.781637
SNAPC1	52.6669	-0.54933	0.345813	-1.15566	0.24782	0.781637
RBM7	166.133	-0.337922	0.323203	-1.15543	0.247913	0.781637
DNAJC15	139.998	-0.444839	0.330425	-1.15534	0.247949	0.781637
FOXH1	5.52265	0.410991	0.342857	1.15534	0.247951
ADAP2	131.557	0.301854	0.344836	1.15527	0.247981	0.781637
C11orf48	14.4044	0.372554	0.343244	1.15526	0.247982	0.781637
GPR98	5.6483	-0.536061	0.320486	1.15512	0.248042
HEIH	101.007	0.285956	0.322876	1.15486	0.248146	0.781788
ANKRD18A	23.2472	0.261066	0.340733	1.15484	0.248158	0.781788
HIST1H2BN	51.1119	0.200321	0.345257	1.15478	0.248181	0.781788
C16orf58	176.024	0.283956	0.291265	1.15449	0.2483	0.781903
PIGT	149.156	0.27521	0.328548	1.15432	0.248371	0.781903
FAM204A	214.391	-0.438485	0.327384	-1.15424	0.248401	0.781903
FUCA1	354.716	0.412369	0.343379	1.15419	0.248423	0.781903
PRKD2	500.924	0.332358	0.325937	1.15406	0.248477	0.781903
TCEA2	19.6204	0.269554	0.344468	1.1539	0.248542	0.781903
ATP5E	193.652	-0.28225	0.271084	-1.15377	0.248594	0.781903
RP11-793H13.3	20.9652	-0.47317	0.342596	-1.15371	0.24862	0.781903
TAF1D	206.804	-0.359369	0.328406	-1.15346	0.248721	0.781915
PATL1	627.895	-0.271422	0.235989	-1.15326	0.248805	0.781915
NUDT1	26.6358	0.281396	0.344706	1.1532	0.248826	0.781915
BCL7C	52.5208	0.256236	0.343683	1.15318	0.248835	0.781915
HENMT1	52.4799	0.366251	0.338618	1.15301	0.248906	0.781915
CCNG2	394.898	-0.304375	0.270219	-1.15296	0.248926	0.781915
SCRG1	1.87545	0.262034	0.260108	1.15245	0.249138
ZSWIM3	46.1638	0.228586	0.34507	1.15222	0.249231	0.782515
SLC25A11	114.811	0.296555	0.336844	1.15214	0.249263	0.782515
ZNF135	19.1689	0.180162	0.343174	1.15213	0.249268	0.782515
SNX32	3.85096	0.614127	0.319346	1.15198	0.249329
ADCK1	39.7148	0.501375	0.345112	1.1519	0.249363	0.78261
SOS2	485.182	0.277717	0.241322	1.15175	0.249424	0.78261
THY1	145.845	0.47804	0.341686	1.15169	0.24945	0.78261
P2RX6	2.93946	-0.151336	0.298764	1.15121	0.249645
PDE8B	9.05183	0.00526149	0.343687	1.15081	0.249811	0.782969
MAPKAP1	419.739	-0.217313	0.196283	-1.15076	0.249832	0.782969
RHOB	164.383	0.119184	0.337456	1.15064	0.24988	0.782969
FAM35A	383.168	-0.402377	0.337857	-1.15062	0.249887	0.782969
TYK2	821.965	0.309738	0.257775	1.15061	0.249891	0.782969
TFG	221.508	-0.392255	0.307116	-1.15061	0.249892	0.782969
HMG20B	131.789	0.376326	0.332122	1.15055	0.249917	0.782969
DNAJC11	182.406	0.310525	0.283294	1.15029	0.250023	0.782985
C11orf21	25.8296	0.189023	0.342653	1.14982	0.25022	0.782985
SDC4	272.82	-0.580292	0.342967	-1.14977	0.250239	0.782985
GPX2	4.95388	-0.558921	0.337809	1.14971	0.250265
LOC102724424	47.2862	-0.326839	0.345391	-1.14969	0.250272	0.782985
MEIS3	15.7609	-0.306658	0.339348	-1.14965	0.250286	0.782985
RECQL4	142.325	0.460759	0.33066	1.14959	0.250311	0.782985
EPHA4	115.063	-0.28072	0.345686	-1.14957	0.250321	0.782985
PCNXL2	496.45	0.411485	0.311184	1.14944	0.250373	0.782985
DUSP10	257.76	-0.317357	0.329391	-1.14944	0.250376	0.782985
LOC100996763	59.7834	0.363302	0.345448	1.1493	0.250433	0.783006
TMEM238	5.18107	0.0728186	0.335669	1.14914	0.250499
OR2B6	2.4157	-0.0115984	0.286009	1.14873	0.250665
TSPYL4	179.409	-0.384864	0.336207	-1.14855	0.250743	0.783386
SMG1P1	4957.08	0.352723	0.291127	1.14852	0.250756	0.783386
HSPG2	1068.54	0.321533	0.309322	1.14848	0.250771	0.783386
RP11-723O4.2	5.10713	0.109681	0.331815	1.14828	0.250853
SPTY2D1	297.889	-0.45072	0.321303	-1.14819	0.250891	0.783386
ZNF221	22.9002	0.221962	0.344623	1.14814	0.250912	0.783386
PML	604.348	0.303008	0.304275	1.14776	0.251067	0.783386
LPIN2	669.852	-0.313231	0.285421	-1.1477	0.251091	0.783386
KIF2C	142.245	0.319683	0.343807	1.14763	0.251123	0.783386
C2orf69	223.407	-0.321239	0.28056	-1.14752	0.251167	0.783386
LYPLAL1	89.9	-0.347913	0.32801	-1.14751	0.25117	0.783386
IER3	120.41	0.239497	0.339745	1.1474	0.251214	0.783386
DUSP12	52.9167	0.333607	0.343271	1.14727	0.251271	0.783386
PTPN11	1211.34	-0.238549	0.22085	-1.14725	0.251276	0.783386
RP5-1033H22.2	5.92438	-0.307365	0.343905	-1.14722	0.251292	0.783386
ZNF236	334.752	0.28041	0.267322	1.14717	0.251311	0.783386
FAM65C	81.7936	0.235414	0.34551	1.147	0.251383	0.783453
MIR6723	1.05934	0.313445	0.303794	-1.14666	0.251523
USP46	198.057	-0.238115	0.300707	-1.14657	0.251558	0.7835
KDM4A	317.387	0.300095	0.311414	1.1464	0.25163	0.7835
PDLIM5	473.235	-0.327592	0.281073	-1.14607	0.251768	0.7835
RNF44	478.545	0.3323	0.280255	1.14567	0.251931	0.7835
PHF8	549.787	0.245964	0.219903	1.14566	0.251936	0.7835
FAM174B	70.6749	-0.295295	0.345467	1.14565	0.251941	0.7835
ZNF829	43.9789	-0.521693	0.343943	-1.14552	0.251995	0.7835
SULT1B1	13.0665	0.0892788	0.336946	1.14541	0.252039	0.7835
C12orf23	288.647	-0.417219	0.321013	-1.14532	0.252078	0.7835
ZNF320	186.307	-0.355727	0.340674	-1.14532	0.252078	0.7835
TMEM261	82.0711	0.482248	0.334291	1.14529	0.252089	0.7835
RCBTB1	188.331	-0.419115	0.328223	-1.14517	0.252139	0.7835
UNC13D	300.251	0.343114	0.332048	1.14507	0.252179	0.7835
AGBL2	24.2529	0.57318	0.343643	1.14499	0.252212	0.7835
ZNF382	33.1116	-0.302505	0.344718	-1.1449	0.252252	0.7835
SNAPC4	140.384	0.441999	0.333404	1.14484	0.252277	0.7835
PITPNA-AS1	4.02256	-0.371327	0.332057	-1.14479	0.252298
TUBGCP4	151.856	0.340456	0.281891	1.14477	0.252303	0.7835
SEC63	471.88	-0.32516	0.285998	-1.14477	0.252306	0.7835
RNF13	307.874	-0.49521	0.326969	-1.14444	0.252442	0.783767
CPNE5	243.52	0.237142	0.345462	1.14402	0.252616	0.783857
LOC101928156	7.96926	0.305762	0.338146	1.14401	0.252619	0.783857
RSRC2	290.929	-0.386862	0.323793	-1.14392	0.252656	0.783857
LDHA	2452.95	-0.323236	0.29629	-1.1438	0.252707	0.783857
SLC6A7	3.86811	-0.306663	0.309369	-1.14357	0.252801
LOC101929633	10.7986	-0.573981	0.32592	-1.14329	0.25292	0.783857
NFKBIA	966.857	0.314047	0.292937	1.14313	0.252985	0.783857
PANX1	322.682	0.288034	0.293813	1.1428	0.253121	0.783857
CDC73	488.582	0.2423	0.208953	1.14278	0.253131	0.783857
GPR4	25.3391	-0.404387	0.345606	-1.14278	0.253132	0.783857
MYLK	274.9	-0.436169	0.335262	-1.14272	0.253155	0.783857
SPDYE2B	19.1739	0.0918227	0.339913	-1.14239	0.253291	0.783857
PEX2	235.449	-0.370554	0.314853	-1.14223	0.253358	0.783857
PCDHGB3	35.7351	-0.604611	0.343322	-1.14223	0.253359	0.783857
MFSD10	183.338	0.396263	0.338572	1.14218	0.253381	0.783857
TMEM86B	72.5904	0.371387	0.344462	1.14217	0.253382	0.783857
PRPF8	1738.48	0.229949	0.205423	1.14216	0.253389	0.783857
ATP8B2	546.335	0.344066	0.302619	1.1421	0.253412	0.783857
CLDN12	66.0327	-0.540126	0.345019	-1.14209	0.253418	0.783857
PABPC3	1.43124	-0.110739	0.31748	-1.14208	0.253423
ZNRF2	330.7	-0.483328	0.320719	-1.14204	0.253437	0.783857
SLC39A3	76.6591	0.27241	0.345279	1.14194	0.25348	0.783857
CTF1	1.68888	0.29473	0.303538	1.14163	0.253606
LONRF3	12.7133	-0.112778	0.339296	1.14135	0.253724	0.784171
ZNF576	35.0709	0.194499	0.344429	1.14134	0.25373	0.784171
SNCAIP	18.832	-0.381749	0.34142	-1.14133	0.253734	0.784171
COL22A1	15.4874	-0.00891691	0.342069	1.14119	0.253792	0.784194
CLIC1	668.726	0.248314	0.229891	1.14091	0.253908	0.78431
LOC399815	8.17045	0.170694	0.33897	1.14086	0.25393	0.78431
BMS1P4	114.976	0.345404	0.340766	1.14071	0.253989	0.784336
TUBA3D	1.81868	-0.0726011	0.311761	1.14059	0.254042
ICT1	33.0641	-0.457064	0.345461	-1.14054	0.25406	0.784398
FCN1	67.1631	0.129232	0.345146	1.14042	0.254112	0.784404
ZNF362	92.6415	0.387383	0.300889	1.14025	0.254182	0.784463
CDC23	184.014	-0.360767	0.324236	-1.14012	0.254236	0.784476
MRPL48	42.044	-0.445767	0.345335	-1.13983	0.254356	0.784688
GNG3	2.18058	0.583203	0.294614	1.1397	0.254411
ZNF608	215.765	-0.186382	0.34562	-1.13944	0.25452	0.784817
SLC26A5	1.74992	0.370527	0.252631	1.13938	0.254543
DPYSL2	793.24	0.4077	0.300943	1.13926	0.254596	0.784817
ZBTB11-AS1	62.4452	0.153177	0.344048	1.13918	0.254628	0.784817
ABCC1	1138.73	0.296029	0.266721	1.13896	0.25472	0.784817
IL17RB	22.8697	-0.284248	0.342162	-1.13895	0.254722	0.784817
XKRX	43.23	0.0243678	0.339311	1.13894	0.25473	0.784817
LPAR6	167.688	0.408924	0.34513	1.13889	0.254751	0.784817
SLC4A11	12.2033	0.052128	0.344168	1.13865	0.254851	0.784906
ARMC1	248.872	-0.324374	0.322496	-1.13857	0.254881	0.784906
LOC91450	23.0899	0.433227	0.343654	1.13842	0.254945	0.784947
PYCR2	166.818	-0.387524	0.336654	-1.13825	0.255014	0.785005
ST3GAL4-AS1	5.35577	0.175487	0.336105	1.13821	0.255031
CD2BP2	310.558	0.321883	0.326381	1.138	0.255118	0.785067
BCAS1	38.3786	-0.365411	0.343823	-1.13796	0.255135	0.785067
ZFHX3	340.654	-0.291965	0.310455	-1.13769	0.255248	0.78517
RBCK1	328.688	0.275959	0.267517	1.13764	0.25527	0.78517
RASSF9	2.318	-0.229676	0.267701	-1.13757	0.255298
TM4SF1	52.5416	-0.546121	0.345794	-1.13718	0.255461	0.785603
LOC101927839	2.53558	-0.105594	0.333537	1.13712	0.25549
NRAS	736.214	-0.275226	0.249747	-1.13673	0.25565	0.785908
MSTO1	110.851	0.321147	0.334575	1.13644	0.255771	0.785908
CHCHD2	357.321	-0.397003	0.34106	-1.1363	0.255833	0.785908
TMED10	1256.28	-0.333379	0.272201	-1.13629	0.255835	0.785908
VASP	609.37	-0.350882	0.308031	-1.13629	0.255837	0.785908
SHROOM4	63.5071	0.206193	0.340131	1.13596	0.255973	0.785908
SLIT1	37.8526	0.758598	0.343604	1.13585	0.256018	0.785908
LOC100996723	6.52928	-0.328733	0.340087	-1.13577	0.256055	0.785908
TSPO	65.202	0.138293	0.339697	1.13563	0.256111	0.785908
LYRM4	104.522	-0.402976	0.340134	-1.13555	0.256144	0.785908
CHST6	10.2704	-0.107393	0.327246	1.13554	0.25615	0.785908
BBS1	75.9254	-0.315473	0.329212	-1.13544	0.256189	0.785908
HRH2	159.096	0.378519	0.339626	1.13538	0.256218	0.785908
TAF9	141.958	-0.366793	0.340893	-1.13519	0.256297	0.785994
DNMT3A	443.831	0.409623	0.295982	1.13483	0.256445	0.786123
KDM3A	439.544	-0.32349	0.291885	-1.13461	0.256537	0.786123
RNU5E-1	18.8235	-0.159382	0.34616	-1.13445	0.256605	0.786123
ITGA7	73.3125	0.248315	0.345432	1.13443	0.256614	0.786123
ZNF710	225.547	0.351866	0.321333	1.13436	0.256644	0.786123
NBPF14	984.441	0.257375	0.302483	1.13434	0.256653	0.786123
FOPNL	181.018	-0.402754	0.336733	-1.13396	0.256812	0.786123
L3MBTL4	58.0736	0.578369	0.345353	1.13364	0.256946	0.786123
CDKL3	6.59871	-0.454576	0.339075	-1.13359	0.256966	0.786123
CCZ1	141.701	-0.434754	0.345414	-1.13348	0.257012	0.786123
RP11-761I4.3	5.95346	-0.344689	0.325766	1.1334	0.257045	0.786123
GEMIN2	25.7041	-0.428148	0.345125	-1.13338	0.257056	0.786123
NBPF19	893.153	0.253222	0.311959	1.13285	0.257275	0.786123
PTPN3	178.601	0.295438	0.339021	1.13275	0.25732	0.786123
PPME1	146.308	-0.326588	0.33345	-1.13267	0.257352	0.786123
IRAK4	524.215	0.292532	0.253145	1.13266	0.257359	0.786123
LOC102724037	8.19522	0.26839	0.341021	1.13263	0.257371	0.786123
BAHCC1	88.3174	0.400324	0.340468	1.13261	0.257379	0.786123
BAHD1	164.238	0.345139	0.321847	1.1325	0.257423	0.786123
TMEM191A	1.32346	0.349462	0.272893	1.13246	0.257441
UBE2D3	1676.85	-0.252122	0.223921	-1.13245	0.257447	0.786123
MTMR9	450.899	0.339928	0.272372	1.13231	0.257502	0.786123
ZNF684	16.1147	0.136515	0.345021	1.13222	0.257541	0.786123
SPR	21.3057	0.181055	0.345027	1.13212	0.257586	0.786123
SMARCD1	399.73	-0.275599	0.241465	-1.13187	0.257688	0.786123
KLRF1	5.77298	-0.472718	0.328505	-1.13179	0.257722	0.786123
PEBP1	340.94	-0.366428	0.32761	-1.13178	0.257727	0.786123
LOC100505767	8.58563	-0.539186	0.345414	-1.13166	0.257778	0.786123
PXN-AS1	1.48555	0.197651	0.283183	1.13157	0.257817
HECTD4	1568.8	0.226298	0.200941	1.13156	0.25782	0.786123
ITIH5	101.029	0.496384	0.345046	1.13154	0.257827	0.786123
RIPK2	142.357	-0.470988	0.341379	-1.13129	0.257933	0.786123
SSX2IP	82.1393	-0.382029	0.341715	-1.13124	0.257955	0.786123
LOC101928451	525.422	0.296255	0.309824	1.13114	0.257996	0.786123
UBA5	287.401	0.291068	0.256357	1.13111	0.258009	0.786123
PVR	99.148	0.210985	0.343494	1.13086	0.258114	0.786191
PRKCG	1.35799	0.394203	0.269755	1.13062	0.258214
UBE2Q2	231.757	-0.36212	0.317763	-1.13051	0.25826	0.786191
LOC101929188	4.98939	0.038702	0.335881	1.13045	0.258285
BNIP2	617.204	-0.327032	0.277671	-1.13038	0.258314	0.786191
LOC100130987	1.45115	0.0608059	0.305698	1.13033	0.258338
GTF2H4	54.0722	-0.408633	0.343882	-1.13018	0.258399	0.786191
LOC101929125	2.71969	0.120084	0.302638	1.12994	0.258502
RANBP17	18.631	0.358282	0.340592	1.12993	0.258505	0.786191
OCIAD1	272.724	-0.438863	0.338407	-1.12986	0.258533	0.786191
LOC101926935	17.8295	0.0560306	0.343616	1.12982	0.258551	0.786191
GRAMD4	287.005	0.300838	0.311882	1.1298	0.258562	0.786191
SNRNP35	76.6968	0.384927	0.329319	1.12979	0.258564	0.786191
BLOC1S1	50.0345	-0.471904	0.342772	-1.12968	0.258612	0.786191
GRIPAP1	221.699	0.294467	0.33462	1.12961	0.258641	0.786191
LINC00881	1.31119	-0.265095	0.245028	-1.12956	0.258663
PCDH7	67.2029	0.62123	0.344536	1.12955	0.258665	0.786191
C1orf186	37.3837	-0.370665	0.339977	-1.12909	0.25886	0.786191
LOC101928524	98.7032	0.421199	0.338915	1.12889	0.258944	0.786191
EXOC6	183.939	-0.264403	0.250013	-1.12872	0.259018	0.786191
IMPAD1	580.188	-0.356515	0.303045	-1.12867	0.259035	0.786191
TNFRSF11A	33.0273	-0.137601	0.335827	1.12839	0.259156	0.786191
LOC101927697	6.12444	-0.502385	0.314392	1.12835	0.259172	0.786191
NRIP3	20.0046	-0.729098	0.345648	-1.12819	0.259241	0.786191
TUB	16.8096	0.529171	0.344137	1.12807	0.25929	0.786191
SRD5A1	72.1023	-0.281266	0.340344	-1.12804	0.259305	0.786191
FCAMR	5.0803	0.335994	0.268393	1.128	0.25932
FAM134C	423.287	0.278016	0.240279	1.12794	0.259345	0.786191
LOC101927999	92.0628	0.0923472	0.345374	1.12792	0.259355	0.786191
IRF3	421.41	0.360351	0.291225	1.12785	0.259385	0.786191
TMEM183A	347.385	-0.326308	0.333694	-1.12767	0.259458	0.786191
SYDE1	30.0478	0.285778	0.344502	1.12757	0.259502	0.786191
BLCAP	333.277	-0.305359	0.282751	-1.12751	0.259528	0.786191
COX15	432.524	-0.412545	0.316519	-1.12746	0.259549	0.786191
SLC22A18AS	1.68976	0.277275	0.303683	1.12737	0.259586
AMBRA1	356.154	0.331183	0.305787	1.12736	0.25959	0.786191
ARSG	129.725	0.340429	0.340158	1.12728	0.259624	0.786191
FRMD8	328.167	0.319376	0.287103	1.12698	0.259753	0.786191
HMCES	147.76	-0.449419	0.345016	-1.1268	0.259826	0.786191
RING1	65.5527	0.495922	0.344457	1.12664	0.259895	0.786191
STON1-GTF2A1L	6.39963	-0.455274	0.301009	-1.12639	0.26	0.786191
ANKRD42	48.1784	-0.440961	0.341267	-1.12635	0.260015	0.786191
DBP	35.204	-0.410612	0.345219	-1.12629	0.260042	0.786191
IFT74	31.3064	0.543182	0.340938	1.12624	0.260066	0.786191
TMEM254	62.0916	-0.305847	0.337141	-1.12597	0.26018	0.786191
CLDN14	3.07085	-0.0565	0.276445	1.12594	0.26019
SNORA12	4.44374	-0.505697	0.339482	-1.12556	0.260351
RELT	467.681	0.283369	0.277826	1.12556	0.260352	0.786191
LOC101926980	116.186	-0.44705	0.33946	-1.12555	0.260357	0.786191
TMPRSS3	50.1053	-0.315911	0.344487	1.12551	0.260372	0.786191
MRPL32	43.5231	-0.441115	0.344907	-1.12549	0.260382	0.786191
RP11-333E1.1	13.6909	0.259996	0.344073	1.12545	0.260398	0.786191
MEPCE	195.021	0.368072	0.338508	1.12543	0.260408	0.786191
MRPL43	77.8348	-0.412976	0.335736	-1.12539	0.260424	0.786191
FLT4	74.5951	0.464208	0.34331	1.12532	0.260452	0.786191
ZNF385C	14.045	-0.272447	0.312597	-1.12511	0.260541	0.786191
VPS72	69.1862	-0.404476	0.334846	-1.12511	0.260542	0.786191
FLJ42258	35.4076	-0.00473413	0.345257	1.12501	0.260586	0.786191
PTX3	4.48595	-0.396118	0.312033	1.12485	0.260651
SLC39A9	721.787	-0.302414	0.275549	-1.12484	0.260656	0.786191
C6orf48	154.402	-0.307195	0.303526	-1.12476	0.26069	0.786191
ATP2B1	1015.6	-0.332275	0.288162	-1.12465	0.260736	0.786191
PCED1B	231.111	0.334971	0.336019	1.12465	0.260739	0.786191
TMEM9B-AS1	14.1064	-0.522462	0.345408	-1.12459	0.260765	0.786191
ABCA8	19.7774	0.096421	0.332556	1.12429	0.26089	0.786416
TSLP	1.62109	-0.374536	0.292436	-1.12425	0.260906
TPH1	7.98188	0.212703	0.329204	1.12415	0.26095	0.786444
ARHGAP29	211.871	0.440322	0.322986	1.12344	0.261252	0.787202
NHP2	100.926	-0.373752	0.337996	-1.12312	0.261386	0.787452
STAG2	938.466	-0.255054	0.22629	-1.12286	0.261496	0.787631
EMILIN3	2.21861	-0.0161589	0.29	1.12265	0.261587
CPZ	2.32647	0.315557	0.283092	1.12261	0.261601
PLA2G12A	166.649	-0.314317	0.33442	-1.12236	0.261709	0.787643
CASC15	6.71024	0.103971	0.337269	1.12236	0.261709	0.787643
DEPDC5	275.076	0.295806	0.248223	1.12231	0.261731	0.787643
PLEKHB2	715.485	-0.356904	0.284708	-1.12229	0.26174	0.787643
SLC25A17	130.885	-0.273482	0.299117	-1.12199	0.261865	0.787643
EMR2	353.367	0.389435	0.329736	1.12192	0.261896	0.787643
RASAL2	185.291	-0.331164	0.34038	-1.12179	0.261952	0.787643
LOC730268	43.3416	0.0732482	0.342764	1.12177	0.261961	0.787643
LOC102723929	4.52333	-0.516549	0.339148	-1.12177	0.261961
DMRTA1	3.11135	-0.000969045	0.310261	1.1217	0.261989
TFDP1	547.322	-0.334812	0.330725	-1.12167	0.262003	0.787643
NUAK2	120.554	0.399704	0.299015	1.12154	0.262057	0.787643
RELB	287.26	0.354924	0.295593	1.12154	0.262057	0.787643
GPN2	61.8325	-0.447892	0.335837	-1.12128	0.262171	0.787666
CEP70	56.5469	-0.477422	0.343864	-1.12126	0.262175	0.787666
EBF1	317.968	-0.386139	0.343699	-1.12117	0.262217	0.787666
SREK1	934.248	-0.30183	0.258085	-1.1206	0.262459	0.788113
SNX22	299.976	0.553404	0.33577	1.12035	0.262566	0.788113
E2F5	100.321	-0.419596	0.345667	-1.12027	0.2626	0.788113
SGSH	195.511	0.34998	0.334924	1.12013	0.262658	0.788113
LIME1	79.3826	0.37993	0.3313	1.12008	0.262679	0.788113
SIL1	61.8313	0.0787564	0.344438	1.12003	0.262702	0.788113
PRKAR2A-AS1	13.498	0.16792	0.342568	1.11989	0.26276	0.788113
JMJD7	31.8933	0.251468	0.344441	1.11986	0.262772	0.788113
MSTN	3.68362	0.295102	0.296046	1.11969	0.262846
SLC48A1	88.3563	-0.39801	0.342354	-1.11929	0.263016	0.788304
ARHGEF9	142.109	-0.535287	0.340956	-1.11928	0.263019	0.788304
LOC100506113	1.68667	-0.418917	0.275936	-1.11927	0.263026
ACTR1A	374.819	0.322517	0.300085	1.11921	0.263049	0.788304
KDSR	250.976	-0.294611	0.259459	-1.11921	0.263051	0.788304
HIST1H1B	444.077	0.209649	0.34533	1.11907	0.263112	0.788304
VENTX	10.5822	0.0781183	0.332728	1.11899	0.263144	0.788304
PLEKHH2	108.162	0.308983	0.345575	1.11888	0.263191	0.788304
WDR6	512.704	0.331237	0.324975	1.11856	0.263328	0.788563
RPS16P5	307.269	-0.423226	0.324963	-1.11836	0.263414	0.788669
SNORA71D	3.87945	0.417751	0.334124	1.11825	0.263462
C9orf163	2.41868	0.0279326	0.274002	1.11823	0.26347
LMO2	304.035	-0.310354	0.34411	-1.1182	0.263481	0.788718
BCL2L15	28.2121	0.247343	0.344139	1.11763	0.263726	0.789144
MTFMT	44.9452	-0.27863	0.339901	-1.11758	0.263747	0.789144
EGR3	137.977	0.390419	0.335136	1.11747	0.263793	0.789144
TOP1MT	32.0963	0.211979	0.343759	1.11734	0.263851	0.789144
MGC16025	47.2078	0.19974	0.344899	1.117	0.263995	0.789144
SLC25A22	120.381	0.292566	0.339716	1.11649	0.264211	0.789144
RABL2A	102.789	0.487215	0.32242	1.11628	0.264302	0.789144
DYNC1I2	286.141	0.312544	0.288149	1.11614	0.264361	0.789144
FUS	587.429	-0.246291	0.249553	-1.11604	0.264405	0.789144
PDAP1	280.731	-0.260598	0.260677	-1.11593	0.26445	0.789144
H2AFX	223.257	0.384807	0.319217	1.11592	0.264457	0.789144
THADA	1138.61	0.381283	0.315945	1.11585	0.264487	0.789144
C17orf58	30.031	0.434909	0.345224	1.11554	0.26462	0.789144
MRPL52	48.7839	0.353412	0.326971	1.11507	0.26482	0.789144
ZNF850	105.68	-0.365197	0.340149	-1.11501	0.264846	0.789144
SAMSN1	250.547	-0.481944	0.33426	-1.11501	0.264847	0.789144
ARHGEF1	949.219	0.271138	0.24448	1.11499	0.264855	0.789144
RAD18	290.469	-0.283032	0.290311	-1.11498	0.26486	0.789144
PQLC2	53.0372	0.355369	0.345014	1.11496	0.264868	0.789144
BCAP31	261.306	0.274546	0.322982	1.11483	0.264924	0.789144
KHSRP	900.895	-0.254366	0.249963	-1.11481	0.264933	0.789144
NDUFAF1	58.143	-0.447193	0.341166	-1.11479	0.26494	0.789144
KCNJ2	215.497	0.250453	0.340019	1.1144	0.265108	0.789144
LOC389765	41.9933	0.470668	0.337591	1.11435	0.265129	0.789144
RCBTB2	120.597	0.339841	0.338475	1.11394	0.265303	0.789144
BIRC7	5.76478	-0.582999	0.321935	1.1137	0.265406	0.789144
RPS6KA3	1096.24	-0.300995	0.255748	-1.11362	0.265442	0.789144
PKI55	72.7103	-0.292885	0.340439	-1.11359	0.265456	0.789144
BAIAP2	20.4712	0.432617	0.344339	1.11347	0.265508	0.789144
FANCD2	445.38	0.401159	0.314497	1.11333	0.265566	0.789144
MYO1F	457.908	0.240795	0.314341	1.1132	0.265621	0.789144
TAL1	23.8674	0.26476	0.345042	1.11299	0.265715	0.789144
SOX7	25.3184	0.088625	0.344817	1.11298	0.265716	0.789144
GPR64	30.2371	0.640279	0.344245	1.11297	0.265723	0.789144
SUPT16H	724.36	-0.257871	0.264703	-1.1129	0.265751	0.789144
PRR12	454.652	0.304227	0.275774	1.11284	0.265775	0.789144
GPR183	167.003	-0.38283	0.342144	-1.1127	0.265836	0.789144
OSTC	212.383	-0.34568	0.309977	-1.11266	0.265856	0.789144
ZMIZ1-AS1	19.7454	0.148011	0.329695	1.11264	0.265864	0.789144
USP44	13.5863	0.0206951	0.34241	-1.11226	0.266027	0.789144
MUC19	5.99128	-0.587961	0.330283	-1.11212	0.266088	0.789144
USP12	734.553	-0.302506	0.302107	-1.1119	0.266181	0.789144
KIAA1755	54.1732	0.154015	0.345246	1.11168	0.266277	0.789144
LOC101928852	3.38024	-0.117548	0.318614	1.11166	0.266286
TRIOBP	305.483	0.256758	0.248364	1.11146	0.266369	0.789144
LOC440157	91.1878	0.275007	0.345146	1.11144	0.266379	0.789144
PIK3R4	299.004	0.307906	0.299312	1.11141	0.26639	0.789144
GSS	93.282	0.392239	0.337076	1.11138	0.266406	0.789144
LILRB3	88.6084	0.173203	0.345499	1.11124	0.266466	0.789144
QSOX2	410.179	-0.399726	0.337265	-1.11119	0.266488	0.789144
LOC102724315	4.13808	0.273307	0.199594	1.11107	0.266539
MTCH2	285.42	-0.270665	0.245395	-1.111	0.26657	0.789144
LOC102724420	8.32016	0.254613	0.340734	1.11087	0.266624	0.789144
ASF1A	98.742	-0.339386	0.342648	-1.11062	0.266734	0.789144
SUSD2	14.6665	0.578777	0.341471	1.11054	0.266768	0.789144
SNORA21	3.09243	-0.275829	0.339335	-1.11052	0.266774
FLJ42393	51.9465	0.342423	0.345462	1.11046	0.266799	0.789144
MRPS12	54.2195	0.462191	0.341779	1.1103	0.266869	0.789144
EFHD2	511.309	0.273608	0.279647	1.11022	0.266902	0.789144
NAV2	172.16	0.393006	0.330994	1.11017	0.266925	0.789144
HEPH	24.9717	-0.569827	0.345015	-1.11013	0.266945	0.789144
CD70	47.0157	-0.585335	0.344767	-1.1101	0.266956	0.789144
MON2	1092.15	0.252765	0.243795	1.11006	0.266974	0.789144
OTOA	2.44246	-0.198749	0.310219	1.10997	0.267014
B3GNT4	2.88805	0.240445	0.275119	1.10984	0.267069
QTRT1	51.7045	0.359147	0.345323	1.10982	0.267077	0.789144
HPS6	83.3075	0.325521	0.325749	1.1098	0.267083	0.789144
ETV6	849.454	-0.307621	0.268646	-1.10977	0.267099	0.789144
MRPS33	45.3985	-0.406202	0.343832	-1.10976	0.2671	0.789144
C1orf101	6.89963	-0.167812	0.341413	1.10942	0.26725	0.789144
WDR48	281.007	-0.302657	0.265552	-1.10939	0.26726	0.789144
FTO	275.802	-0.275592	0.263252	-1.10933	0.267286	0.789144
ZAP70	271.633	0.348403	0.342888	1.1093	0.267302	0.789144
UBOX5	82.7061	0.349476	0.321816	1.10928	0.267309	0.789144
ZMPSTE24	239.432	0.336092	0.285935	1.10921	0.267338	0.789144
ANGPTL7	4.38214	-0.297496	0.326854	1.10911	0.267381
MMP19	92.2699	0.342047	0.342394	1.10911	0.267384	0.789144
NIFK-AS1	35.6639	0.420616	0.344619	1.10908	0.267395	0.789144
SPDYA	2.35909	0.671369	0.323887	-1.10897	0.267442
PSMD2	479.12	0.328204	0.259211	1.10881	0.267512	0.789144
ZNF180	87.1013	-0.391907	0.344217	-1.10867	0.267572	0.789144
GJB2	49.1187	-0.568579	0.338352	-1.10851	0.267641	0.789144
CAPN2	512.141	0.270044	0.309709	1.10845	0.267667	0.789144
TOMM22	205.633	-0.34334	0.312602	-1.10845	0.267668	0.789144
ZDHHC9	105.026	-0.387151	0.339001	-1.10832	0.267725	0.789144
LINC00893	42.7048	-0.444444	0.342091	-1.10822	0.267765	0.789144
ARMC2	24.4975	0.63548	0.344628	1.10819	0.26778	0.789144
VEZT	378.316	-0.305894	0.274314	-1.10803	0.267849	0.789144
LINC00339	31.7711	0.273326	0.345074	1.10802	0.267855	0.789144
PCBP2	1675.21	-0.185373	0.169441	-1.10788	0.267915	0.789144
RAB38	21.6644	-0.655262	0.345076	-1.10784	0.26793	0.789144
LOC728739	3.46097	-0.293749	0.288708	-1.10778	0.267957
FIBIN	15.0527	-0.530145	0.34187	-1.1077	0.267993	0.789144
LOC101929513	6.66629	-0.566569	0.330337	-1.10765	0.268012	0.789144
PLEKHS1	10.1359	-0.454358	0.296225	1.10758	0.268044	0.789144
NPIPB8	81.1477	-0.301047	0.343369	-1.10736	0.26814	0.789279
WFIKKN1	3.11789	-0.0388157	0.317569	1.10733	0.26815
ANKRD37	22.3159	-0.00176063	0.343308	1.10698	0.268303	0.789375
LOC100505761	40.4686	-0.37699	0.344526	-1.10696	0.26831	0.789375
INPP5E	124.958	0.306913	0.33648	1.10693	0.268325	0.789375
BTN2A1	249.392	0.323046	0.324788	1.10593	0.268756	0.790022
IPW	85.2493	-0.301748	0.341201	-1.10569	0.268859	0.790022
STUB1	84.9801	0.385925	0.342679	1.10567	0.268868	0.790022
MAGED2	97.8773	0.229171	0.336626	1.10565	0.268878	0.790022
PARD3B	57.8814	0.172325	0.345437	1.10565	0.268879	0.790022
MFAP2	6.05318	-0.512815	0.329091	-1.1056	0.268902	0.790022
FAM13B	673.015	-0.25533	0.24206	-1.10549	0.268946	0.790022
LOC101929599	76.2706	0.305644	0.344913	1.10548	0.268952	0.790022
KNSTRN	73.4431	-0.343151	0.345004	-1.10504	0.269142	0.790288
TSSK2	3.36306	0.336539	0.31029	1.10492	0.269194
MTA1	279.771	0.365557	0.299426	1.10485	0.269224	0.790288
TTLL4	245.441	0.329283	0.298266	1.10475	0.269267	0.790288
MRS2	226.1	-0.360882	0.328375	-1.10474	0.269273	0.790288
HDAC2	235.734	-0.253366	0.264374	-1.10468	0.269297	0.790288
ANKH	278.762	-0.258595	0.276239	-1.1042	0.269508	0.790508
FBXO28	338.172	-0.25048	0.238842	-1.10415	0.26953	0.790508
AQP9	241.959	0.125766	0.345563	1.10412	0.269543	0.790508
SPP1	167.504	-0.46713	0.342927	-1.10399	0.269599	0.790508
STK25	234.46	0.340017	0.276585	1.10392	0.269627	0.790508
NELFE	76.1614	-0.365065	0.344215	-1.10376	0.269696	0.790562
FAM219B	404.058	-0.336392	0.324077	-1.10342	0.269843	0.790592
ZHX2	367.955	-0.315219	0.327215	-1.10332	0.269888	0.790592
LOC102724371	10.1973	0.0420853	0.342405	1.1032	0.269942	0.790592
KLF3	414.662	0.343107	0.309704	1.10318	0.269948	0.790592
AIM1	1134.01	-0.31992	0.273527	-1.10315	0.269961	0.790592
RP11-449D8.1	1.13797	-0.176034	0.194027	-1.10289	0.270073
MORF4L2-AS1	21.0173	0.427308	0.344781	1.10253	0.270233	0.790745
LOC146880	249.851	0.300316	0.299235	1.10239	0.270291	0.790745
MST4	167.189	-0.436947	0.344515	-1.10238	0.270295	0.790745
ABHD13	249.412	-0.461061	0.335075	-1.10238	0.270297	0.790745
MYEOV2	39.9837	-0.321656	0.341956	-1.10221	0.270371	0.790745
SERHL	8.40951	-0.354396	0.335351	-1.10221	0.270372	0.790745
WDR20	202.943	0.341876	0.298155	1.10214	0.270403	0.790745
RPP40	16.1806	-0.29232	0.344999	-1.10204	0.270446	0.790745
PRG2	2.76806	-0.103602	0.288331	1.10197	0.270474
CCDC25	162.516	-0.332776	0.317772	-1.10176	0.270564	0.790745
WDR62	96.1661	0.314658	0.344662	1.10153	0.270667	0.790745
PP13	52.9801	-0.381754	0.328654	-1.1015	0.27068	0.790745
LSM11	44.8517	0.206307	0.343796	1.10149	0.270685	0.790745
LOC100505736	5.7541	-0.50061	0.339784	-1.10143	0.27071	0.790745
CNOT2	327.043	-0.290938	0.267103	-1.10139	0.270726	0.790745
TAOK1	1670.36	-0.215843	0.198076	-1.10101	0.270892	0.791082
GPR180	201.066	-0.397048	0.341693	-1.10059	0.271075	0.791467
NAALAD2	4.67962	-0.119833	0.328469	1.10051	0.271112
ZFP3	105.619	0.388029	0.32879	1.10047	0.271128	0.791473
TMCO3	198.646	0.285133	0.284424	1.1003	0.2712	0.791536
LOC283922	225.214	0.299803	0.300187	1.09988	0.271385	0.791783
XKR8	35.5671	0.053246	0.345153	1.09987	0.271387	0.791783
ISLR	40.7376	0.560047	0.345129	1.09974	0.271447	0.79181
GNPDA2	80.3287	-0.465489	0.336752	-1.09937	0.271607	0.792046
PDF	19.4151	0.217944	0.332465	1.09932	0.27163	0.792046
LEAP2	4.6425	-0.298662	0.323507	-1.09913	0.271712
HBP1	220.535	-0.298853	0.259862	-1.09913	0.271713	0.792139
NFRKB	261.195	0.324618	0.285447	1.09901	0.271766	0.792145
PTPRU	19.0369	-0.461663	0.34462	-1.0982	0.272116	0.792531
LOC101927596	2.1905	-0.124202	0.304132	1.09817	0.27213
KTI12	61.5413	0.295385	0.332145	1.09814	0.272145	0.792531
WDR41	210.836	-0.429881	0.339554	-1.09807	0.272174	0.792531
KIF24	113.375	0.398434	0.33432	1.09798	0.272211	0.792531
MESP1	1.80306	0.206441	0.260008	1.09796	0.272221
NUP155	371.513	-0.246509	0.264866	-1.09766	0.272353	0.792531
LOC100287896	9.5224	-0.319393	0.335366	-1.09759	0.272382	0.792531
COL6A2	851.897	0.24597	0.325925	1.09749	0.272427	0.792531
KIAA1586	83.7802	0.3475	0.340857	1.09744	0.272451	0.792531
ANKRD36B	633.024	0.336861	0.301948	1.09738	0.272477	0.792531
ARHGAP11B	55.9576	0.111239	0.34514	1.09738	0.272477	0.792531
PET100	24.1769	-0.434935	0.343593	-1.09736	0.272485	0.792531
ADAMTS2	407.985	0.228167	0.335118	1.0973	0.272511	0.792531
ZFP28	41.2384	0.411462	0.345535	1.09689	0.272689	0.792697
TBC1D9	518.314	0.223417	0.334653	1.09684	0.272711	0.792697
M1AP	8.12264	-0.340346	0.343313	-1.09676	0.272746	0.792697
TGFB1I1	25.0176	0.205469	0.344309	1.0967	0.272772	0.792697
CHST5	1.89647	0.123204	0.270466	1.09654	0.27284
GCSAML	1.43425	-0.0210771	0.274415	1.09628	0.272956
SUPT4H1	103.975	-0.376218	0.333986	-1.09627	0.272959	0.793091
ERVK13-1	515.235	0.335614	0.296795	1.09596	0.273095	0.793198
ZNF680	150.519	-0.378327	0.322296	-1.09596	0.273098	0.793198
TBC1D3	23.9721	0.448728	0.343782	1.09534	0.273369	0.793769
SEMA5A	232.392	0.477847	0.340482	1.0951	0.273474	0.793769
MAFK	247.533	0.304751	0.300956	1.09509	0.273477	0.793769
RUSC2	68.8494	0.125567	0.345277	1.09504	0.273498	0.793769
SLC10A5	3.06665	-0.0611452	0.313394	1.09472	0.27364
PSMC3	167.522	0.385832	0.331055	1.09448	0.273743	0.794195
TBX20	1.65078	0.0995816	0.284345	1.09442	0.273771
RPF2	119.222	-0.292855	0.336366	-1.09438	0.27379	0.794195
EIF1B	123.222	-0.336759	0.340431	-1.09427	0.273836	0.794195
RDH14	61.0338	-0.353343	0.342477	-1.09423	0.273852	0.794195
LOC101059949	11.8423	-0.356951	0.33508	-1.09412	0.273901	0.794195
R3HCC1	66.1882	0.3483	0.338058	1.09387	0.274011	0.794295
RN7SK	60307.2	-0.281101	0.247983	-1.09372	0.274076	0.794295
YDJC	41.5772	0.421269	0.344336	1.09368	0.274097	0.794295
ZNF626	85.8546	-0.314451	0.345914	-1.09358	0.27414	0.794295
NPC2	295.724	0.316937	0.319751	1.0932	0.274304	0.794373
MMP8	10.0417	-0.325028	0.289674	-1.09307	0.274362	0.794373
OMD	9.06051	0.303819	0.34516	1.093	0.274392	0.794373
RB1	636.22	-0.306405	0.287803	-1.09292	0.274429	0.794373
DDT	49.2216	-0.291976	0.34457	-1.0929	0.274439	0.794373
MAPK9	292.174	-0.361232	0.321946	-1.09282	0.274474	0.794373
SLC12A6	598.408	-0.322726	0.311889	-1.09238	0.274665	0.794779
CEBPD	101.539	0.0923305	0.343092	1.09224	0.274726	0.794806
MUC5B	13.3267	-0.778214	0.336212	-1.0916	0.27501	0.79538
EIF2S1	406.952	-0.261992	0.245099	-1.09142	0.275087	0.79538
PAWR	338.924	-0.255084	0.327023	-1.09132	0.275134	0.79538
CYFIP2	1152.56	-0.321334	0.308598	-1.09131	0.275136	0.79538
CDC5L	296.864	-0.266629	0.256949	-1.09118	0.275192	0.79538
PPARA	373.844	0.242457	0.274434	1.09109	0.275231	0.79538
PPP3CC	205.398	0.275753	0.262224	1.09087	0.275328	0.795511
LOC101059936	44.058	0.366441	0.345382	1.09067	0.275418	0.795545
LOC100132832	178.639	0.218559	0.329811	1.09062	0.275442	0.795545
OGT	5999.28	0.233801	0.233266	1.09036	0.275553	0.795564
RASSF1-AS1	7.57677	-0.0196111	0.342698	1.09036	0.275556	0.795564
F2RL2	22.6721	-0.0981525	0.340816	1.09025	0.275602	0.795564
GABARAP	413.588	-0.379969	0.298269	-1.08975	0.275822	0.795993
KEAP1	147.212	0.273114	0.336899	1.08968	0.275853	0.795993
ALK	2.67415	0.605975	0.3188	1.08941	0.275975
HN1L	304.346	-0.302636	0.299474	-1.08924	0.276046	0.796149
DHX38	292.651	0.338062	0.313368	1.08903	0.276143	0.796149
GLB1	179.314	-0.413173	0.320326	-1.08893	0.276184	0.796149
MIPOL1	4.76096	0.0512319	0.328389	1.08885	0.27622
TSHZ3	49.9	0.00349235	0.343816	1.08882	0.276232	0.796149
SSSCA1	21.3436	-0.243419	0.345469	-1.08871	0.276282	0.796149
B3GAT1	54.7851	-0.178859	0.343519	1.08867	0.276297	0.796149
SNORA40	2.89036	-0.283995	0.338468	-1.08865	0.276309
MPP5	131.58	-0.456554	0.343459	-1.08856	0.276348	0.796149
TLDC2	41.1595	0.404459	0.340072	1.08855	0.276351	0.796149
CD247	99.5364	0.350112	0.337983	1.08851	0.276369	0.796149
LINC00482	2.40473	-0.000429289	0.249717	1.08808	0.276561
EOMES	337.019	0.198301	0.340051	1.08781	0.276678	0.796807
NDE1	418.924	0.287939	0.274573	1.08776	0.2767	0.796807
FAM189A1	1.99165	-0.266887	0.259924	-1.08771	0.276723
ITM2A	89.7233	0.262445	0.34537	1.08754	0.276796	0.796937
NPIPA7	11.8946	0.388641	0.313009	1.08732	0.276896	0.796993
SEL1L	1252.39	-0.420023	0.310813	-1.08718	0.276956	0.796993
THAP9	34.3094	0.223015	0.334175	1.08677	0.277138	0.796993
MIF4GD	84.3054	0.446002	0.329779	1.08658	0.277223	0.796993
EAF1	459.336	-0.312313	0.269236	-1.08655	0.277235	0.796993
MEGF6	80.3511	0.438771	0.343658	1.08634	0.27733	0.796993
RMDN3	110.818	-0.371447	0.338219	-1.08628	0.277355	0.796993
FAM126B	696.908	-0.36232	0.299486	-1.08619	0.277393	0.796993
YRDC	73.102	0.411381	0.320196	1.08618	0.277399	0.796993
LOC101927635	1.42904	0.338553	0.25899	1.08602	0.277472
KRAS	649.579	-0.274975	0.279175	-1.086	0.277478	0.796993
INPP5J	2.93422	-0.0928296	0.323213	1.08596	0.277496
WDFY3	722.486	0.255652	0.30848	1.08586	0.27754	0.796993
TNFRSF8	213.197	0.629229	0.343904	1.08584	0.277551	0.796993
RPUSD2	33.4419	-0.354168	0.345424	-1.08581	0.277563	0.796993
GDAP1	120.278	-0.322584	0.326615	-1.08578	0.277575	0.796993
PRSS30P	3.25961	-0.383669	0.318521	1.08573	0.277597
LOC102723666	13.9265	-0.301053	0.341514	-1.08573	0.277598	0.796993
SCN9A	60.6486	1.12754	0.344339	1.08557	0.277669	0.796993
INPP4A	1323.42	0.291037	0.305835	1.08547	0.277715	0.796993
CROCC	59.0761	0.351189	0.343661	1.08517	0.277846	0.796993
RGCC	49.7552	0.328674	0.345322	1.08506	0.277896	0.796993
ZSCAN32	89.6378	0.26132	0.334638	1.08487	0.277978	0.796993
NRXN3	40.7203	1.02934	0.345329	1.08482	0.278003	0.796993
STOX2	37.7767	0.494621	0.344847	1.08468	0.278064	0.796993
STK3	133.951	-0.318325	0.281141	-1.0846	0.2781	0.796993
PCDHB11	3.9224	-0.171744	0.281084	1.0845	0.278144
CXXC5	172.88	-0.3107	0.334907	-1.08446	0.278162	0.796993
TMEM106C	119.452	-0.40683	0.340896	-1.08445	0.278165	0.796993
UQCC2	49.3782	0.345797	0.336096	1.08437	0.278201	0.796993
TEKT4P2	34.806	-0.45738	0.345378	-1.08437	0.278201	0.796993
TSPY26P	5.24215	0.080715	0.329676	1.08428	0.27824
RNF24	174.948	0.258777	0.331071	1.08424	0.278259	0.797012
NRBP1	306.136	0.257819	0.256415	1.08408	0.27833	0.797039
TMEM255B	21.4311	0.27513	0.342916	1.08399	0.278371	0.797039
APEH	195.943	0.289984	0.327209	1.08384	0.278437	0.797046
AQP1	106.615	0.366647	0.345196	1.08365	0.278518	0.797046
INTS10	226.963	0.309182	0.325539	1.08362	0.278533	0.797046
COA3	63.9475	0.471695	0.339132	1.08342	0.27862	0.797046
LOC101928000	8.9083	-0.426314	0.33841	-1.08338	0.278641	0.797046
LIG1	262.237	0.395821	0.307558	1.08329	0.278681	0.797046
PPEF1	1.39291	-0.302938	0.246423	-1.08325	0.278698
UBE2E3	113.854	-0.368188	0.338607	-1.08314	0.278747	0.797087
LOC102723539	4.97021	-0.0900593	0.325499	1.08296	0.278825
ST7	59.237	-0.424489	0.342241	-1.08237	0.27909	0.79769
RPL26L1	27.1739	0.482304	0.33758	1.08209	0.279211	0.79769
CD81	954.029	0.236446	0.260169	1.08205	0.279229	0.79769
TRIO	1360.8	0.247857	0.29933	1.08202	0.279243	0.79769
TRPT1	34.379	0.442885	0.344138	1.08196	0.279268	0.79769
LRSAM1	111.876	0.241425	0.338649	1.08171	0.279382	0.79769
WDR18	44.4832	-0.368582	0.345458	-1.08169	0.279391	0.79769
EMC8	85.988	-0.392134	0.321588	-1.08143	0.279508	0.79769
CLCN7	464.505	0.211534	0.329783	1.08133	0.27955	0.79769
ZNF211	98.444	-0.473678	0.339774	-1.08118	0.279618	0.79769
LDOC1	12.1311	0.336772	0.337731	1.08104	0.279679	0.79769
HNRNPUL2	856.453	-0.261654	0.238421	-1.08094	0.279723	0.79769
MTCH1	528.825	0.276841	0.27974	1.08089	0.279747	0.79769
APOBEC3D	223.529	0.308403	0.330836	1.08081	0.279781	0.79769
TLN2	58.8696	0.395116	0.345417	1.08077	0.2798	0.79769
ZNF649	78.933	0.443028	0.322786	1.08073	0.279818	0.79769
MRPL17	77.5108	-0.384781	0.344728	-1.08062	0.279868	0.79769
RASGRP3	679.544	-0.33013	0.32377	-1.08058	0.279882	0.79769
PSEN2	69.9212	0.194705	0.338934	1.08013	0.280084	0.797887
RHOU	137.398	0.29041	0.342785	1.08007	0.280109	0.797887
TBC1D19	75.6106	0.360722	0.33228	1.07966	0.280295	0.797887
SPIN1	427.44	-0.243027	0.238186	-1.07932	0.280445	0.797887
MAP3K2	1244.28	-0.233679	0.209219	-1.07928	0.280463	0.797887
DNMT3B	17.5689	0.263359	0.342529	1.07912	0.280535	0.797887
LOC101927793	12.2038	0.293903	0.341987	1.07903	0.280576	0.797887
RETSAT	110.56	0.348738	0.334467	1.07891	0.280626	0.797887
UNKL	216.871	0.31346	0.333521	1.07891	0.280629	0.797887
IGFBP2	24.6779	-0.806806	0.343652	-1.07889	0.280635	0.797887
PHF21A	473.682	0.290963	0.261896	1.07887	0.280644	0.797887
FDFT1	395.564	-0.291879	0.308669	-1.07877	0.280692	0.797887
CUL3	559.02	-0.305124	0.306448	-1.07875	0.280701	0.797887
GBA	124.997	0.223063	0.328091	1.07872	0.280712	0.797887
PPP1R37	89.0065	0.145668	0.343599	1.07856	0.280782	0.797887
SETD1B	646.585	0.289292	0.273456	1.07841	0.280853	0.797887
VMAC	74.885	0.316689	0.342883	1.07835	0.280876	0.797887
KCNG2	2.64114	-0.211018	0.275762	1.07831	0.280897
MRPL36	30.7086	-0.393231	0.34576	-1.07822	0.280938	0.797887
TSPEAR	4.59414	-0.319209	0.298533	1.07819	0.280951
LCAT	29.9287	-0.467289	0.343425	-1.07808	0.280998	0.797887
HYAL2	73.6386	0.17684	0.341844	1.0779	0.281079	0.797887
ABHD10	127.039	-0.431781	0.343677	-1.07785	0.281101	0.797887
FAIM	23.101	0.0756434	0.345229	1.07778	0.281132	0.797887
GIPC3	12.2319	0.449898	0.343661	1.07778	0.281133	0.797887
VAV2	378.528	0.403403	0.324278	1.07703	0.281465	0.798398
IL7	40.6359	0.471931	0.344706	1.07689	0.281528	0.798398
MRPL13	48.9192	-0.359843	0.343361	-1.07685	0.281545	0.798398
ZC3H12A	397.503	0.250265	0.285437	1.07682	0.281562	0.798398
C2CD4A	2.78112	-0.0218884	0.275258	1.07675	0.28159
ANK3	181.1	0.433422	0.345544	1.07672	0.281607	0.798398
ACRBP	11.1625	0.272965	0.34254	1.07668	0.281621	0.798398
C9orf173	1.30274	0.154821	0.291117	1.07659	0.281664
XPR1	338.252	-0.3178	0.320479	-1.07644	0.281732	0.798494
CANT1	320.02	0.306653	0.299562	1.07635	0.281771	0.798494
ZNF394	163.88	0.303141	0.315727	1.07626	0.281809	0.798494
PLEKHO2	634.638	0.254161	0.266529	1.07602	0.28192	0.798661
COX10	119.56	0.397076	0.318205	1.07589	0.281977	0.798678
LOC102723844	1.11932	0.181495	0.299114	1.07585	0.281992
SLC35A1	72.9463	-0.505229	0.341864	-1.0757	0.282063	0.798736
PMCH	2.46031	-0.415989	0.286025	-1.07559	0.282109
LOC100506639	53.352	0.211436	0.343886	1.07556	0.282126	0.798736
IQGAP1	2421.26	-0.225698	0.205198	-1.07541	0.282191	0.798736
EIF3CL	663.792	0.33786	0.34447	1.07538	0.282203	0.798736
TRAPPC11	442.978	0.210657	0.201185	1.07503	0.282363	0.799042
SYT2	12.4488	-0.337934	0.345412	-1.07481	0.282462	0.799176
FAM32A	147.352	0.340561	0.322569	1.07458	0.282563	0.799316
LOC101927454	3.47521	-0.508904	0.322647	-1.07451	0.282593
NFATC2IP	806.255	-0.28512	0.253257	-1.07424	0.282713	0.799385
ATP1B3	314.055	-0.246556	0.2474	-1.07413	0.282765	0.799385
UBR2	819.757	-0.334442	0.270017	-1.07413	0.282766	0.799385
KREMEN1	104.013	0.362971	0.337415	1.07398	0.282833	0.799385
SCARF1	142.993	0.189923	0.338132	1.07395	0.282844	0.799385
NPAT	711.286	-0.25221	0.265547	-1.07355	0.283024	0.799583
RP11-35G9.3	82.4598	0.443053	0.33043	1.07333	0.283123	0.799583
JHDM1D-AS1	30.1606	0.325802	0.345326	1.07331	0.283134	0.799583
C8orf88	7.61245	-0.180301	0.34084	-1.07325	0.28316	0.799583
UBTD2	90.1536	-0.437612	0.34444	-1.07322	0.283172	0.799583
M6PR	891.63	-0.304214	0.251586	-1.07304	0.283252	0.799663
RP11-4F22.2	0.932712	-0.223391	0.253346	-1.07301	0.283266
UBE4B	405.493	-0.241059	0.225915	-1.07282	0.283353	0.799685
RFTN1	1111.62	-0.318089	0.302714	-1.07257	0.283463	0.799685
POLD4	131.203	0.387794	0.338464	1.07252	0.283487	0.799685
LOC653513	39.2422	0.427249	0.340778	1.0725	0.283496	0.799685
LOC102723809	2.14472	0.0821445	0.317628	1.07246	0.283512
FBXO3	104.141	-0.405834	0.337645	-1.07223	0.283615	0.799685
CDK7	47.8454	-0.455479	0.343394	-1.07222	0.283623	0.799685
SPSB3	69.9112	0.169835	0.345096	1.07186	0.283785	0.799685
MIEF1	453.184	-0.255678	0.25105	-1.07174	0.283837	0.799685
HSD11B2	3.19431	0.296457	0.316459	1.07167	0.28387
RAD51B	146.253	0.315309	0.324879	1.07163	0.283886	0.799685
PDPK1	647.909	0.242695	0.255494	1.07151	0.283939	0.799685
LRP6	117.614	0.395316	0.344463	1.07117	0.284094	0.799685
TFPI2	10.4917	-0.0296728	0.331396	-1.07105	0.284148	0.799685
SDCCAG8	111.49	0.388646	0.316513	1.07104	0.284152	0.799685
NCBP1	504.684	-0.229584	0.22494	-1.07102	0.284158	0.799685
ERCC2	61.7493	0.313408	0.344279	1.07088	0.284226	0.799685
LTF	52.2634	0.350566	0.338738	1.07081	0.284257	0.799685
GATSL3	9.0857	0.108787	0.340312	1.07069	0.284309	0.799685
TMEM184B	200.072	0.172195	0.338846	1.07063	0.284336	0.799685
DHRS9	91.8691	-0.307001	0.344668	-1.07046	0.284413	0.799685
LOC102724562	1.71005	-0.349675	0.25167	-1.0702	0.284528
TTC32	7.19646	0.0437407	0.334057	1.07008	0.284582	0.799685
LPAR2	122.121	0.414942	0.336737	1.06996	0.284637	0.799685
LOC100287808	2.00009	-0.245249	0.31125	-1.06995	0.284644
POFUT1	357.611	0.389673	0.298578	1.06991	0.284662	0.799685
DHRS7B	25.1924	0.0321625	0.343418	1.0699	0.284664	0.799685
GRB10	99.684	0.255155	0.343252	1.06989	0.284671	0.799685
NFIB	366.82	0.353746	0.313809	1.06981	0.284705	0.799685
ZNF335	243.093	0.313769	0.319428	1.06975	0.284732	0.799685
IFT172	62.7017	-0.303872	0.339385	-1.06972	0.284746	0.799685
SRGAP2-AS1	9.85143	-0.584196	0.346182	-1.06971	0.28475	0.799685
TRAK1	1014.63	-0.250527	0.245208	-1.06966	0.284774	0.799685
DNM1P35	2.60937	-0.240611	0.309679	1.06953	0.284832
IRF1	1226.1	0.248778	0.310664	1.06946	0.284862	0.799685
RPL23A	1302.42	-0.258615	0.253361	-1.0693	0.284936	0.799685
PIGN	199.668	-0.414296	0.335042	-1.06912	0.285015	0.799685
PUS7	128.317	0.527339	0.338863	1.06902	0.285061	0.799685
FAM156A	54.3787	0.0725815	0.336552	1.06897	0.285083	0.799685
TATDN2	874.569	0.254752	0.240869	1.06887	0.285129	0.799685
IL12RB1	131.848	0.244705	0.320247	1.06887	0.28513	0.799685
HEXA-AS1	7.23841	-0.11206	0.341449	1.06861	0.285244	0.799685
HYOU1	884.231	0.256244	0.30239	1.06858	0.285257	0.799685
CAMK1G	2.7307	-0.166747	0.2962	1.06853	0.285281
RBM44	11.7169	0.220709	0.34447	1.06846	0.285312	0.799685
COL16A1	92.6999	0.382962	0.344768	1.06845	0.285319	0.799685
ARL13A	2.86827	-0.107929	0.32449	1.06807	0.285489
SNORA34	4.56272	-0.433311	0.344004	-1.06787	0.285577
LOC101930129	60.4532	0.175983	0.341458	1.06771	0.285652	0.800112
MALRD1	1.62834	-0.345618	0.260216	1.06764	0.285685
EFNB2	69.2866	0.37645	0.344693	1.06756	0.28572	0.800112
BRD2	1021.14	0.27593	0.257294	1.06745	0.28577	0.800112
HIAT1	314.768	0.287837	0.27406	1.06716	0.285898	0.800112
HSDL1	137.415	-0.328674	0.335598	-1.06712	0.285916	0.800112
FUT8	506.829	-0.309979	0.325748	-1.06711	0.285924	0.800112
LOC102724177	1.81576	0.142633	0.267037	1.0671	0.285927
GPX4	259.808	0.2953	0.302462	1.06709	0.285933	0.800112
CTH	33.1094	-0.389562	0.338572	-1.06705	0.285951	0.800112
LIN37	20.2094	0.338429	0.343734	1.06681	0.286058	0.800112
LOC100506563	2.87429	-0.197413	0.298393	1.0668	0.286062
COPS8	112.178	-0.42735	0.336326	-1.06678	0.286071	0.800112
KLF8	116.836	-0.377368	0.344252	-1.06676	0.28608	0.800112
LOC101929140	13.0366	0.216343	0.340326	1.06667	0.28612	0.800112
MRPL44	125.836	-0.409243	0.343733	-1.06663	0.28614	0.800112
TCEAL3	14.4066	-0.335766	0.34194	-1.06623	0.286321	0.8004
MCF2L	65.7683	0.200787	0.344659	1.06617	0.286347	0.8004
LOC100996735	5.56239	0.122534	0.334956	1.06591	0.286466
CPEB2	309.638	0.390936	0.322291	1.0659	0.28647	0.800479
TMEM18	90.7188	0.405241	0.332524	1.06581	0.286509	0.800479
HFM1	3.316	0.471607	0.296089	1.06578	0.286522
MEFV	60.7132	-0.0567253	0.342817	1.06577	0.28653	0.800479
LOC102724170	3.84666	0.262086	0.196288	1.06553	0.286636
CLTA	197.007	-0.33952	0.309236	-1.06536	0.286714	0.800608
COLCA2	7.3438	-0.194753	0.32704	-1.06535	0.286718	0.800608
ARHGEF19	19.8516	0.326349	0.344617	1.06524	0.286766	0.800608
LOC102724570	2.88227	-0.300546	0.296837	-1.06517	0.286801
PDCD11	510.345	0.364731	0.291397	1.06513	0.286817	0.800608
EMB	780.123	-0.329992	0.296583	-1.06509	0.286834	0.800608
TTC16	4.42407	0.728151	0.330961	1.06508	0.28684
FGGY	39.9825	-0.544073	0.342472	-1.06498	0.286887	0.800612
STRIP1	175.012	0.335862	0.316959	1.06486	0.286938	0.800614
OTUD7B	163.969	0.303115	0.285101	1.0646	0.287057	0.800715
SNORA70	8.626	-0.632395	0.344118	-1.06455	0.287078	0.800715
OIP5	26.8511	-0.320419	0.345881	-1.06434	0.287174	0.80081
SHPRH	432.342	0.293417	0.278797	1.06425	0.287215	0.80081
PRICKLE3	41.8462	0.376871	0.341888	1.06397	0.287344	0.801025
ARRDC2	234.878	0.281012	0.293832	1.06365	0.287489	0.801287
AK1	97.8003	0.437634	0.345545	1.06326	0.287665	0.801633
MED4-AS1	1.4032	0.198076	0.278164	1.06297	0.287798
OVOS	28.4639	-0.580041	0.339304	-1.06273	0.287907	0.80208
APOBEC2	2.0653	-0.0565914	0.292299	1.06269	0.28792
SPAST	236.883	-0.328473	0.327019	-1.06263	0.287948	0.80208
SLC25A40	208.202	-0.42623	0.33194	-1.06254	0.28799	0.80208
LOC441242	11.2215	0.338003	0.343656	1.0624	0.288056	0.80208
RNF157-AS1	2.1986	-0.354905	0.302592	-1.06234	0.288081
ZBP1	75.836	0.0890408	0.345315	1.06227	0.288114	0.80208
LEPREL4	13.4598	-0.553545	0.343106	-1.0621	0.288191	0.80208
TRMT6	115.965	0.366417	0.303522	1.06209	0.288194	0.80208
DHFRL1	95.0141	-0.324349	0.336235	-1.06194	0.288261	0.80208
KDM4A-AS1	6.55529	0.536016	0.340022	1.06174	0.288353	0.80208
GMDS-AS1	14.7843	0.12831	0.342869	1.06166	0.288392	0.80208
LOXL4	7.53425	-0.297529	0.343956	1.06162	0.288408	0.80208
CENPH	59.669	-0.310967	0.344842	-1.06145	0.288487	0.80208
HLA-B	8755.59	0.272657	0.28904	1.06142	0.288497	0.80208
SUB1	673.871	0.275946	0.318871	1.06104	0.28867	0.802347
BAP1	270.946	0.287762	0.279608	1.06099	0.288696	0.802347
PTGES2	136.336	0.399584	0.327273	1.06057	0.288886	0.802617
ZNF655	1272.72	0.288788	0.277079	1.06055	0.288897	0.802617
SIRT7	109.269	0.342427	0.34135	1.06026	0.289027	0.802836
LOC102724275	24.3052	0.332371	0.345245	1.05958	0.289338	0.803198
FBXO22-AS1	4.7959	-0.403346	0.337147	-1.05952	0.289363
PITRM1-AS1	24.4623	0.244079	0.344775	1.05942	0.289408	0.803198
HNF4G	1.85074	-0.13245	0.226054	-1.05933	0.289449
TADA2B	168.296	0.234934	0.329808	1.05924	0.289492	0.803198
ASTE1	64.3329	0.316462	0.344822	1.05923	0.289496	0.803198
APOBEC3F	190.001	0.302202	0.294756	1.05907	0.289569	0.803198
MYC	218.786	0.301344	0.333509	1.05904	0.289581	0.803198
ADCY3	326.609	0.308635	0.328852	1.05891	0.289643	0.803198
C11orf65	3.625	-0.18359	0.282497	-1.05868	0.289745
LANCL2	71.5493	0.441014	0.343521	1.05851	0.289822	0.803198
GGN	0.993603	0.277951	0.29188	1.05846	0.289847
BLVRB	22.1622	-0.511628	0.345609	-1.05845	0.289851	0.803198
WSB1	1999.65	0.261733	0.284306	1.05845	0.289852	0.803198
SHANK3	257.072	0.26036	0.328358	1.05839	0.289878	0.803198
LZTFL1	47.5412	-0.407607	0.344647	-1.05838	0.289884	0.803198
PA2G4	394.439	-0.334405	0.33107	-1.05797	0.290071	0.803198
LOC101927662	65.0598	0.366644	0.34537	1.05792	0.290092	0.803198
NCMAP	3.15528	-0.139547	0.283777	1.05789	0.290103
LOC101928533	1.71515	0.330661	0.239053	1.05771	0.290189
FAM92A1	23.2138	0.259307	0.345234	1.05761	0.290232	0.803198
RAPGEFL1	103.604	0.354135	0.338102	1.05761	0.290234	0.803198
LIMK1	371.022	0.272932	0.290114	1.05729	0.290377	0.803198
PLEKHA8	298.361	-0.306484	0.277659	-1.05723	0.290407	0.803198
IRS1	151.848	0.184669	0.344621	1.05718	0.290431	0.803198
LOC101928669	47.3992	-0.194745	0.34569	-1.05716	0.290441	0.803198
NOP56	326.148	0.46203	0.331236	1.05705	0.290489	0.803198
FNBP1L	70.3377	-0.396862	0.345612	-1.05703	0.290498	0.803198
RRAD	13.1544	0.265653	0.312295	1.05668	0.290659	0.803198
NUDT6	6.58154	-0.391731	0.317879	-1.05653	0.290724	0.803198
DUSP23	12.3645	0.17774	0.343829	1.05649	0.290742	0.803198
NME2	386.246	0.332863	0.283173	1.05637	0.2908	0.803198
TCAP	2.08402	0.557002	0.264666	1.05628	0.290841
RSPH10B	2.27383	0.00880332	0.272317	1.05626	0.29085
LGR6	12.3442	-0.366744	0.342676	-1.0561	0.290921	0.803198
RAD21-AS1	1.56544	0.181157	0.32243	1.05602	0.29096
RAB12	179.434	-0.447309	0.322026	-1.056	0.290966	0.803198
C12orf74	48.2145	-0.278832	0.345562	-1.05582	0.29105	0.803198
HLA-DPA1	1834.1	-0.286764	0.283209	-1.05578	0.291069	0.803198
ATP5O	218.747	-0.321261	0.340194	-1.05576	0.291076	0.803198
RAB4B	94.5708	-0.35727	0.331619	-1.05555	0.291172	0.803198
IPO5	969.559	-0.276423	0.298112	-1.05554	0.291176	0.803198
CAMSAP1	294.08	0.28429	0.278947	1.05549	0.291202	0.803198
SCN8A	59.5524	-0.164904	0.344784	-1.05547	0.291209	0.803198
TPD52L2	332.531	0.249235	0.234753	1.05524	0.291314	0.803198
SH2D4B	7.43035	0.293631	0.322031	1.05519	0.291338	0.803198
PDLIM2	90.359	0.41629	0.33895	1.05516	0.291353	0.803198
CTXN1	1.44832	0.0673827	0.294023	1.05515	0.291356
GOLGA7	145.325	-0.364828	0.324555	-1.05501	0.291422	0.803198
CDCA7	330.793	-0.20627	0.336177	-1.05493	0.291457	0.803198
EPB41L4B	16.6714	-0.242704	0.335868	-1.0546	0.291606	0.803198
TCF19	327.157	0.398378	0.313444	1.05446	0.291674	0.803198
RWDD2B	58.2496	-0.420928	0.342199	-1.05437	0.291715	0.803198
DMKN	2.17708	0.378239	0.284086	1.0542	0.291791
ZNF155	28.8689	0.263283	0.344758	1.05412	0.291828	0.803198
STK10	741.922	0.267198	0.272452	1.05406	0.291854	0.803198
STAG3	54.9712	0.662242	0.343792	-1.05404	0.291865	0.803198
DNMBP	154.963	-0.317404	0.345008	-1.05401	0.291878	0.803198
LOC102723942	7.46753	-0.335894	0.33296	-1.0539	0.291928	0.803198
LPCAT4	121.565	0.391847	0.325338	1.05379	0.291979	0.803198
IGSF6	99.1557	-0.44237	0.343295	-1.05372	0.292013	0.803198
RNASEK-C17orf49	8.32487	0.00241465	0.199392	1.05365	0.292043	0.803198
PCED1B-AS1	220.679	0.378408	0.329588	1.05357	0.29208	0.803198
GSTP1	274.32	0.396124	0.3398	1.05342	0.292147	0.803198
KIF18B	202.867	0.332225	0.342831	1.05332	0.292194	0.803198
WNT10A	45.7624	-0.441157	0.343012	-1.05301	0.292336	0.803198
KMT2E-AS1	316.958	-0.279386	0.26782	-1.05291	0.292381	0.803198
AZI2	169.18	-0.458951	0.334597	-1.05289	0.292394	0.803198
PABPC5	6.77886	-0.264647	0.325336	-1.05284	0.292412	0.803198
EXOC6B	137.521	0.417669	0.3298	1.05272	0.292469	0.803198
BMPR1B	1.41532	-0.363556	0.271975	-1.05269	0.292482
NRSN2	40.6457	-0.3836	0.345672	-1.05262	0.292516	0.803198
RAB11FIP4	214.397	0.283513	0.335183	1.05247	0.292584	0.803198
EDA	7.97699	-0.0303201	0.308265	-1.05245	0.292592	0.803198
C7orf63	11.294	-0.195003	0.340187	1.05236	0.292633	0.803198
PSMD13	202.737	0.284623	0.278651	1.05233	0.292647	0.803198
ANGPT2	46.2494	0.160531	0.341547	1.0523	0.292663	0.803198
DNASE2	160.15	0.236045	0.301265	1.0521	0.292753	0.803198
SLC35F5	491.96	0.284753	0.275026	1.05209	0.292759	0.803198
SDCCAG3	182.807	0.341064	0.279122	1.052	0.292799	0.803198
EFR3B	26.3239	-0.24821	0.341851	-1.05195	0.292822	0.803198
TTBK1	15.9832	0.187361	0.343851	1.05195	0.292824	0.803198
AURKAPS1	70.2515	0.229911	0.341784	1.05194	0.292829	0.803198
EIF3I	286.182	0.285873	0.28371	1.05177	0.292907	0.803202
RAN	1109.87	-0.27133	0.297926	-1.05153	0.293016	0.803202
CAMK2D	507.01	-0.307022	0.284433	-1.0513	0.293121	0.803202
CIITA	1812.07	0.344895	0.312183	1.05126	0.29314	0.803202
ATP11B	1365.93	-0.263279	0.256	-1.05119	0.29317	0.803202
MED29	194.365	-0.332088	0.309293	-1.05115	0.293191	0.803202
ARPC1B	591.742	0.283783	0.279805	1.05114	0.293192	0.803202
ATP6V1B1	1.30114	0.315828	0.262097	1.0511	0.293214
TMC5	3.3248	-0.392582	0.27732	1.05063	0.293427
NUTM2G	35.327	0.251263	0.338003	1.05063	0.293429	0.803709
SLC34A2	4.43867	-0.503442	0.275436	-1.0506	0.293442
DTWD1	112.77	0.273667	0.312692	1.05034	0.293563	0.803841
GPAT2	54.1911	0.708491	0.339836	1.05029	0.293583	0.803841
DSG3	1.76296	-0.343328	0.313913	-1.04999	0.293724
ZNF493	256.322	-0.322057	0.33074	-1.04991	0.293759	0.803841
UBA6	762.089	-0.369979	0.318129	-1.04989	0.293771	0.803841
TMEM44	37.5827	0.205986	0.343915	1.04965	0.293881	0.803841
RGPD3	11.1696	0.00160647	0.334161	1.04963	0.293887	0.803841
ZBTB16	43.1939	-0.0819935	0.344263	1.04961	0.293897	0.803841
ZFP69	41.7481	0.191359	0.344979	1.04952	0.293937	0.803841
ABHD6	53.275	0.293107	0.332308	1.04949	0.293952	0.803841
ATP5L2	11.5266	0.234509	0.342172	1.0494	0.293995	0.803841
DDX56	292.117	0.297906	0.323528	1.04928	0.294047	0.803843
SIGLEC14	109.431	0.25901	0.339469	1.04912	0.294125	0.803914
DIRAS1	1.62522	0.207456	0.258961	1.04892	0.294213
SMO	29.3105	0.66351	0.343499	1.04873	0.2943	0.804021
HSPA6	119.04	-0.430556	0.339108	1.04852	0.2944	0.804021
SS18L2	83.2183	-0.289047	0.338431	-1.04845	0.29443	0.804021
NPDC1	88.9963	0.298546	0.343714	1.04845	0.294431	0.804021
GBAP1	7.84055	0.250091	0.340638	1.04844	0.294435	0.804021
LOC102723564	36.1627	-0.318729	0.341946	-1.04819	0.294549	0.804021
LINC00999	51.3762	0.297741	0.335021	1.04809	0.294597	0.804021
CCDC59	58.029	-0.346385	0.341448	-1.04804	0.29462	0.804021
LOC102724601	1.93072	-0.149048	0.263242	-1.048	0.294638
SERPINA3	8.63603	0.445475	0.332362	1.04789	0.29469	0.804021
C9orf114	157.242	0.347611	0.318009	1.04788	0.294695	0.804021
G6PC3	63.9746	-0.285761	0.34081	-1.04779	0.294734	0.804021
LRRC47	173.084	-0.363838	0.331429	-1.04752	0.294861	0.804113
OCRL	131.298	-0.295583	0.298594	-1.04741	0.294912	0.804113
TBXAS1	106.503	0.211226	0.344594	1.04738	0.294923	0.804113
LOC102724059	2.01919	-0.10998	0.300716	1.04736	0.294932
PTCHD2	2.10044	-0.321022	0.264558	-1.04734	0.294943
HOXC10	3.58336	0.355987	0.28845	1.04731	0.294957
GTF2IRD1	22.2663	-0.023225	0.344463	1.04716	0.295026	0.804113
RAD51L3-RFFL	56.8879	0.181987	0.282241	-1.04716	0.295026	0.804113
STK19	35.7715	0.342235	0.343672	1.04701	0.295093	0.804154
HSPA14	307.428	-0.363592	0.338977	-1.04641	0.295374	0.804316
PRRG1	30.5477	0.116386	0.345085	1.04639	0.29538	0.804316
ZNF585A	138.719	-0.43955	0.344969	-1.04636	0.295393	0.804316
RRP1B	522.342	-0.259591	0.293925	-1.04626	0.29544	0.804316
RNF214	125.538	0.37701	0.319213	1.04626	0.295443	0.804316
AVIL	36.1796	0.19001	0.341944	1.04619	0.295473	0.804316
LOC102724537	2.56717	-0.261083	0.296802	-1.04613	0.295503
FAM20C	134.971	0.142632	0.344326	1.04588	0.295615	0.804316
MFSD6L	3.26806	0.166847	0.322344	1.04584	0.295636
ZNF175	71.405	-0.360105	0.332517	-1.04556	0.295765	0.804316
MADD	1050.16	0.260993	0.299149	1.04536	0.295858	0.804316
PNPLA7	85.1697	0.32891	0.332109	1.0453	0.295884	0.804316
UBE2D4	88.9086	-0.348737	0.334409	-1.04523	0.295915	0.804316
ZBED4	441.107	0.263589	0.244209	1.04519	0.295937	0.804316
ZZEF1	1240.76	0.225002	0.244222	1.04513	0.295962	0.804316
CD81-AS1	1.20761	0.216582	0.281296	1.0451	0.295977
TMEM39A	321.303	0.264445	0.279038	1.04504	0.296005	0.804316
FLJ20021	1.26255	0.128981	0.291999	1.04502	0.296012
CEP41	93.5443	-0.309646	0.339331	-1.04502	0.296014	0.804316
C7orf60	108.333	-0.39392	0.325783	-1.04491	0.296064	0.804316
MASTL	190.965	-0.330433	0.336034	-1.04481	0.296112	0.804316
NEIL2	49.2913	-0.286077	0.344551	-1.04468	0.296171	0.804316
SPATA6L	18.5155	-0.552967	0.34514	-1.04458	0.296217	0.804316
NOL6	245.887	0.301379	0.282899	1.04454	0.296235	0.804316
WASH3P	38.0575	0.0746838	0.344447	1.04453	0.29624	0.804316
IDH2	296.728	-0.339079	0.313159	-1.04436	0.296317	0.804337
CYP4F3	3.10216	-0.362159	0.287911	-1.04426	0.296365
LOC102723953	1.78437	-0.360521	0.286118	-1.04417	0.296405
ZNF580	239.054	0.307424	0.324142	1.04411	0.296433	0.804337
RAB3IP	203.679	-0.328347	0.336095	-1.04399	0.29649	0.804337
SLC25A41	1.3479	0.282149	0.261373	1.04393	0.296517
TMEM185A	108.623	0.35224	0.297496	1.04373	0.296609	0.804337
TOR3A	344.903	0.198916	0.33178	1.04349	0.296721	0.804337
ZBTB7A	467.133	0.282973	0.268904	1.04348	0.296725	0.804337
MGC27345	262.575	-0.348179	0.307165	-1.04321	0.296853	0.804337
LRRC19	3.40551	0.391038	0.306265	1.04314	0.296885
ALG10	121.172	-0.36764	0.339594	-1.04309	0.296908	0.804337
RGMB	77.404	-0.442239	0.343495	-1.04307	0.296915	0.804337
POLR2G	62.2598	0.343515	0.338178	1.04307	0.296917	0.804337
RP4-607I7.1	2.09349	0.0218512	0.273104	1.04307	0.296918
PFDN2	31.6037	-0.500952	0.344496	-1.04293	0.296983	0.804337
DKC1	420.158	-0.267635	0.294437	-1.04292	0.296986	0.804337
TOX	311.178	0.336418	0.327715	1.04286	0.297014	0.804337
WDR35	99.6521	0.393101	0.342284	1.04281	0.297034	0.804337
LOC101927567	206.011	0.339498	0.313574	1.0428	0.29704	0.804337
ITFG2	158.823	0.342323	0.316182	1.04272	0.297076	0.804337
PPIL2	230.535	0.333528	0.322862	1.04253	0.297164	0.804436
LOC101928434	1.08046	-0.463265	0.274681	-1.0425	0.29718
HES1	18.1562	0.334375	0.342858	1.04229	0.297276	0.804582
RP11-81H14.2	49.3387	-0.105561	0.345705	1.04219	0.297322	0.804582
EPHB4	85.3865	0.484241	0.341897	1.04176	0.297523	0.804928
POLRMT	172.888	0.261656	0.296769	1.04169	0.297553	0.804928
DYNLL1	283.814	-0.370847	0.339461	-1.04116	0.297802	0.805461
LINC01116	1.91096	-0.28426	0.277011	-1.04076	0.297985
YTHDF3-AS1	3.40965	-0.386244	0.321546	-1.04065	0.298039
KIAA0753	165.79	0.284529	0.321063	1.0406	0.298059	0.805867
SYCP2	39.6507	0.0370638	0.343603	1.04056	0.29808	0.805867
HMGA1	1280.89	-0.247803	0.322734	-1.04032	0.298193	0.805867
CFL1	1846.67	-0.211843	0.222316	-1.04019	0.298254	0.805867
TPTE2P5	14.5928	0.308278	0.344054	1.04009	0.298297	0.805867
ZNF514	136.699	0.288775	0.333342	1.03971	0.298476	0.805867
PPP2CB	125.68	-0.413066	0.333808	-1.03971	0.298477	0.805867
CIAPIN1	127.515	0.404723	0.328259	1.03968	0.29849	0.805867
PLVAP	121.843	0.298602	0.335559	1.03965	0.298502	0.805867
FLJ44006	2.02663	-0.0262082	0.284524	1.03962	0.298515
VEGFC	36.5554	-0.334725	0.345375	-1.03961	0.29852	0.805867
CST3	349.187	0.18884	0.329043	1.03956	0.298546	0.805867
LOC101928867	4.59367	-0.111162	0.255481	1.0395	0.298572
HDX	27.7051	0.235544	0.345349	1.03947	0.298587	0.805867
LOC102723902	3.50076	-0.0963273	0.2664	1.03941	0.298615
EAPP	65.9019	-0.47313	0.342626	-1.03938	0.298627	0.805867
FRMD5	19.236	-0.397193	0.345997	-1.0392	0.298712	0.805895
GTDC1	254.128	-0.245651	0.250029	-1.03914	0.298741	0.805895
ZNF100	197.115	0.367522	0.303382	1.03889	0.298856	0.806067
LOC102723693	1.00678	0.307028	0.282442	1.03873	0.298931
ORM1	31.0427	-0.687667	0.314126	-1.03841	0.299078	0.806099
FGFR1	356.401	0.427069	0.325976	1.03823	0.299164	0.806099
SDAD1	284.923	-0.279905	0.283899	-1.0382	0.299176	0.806099
KLF15	2.99224	-0.170611	0.289608	1.03819	0.299182
AACS	99.9291	-0.377285	0.339669	-1.0381	0.299224	0.806099
ARL5A	357.496	-0.270438	0.276727	-1.03808	0.299232	0.806099
OMA1	150.421	-0.430825	0.3344	-1.03807	0.299238	0.806099
LRWD1	71.2946	0.252708	0.344012	1.03803	0.299256	0.806099
LOC100129361	170.438	-0.26266	0.282967	-1.03786	0.299336	0.806099
SPIN4	81.5706	-0.418647	0.343466	-1.03776	0.299382	0.806099
SYMPK	519.2	0.26084	0.276339	1.03775	0.299388	0.806099
PSMA6	299.851	-0.369768	0.31978	-1.03751	0.299496	0.806252
RP11-379K22.2	1.25416	-0.290224	0.271458	-1.03718	0.299652
GOLGA8S	1.16327	0.389603	0.259012	1.03709	0.299694
REM1	2.51008	0.546633	0.308065	1.03703	0.299721
IMPDH1	230.725	0.342532	0.33329	1.03693	0.299766	0.806746
DLG3	78.2092	0.21823	0.345496	1.0369	0.299783	0.806746
BLMH	181.468	-0.225388	0.342772	-1.03663	0.299908	0.806942
ILF2	368.324	-0.28327	0.316022	-1.03611	0.300152	0.807397
LOC102723804	3.48333	-0.243189	0.333154	-1.03572	0.300334
RBM48	127.139	-0.333593	0.28842	-1.0357	0.300343	0.807397
TFEB	192.709	0.298941	0.326239	1.03564	0.300368	0.807397
TRMT5	101.574	-0.336534	0.33412	-1.03563	0.300376	0.807397
NKAPP1	61.5849	0.431066	0.341318	1.03557	0.300402	0.807397
ZNF7	121.738	0.351556	0.327818	1.0355	0.300436	0.807397
WDR86	37.16	0.632301	0.344985	1.03549	0.300441	0.807397
AKR1C2	3.3555	0.256194	0.317923	1.03512	0.300614
SPNS3	7.52343	0.0668493	0.329974	1.03511	0.300617	0.807589
RP11-572M11.3	1.19677	-0.304498	0.244062	-1.03511	0.300619
FAM210A	133.978	-0.417632	0.339672	-1.03508	0.300629	0.807589
MAP3K10	93.7088	0.280981	0.34119	1.035	0.300669	0.807589
WDR45	93.6566	0.235521	0.31468	1.03451	0.300897	0.807843
KLHL24	714.613	-0.310374	0.292406	-1.03447	0.300918	0.807843
SERINC5	453.009	0.420163	0.301939	1.03439	0.300956	0.807843
LOC101929333	20.151	0.110256	0.344648	1.03427	0.30101	0.807843
LOC102724043	3.24964	0.38941	0.313546	-1.03423	0.301028
COL19A1	104.128	-0.148803	0.345711	-1.03418	0.301053	0.807843
TRMT11	76.9448	0.112965	0.343036	1.03413	0.301075	0.807843
DNAJB13	2.33246	-0.199053	0.306444	1.03402	0.301127
PLAG1	83.6707	-0.346399	0.343443	-1.03378	0.301239	0.808143
LOC100270746	2.09014	0.0784902	0.259828	1.03369	0.301279
SLC2A14	3.78219	-0.268373	0.294693	1.03358	0.301333
COPS3	137.04	-0.369441	0.327146	-1.03354	0.301353	0.808294
LOC102724457	2.21071	0.0233426	0.318777	1.03347	0.301385
CDC37L1	54.4526	0.490095	0.342135	1.03344	0.3014	0.808294
ACP2	247.24	0.286015	0.334537	1.03306	0.301577	0.808441
ERN2	1.09128	-0.25699	0.239575	-1.03293	0.301638
XPO6	1144.99	0.204128	0.190915	1.03292	0.301641	0.808441
DMXL2	2517.36	0.242354	0.327696	1.03268	0.301752	0.808441
ECHS1	158.06	0.356919	0.330113	1.03268	0.301753	0.808441
GCN1L1	1091.52	0.27058	0.273753	1.03262	0.301782	0.808441
SERPINE2	52.2042	0.242044	0.345277	1.0326	0.30179	0.808441
U2AF1L4	39.2915	0.303109	0.345172	1.03242	0.301874	0.808441
ERBB4	1.97774	0.0739858	0.236235	1.0323	0.301931
LOC101929004	5.87135	-0.590126	0.329982	-1.0323	0.301931	0.808441
TRAPPC6B	314.604	-0.271713	0.250373	-1.03191	0.302113	0.808441
LHFP	87.9344	0.44139	0.335886	1.03191	0.302114	0.808441
TRIP12	2143.69	-0.242214	0.230691	-1.03185	0.302142	0.808441
UCP3	22.58	0.119967	0.344961	1.03182	0.302157	0.808441
KIF26A	13.8983	-0.0402772	0.342109	1.03174	0.302192	0.808441
S100B	17.3239	0.472296	0.3383	1.03174	0.302193	0.808441
CCNB1IP1	101.552	-0.306107	0.332284	-1.03165	0.302235	0.808441
SNX21	39.1921	0.187802	0.342791	1.03141	0.30235	0.80861
DPM3	9.33857	-0.200494	0.342714	1.03082	0.302627	0.809032
RNPEPL1	332.624	0.276372	0.306209	1.03081	0.302629	0.809032
LRPPRC	933.46	-0.26714	0.296502	-1.03074	0.302664	0.809032
SAP30L-AS1	50.7754	0.385429	0.343796	1.03018	0.302926	0.809591
LRRC1	29.7631	0.260289	0.345336	1.02987	0.303072	0.809682
TMEM161A	32.7028	0.290597	0.345084	1.02971	0.303144	0.809682
NECAP2	376.615	0.268904	0.266418	1.0297	0.303149	0.809682
IL27	6.53842	0.314273	0.322535	1.02961	0.303193	0.809682
IL9R	32.9957	0.185644	0.344977	1.02946	0.303262	0.809682
POLB	42.8221	-0.228778	0.328429	-1.02944	0.303273	0.809682
MAN2A2	546.278	0.28425	0.283053	1.02899	0.303484	0.809866
RPL17-C18orf32	19.96	-0.195353	0.258796	-1.0289	0.303526	0.809866
NUP54	135.237	-0.350409	0.316491	-1.02883	0.303558	0.809866
ARHGAP6	15.313	-0.560378	0.343776	-1.02875	0.303599	0.809866
MEMO1	192.037	0.236963	0.239257	1.02874	0.303602	0.809866
RDH11	136.981	-0.304105	0.305127	-1.0282	0.303855	0.810382
LINC00476	89.8067	0.29364	0.340258	1.02811	0.3039	0.810382
LOC102724254	2.3059	-0.451526	0.286039	-1.02794	0.303977
LOC101930114	4.23555	-0.473041	0.334163	-1.02769	0.304097
SFXN2	117.405	-0.251062	0.333965	-1.02758	0.30415	0.810909
KLHL26	41.2435	0.256072	0.345236	1.02734	0.304259	0.810937
WNK1	3322.75	-0.265052	0.236984	-1.02733	0.304264	0.810937
TMEM175	104.952	0.235112	0.331068	1.02705	0.304395	0.811125
FAM195B	77.571	-0.413154	0.338065	-1.02696	0.30444	0.811125
TECTA	9.17934	-0.511241	0.342638	-1.02645	0.304681	0.81153
RP5-1139I1.1	1.81641	-0.305768	0.263823	-1.02642	0.304692
JUP	121.79	-0.350798	0.34531	-1.02625	0.304772	0.81153
C7orf43	120.443	0.288984	0.275229	1.02609	0.304848	0.81153
ZNF331	148.398	0.317613	0.340125	1.02607	0.304858	0.81153
LOC101060389	15.5922	-0.18362	0.217599	-1.02598	0.304902	0.81153
PDE8A	170.998	0.334842	0.300973	1.02584	0.304966	0.81153
PIP5K1C	295.762	0.247571	0.319385	1.02582	0.304977	0.81153
TBC1D10B	267.114	0.266542	0.270368	1.02569	0.30504	0.81153
C3AR1	172.525	0.082885	0.34243	1.02564	0.305062	0.81153
LOC100507351	1.2847	-0.151183	0.253917	-1.02555	0.305105
KIAA2013	185.332	0.270359	0.323747	1.02537	0.305191	0.811602
PHF20L1	516.855	0.240749	0.233923	1.0253	0.305221	0.811602
POLR3C	96.5055	-0.391717	0.336534	-1.02525	0.305245	0.811602
LOC285762	4.68262	0.406183	0.308752	1.02521	0.305266
RPLP0P2	1.86418	0.0579819	0.270922	1.025	0.305364
ETNK2	2.13887	0.596349	0.321699	1.02492	0.305403
TRIM35	207.038	0.28992	0.281738	1.02469	0.305512	0.811728
LOC101927699	5.93365	0.0167726	0.321652	1.02449	0.305605	0.811728
WDR45B	309.578	0.273588	0.271022	1.02447	0.305614	0.811728
NXPE3	507.081	0.257271	0.288323	1.02446	0.305616	0.811728
MIIP	109.113	0.254074	0.341415	1.02445	0.305622	0.811728
INO80	368.817	0.257387	0.268089	1.02435	0.305671	0.811728
MRPS18C	39.2029	-0.450352	0.344697	-1.02416	0.30576	0.811728
STEAP1	9.18213	-0.173127	0.336284	1.02409	0.305795	0.811728
ZNF142	328.279	0.323618	0.314774	1.02388	0.305894	0.811728
PHACTR4	319.256	0.278902	0.267308	1.02383	0.305916	0.811728
RP11-555F9.2	2.14252	0.115763	0.24786	1.02381	0.305924
CREBL2	480.821	-0.33342	0.280127	-1.02373	0.305961	0.811728
DMWD	251.174	-0.26454	0.270835	-1.02363	0.306012	0.811728
TRUB2	60.2865	0.520444	0.34526	1.02361	0.30602	0.811728
GMIP	464.612	0.29181	0.288216	1.0236	0.306025	0.811728
NUDT9P1	4.86	-0.404153	0.333638	-1.02333	0.306153
ACSL1	977.005	0.146055	0.317321	1.02324	0.306193	0.811957
ZFP36L1	1775.73	-0.312618	0.30354	-1.0232	0.306216	0.811957
GOLGA8J	1.58283	0.257488	0.2468	1.02302	0.3063
SLC8A1-AS1	3.19677	-0.511722	0.31276	-1.0225	0.306543
CCDC69	768.695	0.213416	0.263412	1.02247	0.30656	0.812733
LAMB2P1	8.31811	-0.281141	0.333336	1.02192	0.306817	0.813151
LCORL	244.57	0.334746	0.322158	1.0219	0.306826	0.813151
ZGLP1	16.0184	0.0902014	0.342654	1.02179	0.306879	0.813151
ZBED6	727.084	0.260813	0.256718	1.02169	0.306927	0.813151
ZNF524	38.8586	0.0685033	0.344413	1.02154	0.306998	0.8132
PRR19	1.43882	0.160178	0.270748	1.02138	0.307075
MBD5	189.47	0.366085	0.336513	1.02137	0.30708	0.813278
KIAA1147	798.708	-0.239471	0.24958	-1.02102	0.307243	0.813483
RAD51	58.4543	-0.326532	0.343903	-1.02079	0.307354	0.813483
CREBZF	1234.38	-0.214155	0.21797	-1.02079	0.307355	0.813483
ANKRD27	327.499	-0.258134	0.26511	-1.02076	0.307367	0.813483
CEP152	231.066	0.301335	0.335199	1.02043	0.307526	0.813765
SLC27A4	59.9399	0.204051	0.343538	1.02026	0.307603	0.813831
CAMK2A	3.15167	-0.148571	0.280194	1.02023	0.307619
FKBP5	1888.48	0.231919	0.311212	1.02012	0.307673	0.813878
ADRA1B	1.52449	0.135938	0.270792	1.01999	0.307735
LARS	596.642	0.252026	0.232486	1.01957	0.307932	0.813955
NUDCD2	48.5386	-0.3335	0.345619	-1.01957	0.307933	0.813955
LINC00536	1.61919	-0.304009	0.249341	-1.01953	0.307953
SLC16A2	22.0693	0.346713	0.343275	1.01945	0.307988	0.813955
CHKB-CPT1B	57.7717	0.1254	0.331791	1.01943	0.308001	0.813955
GADD45G	11.2852	0.188701	0.335559	1.01935	0.308035	0.813955
HIATL2	34.9308	0.166351	0.343045	1.01921	0.308102	0.813955
CLIP4	259.204	0.260697	0.288659	1.0192	0.308107	0.813955
TPD52	425.156	-0.403766	0.331316	-1.01917	0.308122	0.813955
TIMP1	518.742	-0.0220841	0.345027	1.01893	0.308234	0.813986
ATL3	733.729	-0.243212	0.254875	-1.01893	0.308238	0.813986
SERP2	2.62856	-0.132951	0.286711	1.01825	0.308558
OLFML2A	64.6491	-0.219494	0.345395	-1.01791	0.308721	0.815094
CACNB4	30.9664	-0.175894	0.345945	-1.01782	0.308765	0.815094
CYP4F24P	1.63163	0.164563	0.259102	1.01781	0.308766
C11orf95	116.071	0.474846	0.323356	1.01763	0.308854	0.815094
CCL22	1574.3	0.625065	0.343857	1.01754	0.308894	0.815094
IQCD	3.42214	-0.245101	0.327566	1.01749	0.308922
LNX2	119.255	-0.29246	0.338641	-1.01742	0.308955	0.815094
OBFC1	143.155	-0.242708	0.314444	-1.01733	0.308998	0.815094
GINS2	74.1048	-0.303492	0.345462	-1.01727	0.309025	0.815094
ZMYND19	51.2492	0.293479	0.34497	1.01668	0.309307	0.815619
SNORD118	30.3047	-0.224899	0.345646	-1.01633	0.309471	0.815619
ZMYND15	19.5965	0.314815	0.34415	1.01626	0.309504	0.815619
FTX	60.011	0.257412	0.343062	1.01618	0.309546	0.815619
USP32P1	305.809	0.246201	0.340137	1.01603	0.309615	0.815619
PRRC1	385.404	-0.341237	0.324034	-1.01601	0.309625	0.815619
ABHD17B	104.325	0.345192	0.318365	1.01595	0.309651	0.815619
RXFP1	3.60977	0.327756	0.283899	1.01591	0.309672
PHF20	415.718	-0.20732	0.2028	-1.01579	0.309729	0.815619
ZFHX2	97.7442	0.554791	0.340763	1.01577	0.309739	0.815619
GUSBP2	24.3072	0.130252	0.344672	1.01559	0.309824	0.815619
GVINP1	1582.93	-0.348422	0.308693	-1.01549	0.309871	0.815619
COG2	134.768	-0.27433	0.32051	-1.01524	0.309992	0.815619
GLRX5	70.5328	-0.320775	0.345516	-1.01524	0.309993	0.815619
ST8SIA1	192.354	0.624192	0.345588	1.01523	0.309994	0.815619
LINC00938	153.888	0.365947	0.327301	1.01517	0.310025	0.815619
LOC101928970	20.0193	0.507003	0.345454	-1.01507	0.310074	0.815619
CHRM5	4.12295	-0.263974	0.325348	-1.01506	0.310078
FAM92B	2.33449	0.0786018	0.247681	1.01506	0.31008
UBC	2155.6	0.19801	0.243407	1.01478	0.310212	0.815619
KIAA1328	71.9618	0.432814	0.338452	1.01475	0.310223	0.815619
FAM27E3	56.6548	0.417941	0.345427	1.01465	0.310273	0.815619
ATHL1	810.501	0.305664	0.319932	1.01465	0.310274	0.815619
PCMTD1	554.961	-0.386295	0.326057	-1.01425	0.310466	0.815983
LOC145474	68.5013	-0.457372	0.344389	-1.01402	0.310575	0.816132
ARAP3	43.8261	0.167151	0.344547	1.01365	0.310751	0.816418
ADAMTS1	142.455	-0.46663	0.344756	-1.01354	0.310801	0.816418
FOXN2	619.74	-0.277377	0.253487	-1.01346	0.310841	0.816418
RP11-450K4.1	1.70476	0.787448	0.310917	1.01299	0.311064
BCCIP	195.899	-0.270472	0.324026	-1.01287	0.311123	0.81702
SPDYE3	18.7949	-0.474223	0.345245	-1.01241	0.31134	0.817451
U2AF1	147.878	-0.266633	0.324902	-1.01214	0.31147	0.81752
MSTO2P	42.1199	0.0792247	0.34524	1.01212	0.311479	0.81752
PEX5L	5.67665	-0.335808	0.318253	-1.01207	0.311504
AKIP1	52.4606	-0.317384	0.340526	-1.01203	0.311524	0.81752
C20orf197	3.15901	-0.377196	0.314078	1.01172	0.31167
CRABP1	1.83308	-0.0609945	0.206981	-1.01172	0.311672
PIGO	216.605	0.315381	0.278829	1.01169	0.311685	0.817706
DKK3	34.28	0.229325	0.344688	1.01156	0.311748	0.817706
IQGAP2	522.314	0.26096	0.295902	1.01155	0.311753	0.817706
SLC30A3	2.09591	-0.0717313	0.308038	-1.01142	0.311818
MARVELD2	8.8523	-0.444119	0.341894	-1.0111	0.311968	0.818132
WT1-AS	0.982833	-0.189957	0.207202	-1.011	0.312015
ITGA1	169.969	-0.485399	0.340367	-1.01087	0.312077	0.818281
LOC441455	3.60002	-0.14321	0.338193	-1.01083	0.312096
LOC100240735	3.10405	-0.48934	0.333343	-1.0108	0.31211
DTNB	103.317	0.376522	0.331847	1.01068	0.312167	0.818379
LOC102723891	1.24655	-0.207036	0.244596	-1.01058	0.312219
HJURP	165.848	0.371969	0.319105	1.01035	0.31233	0.818477
LOC102724141	19.4027	0.389669	0.332313	1.01027	0.312366	0.818477
CALM2	787.342	-0.275901	0.274995	-1.01004	0.312474	0.818477
CDK17	440.168	0.263648	0.291582	1.00989	0.312549	0.818477
RPAP1	136.737	0.282965	0.343234	1.00983	0.312577	0.818477
PIGK	101.547	-0.375249	0.344468	-1.00979	0.312594	0.818477
FNDC3B	814.798	0.144625	0.315517	1.00975	0.312613	0.818477
CEBPZ	340.58	-0.269595	0.303476	-1.00959	0.31269	0.818477
ZNF71	41.0786	0.378228	0.344955	1.00948	0.312742	0.818477
PICK1	60.2405	0.297149	0.339122	1.00941	0.312779	0.818477
TDRKH	62.3991	-0.416028	0.341401	-1.0094	0.312784	0.818477
CXCR5	350.4	-0.13397	0.340331	-1.00883	0.313057	0.819019
COASY	166.222	0.259677	0.250415	1.00859	0.313171	0.819019
LOC101929638	1.93881	0.498581	0.304147	1.00856	0.313184
IMPG2	22.1769	0.502151	0.344528	1.00852	0.313203	0.819019
IL1R1	552.285	0.265166	0.327786	1.0079	0.313504	0.819019
DNAJC9-AS1	1.78422	-0.0443406	0.291813	1.00789	0.313506
FBXO27	10.7378	0.721436	0.331018	1.00787	0.313516	0.819019
LRRC15	110.665	0.301646	0.334486	1.00786	0.31352	0.819019
WDR19	120.242	0.293773	0.340812	1.00784	0.313532	0.819019
FAM115A	217.506	0.285875	0.312732	1.00781	0.313545	0.819019
CCL21	222.988	0.861326	0.342305	1.00776	0.31357	0.819019
RNVU1-14	2.80909	0.0870106	0.327718	1.0077	0.3136
CCDC180	3.45571	0.151704	0.19969	1.00762	0.313638
LOC100507316	6.94727	-0.168983	0.338288	1.00753	0.313681	0.819019
GPX8	31.4884	-0.416072	0.343567	-1.00739	0.313749	0.819019
UCK2	180.936	-0.2795	0.332524	-1.00724	0.313819	0.819019
LINC00174	129.93	0.147516	0.327466	1.0072	0.31384	0.819019
UBE3B	353.552	0.287026	0.288749	1.00698	0.313946	0.819019
CPNE8	96.5768	0.268114	0.345307	1.00674	0.314059	0.819019
ACPP	39.8709	-0.22766	0.343842	-1.00651	0.31417	0.819019
KPNA3	420.086	-0.208314	0.218078	-1.00649	0.314179	0.819019
DDIT3	34.4723	0.10358	0.344447	1.00648	0.314185	0.819019
AKR7A3	2.89789	-0.174264	0.288507	1.00644	0.314203
ZCCHC10	120.792	-0.319378	0.339488	-1.00643	0.314209	0.819019
FCGR2A	386.381	0.171636	0.340395	1.00642	0.314214	0.819019
CDC14B	97.1005	0.0433374	0.34462	1.00619	0.314324	0.819019
ISCA1	103.597	-0.235257	0.337676	-1.00608	0.314377	0.819019
MC1R	35.5841	0.355099	0.338262	1.00597	0.314428	0.819019
PPIP5K2	504.069	-0.312794	0.319575	-1.00592	0.314454	0.819019
LOC102724219	6.64682	-0.00331777	0.203639	1.00566	0.314577	0.819019
SLC43A2	227.585	0.245782	0.334806	1.00565	0.314585	0.819019
GNLY	161.365	-0.147839	0.34552	1.00562	0.314598	0.819019
CCT6A	505.552	-0.264672	0.314734	-1.00561	0.314602	0.819019
SPRY2	40.5542	0.174148	0.345262	1.00555	0.314634	0.819019
FAM96A	301.289	-0.349176	0.32839	-1.00555	0.314634	0.819019
RPA3	53.0979	0.341798	0.34495	1.00543	0.314692	0.819019
TRIM46	42.123	0.478049	0.344526	1.00538	0.314713	0.819019
LOC101929950	22.7706	0.061423	0.338799	1.00534	0.314732	0.819019
SMARCD2	255.983	0.303118	0.286166	1.0052	0.314803	0.819022
TIMM9	61.5772	-0.380912	0.337907	-1.00512	0.314838	0.819022
OR2L5	1.17025	0.398736	0.250456	1.00504	0.314877
MGEA5	2029.41	-0.250471	0.243596	-1.0049	0.314946	0.81905
ALG5	52.7084	0.155316	0.345074	1.00487	0.314958	0.81905
CITED4	16.8609	0.431998	0.342373	1.00477	0.315007	0.81905
CALCA	0.685576	-0.161884	0.192708	-1.00472	0.31503
DACH1	8.7478	-0.553196	0.32833	-1.0045	0.315138	0.819252
RHBDF1	20.1788	0.045803	0.341035	1.00411	0.315327	0.819608
PBXIP1	377.15	0.268275	0.297052	1.00398	0.31539	0.819635
ZNF624	51.0532	-0.368935	0.345295	-1.00366	0.315541	0.81987
CDC40	282.119	-0.326748	0.31475	-1.00357	0.315586	0.81987
HTR1F	3.39991	-0.122744	0.303809	1.00332	0.315709
SLC6A1	2.615	-0.26331	0.307165	1.00328	0.315726
ZFPL1	27.3465	0.186381	0.344978	1.0031	0.315814	0.820066
LOC101927045	26.532	-0.225523	0.345853	-1.00306	0.31583	0.820066
RNF141	152.155	-0.273317	0.299951	-1.00298	0.315868	0.820066
EFCAB5	9.88692	-0.184036	0.33408	-1.00297	0.315873	0.820066
ZNF746	156.591	0.323426	0.325654	1.00264	0.316034	0.820136
IRF2BP1	61.2053	0.250225	0.337009	1.00262	0.316044	0.820136
BCL2L12	70.1107	0.505397	0.331533	1.00259	0.316058	0.820136
COA7	69.0976	-0.280524	0.3403	-1.00229	0.316202	0.820372
LOC102723823	2.03133	-0.108082	0.294988	1.00211	0.316291
LIPE	26.5382	0.32918	0.343354	1.002	0.316344	0.820438
SNORA44	1.21019	-0.375578	0.300064	-1.00199	0.31635
ADAMTS14	92.2011	0.305857	0.344847	1.00192	0.316383	0.820438
NSMCE2	49.7883	-0.395583	0.342361	-1.00187	0.316407	0.820438
ZNF607	64.6461	-0.380285	0.338464	-1.0018	0.316439	0.820438
LRRC37A6P	4.41153	-0.36007	0.322487	-1.00169	0.316493
FAM101A	4.0655	-0.160828	0.30533	1.00169	0.316494
IQCA1	5.87289	0.375535	0.32195	1.00168	0.316497	0.820453
LRRC24	12.2098	0.0194284	0.343097	1.00148	0.316596	0.820571
FAM64A	5.02264	0.111629	0.32015	1.0009	0.316876
TIAF1	115.233	0.354875	0.341597	1.00088	0.316883	0.821177
MS4A4E	3.39449	-0.319339	0.304064	1.00086	0.316896
SEZ6	5.46963	-0.285815	0.341453	-1.00076	0.316942
LOC101929159	2.18977	-0.296963	0.262984	-1.00072	0.316964
C8orf59	39.6003	-0.540924	0.344635	-1.0007	0.31697	0.821267
STAT1	5596.09	-0.375479	0.314557	-1.00049	0.317075	0.821278
RHPN2	11.2285	-0.228422	0.336773	-1.00037	0.31713	0.821278
PREX2	39.5747	0.279978	0.343792	1.00016	0.317232	0.821278
SMYD3	48.2692	0.547506	0.342589	0.999976	0.317322	0.821278
OXR1	233.27	-0.323647	0.328229	-0.999948	0.317336	0.821278
CAMTA1	79.2308	-0.451444	0.344016	-0.999876	0.31737	0.821278
TMEM214	259.954	0.150739	0.340499	0.999791	0.317412	0.821278
GTF2E2	101.733	-0.344004	0.343636	-0.999735	0.317439	0.821278
COLEC12	40.4521	0.039115	0.34467	0.99961	0.317499	0.821278
SLAIN2	362.29	-0.281311	0.258393	-0.999547	0.31753	0.821278
FNBP1	2034.23	-0.268604	0.275046	-0.999349	0.317626	0.821278
VAPB	374.23	-0.216863	0.209255	-0.999198	0.317699	0.821278
CLEC7A	300.616	0.27365	0.340922	0.999188	0.317704	0.821278
C7orf61	4.98535	0.246755	0.323704	0.999108	0.317742
TMEM180	53.7915	0.293633	0.344612	0.999059	0.317766	0.821278
NPIPB3	1403.3	0.372912	0.329414	0.999036	0.317777	0.821278
PSMD11	420.208	-0.236206	0.25197	-0.998892	0.317847	0.821278
LOC101929824	47.0978	0.168211	0.34527	0.998671	0.317954	0.821278
BET1	111.207	-0.408222	0.325376	-0.998526	0.318025	0.821278
LOC101930421	1.49676	0.0951491	0.298281	-0.998352	0.318109
L3MBTL3	105.936	-0.353347	0.330039	-0.99827	0.318149	0.821278
C19orf84	2.31623	-0.388326	0.305055	-0.998172	0.318196
WDFY2	222.402	0.359321	0.336094	0.998023	0.318268	0.821278
BAI1	19.7348	-0.279058	0.343674	-0.997981	0.318289	0.821278
CPSF6	1204.12	-0.205251	0.210214	-0.997894	0.318331	0.821278
RBM38	317.727	-0.35498	0.328052	-0.99789	0.318333	0.821278
CBWD2	193.239	-0.266348	0.325822	-0.997812	0.31837	0.821278
TYSND1	168.23	0.366818	0.337153	0.997778	0.318387	0.821278
SHFM1	52.2102	-0.354898	0.340126	-0.997654	0.318447	0.821278
RGPD4	28.5984	0.0990052	0.345161	0.997626	0.318461	0.821278
MB21D1	130.799	0.225803	0.338655	0.997569	0.318488	0.821278
LOC100288846	3.7346	-0.329584	0.326283	-0.997464	0.318539
TFIP11	142.751	0.331433	0.303443	0.997387	0.318576	0.821278
WAC	1016.11	-0.197908	0.206896	-0.99719	0.318672	0.821278
FAM83D	78.0466	0.341421	0.34322	0.996945	0.318791	0.821278
HSD17B7P2	33.6408	0.139202	0.344331	0.9969	0.318813	0.821278
PTPRG	151.467	-0.368508	0.343005	-0.99689	0.318818	0.821278
ZNF37BP	514.521	0.244071	0.270566	0.996824	0.31885	0.821278
COX6C	126.925	-0.315106	0.338308	-0.996777	0.318873	0.821278
PWP1	132.323	-0.324065	0.320001	-0.996766	0.318878	0.821278
LOC101928801	2.06707	0.166419	0.234496	0.996432	0.31904
LOC102724455	242.098	0.480277	0.338185	0.996402	0.319055	0.82148
MRPS21	140.494	-0.305448	0.321787	-0.996351	0.31908	0.82148
POU5F1P3	2.44324	-0.147698	0.290985	0.996328	0.319091
TGFB3	79.0028	0.296933	0.341362	0.996279	0.319115	0.82148
SLC12A5	1.63888	-0.259715	0.300114	-0.996143	0.319181
HEY1	20.7566	0.617823	0.344662	0.996112	0.319196	0.821496
ZDHHC20	871.193	-0.260263	0.248926	-0.996048	0.319227	0.821496
RP11-426A6.5	1.05851	0.247247	0.278708	0.99598	0.31926
LOC102724002	144.9	-0.232245	0.288049	-0.995822	0.319337	0.821642
B3GNT1	24.8348	-0.313687	0.345321	-0.995528	0.31948	0.821801
NDUFB2-AS1	4.7432	-0.354599	0.321834	0.995398	0.319543
ELF2	276.005	0.305771	0.325254	0.995373	0.319555	0.821801
ANKRD61	7.4129	0.439342	0.336355	0.995369	0.319557	0.821801
AC008697.1	10.1439	-0.159995	0.337665	-0.995099	0.319688	0.821855
ERI2	78.1701	0.3382	0.342286	0.994978	0.319747	0.821855
AARS2	150.374	0.276301	0.325895	0.99492	0.319775	0.821855
LOC101927720	1.77701	-0.0983896	0.265991	-0.994795	0.319836
COX10-AS1	72.2155	-0.315356	0.344455	-0.994768	0.319849	0.821855
LINC01021	3.34821	-0.316316	0.23875	-0.994696	0.319884
HSD3B7	43.2009	0.0495889	0.344931	0.994569	0.319946	0.821855
HIBADH	91.5251	-0.33639	0.317383	-0.994385	0.320036	0.821855
CKAP4	192.753	-0.308619	0.344192	-0.994311	0.320072	0.821855
TMEM141	31.2155	0.35956	0.344811	0.994292	0.320081	0.821855
ZNF671	72.0482	0.211936	0.334678	0.994244	0.320104	0.821855
DPH7	179.663	-0.334386	0.328068	-0.99406	0.320194	0.821855
EIF5A	727.298	-0.298291	0.294793	-0.99403	0.320208	0.821855
SLC18A2	7.62566	-0.18549	0.342488	0.994021	0.320213	0.821855
FLJ38723	3.23625	0.162841	0.199755	0.993924	0.32026
LOC102724596	1.83461	0.36476	0.275782	0.99384	0.320301
FAM196A	4.75463	-0.493041	0.337427	-0.993777	0.320331
UXT	63.288	0.284026	0.345383	0.993757	0.320341	0.822049
ADAMTS8	2.42197	-0.00223568	0.26056	0.993657	0.32039
ZNF334	30.452	0.302352	0.34528	0.993412	0.320509	0.822289
LAMC1	644.765	-0.298458	0.304765	-0.993269	0.320579	0.822289
SNORA71C	2.28309	-0.232721	0.317215	-0.993163	0.320631
SOCS7	255.593	0.309454	0.28157	0.993148	0.320638	0.822289
RWDD4	92.1567	-0.411577	0.327176	-0.993086	0.320668	0.822289
SPRYD3	167.879	0.23738	0.340028	0.993022	0.320699	0.822289
RP11-173B14.5	4.01138	-0.290448	0.287981	-0.99297	0.320725
C2orf82	1.15573	0.0528807	0.245283	-0.992805	0.320805
EEF1D	607.684	0.253645	0.261658	0.992684	0.320864	0.822491
XBP1	2184.61	0.141978	0.343716	0.992642	0.320884	0.822491
LSM4	124.722	-0.300754	0.329224	-0.992272	0.321065	0.822818
B9D1	9.50856	-0.361052	0.334874	-0.992157	0.321121	0.822823
ZNF837	2.40884	-0.0820116	0.325497	0.992153	0.321123
ABCA11P	40.3685	-0.330415	0.342735	-0.992051	0.321173	0.822823
ARHGAP22	26.0555	-0.131728	0.344076	0.991938	0.321228	0.822829
SYNGR2	401.191	0.242608	0.294531	0.991649	0.321369	0.822936
AVEN	54.9373	0.39012	0.342763	0.991562	0.321411	0.822936
AP3M1	445.811	-0.24365	0.233994	-0.991517	0.321433	0.822936
NARS2	109.388	-0.280479	0.33922	-0.991274	0.321552	0.822936
FGF12	5.81221	-0.181621	0.305504	-0.991037	0.321668	0.822936
TUFM	341.764	0.288236	0.268862	0.990881	0.321744	0.822936
PLEKHA3	143.466	-0.389226	0.338037	-0.990833	0.321767	0.822936
RPRD2	487.627	-0.2877	0.287682	-0.990822	0.321772	0.822936
EVA1B	25.0433	-0.20836	0.344841	0.99061	0.321876	0.822936
RP11-536C5.7	8.98935	0.434529	0.3377	0.990576	0.321893	0.822936
LOC100293704	2.64597	0.0667213	0.310805	0.990478	0.32194
ADD2	105.219	0.746738	0.344537	0.990474	0.321942	0.822936
ZNF284	22.0481	-0.35832	0.345156	-0.990468	0.321945	0.822936
HRSP12	37.4668	-0.0508083	0.34599	-0.99034	0.322008	0.822936
SPC24	31.6673	-0.354199	0.345261	-0.990333	0.322011	0.822936
FAM86B1	5.17324	0.250699	0.313403	0.990286	0.322034
TMEM53	18.8719	0.611114	0.343959	0.989839	0.322253	0.822972
ORMDL3	349.377	0.304526	0.289996	0.989717	0.322313	0.822972
ZNF763	41.3486	-0.445623	0.34575	-0.989683	0.322329	0.822972
EIF2AK2	447.734	-0.321593	0.314976	-0.989661	0.32234	0.822972
MMEL1	1.70738	0.44364	0.309282	0.989619	0.322361
SLC19A1	79.8914	0.44233	0.343532	0.989546	0.322396	0.822972
NCAPD3	501.633	0.30286	0.298236	0.98951	0.322414	0.822972
SMPD2	36.8165	0.320553	0.344613	0.989452	0.322442	0.822972
LOC642846	97.6815	-0.313971	0.345634	-0.989436	0.32245	0.822972
LOC100505625	3.14918	0.228054	0.300769	0.989426	0.322455
LOC102723483	1.44626	0.138766	0.268101	0.989393	0.322471
PSMA8	1.75558	0.258894	0.272458	0.989316	0.322508
SEMA3E	2.72023	0.273174	0.335317	0.989184	0.322573
SLC24A5	1.362	0.114035	0.27923	0.98914	0.322595
ANGEL1	342.334	0.221186	0.260381	0.988965	0.32268	0.823426
PTPN20B	9.1897	0.489876	0.324171	0.988633	0.322843	0.823572
CLPB	97.9745	0.25395	0.327047	0.988624	0.322847	0.823572
FCRL4	28.9971	-0.487418	0.339354	-0.988446	0.322934	0.823572
PCDHGA1	6.04513	-0.456718	0.30675	-0.98839	0.322961	0.823572
GDF10	2.6606	-0.102023	0.309734	-0.988289	0.323011
VRK2	206.656	-0.287009	0.295321	-0.988262	0.323024	0.823572
ZNF17	116.728	0.338339	0.332492	0.988125	0.323092	0.823572
PTH1R	6.73815	0.563587	0.321116	0.98806	0.323123	0.823572
INHBE	2.24938	-0.0894081	0.28346	0.987999	0.323153
RBM20	25.6008	0.27532	0.336156	0.987895	0.323204	0.823572
AC020571.3	8.88843	-0.616297	0.335786	-0.987827	0.323238	0.823572
NLGN3	29.1645	0.276689	0.344982	0.987765	0.323268	0.823572
LOC101928356	1.38511	0.153565	0.268602	0.987572	0.323362
LOC101929295	1.84257	0.176666	0.30571	0.987565	0.323366
ADAL	60.4752	-0.314603	0.339513	-0.987507	0.323394	0.823759
TBX2	29.4483	0.0727845	0.344223	0.987395	0.323449	0.823764
LOC102723354	1.38273	0.21223	0.25736	0.98718	0.323554
NCF2	228.407	-0.342704	0.322124	-0.987072	0.323607	0.824032
ATP9B	379.103	-0.295325	0.280289	-0.986935	0.323674	0.824067
LOC102724060	1.80646	-0.0836273	0.295533	0.986687	0.323796
GABPB1-AS1	465.416	-0.343718	0.334983	-0.98647	0.323902	0.824202
ATP5F1	390.451	-0.246678	0.271007	-0.986466	0.323904	0.824202
LRRC45	32.2551	-0.416194	0.342913	-0.986279	0.323996	0.824202
RPS6KB2	128.091	0.31453	0.3431	0.986231	0.32402	0.824202
LOC150776	207.989	0.402786	0.331221	0.98618	0.324045	0.824202
ZBTB8A	39.2411	0.479677	0.344583	0.986178	0.324046	0.824202
RP5-1021I20.1	4.1002	-0.335835	0.312021	-0.986007	0.32413
LOC101927853	6.82012	0.160277	0.334851	0.985866	0.324199	0.824252
MAPKAPK5-AS1	45.4576	-0.268513	0.339465	-0.985647	0.324306	0.824252
PPP2R2D	282.232	0.260056	0.283139	0.985612	0.324323	0.824252
LPIN1	757.126	-0.354941	0.304403	-0.9856	0.324329	0.824252
SRP14	252.844	-0.237815	0.274891	-0.985471	0.324393	0.824252
C5orf24	354.2	-0.246219	0.245524	-0.98541	0.324423	0.824252
ZSWIM8-AS1	35.7449	0.220824	0.339164	0.985305	0.324474	0.824252
HNF1B	6.86506	-0.586677	0.328572	-0.985273	0.32449	0.824252
GCNT3	2.99944	-0.66605	0.310231	0.98511	0.32457
LOC102723998	3.06476	0.234184	0.300225	0.985077	0.324586
LRRC3	12.4971	0.0310747	0.340351	0.984931	0.324658	0.824544
TMOD4	1.73378	0.0497169	0.271185	0.984752	0.324746
LOC101928897	18.6527	-0.45456	0.344931	-0.984704	0.32477	0.824693
TERF2	282.219	-0.248866	0.301731	-0.984459	0.32489	0.824709
HIST3H2BB	41.8012	0.210392	0.344089	0.98445	0.324894	0.824709
TOP1	670.248	-0.252124	0.281525	-0.984367	0.324935	0.824709
ZBTB8OS	80.818	-0.383568	0.339073	-0.984104	0.325064	0.824718
MMP2	439.106	-0.45447	0.34478	-0.983949	0.325141	0.824718
GSPT2	86.4951	-0.339648	0.340873	-0.983924	0.325153	0.824718
PLEKHA4	24.115	0.193797	0.345016	0.983773	0.325227	0.824718
AC002480.3	29.9275	0.656122	0.339804	0.983743	0.325242	0.824718
CEP55	183.115	-0.345346	0.345624	-0.983711	0.325258	0.824718
AKAP3	8.76111	-0.331614	0.342502	-0.983343	0.325439	0.824805
CDKN2AIPNL	52.8545	-0.334148	0.345341	-0.983049	0.325583	0.824805
HSPA5	1354.46	0.148183	0.318843	0.982978	0.325618	0.824805
ST7-OT4	13.0489	-0.696565	0.341984	-0.982952	0.325631	0.824805
MAP4K3	115.468	-0.511468	0.345351	-0.982904	0.325655	0.824805
SAT2	32.0087	0.206757	0.343519	0.982889	0.325662	0.824805
NUP88	202.606	-0.332515	0.340167	-0.982886	0.325663	0.824805
DUSP5	326.593	0.0837061	0.344184	0.982571	0.325819	0.825064
MCEE	18.1759	-0.417983	0.344755	-0.982327	0.325939	0.825176
IFFO2	202.584	0.345556	0.311277	0.982265	0.325969	0.825176
COL25A1	2.06757	0.0370014	0.259684	0.98214	0.326031
LY6G5C	1.75043	0.393182	0.301229	0.982075	0.326063
CHCHD6	5.28036	0.429625	0.339567	-0.982016	0.326092
TMEM164	250.428	0.268992	0.288073	0.981959	0.32612	0.825424
FAM35BP	1.40373	0.347958	0.23557	0.981924	0.326137
AC104024.1	4.39211	-0.544301	0.300503	-0.981777	0.32621
TMEM38B	73.7768	-0.61331	0.344084	-0.981544	0.326325	0.825766
MATN3	1.54763	0.291914	0.234057	0.981497	0.326347
GTSF1	28.9854	0.281146	0.328851	0.981368	0.326411	0.825766
TLX2	1.73164	0.106056	0.258254	0.981306	0.326442
SNORD89	15.3099	-0.198588	0.346052	-0.9813	0.326445	0.825766
ATXN1L	614.956	0.235166	0.226561	0.981175	0.326506	0.825766
SLC35C2	192.023	0.324637	0.333645	0.98103	0.326578	0.825766
BRCC3	172.041	0.382155	0.318765	0.981026	0.32658	0.825766
CYB561D2	39.2177	0.317029	0.343306	0.980929	0.326628	0.825766
FOXD4	6.48181	0.190972	0.329028	0.980724	0.326729	0.825823
ZNF569	61.6846	-0.352288	0.343379	-0.980614	0.326783	0.825823
LOC101927345	5.30967	-0.0903641	0.327398	0.980609	0.326786
SUV39H2	169.316	-0.204189	0.321164	-0.98056	0.32681	0.825823
RP11-794P6.1	1.41583	0.0795439	0.28059	0.980327	0.326925
EIF3F	387.655	-0.273812	0.281956	-0.980146	0.327014	0.825933
UBE2L6	461.468	-0.332504	0.319252	-0.979973	0.327099	0.825933
P2RY14	57.8282	-0.414177	0.34573	-0.979922	0.327125	0.825933
HIVEP2	712.635	-0.265085	0.268874	-0.979914	0.327129	0.825933
ZSCAN12	221.763	-0.208247	0.257544	-0.979865	0.327153	0.825933
RNF180	58.9665	0.449875	0.340955	0.979712	0.327228	0.825933
RNF34	235.25	0.239261	0.232162	0.979658	0.327255	0.825933
LOC102723726	72.0876	0.151874	0.34451	0.97941	0.327378	0.825933
PIH1D2	2.17248	-0.208933	0.305222	0.97939	0.327387
DLL4	47.778	0.395879	0.344434	0.979359	0.327402	0.825933
SPDL1	100.989	-0.262876	0.341072	-0.979266	0.327448	0.825933
FLJ32756	2.41428	-0.269386	0.329651	-0.979136	0.327513
WDR52	215.33	0.299118	0.31636	0.979091	0.327535	0.825933
CCDC65	1.39303	0.0976362	0.277717	0.979014	0.327573
ENPP6	2.66422	-0.401043	0.305094	-0.978999	0.32758
ANKRD16	25.7635	0.381031	0.344712	0.978515	0.327819	0.825933
ZNF865	188.193	0.347799	0.32601	0.978501	0.327827	0.825933
KCNJ2-AS1	6.26694	-0.490088	0.335951	-0.978344	0.327904	0.825933
HEATR5A	361.928	0.287746	0.326782	0.978128	0.328011	0.825933
IGJ	1881.2	-0.361934	0.341103	0.978113	0.328018	0.825933
SH3D19	69.077	0.238901	0.344894	0.978063	0.328043	0.825933
DDX5	4824.83	0.212732	0.209408	0.97804	0.328055	0.825933
SNORD97	73.167	-0.260177	0.337314	-0.978038	0.328056	0.825933
ZNF383	67.5076	-0.424623	0.341599	-0.977963	0.328093	0.825933
CHST2	426.464	0.22756	0.338213	0.97761	0.328267	0.825933
SNX13	454.685	-0.265661	0.261002	-0.977504	0.32832	0.825933
SCARNA10	1690.44	-0.303777	0.284785	-0.977384	0.328379	0.825933
AC010091.1	2.80996	0.261365	0.196101	0.977343	0.328399
MMP12	153.234	0.245021	0.3454	0.977295	0.328423	0.825933
C6orf136	38.0619	0.399586	0.336529	0.977046	0.328547	0.825933
LRRC3DN	8.40538	-0.556755	0.33971	-0.977044	0.328548	0.825933
ZNF843	1.03361	-0.0268604	0.262855	0.977033	0.328553
GRIP2	12.0028	0.340208	0.341199	0.977024	0.328557	0.825933
THAP7	24.7569	-0.374277	0.345072	-0.976974	0.328582	0.825933
TRIM37	249.78	0.240424	0.233369	0.976947	0.328595	0.825933
ZNF804A	38.5965	-0.300206	0.342899	-0.976935	0.328601	0.825933
PFDN5	213.081	-0.308358	0.327142	-0.976922	0.328608	0.825933
SHMT1	102.452	-0.264051	0.333103	-0.97679	0.328673	0.825933
SYNJ1	298.35	0.256991	0.269276	0.976754	0.328691	0.825933
SCLT1	119.78	-0.327145	0.325823	-0.976722	0.328707	0.825933
METTL15	145.927	-0.294694	0.316409	-0.976605	0.328765	0.825933
ZNF79	107.447	0.278402	0.325434	0.9766	0.328767	0.825933
FAM131A	31.4606	0.125492	0.345059	0.976487	0.328823	0.825939
FAM199X	568.058	-0.24357	0.240253	-0.976267	0.328932	0.826079
TM7SF2	26.089	0.222142	0.344564	0.976096	0.329017	0.826095
MT1X	51.388	0.127915	0.344818	0.97604	0.329044	0.826095
FNIP1	497.155	0.210487	0.239171	0.975906	0.329111	0.826105
MGAT4B	231.575	0.270932	0.326301	0.975818	0.329155	0.826105
UTP6	194.02	-0.238857	0.263241	-0.975592	0.329267	0.826106
DYNLT1	116.194	0.298803	0.305618	0.975577	0.329274	0.826106
LOC101059954	37.0115	0.507304	0.344878	0.975386	0.329369	0.826106
RNF115	171.463	0.276289	0.313948	0.975328	0.329398	0.826106
TPPP3	1.89484	-0.00287694	0.273864	0.975314	0.329404
C1QTNF5	10.226	0.220862	0.339478	0.975241	0.329441	0.826106
KIF1B	662.091	0.251733	0.287807	0.975173	0.329475	0.826106
CD99	374.847	0.15725	0.328314	0.974766	0.329676	0.826401
SAMD15	8.20547	-0.112435	0.329174	-0.974721	0.329698	0.826401
CRYAB	8.37072	-0.280706	0.327806	0.974416	0.32985	0.826516
LOC101928657	16.1809	-0.417685	0.345332	-0.974407	0.329855	0.826516
PPIL1	108.313	-0.307077	0.342689	-0.974219	0.329948	0.826516
ANKRD31	4.47919	0.636364	0.330571	0.974201	0.329957
MPZL3	90.9496	-0.366745	0.334505	-0.9742	0.329957	0.826516
MORN3	1.2629	0.247314	0.257958	0.974135	0.329989
IQCB1	201.688	-0.356884	0.326923	-0.974021	0.330046	0.826605
ADC	3.89726	0.0441255	0.339903	0.973921	0.330096
SDCBP	1084.71	-0.405285	0.311763	-0.973816	0.330148	0.826637
SIGLEC9	40.1954	-0.080885	0.345092	0.973781	0.330165	0.826637
RP5-1074L1.1	2.34861	-0.0768602	0.275885	0.973725	0.330193
MAX	465.648	-0.229545	0.293136	-0.973657	0.330227	0.826658
AES	560.86	0.226176	0.225855	0.973489	0.33031	0.826707
WHAMMP3	34.4195	-0.241095	0.344902	-0.973403	0.330353	0.826707
HN1	188.912	0.29959	0.291943	0.973215	0.330446	0.826794
ABI3	115.384	0.110487	0.344797	0.973119	0.330494	0.826794
SLC16A12	3.796	-0.33755	0.300666	0.972849	0.330629
PROB1	25.532	0.00556728	0.344356	0.97269	0.330707	0.827194
MREG	304.375	-0.43375	0.33879	-0.972186	0.330958	0.827506
WNK2	20.623	0.0727799	0.337704	0.971984	0.331058	0.827506
H2AFB2	2.04357	-0.0200768	0.272055	0.97187	0.331115
LDB2	31.4561	-0.448575	0.345042	-0.97186	0.33112	0.827506
C9orf156	49.6424	0.287246	0.34448	0.971475	0.331312	0.827506
KIAA0907	442.537	-0.292296	0.289306	-0.971468	0.331315	0.827506
LOC653160	44.7999	-0.0189346	0.344586	0.971409	0.331344	0.827506
ZNF562	490.659	-0.224375	0.217174	-0.971406	0.331346	0.827506
SKA3	94.2376	-0.353936	0.345723	-0.971401	0.331348	0.827506
LAMA1	11.9072	-0.00986786	0.340564	0.971386	0.331356	0.827506
ZNF416	41.0123	0.180962	0.34377	0.971369	0.331365	0.827506
LMCD1-AS1	3.37895	-0.246735	0.290521	0.970975	0.331561
SRR	45.1888	-0.507342	0.342111	-0.970886	0.331605	0.827941
SLC35A4	281.402	0.283303	0.291011	0.970805	0.331645	0.827941
CNNM2	62.053	0.127244	0.341534	0.970502	0.331796	0.828032
CCDC159	23.3426	0.135445	0.344531	0.970487	0.331804	0.828032
TRPM4	66.0165	0.32055	0.344986	0.970411	0.331842	0.828032
HDGFRP3	85.6387	0.401432	0.342609	0.970026	0.332033	0.828351
DDX11L9	0.889333	-0.238841	0.235265	-0.969998	0.332047
BRF1	168.152	0.394607	0.325134	0.969419	0.332336	0.828351
CREB1	825.392	-0.204817	0.214899	-0.969415	0.332338	0.828351
MYH3	33.5236	0.242624	0.34531	0.969358	0.332367	0.828351
ILKAP	71.9506	-0.328743	0.34415	-0.969353	0.332369	0.828351
STK36	130.476	0.308225	0.321955	0.969332	0.332379	0.828351
OR1J2	8.7301	-0.0317108	0.308471	0.969229	0.332431	0.828351
CXCL11	120.819	-0.654136	0.345752	-0.969197	0.332447	0.828351
SDPR	22.935	-0.409013	0.341111	-0.969192	0.33245	0.828351
HMGN3	165.612	-0.274445	0.333822	-0.96877	0.33266	0.828736
LRRC42	53.8481	-0.377065	0.34274	-0.968605	0.332742	0.828736
LOC101926994	7.22176	-0.279585	0.340037	-0.968561	0.332764	0.828736
BRD4	825.22	0.212196	0.215164	0.96839	0.332849	0.828768
EIF3J	386.158	-0.305974	0.327643	-0.968322	0.332884	0.828768
C9orf96	3.38003	-0.0740166	0.333022	0.968291	0.332899
BRWD1	1945.73	-0.228973	0.23591	-0.968071	0.333009	0.828905
HYMAI	57.5152	-0.351389	0.342181	-0.967998	0.333045	0.828905
GPHA2	1.44545	-0.206091	0.213381	-0.967661	0.333214
CCNI2	11.2457	-0.716834	0.340177	-0.967621	0.333233	0.829084
FAM189B	82.254	0.370071	0.327356	0.967515	0.333286	0.829084
RUNX2	223.284	0.168346	0.32673	0.967407	0.333341	0.829084
RNPEP	253.811	0.283008	0.282807	0.967334	0.333377	0.829084
MYO1H	1.29943	0.167424	0.267426	0.967333	0.333377
ILDR2	42.3004	-0.312196	0.338626	-0.96729	0.333399	0.829084
RFFL	567.339	0.246278	0.343557	0.967163	0.333463	0.829084
CETP	20.688	0.17326	0.337887	0.967106	0.333491	0.829084
TMA16	96.8727	-0.324065	0.333291	-0.966613	0.333738	0.829535
MTMR1	393.8	0.288852	0.305513	0.96653	0.333779	0.829535
LRRC4C	5.20044	0.228833	0.320287	0.966529	0.33378
AADAT	2.03657	0.245557	0.261126	0.96642	0.333834
LNX1	3.03907	0.197569	0.308094	0.966244	0.333922
TMED9	255.789	0.288543	0.318543	0.966154	0.333967	0.829731
SNORA65	1.09167	-0.120802	0.29723	-0.966072	0.334008
DENND5A	495.921	0.230925	0.286228	0.965834	0.334127	0.829731
SNORA6	3.47475	-0.446936	0.341028	-0.965731	0.334179
PCCA	87.7415	0.267662	0.329942	0.96563	0.33423	0.829731
UCHL1	11.3781	0.0758805	0.320978	0.96561	0.33424	0.829731
CAD	662.746	0.335655	0.295868	0.965593	0.334248	0.829731
LOC101060351	133.214	0.29981	0.337388	0.965524	0.334282	0.829731
ATRX	1646.66	-0.226116	0.237215	-0.96544	0.334324	0.829731
FAM200A	30.3378	-0.266127	0.345486	-0.965427	0.334331	0.829731
INF2	281.114	0.185192	0.332056	0.965324	0.334383	0.829731
FRS3	17.8396	0.189267	0.344345	0.965151	0.334469	0.829731
SPATA20	135.562	0.249566	0.34031	0.965051	0.334519	0.829731
SLC25A13	100.894	-0.353951	0.337047	-0.965011	0.334539	0.829731
YBX1	1172.11	-0.266738	0.287446	-0.964985	0.334552	0.829731
LACE1	62.9698	0.500589	0.344598	0.964792	0.334649	0.829838
AIM1L	2.09982	-0.0829874	0.284052	0.964632	0.334729
LYPD5	5.50473	0.308934	0.338143	-0.96432	0.334886
RAPGEF2	511.544	0.219662	0.311367	0.964282	0.334905	0.830245
ATP6V0A2	458.312	0.307215	0.273767	0.963995	0.335048	0.830245
STX2	188.112	-0.290705	0.306268	-0.963956	0.335068	0.830245
RBPMS2	7.35113	-0.215188	0.341229	-0.963953	0.33507	0.830245
TTC7A	411.505	0.268671	0.287345	0.963931	0.335081	0.830245
ZSCAN30	192.737	-0.27613	0.313701	-0.963821	0.335136	0.83025
LOC101928814	13.6197	-0.0728838	0.344249	0.963654	0.335219	0.830324
RAP1GAP2	100.963	0.396799	0.331432	0.963265	0.335415	0.830601
NDFIP2	150.334	-0.380356	0.343971	-0.963212	0.335441	0.830601
ZNF587	1082.95	-0.200134	0.213063	-0.963112	0.335491	0.830601
IL5RA	2.80615	0.13136	0.299354	0.963012	0.335542
BRD1	462.627	0.200851	0.212341	0.962978	0.335559	0.830634
ZNF567	86.4776	-0.353217	0.337145	-0.962709	0.335694	0.830836
MPZL1	426.078	-0.264265	0.263539	-0.962594	0.335751	0.830846
MEIS1	35.1897	-0.488847	0.345352	-0.962374	0.335862	0.830911
TRA2B	879.513	-0.216431	0.251147	-0.962329	0.335884	0.830911
ZNF793	102.018	-0.0990461	0.341999	-0.961692	0.336205	0.831324
FAM167A	59.798	-0.73465	0.34474	-0.961618	0.336242	0.831324
C11orf74	5.3343	-0.446694	0.331504	-0.961577	0.336262
KIAA1024	39.4473	0.137923	0.345198	0.961332	0.336385	0.831324
ESAM	31.143	0.191955	0.343151	0.961195	0.336454	0.831324
TMX1	301.23	-0.363373	0.337158	-0.961077	0.336514	0.831324
BAZ1B	1002.95	-0.294267	0.282324	-0.961048	0.336528	0.831324
OCLM	25.6632	-0.3842	0.345548	-0.960948	0.336578	0.831324
SPRN	33.2279	0.0237001	0.341794	0.960932	0.336586	0.831324
RAD51C	56.4888	-0.181608	0.343226	-0.960864	0.33662	0.831324
EGLN2	239.675	0.299125	0.287453	0.960763	0.336672	0.831324
DYNC2LI1	23.12	-0.457546	0.345117	-0.960742	0.336682	0.831324
CMC4	27.5744	-0.277668	0.343551	-0.960713	0.336696	0.831324
NCOA1	733.656	-0.27216	0.268173	-0.960613	0.336747	0.831324
PWWP2A	305.824	0.285089	0.284171	0.96021	0.336949	0.831512
LOC100506374	1.65446	-0.30304	0.236246	-0.960191	0.336959
CLDN5	24.2466	0.0521763	0.340323	0.960112	0.336999	0.831512
FLJ45513	37.8106	0.359449	0.329759	0.960077	0.337016	0.831512
DHRS4L1	1.27406	0.147095	0.271146	0.960064	0.337023
LOC100289230	76.4532	-0.2809	0.332329	-0.960033	0.337038	0.831512
ZNF778	74.4037	-0.320316	0.324975	-0.95993	0.337091	0.831512
VWA5B1	0.777094	-0.166248	0.193141	-0.959902	0.337105
LOH12CR1	149.177	0.271544	0.335353	0.959602	0.337256	0.831786
NEURL3	4.25348	0.250028	0.326046	0.959038	0.33754
ORM2	5.2077	-0.361932	0.271471	0.958927	0.337595
LOC100289455	16.1431	0.0469787	0.344691	0.958865	0.337627	0.832468
KHK	23.2697	0.71793	0.342298	0.958841	0.337639	0.832468
COX19	223.986	0.280128	0.270819	0.958622	0.337749	0.832471
MOXD1	40.3133	-0.511325	0.345521	-0.958411	0.337856	0.832471
HMGN2	1476.29	-0.250965	0.296371	-0.958303	0.33791	0.832471
RP11-85F14.5	23.1141	0.229675	0.344909	0.958238	0.337943	0.832471
ZNF250	87.5886	-0.233268	0.319849	-0.958224	0.33795	0.832471
PDZD2	48.3032	0.213254	0.344141	0.9582	0.337962	0.832471
STAC	11.9303	0.65608	0.332326	0.957727	0.3382	0.832926
HOXD11	0.556525	-0.15354	0.192151	-0.95745	0.33834
MMP26	0.556525	-0.15354	0.192151	-0.95745	0.33834
SPATA16	0.556525	-0.15354	0.192151	-0.95745	0.33834
RAD1	224.007	-0.24171	0.274276	-0.957401	0.338365	0.832986
LIPA	608.806	-0.331673	0.333292	-0.957366	0.338382	0.832986
LOC102546294	1.70201	-0.0156915	0.281562	0.957341	0.338395
MRPL3	200.769	-0.244111	0.284245	-0.957332	0.3384	0.832986
METTL7A	585.139	-0.37517	0.325798	-0.957254	0.338439	0.832986
HECTD2	63.6469	0.111995	0.345165	0.957079	0.338527	0.833071
CYP26B1	82.8208	0.240502	0.344551	0.956944	0.338595	0.833107
TADA3	222.635	0.25687	0.327664	0.956254	0.338944	0.833556
HNRNPD	576.99	-0.28111	0.310193	-0.956168	0.338987	0.833556
SMPD5	6.35031	0.0274478	0.318585	0.956102	0.33902	0.833556
VWA3A	2.5625	-0.345083	0.274908	-0.956037	0.339053
MICU1	153.519	-0.380457	0.333296	-0.955959	0.339093	0.833556
CAPN10-AS1	110.022	0.329136	0.298578	0.955889	0.339128	0.833556
CD320	39.449	0.268207	0.345071	0.955845	0.33915	0.833556
DNAJB7	3.3928	0.114924	0.331318	0.955711	0.339218
PRPF31	135.124	-0.337422	0.335557	-0.95568	0.339234	0.833556
ZNF322	206.287	0.250796	0.253048	0.955638	0.339255	0.833556
PLGRKT	46.6137	-0.389944	0.344298	-0.955627	0.339261	0.833556
ZDHHC12	67.3883	0.331185	0.343311	0.955498	0.339326	0.833584
SNORD94	6.36634	-0.361284	0.342809	-0.955151	0.339501	0.833772
UIMC1	221.869	-0.220703	0.264354	-0.955121	0.339516	0.833772
TAF1A	60.6986	-0.256974	0.340172	-0.955028	0.339564	0.833772
SLC25A16	142.646	0.275632	0.260956	0.954649	0.339755	0.833986
LOC101927579	18.2496	0.344253	0.344776	0.954537	0.339812	0.833986
ZNF641	296.805	0.276895	0.333758	0.954528	0.339816	0.833986
OTUB2	10.4633	-0.309498	0.345872	-0.954431	0.339866	0.833986
TSPAN17	170.305	0.214858	0.310246	0.954217	0.339974	0.83412
ADRB3	1.38626	-0.215073	0.319829	-0.953941	0.340114
TMEM219	135.856	0.233017	0.340953	0.953864	0.340152	0.834303
GPANK1	62.0003	-0.366939	0.334954	-0.953846	0.340162	0.834303
LOC646127	2.50616	-0.101643	0.314635	0.953568	0.340302
RPL36A-HNRNPH2	297.86	-0.33043	0.339753	-0.953462	0.340356	0.834303
CACTIN	88.4401	0.297461	0.337572	0.953454	0.34036	0.834303
GLTSCR2	438	-0.265053	0.282356	-0.953435	0.34037	0.834303
MCUR1	189.881	-0.313267	0.34021	-0.953433	0.340371	0.834303
LOC101928639	0.578856	-0.0519584	0.19527	-0.953395	0.34039
LOC101927055	2.02945	-0.39161	0.311368	-0.952839	0.340671
GPR114	160.044	0.14409	0.345516	0.952826	0.340678	0.834502
CNTLN	228.807	0.362874	0.339638	0.952824	0.340679	0.834502
S100A4	83.4849	0.324351	0.34261	0.952802	0.34069	0.834502
KCNC4	136.224	0.455255	0.340621	0.952637	0.340774	0.834502
GUSBP1	210.784	0.18929	0.327247	0.952602	0.340792	0.834502
SNORA71B	0.895027	-0.350426	0.289819	-0.952553	0.340816
ACO1	235.314	-0.366906	0.322535	-0.952534	0.340826	0.834502
WDR11	533.518	0.210632	0.237537	0.952511	0.340838	0.834502
GOLGA3	1322.09	0.223738	0.252087	0.9522	0.340995	0.834502
FSCN1	338.706	0.477951	0.343789	0.952107	0.341043	0.834502
RRS1	79.4492	-0.296195	0.340858	-0.951929	0.341133	0.834502
FAM110A	48.5875	0.380093	0.343565	0.951888	0.341154	0.834502
MORC4	42.3472	-0.200529	0.344423	-0.951562	0.341319	0.834502
NR1I2	4.98744	0.022311	0.329683	0.951552	0.341324
EPHB6	29.2804	0.218659	0.344725	0.951108	0.34155	0.834502
QPCTL	69.2358	-0.395173	0.345269	-0.95108	0.341564	0.834502
RBMXL1	328.593	-0.209108	0.231758	-0.951079	0.341564	0.834502
CHM	218.14	-0.286796	0.267368	-0.951076	0.341566	0.834502
TRAPPC8	587.316	-0.234319	0.237271	-0.95106	0.341574	0.834502
PBX3	66.6933	-0.388174	0.341723	-0.951014	0.341597	0.834502
PTEN	1034.13	-0.211895	0.218295	-0.951003	0.341603	0.834502
LTB4R2	31.7486	0.300019	0.345049	0.950977	0.341616	0.834502
POC1B	135.857	-0.301692	0.328271	-0.950975	0.341617	0.834502
CATSPER2P1	6.49237	-0.329181	0.336007	-0.950942	0.341634	0.834502
FFAR2	38.2824	0.0128765	0.341926	0.950781	0.341715	0.83457
MYL12A	607.625	-0.228131	0.244973	-0.950528	0.341844	0.834608
RARG	43.3141	0.401406	0.344464	0.950494	0.341861	0.834608
ZNF615	72.5515	0.247823	0.342414	0.950433	0.341892	0.834608
ITPKA	1.45469	0.0838846	0.2712	0.950402	0.341908
MRAP2	4.10734	-0.212452	0.241297	-0.950194	0.342014
CCP110	390.038	-0.267876	0.272438	-0.950159	0.342031	0.834787
SRSF7	577.563	0.312761	0.2934	0.950043	0.34209	0.834787
ERCC5	444.645	0.26938	0.265421	0.949971	0.342127	0.834787
TAF4B	188.958	-0.353244	0.344806	-0.949838	0.342195	0.834821
SMIM17	1.90433	0.353709	0.297797	0.94946	0.342387
LOC101927104	1.97284	0.0605657	0.310957	0.94925	0.342494
CHD2	1598.58	-0.185744	0.199826	-0.94915	0.342545	0.835442
BMS1P5	132.064	0.367068	0.343912	0.949012	0.342614	0.835442
LAMC2	58.2465	0.344691	0.345509	0.948964	0.342639	0.835442
LINC00243	22.8691	-0.369374	0.342646	-0.948915	0.342664	0.835442
SAMD1	108.705	-0.303893	0.330095	-0.948359	0.342947	0.835924
LOC101928714	13.1141	-0.196539	0.34545	-0.948305	0.342974	0.835924
ZFP62	384.101	-0.247146	0.266304	-0.948209	0.343023	0.835924
EZR	1346.07	-0.320984	0.323396	-0.947925	0.343168	0.836089
RP11-165H23.1	0.57258	-0.155279	0.192267	-0.94775	0.343257
TRIM66	476.032	0.240972	0.279322	0.947715	0.343275	0.836089
RTKN2	167.118	-0.293699	0.344677	-0.947639	0.343313	0.836089
TTN	7896.04	-0.378822	0.328737	-0.947626	0.34332	0.836089
SERPINA5	8.21714	-0.331241	0.270971	-0.947454	0.343408	0.836089
SLC8A1	772.947	0.278403	0.334821	0.947364	0.343453	0.836089
ACBD6	71.8139	0.312195	0.337804	0.947108	0.343584	0.836089
KCNA1	1.74607	-0.200756	0.275446	0.946899	0.34369
NUMB	381.295	-0.323825	0.288537	-0.94687	0.343705	0.836089
UTP3	173.247	0.298719	0.286515	0.946731	0.343776	0.836089
USP42	143.908	-0.388546	0.333711	-0.946687	0.343798	0.836089
STYK1	10.9306	-0.478528	0.331135	-0.946674	0.343805	0.836089
MEF2B	106.997	-0.32381	0.344426	-0.946593	0.343846	0.836089
PTPLB	53.0045	0.232956	0.344006	0.946573	0.343856	0.836089
INSL3	7.63177	-0.080308	0.341667	0.946419	0.343935	0.836089
YTHDC2	584.202	0.232412	0.220266	0.946405	0.343942	0.836089
RCOR3	355.324	-0.234889	0.251509	-0.946385	0.343952	0.836089
CFDP1	63.851	-0.316445	0.341429	-0.946034	0.344131	0.83632
STX18	87.4231	-0.312803	0.313986	-0.945982	0.344158	0.83632
LOC102724361	3.79298	0.561521	0.292391	0.945888	0.344206
POP4	91.0275	-0.284553	0.330782	-0.945882	0.344209	0.83632
C19orf43	216.577	-0.206945	0.252172	-0.945704	0.3443	0.836411
TROAP	123.767	0.252177	0.34421	0.945265	0.344524	0.836635
ABCA12	1.24908	0.490105	0.28421	0.945126	0.344594
ITGB3	59.1435	-0.497306	0.345235	-0.945104	0.344606	0.836635
AP000688.14	1.82735	-0.0491057	0.281718	0.945092	0.344612
ZBTB25	236.125	0.334523	0.326329	0.944972	0.344673	0.836635
TTLL13	2.47066	-0.341156	0.315204	0.944943	0.344688
TNNI2	1.38912	0.226134	0.244313	0.944786	0.344768
CNTNAP1	168.035	-0.0430576	0.3434	-0.944763	0.34478	0.836635
ANGPTL1	25.5661	-0.326451	0.343548	-0.944653	0.344836	0.836635
MYL5	14.6339	-0.249842	0.344968	-0.944478	0.344925	0.836635
PPP2R3A	43.0231	0.249879	0.342251	0.944443	0.344943	0.836635
GBP1	1986.79	-0.419874	0.337982	-0.944441	0.344944	0.836635
ATR	975.423	0.23394	0.259506	0.944436	0.344947	0.836635
RBM39	2206.6	-0.217088	0.227274	-0.944432	0.344949	0.836635
CDKL1	37.09	0.323837	0.343867	0.944362	0.344985	0.836635
CHRAC1	108.518	-0.317206	0.337942	-0.944125	0.345106	0.836798
LOC100996557	0.779283	-0.149681	0.193132	-0.944103	0.345117
LOC101928318	2.94705	-0.436194	0.328673	-0.944001	0.345169
CNDP1	1.7771	-0.240956	0.233767	-0.943839	0.345252
TTC9C	61.529	0.315667	0.341367	0.943738	0.345304	0.837072
SPNS2	87.0695	0.326453	0.331803	0.94367	0.345338	0.837072
EML1	40.3748	0.51244	0.345346	0.943588	0.34538	0.837072
RP11-61I13.3	17.1322	0.0145622	0.344995	0.943365	0.345494	0.837128
ARHGAP23	122.946	0.324878	0.341758	0.942993	0.345685	0.837128
FAM65B	1233.83	-0.212166	0.315826	-0.942961	0.345701	0.837128
LAMP1	503.95	-0.233604	0.22201	-0.942894	0.345735	0.837128
CCDC107	23.7201	-0.468291	0.343548	-0.942867	0.345749	0.837128
BARD1	318.546	-0.225257	0.270463	-0.94263	0.34587	0.837128
TGS1	246.695	0.353101	0.321281	0.942428	0.345973	0.837128
LOC101928168	0.555099	-0.15376	0.192183	-0.942211	0.346085
MRPS18B	142.504	-0.271314	0.295123	-0.942205	0.346088	0.837128
SLC16A10	47.2633	0.0961207	0.345593	-0.942167	0.346107	0.837128
MAPRE1	666.102	-0.257246	0.281559	-0.942108	0.346137	0.837128
RBPMS	113.546	0.193552	0.34041	0.941956	0.346215	0.837128
TUBB2B	16.8389	0.770407	0.323774	0.94193	0.346229	0.837128
IGF1R	272.522	0.265569	0.321886	0.941906	0.346241	0.837128
FOXF2	3.837	-0.428658	0.310078	0.94176	0.346316
COG6	136.123	-0.430235	0.337532	-0.941605	0.346395	0.837128
TNFSF14	89.9352	0.520765	0.345207	0.941538	0.346429	0.837128
PEX16	35.6214	0.149576	0.345001	0.941485	0.346456	0.837128
ADH1B	42.5521	-0.560068	0.33881	-0.941456	0.346471	0.837128
MX1	377.135	-0.463971	0.341995	-0.941426	0.346487	0.837128
HSF2BP	1.71986	-0.0437108	0.28436	0.941405	0.346498
HOXD4	13.0734	0.134151	0.340484	0.941255	0.346574	0.837128
TMEM150A	14.8767	0.243522	0.344347	0.941113	0.346647	0.837128
IKZF2	614.612	-0.316447	0.342968	-0.941033	0.346688	0.837128
ZNF888	67.8115	0.494705	0.344991	0.940967	0.346722	0.837128
LOC100129550	101.708	0.376226	0.337659	0.940951	0.34673	0.837128
SYNGAP1	213.864	0.319608	0.33027	0.940872	0.34677	0.837128
STEAP3	95.4047	-0.0108699	0.345349	0.940831	0.346792	0.837128
OR2B2	1.89854	-0.0217533	0.272557	0.940674	0.346872
ACTG2	150.291	-0.118111	0.297878	-0.940659	0.34688	0.837128
IL6ST	2534.58	0.249791	0.301287	0.940335	0.347046	0.837128
B4GALT2	46.5451	-0.455566	0.344706	-0.94033	0.347048	0.837128
MADCAM1	2.57543	-0.200834	0.286028	-0.94031	0.347058
AL132709.5	7.14743	0.473783	0.314544	0.940257	0.347086	0.837128
RP11-95P2.1	18.8207	-0.323597	0.344226	-0.940205	0.347112	0.837128
COL15A1	296.018	0.366975	0.344192	0.940084	0.347175	0.837128
DPY19L2P3	2.18431	-0.0059844	0.259119	0.940021	0.347207
ZDHHC17	446.115	0.245693	0.278466	0.940014	0.34721	0.837128
TMPRSS9	5.38665	0.560261	0.342645	0.939885	0.347277
CXCR2	6.98394	-0.364394	0.335142	-0.939841	0.347299	0.837128
CMTM8	6.38448	-0.253527	0.318597	-0.939764	0.347339	0.837128
DNAH11	24.498	-0.74541	0.343206	-0.939676	0.347384	0.837128
AIFM2	95.041	0.266779	0.322976	0.939622	0.347411	0.837128
TBC1D22B	119.289	-0.303975	0.295583	-0.939513	0.347467	0.837128
JTB	252.379	-0.413559	0.343479	-0.939502	0.347473	0.837128
LOC102724466	31.4054	-0.427509	0.3456	-0.939439	0.347505	0.837128
DTL	217.851	-0.220956	0.33674	-0.939264	0.347595	0.837214
NSA2	181	-0.223234	0.305988	-0.939012	0.347725	0.837396
C2orf15	3.0086	-0.369033	0.308337	-0.938712	0.347878
CORO7-PAM16	29.5792	-0.0674282	0.247559	0.938683	0.347893	0.837673
SMYD4	334.152	0.31667	0.298151	0.938361	0.348059	0.837942
TNFRSF10C	5.67337	0.0327675	0.330766	0.938265	0.348108
CHPF	98.1451	-0.0457376	0.344984	0.938199	0.348142	0.837956
TUBA8	9.62331	0.0157667	0.339966	0.93814	0.348173	0.837956
ADAM17	257.713	-0.253784	0.253804	-0.937928	0.348281	0.838087
HCFC2	175.315	0.319237	0.32205	0.937755	0.34837	0.838171
MBNL2	340.404	0.205833	0.300003	0.937306	0.348601	0.838525
FAM86B3P	11.3418	0.0297693	0.339104	0.937232	0.348639	0.838525
ARMCX3	436.439	-0.264509	0.263162	-0.937154	0.348679	0.838525
TLK2	284.08	-0.224702	0.265418	-0.936877	0.348822	0.838598
INCENP	198.985	0.349029	0.332054	0.936857	0.348832	0.838598
ZNF33BP1	6.54123	-0.727607	0.342488	-0.936704	0.348911	0.838598
BFSP2	5.61686	-0.271221	0.334328	-0.936693	0.348916
LINS	326.971	0.292861	0.322883	0.936622	0.348953	0.838598
ARMC6	74.8641	0.334241	0.344539	0.9365	0.349016	0.838598
TYRO3	13.8124	-0.165109	0.340532	-0.93638	0.349078	0.838598
ARHGAP15	344.492	0.326227	0.308382	0.936361	0.349087	0.838598
LOC102723746	0.51698	-0.147388	0.19193	-0.936244	0.349148
WDR82	901.233	-0.179156	0.195473	-0.936151	0.349195	0.838636
KCNK7	2.78073	0.449995	0.32291	0.936122	0.34921
HTRA2	123.161	0.294014	0.343773	0.936072	0.349236	0.838636
DISC1FP1	1.27017	-0.169509	0.211995	-0.935936	0.349306
RNVU1-15	1.1371	0.140786	0.27878	0.935892	0.349329
SETMAR	47.1876	-0.257268	0.344672	-0.935872	0.349339	0.838636
DYM	310.559	0.256447	0.265433	0.935757	0.349398	0.838636
AHCYL1	467.655	-0.202248	0.21762	-0.935753	0.349401	0.838636
OCSTAMP	0.961917	-0.159657	0.193648	-0.935741	0.349407
CENPJ	213.022	0.306266	0.334743	0.935701	0.349427	0.838636
FAM214B	84.8951	0.197049	0.333868	0.935582	0.349488	0.838653
LOC102723811	1.38044	0.318538	0.308374	0.93544	0.349561
PCAT1	1.76907	-0.0449274	0.282957	0.93521	0.34968
MNAT1	62.5436	-0.374852	0.332532	-0.935173	0.349699	0.838979
MNS1	8.36851	-0.348837	0.341923	-0.935109	0.349732	0.838979
BMS1P20	163.316	0.136594	0.34093	0.93478	0.349902	0.839256
LINC00942	2.2255	-0.073649	0.272804	0.934681	0.349953
OR7E14P	6.39726	-0.246705	0.306845	-0.934645	0.349971	0.839294
PREB	239.363	0.230746	0.300585	0.934393	0.350101	0.839393
SNORA81	39.6439	-0.324553	0.345329	-0.934355	0.350121	0.839393
TBCE	60.604	-0.296289	0.344063	-0.93417	0.350216	0.839492
SSSCA1-AS1	14.4821	0.351535	0.341944	0.934002	0.350303	0.839571
C12orf54	0.541446	-0.145627	0.191896	-0.933996	0.350306
RASGRP2	267.335	0.538478	0.339723	0.933884	0.350364	0.839586
ADPRH	187.387	-0.469215	0.342425	-0.933779	0.350418	0.839587
ITPKC	107.415	0.241126	0.330849	0.933644	0.350488	0.839625
CCHCR1	67.8432	0.406927	0.342968	0.933308	0.350661	0.839646
HBA2	80.1757	-0.604969	0.326796	-0.933286	0.350672	0.839646
LOC100652768	26.111	0.122513	0.344809	0.933257	0.350687	0.839646
SETD2	1668.11	-0.211968	0.227512	-0.933173	0.350731	0.839646
PWWP2B	57.1392	0.0469346	0.345496	0.933072	0.350783	0.839646
FAM220A	76.1468	-0.27321	0.301407	-0.932977	0.350832	0.839646
APOO	18.0362	-0.40853	0.345718	-0.9328	0.350923	0.839646
GPR161	32.2002	-0.329025	0.342093	-0.932788	0.350929	0.839646
EDIL3	4.41525	0.191736	0.296976	-0.932741	0.350954
RSAD1	124.179	-0.341953	0.327736	-0.932629	0.351012	0.839658
NIPA2	395.278	-0.288443	0.322213	-0.93257	0.351042	0.839658
AC012507.3	1.85732	0.222955	0.218622	0.932443	0.351108
ANXA9	7.57529	0.605489	0.321374	0.932376	0.351142	0.839728
CAND1	1072.41	-0.168019	0.187928	-0.932296	0.351184	0.839728
MEX3A	22.2744	0.0171965	0.341667	-0.932199	0.351234	0.839728
IGSF3	67.0663	0.0658668	0.34453	-0.931981	0.351346	0.839868
PHEX-AS1	0.754555	-0.160251	0.198767	-0.931902	0.351387
LOC102724867	12.5182	-0.181628	0.330638	-0.931782	0.351449	0.839877
RHBDD2	103.12	0.276502	0.319593	0.931764	0.351458	0.839877
LOC101927910	83.9568	0.397304	0.335971	0.931474	0.351609	0.840107
SHISA7	0.763265	-0.179641	0.194483	-0.93145	0.351621
PTOV1	111.273	-0.321015	0.337937	-0.93117	0.351766	0.840123
TFE3	314.179	0.224611	0.260594	0.931157	0.351772	0.840123
MINOS1P1	129.816	0.188976	0.326985	0.931147	0.351777	0.840123
MIP	1.05218	0.298277	0.254915	0.931145	0.351778
DTHD1	241.789	0.098735	0.343613	0.931031	0.351838	0.840138
ATP2B2	1.75878	0.490453	0.28533	0.931016	0.351845
CDC20B	0.789564	0.23238	0.255531	-0.930998	0.351855
HOXA9	3.3566	0.0790019	0.310714	0.930964	0.351872
C19orf60	42.2716	-0.385272	0.34384	-0.93058	0.352071	0.840186
PCDHGA10	40.2229	0.0827585	0.343272	0.930556	0.352083	0.840186
RPE	847.302	-0.227582	0.252087	-0.930396	0.352166	0.840186
PTRF	280.364	-0.255667	0.339391	-0.930262	0.352235	0.840186
ZNF714	354.453	-0.256418	0.304058	-0.930026	0.352358	0.840186
PNMA5	2.18416	-0.0165396	0.259627	0.930025	0.352358
PCDH11X	32.3839	0.49838	0.341212	0.929987	0.352378	0.840186
PPIL4	120.339	-0.323314	0.33864	-0.929815	0.352467	0.840186
NDUFAF4	66.1856	-0.129462	0.340679	-0.929741	0.352505	0.840186
EPT1	755.33	-0.216497	0.266083	-0.929739	0.352506	0.840186
ZNF33B	332.819	-0.243496	0.264863	-0.929645	0.352555	0.840186
ATP5SL	76.3496	-0.349709	0.343424	-0.929601	0.352578	0.840186
ZNF506	307.777	-0.305449	0.331539	-0.929538	0.35261	0.840186
FUT11	159.468	-0.211451	0.255512	-0.929436	0.352663	0.840186
LOC100272216	160.562	0.256285	0.340728	0.929426	0.352668	0.840186
BCKDHA	47.4126	-0.473425	0.343461	-0.929413	0.352675	0.840186
APOBEC3G	216.134	0.0730196	0.34167	0.929319	0.352724	0.840186
PAX9	4.20668	0.10339	0.304522	-0.929139	0.352817
LOC102723996	79.2262	0.166131	0.343558	0.929126	0.352824	0.840297
IDI2	1.27782	-0.0245508	0.300247	0.929125	0.352824
NIPBL	1343.91	-0.179498	0.192111	-0.928975	0.352902	0.840353
DOK6	17.8379	-0.504177	0.34518	-0.928779	0.353004	0.84042
PDE1A	14.3405	0.220097	0.32679	0.92871	0.35304	0.84042
PSPH	56.4968	-0.340955	0.342827	-0.928608	0.353092	0.84042
SOX9	13.0181	0.0807225	0.323529	-0.928311	0.353246	0.840577
GPRIN1	46.9767	0.56938	0.345283	0.928272	0.353266	0.840577
LOC102723994	1.70209	0.119577	0.244553	0.928156	0.353327
MFI2	43.11	0.0508429	0.345891	-0.927986	0.353415	0.840685
CCNJ	113.594	0.288304	0.338219	0.927963	0.353427	0.840685
ELMOD3	90.8491	0.0933499	0.342642	0.927672	0.353578	0.840685
BCR	316.521	0.219553	0.334603	0.92765	0.353589	0.840685
NUP35	57.3332	-0.360969	0.345749	-0.927644	0.353592	0.840685
LOC102724209	1.28135	-0.239363	0.22947	-0.927491	0.353672
ELP3	124.52	-0.330759	0.318358	-0.927373	0.353733	0.840685
IFRD1	156.689	0.235864	0.321101	0.927371	0.353734	0.840685
DHX57	198.111	0.259679	0.259451	0.92735	0.353745	0.840685
RHOV	3.9382	-0.13287	0.293442	0.927281	0.35378
LOC102723892	1.74837	0.22495	0.290489	0.92724	0.353802
KCNC4-AS1	3.14614	-0.248168	0.304528	-0.92711	0.35387
PIP4K2B	522.08	0.178289	0.179653	0.926774	0.354044	0.841093
SH3BGRL2	50.208	0.266073	0.345502	0.926764	0.354049	0.841093
MAP10	62.892	0.369515	0.339848	0.926707	0.354079	0.841093
LOC102723450	0.500707	0.0256103	0.193685	-0.926622	0.354123
LOC101929270	4.29469	-0.554407	0.327435	-0.926605	0.354132
SCAF8	710.731	-0.191042	0.209821	-0.926589	0.35414	0.84111
LINC00032	1.47959	0.127045	0.254437	0.926183	0.354351
DCAKD	127.472	-0.2537	0.262404	-0.926179	0.354353	0.841303
VDAC2	299.194	-0.279504	0.319562	-0.92616	0.354363	0.841303
HCG18	768.167	0.254951	0.257316	0.926119	0.354384	0.841303
RNVU1-6	1.12536	0.253004	0.254581	0.925885	0.354506
ZNF226	172.012	-0.274458	0.291576	-0.925453	0.35473	0.841997
LOC101929781	2.40992	-0.423653	0.330201	-0.925382	0.354767
HSPA1L	18.4083	0.315281	0.342494	0.92492	0.355008	0.842309
RENBP	47.392	0.339966	0.344527	0.924599	0.355174	0.842309
LOC102723708	4.93137	-0.497313	0.344217	-0.924598	0.355175
AC091729.9	18.9759	-0.441662	0.344401	-0.92449	0.355231	0.842309
FGF2	71.8817	-0.303928	0.341824	-0.924464	0.355245	0.842309
VDR	276.391	0.264268	0.317097	0.92446	0.355247	0.842309
DPY19L1P1	19.9317	0.349982	0.340937	0.924303	0.355329	0.842309
TBCEL	332.648	-0.341691	0.29514	-0.924268	0.355347	0.842309
FAM184A	44.2915	-0.169243	0.341307	-0.92421	0.355377	0.842309
ZBTB11	341.048	-0.286667	0.287813	-0.924177	0.355394	0.842309
ZFAT-AS1	3.16212	0.28926	0.322171	-0.924174	0.355396
TOMM34	61.3605	0.268037	0.344869	0.924133	0.355417	0.842309
MRPL14	51.8477	0.326958	0.342808	0.923987	0.355493	0.842309
SORD	189.719	0.478139	0.336522	0.923846	0.355567	0.842309
C17orf59	43.9729	0.104596	0.344662	0.923845	0.355567	0.842309
KLF10	244.6	0.219108	0.318069	0.923688	0.355649	0.842324
LOC100653133	1.35403	0.363253	0.222629	0.923612	0.355688
MKNK1-AS1	7.88536	-0.463189	0.339538	-0.923514	0.355739	0.842324
WIPI2	284.72	0.323105	0.329827	0.923494	0.35575	0.842324
ACAT1	79.335	-0.363291	0.344671	-0.923369	0.355815	0.842324
RHOG	306.634	0.256822	0.298716	0.923231	0.355887	0.842324
SAMD10	62.6847	0.375378	0.344742	0.923129	0.35594	0.842324
MGST3	46.6795	0.331371	0.345627	0.923011	0.356002	0.842324
OLFM2	11.2956	0.16538	0.344254	0.922956	0.35603	0.842324
KAT8	62.825	0.202346	0.341044	0.922866	0.356077	0.842324
LOC102724384	13.9187	0.398718	0.34122	0.922792	0.356115	0.842324
CLEC4D	25.3681	-0.150244	0.344028	0.922562	0.356235	0.842408
KRI1	169.781	0.317087	0.322346	0.92248	0.356278	0.842408
LOC102724685	1.77067	-0.0792195	0.286957	0.922381	0.35633
WFDC1	1.15555	-0.00077483	0.245205	0.922215	0.356416
PTRH2	60.1629	0.302818	0.344777	0.922161	0.356445	0.842408
PTPRK	112.039	0.337049	0.344714	0.922084	0.356485	0.842408
LPP	1766.83	0.280199	0.301078	0.921972	0.356543	0.842408
ZNF571-AS1	7.67777	-0.167908	0.339025	-0.921966	0.356546	0.842408
ITGB3BP	44.2806	-0.367737	0.344313	-0.921692	0.356689	0.842408
GRAMD2	1.66093	0.0120793	0.271903	0.921652	0.35671
LRRC61	83.7823	0.199671	0.344953	0.921629	0.356722	0.842408
CCDC28B	39.1847	0.64357	0.343633	0.921555	0.356761	0.842408
MESDC1	209.459	0.295165	0.326956	0.921425	0.356829	0.842408
PCDHGA4	17.4969	-0.477116	0.340233	-0.921423	0.356829	0.842408
FDXACB1	47.7647	-0.317883	0.344169	-0.921297	0.356895	0.842408
FH	146.679	0.37719	0.326366	0.921284	0.356902	0.842408
CRIPAK	122.17	-0.378079	0.335321	-0.921269	0.35691	0.842408
VAMP1	556.378	0.194443	0.299995	0.921015	0.357043	0.842592
C1orf216	115.955	0.288133	0.300874	0.920906	0.3571	0.842599
UFSP1	4.97507	-0.221656	0.325797	-0.920832	0.357138
TAS2R31	84.0064	0.314403	0.332764	0.9207	0.357207	0.842724
TPX2	423.872	0.307964	0.305368	0.920228	0.357454	0.843078
SYP	8.07268	0.0318226	0.326024	-0.920206	0.357465	0.843078
PRSS27	2.07894	0.148679	0.28758	0.919849	0.357652
CLEC4G	1.2096	0.203365	0.255108	0.919796	0.357679
ZFAND1	107.136	-0.318913	0.33956	-0.919535	0.357816	0.843692
TSPAN33	290.967	-0.28359	0.345024	-0.919499	0.357835	0.843692
ACAD8	105.944	-0.283364	0.339659	-0.919158	0.358013	0.843984
POU2F3	2.15342	-0.26692	0.225092	-0.919039	0.358075
LINC00324	15.0259	0.195088	0.343729	0.919033	0.358078	0.844011
NPRL2	30.5765	0.132679	0.344108	0.91884	0.358179	0.844121
F12	1.15236	0.342129	0.267311	0.918674	0.358266
LOC101927800	2.71371	0.465709	0.304346	0.918503	0.358355
LOC650368	8.65064	-0.0551154	0.32539	0.918462	0.358377	0.844129
UBE2Q2L	1.5059	0.221254	0.231965	0.918377	0.358422
MDM4	3402.9	-0.199923	0.224574	-0.918285	0.35847	0.844129
MMRN2	76.0615	0.337594	0.328045	0.918245	0.358491	0.844129
DZIP1L	43.5556	0.295325	0.345181	0.918241	0.358493	0.844129
ODF2	240.201	0.312332	0.322672	0.91824	0.358493	0.844129
OSTM1	237.661	0.227522	0.299406	0.91821	0.358509	0.844129
EFNB3	2.05133	-0.0467177	0.270105	0.918052	0.358592
RP11-362F19.1	4.43491	-0.0980905	0.310996	0.918036	0.3586
SLC25A33	42.7113	-0.346857	0.345759	-0.917654	0.3588	0.844618
LOC646652	91.6985	0.197465	0.329457	0.917534	0.358863	0.844618
ARNT	468.819	-0.221713	0.25773	-0.917501	0.35888	0.844618
ARHGEF3	329.659	-0.330793	0.320886	-0.917364	0.358952	0.84466
AKIRIN2	249.025	-0.391233	0.328297	-0.91713	0.359074	0.844818
LOC102723407	65.0626	-0.0377316	0.341223	0.916939	0.359175	0.844818
C1QC	716.699	0.158864	0.342284	0.916924	0.359182	0.844818
LOC100996535	217.01	-0.109748	0.322012	-0.916497	0.359406	0.844957
LOC100128164	18.0073	-0.499872	0.334045	-0.916461	0.359425	0.844957
RP11-829H16.3	7.71415	0.00706571	0.338765	0.916447	0.359432	0.844957
C7orf13	37.3818	-0.282352	0.344556	-0.916356	0.35948	0.844957
B4GALT4	103.672	-0.334458	0.335459	-0.916293	0.359513	0.844957
LOC101928426	1.82927	-0.218929	0.308813	0.9161	0.359614
C17orf72	8.14748	0.0643084	0.343118	0.916096	0.359616	0.845071
C22orf15	1.04939	0.155458	0.27946	0.91591	0.359714
EHMT1	527.175	0.268968	0.299958	0.915879	0.359731	0.845212
SYNJ2	213.23	-0.300184	0.330884	-0.915666	0.359842	0.845345
LOC101929336	9.91587	0.428756	0.339341	0.915336	0.360015	0.845401
LOC102724702	2.32657	-0.00155962	0.248201	0.91523	0.360071
ITGAE	56.4902	-0.355931	0.344442	-0.915229	0.360071	0.845401
RAB40B	12.9471	0.1891	0.341682	0.915207	0.360083	0.845401
LOC730102	43.3463	0.121405	0.345449	0.915207	0.360083	0.845401
PCDH19	1.74753	-0.20785	0.231804	-0.915034	0.360174
REPIN1	370.976	0.203029	0.266252	0.914984	0.3602	0.84542
STARD5	28.1799	-0.0211769	0.345277	0.914863	0.360264	0.84542
LSM1	78.0935	-0.306007	0.345254	-0.914829	0.360282	0.84542
VAMP4	230.76	-0.285236	0.270374	-0.914645	0.360378	0.84542
SPATA33	26.5987	0.393411	0.3446	0.914584	0.36041	0.84542
DENND1A	273.611	-0.24309	0.254915	-0.914534	0.360436	0.84542
ADM5	22.4177	0.418125	0.344511	0.914395	0.360509	0.84542
ZSCAN26	89.2509	-0.289474	0.341336	-0.914362	0.360527	0.84542
ZMYND12	1.61715	-0.0347737	0.294394	0.914219	0.360602
ZNF572	29.7519	0.235713	0.345364	0.914136	0.360646	0.845453
KIAA1715	306.284	-0.213884	0.263518	-0.914128	0.36065	0.845453
TMEM212	0.478047	-0.146119	0.191891	-0.913896	0.360772
ARID4B	664.079	-0.284362	0.324091	-0.913889	0.360775	0.845497
RIC8A	262.295	0.287547	0.318287	0.913732	0.360858	0.845497
RAB1A	539.573	-0.198838	0.198225	-0.913656	0.360897	0.845497
RP11-326F20.5	1.6662	-0.0981153	0.294031	0.913606	0.360924
USF1	160.969	0.246724	0.341167	0.913527	0.360965	0.845497
TMEM8A	189.971	0.166809	0.34066	0.913345	0.361061	0.845497
GATM-AS1	1.20088	-0.322445	0.25775	-0.913343	0.361062
C1orf233	6.1292	0.300033	0.33202	0.913206	0.361134	0.845497
THAP11	105.295	-0.212052	0.329563	-0.913134	0.361172	0.845497
FLJ39095	0.477021	-0.137799	0.191677	-0.913094	0.361193
TMIE	1.92223	0.00215631	0.260887	0.913074	0.361204
BCAT1	1595.31	-0.35866	0.324375	-0.912941	0.361273	0.845497
EEF2	5360.52	-0.247092	0.298863	-0.912877	0.361307	0.845497
CNR2	258.874	-0.312588	0.345656	-0.912819	0.361338	0.845497
HAAO	18.4283	-0.000381252	0.344508	0.912776	0.36136	0.845497
LOC646903	1.73987	0.0437624	0.258478	0.912729	0.361385
A2M	785.523	0.169971	0.325999	0.912506	0.361503	0.845497
IDH3B	103.885	-0.332468	0.333478	-0.912468	0.361522	0.845497
USP6NL-IT1	78.9724	-0.406296	0.344715	-0.912423	0.361546	0.845497
PCED1A	145.755	0.312421	0.314662	0.912297	0.361612	0.845497
DRD1	0.527621	-0.177769	0.205319	-0.912287	0.361618
BICC1	86.7957	0.139747	0.34489	0.912162	0.361683	0.845497
MLANA	10.92	0.177807	0.338999	0.912008	0.361764	0.845497
ZNF439	85.5065	0.411904	0.340088	0.91197	0.361785	0.845497
TF	5.56701	-0.399953	0.337441	0.911962	0.361789
PPM1G	276.262	0.273403	0.298017	0.911934	0.361803	0.845497
RP11-1072A3.2	9.2546	-0.493696	0.341877	-0.911843	0.361851	0.845497
CYR61	207.881	-0.493752	0.343312	-0.911754	0.361898	0.845497
PC	17.0123	0.0760822	0.344413	0.911672	0.361942	0.845497
MED19	25.2732	-0.266026	0.343212	-0.911668	0.361944	0.845497
PTTG1	76.6414	0.26531	0.340529	0.911404	0.362083	0.845497
MRPS17	25.666	-0.311871	0.345909	-0.911402	0.362084	0.845497
TYROBP	139.979	0.251235	0.343596	0.911378	0.362096	0.845497
PNPLA6	340.339	0.229339	0.330401	0.911239	0.36217	0.845497
FRMD4B	198.273	0.238523	0.323248	0.91111	0.362238	0.845497
TCEAL1	24.2115	0.468856	0.34128	0.911062	0.362263	0.845497
ZNF718	139.503	-0.266136	0.345322	-0.910988	0.362302	0.845497
KBTBD7	68.7724	0.275661	0.34392	0.910628	0.362491	0.845813
IL10RA	1165.98	0.195644	0.306823	0.910495	0.362561	0.84585
FLJ34503	2.60562	-0.193331	0.286337	0.910265	0.362683
ZBTB5	249.947	-0.238507	0.266589	-0.910059	0.362791	0.846129
SPARC	1481.96	-0.298652	0.333566	-0.909883	0.362884	0.846129
LPAR3	5.50069	0.311747	0.318137	0.909689	0.362986
GRPEL1	74.0517	-0.248276	0.344487	-0.909544	0.363063	0.846129
THBS1	1036.04	-0.0400976	0.34387	0.909354	0.363163	0.846129
XYLB	30.6522	0.117416	0.344361	0.909277	0.363204	0.846129
KLK1	6.80001	-0.0638961	0.314336	0.908927	0.363389	0.846129
MORN2	8.40582	-0.382454	0.342682	-0.908895	0.363406	0.846129
ARL8A	158.456	0.324541	0.31167	0.908797	0.363458	0.846129
TMEM150C	30.5269	0.339484	0.345343	0.908716	0.3635	0.846129
DBT	297.929	0.284655	0.283071	0.908711	0.363502	0.846129
LOC100134040	0.953894	0.200385	0.276708	0.908528	0.363599
HCFC1R1	21.0943	-0.442719	0.344964	-0.908484	0.363622	0.846129
UBE2W	508.235	-0.206799	0.239757	-0.9084	0.363667	0.846129
TRPA1	22.5276	-0.599486	0.341193	-0.908379	0.363678	0.846129
RFX3	346.602	0.253983	0.282602	0.908308	0.363716	0.846129
TGFBR2	1049.81	-0.244825	0.269532	-0.908242	0.36375	0.846129
ZNF766	157.355	-0.324371	0.337174	-0.908085	0.363834	0.846129
TTC28	201.031	-0.270193	0.336787	-0.907997	0.36388	0.846129
NUP98	1055.05	0.192954	0.218324	0.907995	0.363881	0.846129
HERC6	84.7461	-0.439696	0.345697	-0.907964	0.363897	0.846129
LOC729737	589.325	0.173236	0.334455	0.907903	0.363929	0.846129
METTL5	59.3672	-0.294945	0.339528	-0.907838	0.363964	0.846129
SPOCD1	11.2888	0.266837	0.326205	0.90782	0.363973	0.846129
NELFB	165.371	0.267324	0.342263	0.90771	0.364032	0.846129
PSMC2	282.342	-0.31139	0.309702	-0.907618	0.36408	0.846129
CMTM6	962.537	-0.282271	0.262575	-0.907601	0.364089	0.846129
LINC00643	10.8305	-0.323109	0.323471	-0.907524	0.36413	0.846129
AP1S1	69.6664	-0.2782	0.339445	-0.907431	0.364179	0.846129
FABP6	0.826228	-0.165378	0.195172	-0.907229	0.364286
VPS26A	200.96	-0.302516	0.30652	-0.907229	0.364286	0.846129
SNORA74A	25.6835	-0.181445	0.345821	-0.907226	0.364287	0.846129
ELOVL2	5.9577	0.218435	0.333646	0.906915	0.364452	0.846129
PADI4	1.77811	-0.0156433	0.270653	0.906853	0.364485
NCOA6	459.784	0.191237	0.221777	0.906736	0.364547	0.846129
CHIT1	186.883	-0.861484	0.337466	-0.906677	0.364578	0.846129
CPA4	4.44125	-0.176516	0.340875	-0.906651	0.364592
LOC101927609	1.40797	0.118483	0.25649	0.906638	0.364598
GABARAPL1	184.011	-0.43292	0.339998	-0.906635	0.3646	0.846129
DCLRE1A	123.479	-0.371049	0.33699	-0.90661	0.364613	0.846129
UQCC1	141.389	0.186922	0.337827	0.906571	0.364634	0.846129
OSER1	194.919	0.285423	0.279521	0.906343	0.364754	0.846129
CCM2L	9.19775	-0.425773	0.326459	-0.906259	0.364799	0.846129
ESCO1	358.057	-0.232558	0.264537	-0.906124	0.36487	0.846129
LUC7L2	435.797	-0.280018	0.311868	-0.906106	0.36488	0.846129
PLAC8L1	2.73275	0.156118	0.313366	0.90608	0.364894
PTGES3L	9.19018	-0.165702	0.333547	-0.906043	0.364913	0.846129
CCDC114	1.87602	-0.170654	0.298529	0.906021	0.364925
LOC100507530	7.33202	0.573975	0.336685	0.906	0.364936	0.846129
SNORA74B	27.9416	-0.276909	0.343858	-0.905937	0.364969	0.846129
NTNG2	87.9967	0.277699	0.345122	0.905683	0.365103	0.846145
CD8A	350.52	0.125176	0.341757	0.905627	0.365133	0.846145
KLF6	1188.64	0.210977	0.275836	0.905524	0.365188	0.846145
MATN1	1.2241	0.131896	0.265837	0.905485	0.365209
PTBP1	1035.9	-0.206749	0.244834	-0.905447	0.365229	0.846145
LOC102723520	11.4387	-0.161698	0.339158	-0.90541	0.365248	0.846145
IL17D	1.10741	0.0370207	0.296004	0.90521	0.365354
LOC102723679	13.5101	-0.356809	0.343326	-0.90507	0.365428	0.846425
JADE1	361.812	-0.232498	0.267825	-0.904975	0.365478	0.846425
PDE4D	474.973	0.254471	0.33798	0.90485	0.365545	0.846453
PRR9	1.44268	-0.355193	0.312581	-0.904787	0.365578
CCDC71	51.0245	0.228728	0.343919	0.904694	0.365628	0.846519
ARG2	9.3699	-0.045665	0.340769	0.904481	0.36574	0.846565
PPP1R14C	3.32717	-0.274083	0.289924	0.904459	0.365752
COMMD9	74.049	0.290761	0.337406	0.90445	0.365757	0.846565
LOC101929354	0.524389	-0.143974	0.19186	-0.904348	0.365811
LOC100129781	7.20003	-0.211345	0.331192	-0.904299	0.365837	0.846625
MRPL37	186.616	-0.27924	0.324011	-0.904128	0.365928	0.846709
LOC100129455	2.36342	0.547896	0.284514	0.904122	0.365931
GTPBP3	84.0927	-0.319602	0.342878	-0.903714	0.366147	0.84682
RNASEH2B	130.614	-0.375674	0.343584	-0.903535	0.366242	0.84682
ADAMTS18	1.39766	0.170017	0.244288	0.903511	0.366255
KNOP1	102.843	0.47258	0.334443	0.90349	0.366266	0.84682
LAMTOR2	32.8267	0.47017	0.345128	0.903438	0.366293	0.84682
GPATCH2	186.686	0.278035	0.289429	0.903409	0.366309	0.84682
NHS	72.5406	-0.363926	0.344234	-0.90308	0.366483	0.84682
RNF224	1.2385	-0.170087	0.209649	-0.902989	0.366531
BMI1	287.357	-0.300396	0.345381	-0.902978	0.366537	0.84682
HSPBAP1	175.003	-0.261695	0.310206	-0.902906	0.366576	0.84682
TMEM185B	351.565	0.242081	0.322982	0.902896	0.366581	0.84682
ZNF124	223.745	-0.249673	0.30611	-0.902863	0.366598	0.84682
MAK	8.32651	-0.517737	0.342767	-0.902847	0.366607	0.84682
PXDN	218.927	-0.332893	0.339909	-0.902791	0.366637	0.84682
COL21A1	1.90153	-0.0985332	0.283656	0.902756	0.366655
FXN	116.948	0.299063	0.338871	0.902681	0.366695	0.84682
NINL	47.3496	0.232395	0.342661	0.902598	0.366739	0.84682
KLF13	1318.65	-0.201082	0.223458	-0.902381	0.366855	0.846853
ACSM5	2.3286	-0.30929	0.303992	-0.902152	0.366976
SOX8	18.3472	0.13434	0.332003	0.902138	0.366984	0.846853
CHD1	851.731	-0.197371	0.231993	-0.902109	0.366999	0.846853
BAI3	6.85886	0.200405	0.325064	0.90183	0.367147	0.846853
ABCB8	104.746	0.107302	0.339199	0.901821	0.367152	0.846853
RSBN1	351.169	-0.229853	0.243749	-0.901779	0.367174	0.846853
ATP2B4	1230.75	0.238451	0.284107	0.90177	0.367179	0.846853
WNT2B	4.54057	-0.148647	0.323411	0.90174	0.367195
LOC100996405	14.3497	-0.0440148	0.342879	0.901657	0.367239	0.846853
CCDC28A	53.5213	-0.343605	0.342667	-0.901648	0.367244	0.846853
SNX29P2	80.8416	0.0743041	0.343738	0.901446	0.367351	0.846975
TRPC5	1.01394	0.16068	0.277426	0.901443	0.367353
SNHG18	7.51016	0.0762533	0.338697	0.901222	0.36747	0.847123
DOCK4	397.24	0.0977657	0.329465	0.901051	0.367561	0.847207
NR3C1	1259.01	-0.239338	0.245623	-0.900654	0.367772	0.847567
TIGD7	51.3493	-0.374731	0.344874	-0.900433	0.36789	0.847713
ZYG11B	388.524	-0.230925	0.246862	-0.900048	0.368095	0.847947
SNORA71A	4.6051	-0.199477	0.342886	-0.899824	0.368214
TMEM143	35.4089	0.331547	0.338748	0.899736	0.368261	0.847947
KDM2A	1551.66	0.191246	0.209415	0.899707	0.368276	0.847947
PTMS	160.864	0.305938	0.338112	0.899702	0.368279	0.847947
CSPG4	50.3179	0.390181	0.345148	0.89968	0.368291	0.847947
PHACTR1	175.549	0.317036	0.34463	0.899627	0.368319	0.847947
CAHM	2.2159	-0.216389	0.303595	-0.899517	0.368377
LOC101929641	1.97346	-0.285027	0.293289	-0.899477	0.368399
LOC102724791	23.6671	0.461505	0.339368	0.899198	0.368547	0.848346
RP11-695J4.2	2.73842	-0.190262	0.318358	0.898788	0.368766
ANK1	42.3205	0.100329	0.344202	0.898594	0.368869	0.848817
SCARF2	11.3929	0.0656169	0.341096	0.898421	0.368961	0.848817
PRKCQ	123.245	0.272476	0.341329	0.898344	0.369002	0.848817
LOC101929280	21.7964	0.261323	0.344973	0.898281	0.369036	0.848817
TOMM7	76.3317	-0.31075	0.344531	-0.898273	0.36904	0.848817
GPR35	24.8624	0.174523	0.34456	0.898074	0.369146	0.848817
ZC3H7A	523.039	-0.363163	0.328852	-0.898068	0.369149	0.848817
PDE9A	10.2069	0.148879	0.336344	0.897935	0.36922	0.848817
TMEM37	27.8604	0.20236	0.344581	0.897892	0.369243	0.848817
SMC1B	3.21441	-0.0968121	0.328446	0.897871	0.369254
DENND6A	306.265	-0.329411	0.312247	-0.897663	0.369365	0.848971
GJA3	1.18973	0.320457	0.231352	0.897351	0.369532
TRMT61B	67.001	-0.277744	0.344421	-0.89711	0.36966	0.84938
CSNK1E	305.105	0.253313	0.325472	0.897006	0.369716	0.84938
DMC1	20.7097	-0.225041	0.343206	-0.896936	0.369753	0.84938
KANSL3	672.153	0.214893	0.251631	0.89692	0.369762	0.84938
MGC45922	1.66978	0.336486	0.229671	0.896785	0.369834
RASGEF1A	81.8657	0.0788275	0.345382	0.896627	0.369918	0.849393
PROCA1	9.29057	0.0322443	0.342906	0.896513	0.369979	0.849393
TMED2	784.73	-0.340705	0.311892	-0.896352	0.370065	0.849393
XRCC6	727.14	-0.212627	0.265223	-0.896239	0.370125	0.849393
AGAP11	9.99265	0.0231829	0.338563	0.896236	0.370127	0.849393
SHC1	393.244	0.200347	0.32547	0.896231	0.370129	0.849393
APOLD1	124.737	0.267199	0.340918	0.896084	0.370208	0.849393
TTYH3	731.734	0.221378	0.299608	0.895903	0.370305	0.849393
PREP	221.42	-0.349863	0.336502	-0.895883	0.370315	0.849393
HAX1	176.685	-0.358239	0.32483	-0.895511	0.370514	0.849393
KTN1-AS1	4.35687	-0.0587191	0.329691	-0.895357	0.370596
ZNF613	27.3235	-0.247917	0.345739	-0.895236	0.370661	0.849393
MRPL47	82.5752	-0.283195	0.317726	-0.895155	0.370704	0.849393
RIOK3	479.488	-0.249776	0.264351	-0.895134	0.370715	0.849393
INTS5	152.729	0.300027	0.33214	0.895114	0.370726	0.849393
PRKCI	152.721	-0.275375	0.330639	-0.895104	0.370732	0.849393
CCDC104	55.456	-0.281517	0.328676	-0.8951	0.370734	0.849393
C5orf63	155.182	0.469884	0.340545	0.895095	0.370736	0.849393
STYXL1	57.6893	0.187401	0.337687	0.895066	0.370752	0.849393
VAC14-AS1	3.0179	0.415636	0.332356	0.895017	0.370778
ASUN	172.327	-0.219171	0.290871	-0.894838	0.370874	0.849408
PRODH	1.74539	0.24271	0.246674	0.894634	0.370983
LOC642361	15.0074	-0.0355522	0.344188	0.894373	0.371122	0.849408
CMTM4	76.0984	0.252145	0.338854	0.894238	0.371195	0.849408
LOC102723457	1.23119	-0.160182	0.243271	-0.894225	0.371202
CBX2	32.4364	-0.106503	0.344939	-0.894223	0.371202	0.849408
GIGYF1	578.839	0.246241	0.29644	0.894128	0.371253	0.849408
LINC00263	9.6314	0.175394	0.342908	0.894015	0.371314	0.849408
SCAI	375.731	-0.211469	0.262189	-0.893972	0.371337	0.849408
AC105760.3	3.4139	-0.0395407	0.316524	0.893941	0.371353
CIPC	218.912	-0.290718	0.284819	-0.893838	0.371408	0.849408
SH3RF1	106.629	-0.361188	0.334894	-0.893528	0.371574	0.849408
LOC101928173	35.2605	-0.386556	0.345411	-0.893524	0.371577	0.849408
TMEM74B	15.9975	0.13651	0.343542	0.893475	0.371603	0.849408
GCHFR	20.0141	-0.236971	0.345151	-0.893364	0.371662	0.849408
MPP6	224.501	-0.282487	0.342254	-0.893223	0.371738	0.849408
LRRFIP1	1135.59	-0.228159	0.252463	-0.893195	0.371753	0.849408
ZNF454	4.54742	-0.506801	0.336725	-0.893131	0.371787
RAB7A	668.56	-0.234569	0.25422	-0.893106	0.3718	0.849408
PUM1	662.59	-0.175815	0.196985	-0.893104	0.371801	0.849408
CLOCK	420.901	-0.318436	0.319668	-0.893098	0.371805	0.849408
CHRNE	16.5506	-0.427782	0.345641	-0.893069	0.37182	0.849408
LBH	566.041	-0.260466	0.285553	-0.89305	0.371831	0.849408
ACTG1P4	11.6131	0.400744	0.343538	0.89301	0.371852	0.849408
PCDHA5	1.48391	0.365145	0.232102	0.892844	0.371941
CASC2	2.87505	-0.411125	0.317345	-0.892693	0.372021
AKAP11	1766.03	0.180213	0.207711	0.892497	0.372127	0.849424
FBXL18	227.563	0.272154	0.296497	0.892496	0.372127	0.849424
PGP	95.5835	0.30167	0.345444	0.892447	0.372154	0.849424
SAP25	49.0526	0.266802	0.34316	0.892429	0.372163	0.849424
OSBPL2	195.509	0.259977	0.289964	0.892267	0.37225	0.849424
CTXN2	0.472923	-0.16397	0.19311	-0.892221	0.372274
LOC101929796	18.7768	0.0992647	0.344825	0.892162	0.372306	0.849424
ZNF462	156.846	-0.184424	0.339879	-0.891975	0.372406	0.849424
NOSIP	47.5758	0.377779	0.341167	0.891945	0.372423	0.849424
NTN4	26.1737	-0.407709	0.341858	-0.891924	0.372434	0.849424
RNGTT	402.564	-0.274733	0.333076	-0.891823	0.372488	0.849424
IGDCC4	65.4591	0.327315	0.343695	0.891782	0.37251	0.849424
C17orf89	50.1359	-0.232711	0.339322	-0.89174	0.372532	0.849424
TTN-AS1	234.825	0.258568	0.327359	0.891243	0.372799	0.849424
ENOSF1	218.946	0.272788	0.31516	0.891235	0.372803	0.849424
MGRN1	507.636	0.268943	0.322521	0.891181	0.372832	0.849424
TTC26	34.3613	-0.261585	0.345895	-0.890911	0.372977	0.849424
LOC102723729	0.441274	-0.137799	0.191677	-0.890868	0.373
TMEM66	712.881	-0.253422	0.267967	-0.890865	0.373001	0.849424
CCDC93	683.357	0.176734	0.228078	0.890844	0.373013	0.849424
TMEM192	134.075	-0.262649	0.323831	-0.890689	0.373096	0.849424
ESRP2	19.003	0.1929	0.341633	0.890666	0.373108	0.849424
TAS2R10	13.2872	-0.342792	0.3416	-0.89066	0.373112	0.849424
LOC102723927	21.8957	-0.322197	0.345128	-0.890568	0.373161	0.849424
ZBTB40	659.742	0.245935	0.278767	0.89047	0.373213	0.849424
RP11-539L10.2	5.72726	-0.456294	0.334384	-0.890409	0.373246	0.849424
LIPH	2.43432	-0.224883	0.224639	-0.890258	0.373327
SHC3	11.9767	-0.550235	0.345229	-0.890186	0.373366	0.849424
NOS3	48.0956	-0.251858	0.343877	-0.890113	0.373405	0.849424
CRTAM	89.5659	0.104904	0.345448	0.890086	0.37342	0.849424
TCF21	6.68859	-0.463105	0.268221	-0.889917	0.37351	0.849424
LOC102723940	7.46722	0.0220021	0.342629	0.889912	0.373513	0.849424
BCO2	9.17422	0.275126	0.342118	0.889843	0.37355	0.849424
PPAT	160.236	-0.28835	0.342808	-0.889836	0.373554	0.849424
SLC35E1	474.984	0.182625	0.210052	0.889712	0.37362	0.849451
CXCR3	78.3353	0.233032	0.345173	0.889286	0.373849	0.849589
SLC16A3	124.385	-0.0691286	0.343339	0.889181	0.373906	0.849589
MAFA	2.2693	-0.0104531	0.24732	0.889151	0.373922
FAM207A	24.1531	0.202506	0.344872	0.889069	0.373966	0.849589
PPFIBP1	178.349	0.239077	0.338759	0.889038	0.373983	0.849589
ATG4D	60.8729	0.329501	0.335064	0.88903	0.373987	0.849589
LOC100506974	11.9001	-0.383981	0.344129	-0.888887	0.374064	0.849589
SH2B3	643.84	0.22451	0.255017	0.888886	0.374064	0.849589
TMEM132E	1.2182	0.291302	0.23093	0.888706	0.374161
ACOT4	8.06029	0.192026	0.33515	0.888449	0.374299	0.849817
SLC41A2	225.011	-0.388618	0.330733	-0.888293	0.374383	0.849817
ACAP3	246.891	0.207094	0.327372	0.8882	0.374433	0.849817
RP11-279F6.1	0.437445	-0.128304	0.191535	-0.888158	0.374456
HPS5	448.292	0.194825	0.235392	0.888139	0.374466	0.849817
KCTD5	147.46	0.307778	0.327969	0.888114	0.37448	0.849817
ANKRD30A	0.43727	-0.128304	0.191535	-0.888044	0.374517
DMRT1	0.43727	-0.128304	0.191535	-0.888044	0.374517
KRTAP5-10	0.43727	-0.128304	0.191535	-0.888044	0.374517
LOC102723961	0.43727	-0.128304	0.191535	-0.888044	0.374517
GABRA5	0.43727	-0.128304	0.191535	-0.888044	0.374517
TMEM200C	7.77289	-0.379181	0.343669	-0.887799	0.374649	0.849817
DYNC1LI1	190.448	-0.297125	0.305068	-0.887775	0.374662	0.849817
CDCA4	179.375	0.279718	0.340556	0.887767	0.374666	0.849817
HSF2	62.228	-0.246709	0.344344	-0.88772	0.374691	0.849817
LOC102723465	1.8179	0.00597993	0.258864	0.887622	0.374744
MGST1	32.0007	-0.424869	0.338399	-0.887477	0.374822	0.849817
CTAGE6	19.262	0.132352	0.330878	0.887415	0.374855	0.849817
CYB5R3	310.064	0.236873	0.274183	0.887239	0.37495	0.849817
STARD8	73.0972	0.2525	0.344569	0.887226	0.374957	0.849817
SLC25A28	363.461	0.315199	0.313771	0.887194	0.374975	0.849817
MESTIT1	0.679961	-0.115128	0.192748	-0.887129	0.37501
FAM120B	528.309	0.230762	0.27066	0.887121	0.375014	0.849817
ABHD8	35.1211	0.411986	0.344955	0.887072	0.37504	0.849817
WLS	67.9315	-0.0527081	0.345085	-0.886811	0.375181	0.849946
CDH6	19.502	0.475495	0.343832	-0.886588	0.375301	0.849946
SLC22A20	6.05079	-0.346621	0.339131	0.886515	0.37534	0.849946
LILRB4	413.403	0.148441	0.336799	0.886425	0.375388	0.849946
CUL1	389.841	-0.186625	0.207193	-0.886239	0.375489	0.849946
LINC00294	99.964	0.11959	0.341721	0.886121	0.375552	0.849946
ZNF776	287.935	-0.174906	0.225623	-0.885996	0.37562	0.849946
LOC100507195	34.3698	0.486986	0.344889	0.885965	0.375637	0.849946
PIGS	168.342	0.235823	0.321863	0.885956	0.375641	0.849946
LOC101929587	2.39951	-0.295015	0.30559	0.885938	0.375651
FBXL19-AS1	58.2374	0.124074	0.344668	0.885923	0.375659	0.849946
PRICKLE2-AS3	1.5996	-0.289815	0.280988	-0.885922	0.37566
ZNF558	134.637	0.283673	0.344292	0.885849	0.375699	0.849946
GRB14	0.915248	0.312688	0.25392	0.88583	0.375709
RP11-475N22.4	2.71763	-0.244737	0.291351	0.885747	0.375754
TTC31	224.131	-0.205636	0.234832	-0.88573	0.375763	0.849968
TMPO	1506.41	-0.23883	0.288426	-0.885589	0.375839	0.850015
PTENP1	2.06364	0.523927	0.326062	-0.885438	0.37592
C1orf123	57.7288	-0.297101	0.342261	-0.885367	0.375959	0.850031
CD55	183.63	0.226879	0.312223	0.885265	0.376014	0.850031
DNAJC27-AS1	1.34622	-0.337537	0.292046	-0.884919	0.3762
CDH24	18.312	0.351001	0.344903	0.884911	0.376205	0.850031
SLC9B2	92.2605	-0.341563	0.344236	-0.884812	0.376258	0.850031
LPHN2	144.336	0.25099	0.329827	0.884652	0.376344	0.850031
ZSCAN29	299.245	-0.262654	0.300133	-0.884562	0.376393	0.850031
GSDMA	1.84045	0.19094	0.284466	0.884496	0.376429
TSHZ2	378.069	0.372856	0.315994	0.884464	0.376446	0.850031
RP11-809M12.1	2.12152	-0.112981	0.242906	-0.884335	0.376515
LINC00890	1.79084	0.0183534	0.257056	0.884187	0.376595
C10orf85	0.54558	-0.148777	0.19203	-0.88417	0.376605
EDEM2	126.929	0.206224	0.332215	0.88415	0.376615	0.850031
GNB5	123.964	-0.37452	0.344127	-0.884074	0.376656	0.850031
LAG3	181.072	-0.590955	0.344868	-0.884014	0.376689	0.850031
FAT2	10.9532	0.422286	0.344978	-0.884005	0.376694	0.850031
GTF2H1	256.686	-0.280536	0.317097	-0.883883	0.376759	0.850031
PCDHGB4	28.8457	-0.38269	0.338723	-0.883821	0.376793	0.850031
LOC102724550	9.70946	-0.0402341	0.306447	0.883734	0.37684	0.850031
HLA-DMB	442.403	-0.301007	0.331235	-0.883686	0.376866	0.850031
SBDSP1	80.0829	-0.299376	0.320149	-0.883632	0.376895	0.850031
SUPV3L1	87.2326	-0.35743	0.344253	-0.883554	0.376937	0.850031
KIAA0125	729.661	-0.0394293	0.344472	0.883487	0.376973	0.850031
RGL1	487.591	0.189449	0.338661	0.883441	0.376998	0.850031
CD14	237.047	0.167762	0.338977	0.883209	0.377123	0.850031
EPB41L3	324.051	0.230091	0.326681	0.88319	0.377134	0.850031
PTPRD	16.43	0.189311	0.331586	0.883157	0.377151	0.850031
ZNF277	102.105	-0.189279	0.341879	-0.883017	0.377227	0.850031
ARMC10	142.686	0.296835	0.322563	0.882953	0.377261	0.850031
GPR125	33.1606	0.0170338	0.344987	0.88287	0.377307	0.850031
EMC1	290.24	0.251134	0.314321	0.88283	0.377328	0.850031
LINC00271	1.12112	0.3447	0.229477	0.882735	0.37738
PDRG1	43.7011	0.261737	0.34343	0.882552	0.377478	0.850031
NDNL2	80.3693	-0.405672	0.343687	-0.882538	0.377486	0.850031
MRPL55	44.024	0.406953	0.345248	0.882418	0.377551	0.850031
KCNN3	254.608	-0.0819133	0.343975	0.882412	0.377554	0.850031
CETN3	29.0001	-0.383504	0.345105	-0.882254	0.37764	0.850031
DYRK1A	944.075	-0.129394	0.15192	-0.882145	0.377698	0.850031
CYP27B1	129.608	-0.674682	0.345362	-0.882134	0.377704	0.850031
FAM104B	24.6424	-0.423174	0.346089	-0.88213	0.377706	0.850031
GRTP1	6.02063	-0.113489	0.335421	0.881919	0.377821	0.850101
TMEM169	8.57253	-0.422591	0.337413	-0.88187	0.377847	0.850101
ITPK1-AS1	17.1111	-0.0517189	0.344419	0.881705	0.377936	0.850161
EGR4	1.87823	0.267788	0.295908	-0.881581	0.378003
TMBIM6	2235.33	-0.202025	0.211115	-0.88147	0.378063	0.850161
CDH12	2.00581	-0.167343	0.337386	-0.881436	0.378082
PRKACB	545.587	-0.269894	0.318158	-0.8813	0.378155	0.850161
RPS5	655.301	-0.283802	0.315143	-0.881135	0.378245	0.850161
SNRPB	230.174	0.303256	0.337295	0.881134	0.378245	0.850161
TSPAN32	19.2663	0.21014	0.34407	0.881108	0.378259	0.850161
TRPV2	225.842	0.246791	0.324099	0.881031	0.378301	0.850161
TOR1B	141.961	0.344357	0.311606	0.880947	0.378346	0.850161
MIR612	0.483551	-0.147144	0.191954	-0.880858	0.378395
SLC47A1	27.9784	-0.244642	0.339599	-0.880857	0.378395	0.850161
CCDC3	32.1985	0.37063	0.345286	0.880809	0.378421	0.850161
ALDH16A1	146.857	0.313946	0.331064	0.880622	0.378523	0.850266
RPUSD4	133.149	-0.350072	0.337496	-0.880443	0.378619	0.850361
STAT2	1507	0.214142	0.276732	0.880241	0.378729	0.850483
TIGD3	1.60764	0.0391327	0.258438	0.88009	0.378811
C8G	1.70182	-0.302105	0.270537	-0.879988	0.378866
CHMP4C	4.50592	-0.340825	0.311356	-0.879943	0.37889
RND2	1.78634	-0.106167	0.286078	0.879821	0.378956
BATF	101.196	-0.241982	0.345252	-0.879695	0.379024	0.850969
POLR3D	91.1	0.331392	0.333414	0.879639	0.379055	0.850969
CEP104	235.886	0.220769	0.314357	0.879517	0.379121	0.850995
HAPLN3	390.191	0.288354	0.33116	0.879339	0.379217	0.851089
SIRT3	75.1504	0.195546	0.341291	0.879113	0.37934	0.851195
N4BP2L1	186.372	0.203804	0.321374	0.879004	0.379399	0.851195
ANXA2R	22.7024	0.221887	0.345063	0.878644	0.379594	0.851195
PHKG2	87.3754	0.202879	0.338227	0.87863	0.379602	0.851195
NLRC5	2241.14	0.220282	0.258935	0.878592	0.379623	0.851195
DIAPH2	311.094	0.192154	0.333991	0.878559	0.379641	0.851195
LOC100499484	50.1279	0.417188	0.345497	0.878483	0.379682	0.851195
C9orf66	9.34459	0.238573	0.337596	0.878392	0.379731	0.851195
CASK	200.605	-0.30956	0.333273	-0.878342	0.379758	0.851195
C11orf30	264.306	-0.181595	0.218523	-0.878111	0.379883	0.851353
MIXL1	29.151	-0.214811	0.330646	-0.877873	0.380013	0.851406
ORC3	149.171	-0.24555	0.338894	-0.877756	0.380076	0.851406
KCNAB2	659.904	0.189229	0.25842	0.877695	0.380109	0.851406
DFFB	53.3759	-0.278576	0.344795	-0.877664	0.380126	0.851406
KANK4	0.555018	-0.176189	0.195254	-0.87737	0.380286
HCK	219.023	-0.33976	0.337862	-0.877219	0.380368	0.851824
FUT8-AS1	29.593	-0.504283	0.345752	-0.876879	0.380552	0.852114
IFNW1	0.526519	-0.128656	0.19207	-0.87685	0.380568
STK39	267.133	-0.235699	0.342549	-0.876555	0.380728	0.852369
CNOT11	271.852	-0.30057	0.327407	-0.876468	0.380776	0.852369
EDA2R	23.9129	-0.0314098	0.341858	0.876215	0.380913	0.852453
OSBPL7	89.518	0.271778	0.330193	0.876197	0.380923	0.852453
LOC101929038	3.68464	-0.264087	0.281834	0.876109	0.380971
ATP2C1	560.396	0.174665	0.209093	0.876061	0.380997	0.852496
TJP1	170.025	0.225484	0.335463	0.875913	0.381077	0.852553
LOC102723369	1.04641	0.000475311	0.270902	-0.875695	0.381196
FAM177B	4.03325	-0.0918805	0.303551	0.87569	0.381198
KCNQ1	23.7035	-0.105443	0.343743	0.875504	0.3813	0.852817
RBM43	87.6754	-0.281101	0.34209	-0.875476	0.381315	0.852817
SMNDC1	168.822	0.245658	0.284858	0.875286	0.381418	0.852817
HINT1	318.887	-0.247039	0.326022	-0.875229	0.38145	0.852817
KMT2C	2998.99	0.152573	0.179959	0.875191	0.38147	0.852817
LINC00654	25.6295	0.33964	0.344729	0.875039	0.381553	0.852859
IARS2	427.37	-0.200885	0.23866	-0.874888	0.381635	0.852859
SHPK	139.37	-0.278227	0.335167	-0.874854	0.381653	0.852859
NHLRC1	4.81321	-0.0619593	0.326891	0.87481	0.381677
UPRT	85.1512	-0.347685	0.338273	-0.87459	0.381797	0.853057
PRR16	11.6841	-0.764434	0.34516	-0.874316	0.381946	0.853109
ODC1	489.232	0.311879	0.338372	0.874291	0.38196	0.853109
LASP1	1517.84	0.226826	0.251586	0.874245	0.381985	0.853109
AHI1	277.962	0.281982	0.333657	0.873746	0.382257	0.853593
GNRHR	8.32957	-0.573602	0.343638	-0.873606	0.382333	0.85364
ASXL3	6.70779	-0.433821	0.328264	-0.8735	0.382391	0.853647
C11orf35	9.53241	0.372643	0.340463	0.873374	0.38246	0.853678
MYLK-AS1	2.51063	-0.17609	0.320323	0.873172	0.38257
NRADDP	6.22821	0.812553	0.319098	0.873155	0.382579	0.853821
RPL13AP6	1.94186	-0.162738	0.332049	0.873039	0.382642
MRPS31	92.2605	0.282431	0.33515	0.872952	0.382689	0.85385
MTHFD2P1	0.448549	-0.136948	0.191662	-0.872945	0.382693
ZNF30	17.6112	0.383628	0.345112	0.872929	0.382702	0.85385
IRGM	1.99704	-0.0739287	0.271272	0.872861	0.382739
AMIGO2	124.886	-0.283934	0.325253	-0.872584	0.38289	0.853864
LOC100289533	0.902102	-0.170125	0.193491	-0.872437	0.38297
ATIC	295.868	-0.190085	0.291882	-0.872398	0.382991	0.853864
PPA1	628.516	-0.215209	0.260793	-0.872305	0.383042	0.853864
ZNF274	139.736	0.29321	0.335791	0.872263	0.383065	0.853864
LOC101928504	2.00208	-0.320479	0.314736	0.871956	0.383232
GNB1L	24.2434	0.324031	0.344628	0.871929	0.383247	0.853864
DGCR14	67.5534	0.310464	0.340576	0.871864	0.383283	0.853864
GPAM	203.293	-0.314488	0.337667	-0.871818	0.383307	0.853864
SNPH	44.4483	0.303571	0.338293	0.871565	0.383446	0.853864
FCGBP	79.3439	-0.0180705	0.344904	0.871552	0.383453	0.853864
LOC101060376	116.546	0.0783277	0.339788	0.871537	0.383461	0.853864
LOC101927886	3.42218	-0.380397	0.321007	-0.871504	0.383479
ADAM33	22.9361	0.29934	0.335641	0.871428	0.383521	0.853864
ZNF618	116.437	0.342332	0.340391	0.871382	0.383546	0.853864
CD276	72.152	-0.402343	0.340093	-0.871154	0.38367	0.853864
AHRR	19.4178	0.282769	0.342123	0.870976	0.383767	0.853864
NFASC	135.024	0.602294	0.345602	0.870858	0.383831	0.853864
ZNF516	237.734	-0.271578	0.324405	-0.870824	0.38385	0.853864
LOC101927445	4.09097	0.232178	0.325689	0.870776	0.383876
BSCL2	59.5128	-0.145217	0.345313	0.870718	0.383908	0.853864
DNAJC10	957.871	-0.233856	0.273351	-0.870682	0.383928	0.853864
MPV17	74.5616	-0.302717	0.338915	-0.870662	0.383939	0.853864
LOC284889	53.1266	-0.177633	0.345267	-0.870047	0.384275	0.853864
MGC39372	23.9894	-0.241493	0.34535	-0.870036	0.384281	0.853864
IFNAR2	527.812	0.2445	0.299435	0.869925	0.384341	0.853864
GPR162	14.7774	0.2954	0.340327	0.869851	0.384382	0.853864
RAB17	3.81736	-0.21508	0.26951	0.869677	0.384477
POLR2I	16.5169	-0.236848	0.345104	-0.86957	0.384536	0.853864
METAP1	362.569	-0.160616	0.215972	-0.86953	0.384557	0.853864
LINC00494	28.5688	-0.00851307	0.339889	0.86947	0.38459	0.853864
RP1L1	0.975401	-0.143582	0.205243	-0.869417	0.384619
SYDE2	25.6713	0.088243	0.340239	-0.869399	0.384629	0.853864
REEP3	283.463	-0.232948	0.31334	-0.869308	0.384678	0.853864
ABHD12	166.657	0.189584	0.316601	0.86929	0.384688	0.853864
SLC25A29	304.63	0.341559	0.341443	0.869279	0.384695	0.853864
MTL5	8.86881	-0.293663	0.340044	-0.869055	0.384817	0.853864
TPRKB	33.1214	0.427098	0.345103	0.869049	0.384821	0.853864
CD27	143.105	-0.133718	0.345472	0.868968	0.384865	0.853864
C19orf47	64.9233	-0.262394	0.337153	-0.868896	0.384904	0.853864
ABCF1	340.629	0.287233	0.32591	0.868777	0.384969	0.853864
PIP4K2A	1024.99	-0.210291	0.237088	-0.868754	0.384982	0.853864
ZNF683	1.08374	0.261411	0.241379	0.868728	0.384996
TMEM181	537.924	0.216657	0.257999	0.868698	0.385012	0.853864
EFCAB7	24.2532	-0.315418	0.346053	-0.86869	0.385017	0.853864
RGS11	3.03137	-0.242187	0.320057	0.86866	0.385033
ANGPTL2	95.7785	0.269102	0.344786	0.868602	0.385065	0.853864
PAQR3	155.69	-0.248828	0.28919	-0.868565	0.385085	0.853864
NCKAP1	134.531	0.267957	0.337629	0.86855	0.385093	0.853864
CTBP2	101.475	0.273443	0.335449	0.868321	0.385219	0.853864
CCL11	1.16543	0.114837	0.210657	-0.868253	0.385256
ALS2	179.839	-0.275289	0.311012	-0.868247	0.385259	0.853864
PCDHGA8	36.2199	-0.392471	0.339928	-0.868164	0.385305	0.853864
MPL	1.43101	0.0258045	0.269277	0.868134	0.385321
TRPC1	41.9453	0.515125	0.342838	0.868022	0.385382	0.853864
LOC100128233	1.19593	-0.452878	0.293795	-0.86796	0.385416
PGR	9.18651	-0.189888	0.328133	-0.867935	0.38543	0.853864
ESM1	8.25341	-0.570815	0.328661	-0.867886	0.385456	0.853864
ZNF544	253.643	0.248985	0.326315	0.867852	0.385475	0.853864
NCOA5	235.739	0.259897	0.310361	0.867812	0.385497	0.853864
STXBP1	63.5488	0.288681	0.325056	0.867644	0.385589	0.853864
COMMD3	72.3119	-0.399173	0.345703	-0.867544	0.385644	0.853864
TMEM198	11.5747	-0.349674	0.339121	-0.867364	0.385743	0.853864
CD82	346.732	0.176666	0.320531	0.867257	0.385801	0.853864
LOC101927775	8.50321	-0.285704	0.31594	-0.867118	0.385877	0.853864
HTATIP2	120.948	0.352532	0.343568	0.86702	0.385931	0.853864
INIP	127.187	-0.293464	0.302975	-0.866892	0.386001	0.853864
AGAP2	244.986	0.212481	0.296075	0.86689	0.386002	0.853864
UBE2QL1	8.80776	-0.481736	0.33378	-0.866848	0.386025	0.853864
RBM34	112.626	-0.348943	0.337553	-0.866661	0.386128	0.853864
P2RY1	34.0219	0.0102781	0.344157	0.866625	0.386147	0.853864
RASIP1	16.0683	-0.107726	0.340987	-0.866604	0.386159	0.853864
HAVCR1	20.8464	-0.440954	0.34495	-0.866559	0.386184	0.853864
PHF11	209.015	-0.30852	0.316026	-0.866538	0.386195	0.853864
BCL11B	624.234	0.280784	0.336162	0.866438	0.38625	0.853864
BBS12	36.51	0.287863	0.345258	0.866166	0.386399	0.853864
NRXN2	15.2834	-0.282267	0.34418	-0.866081	0.386446	0.853864
COL18A1	405.24	0.145966	0.336259	0.865846	0.386575	0.853864
NPR3	6.95482	-0.352381	0.332499	-0.865828	0.386585	0.853864
TBL3	104.166	0.265976	0.315576	0.865807	0.386596	0.853864
AVPI1	7.17945	-0.816409	0.338643	0.865767	0.386618	0.853864
MID2	62.8158	0.530094	0.336215	0.865716	0.386646	0.853864
RUVBL2	105.801	0.295399	0.330448	0.86564	0.386688	0.853864
SF3A1	738.558	-0.182118	0.210716	-0.86558	0.386721	0.853864
LOC101929594	25.2327	-0.347089	0.343786	-0.865387	0.386827	0.853976
SNORD12	0.403848	-0.128304	0.191535	-0.865344	0.38685
KCNK15	1.2299	0.339024	0.217381	0.864884	0.387102
DKK2	5.9238	-0.0228394	0.31915	-0.86463	0.387242	0.854182
PRUNE	99.0698	-0.283685	0.343387	-0.864496	0.387316	0.854182
ZBED2	168.639	0.0120445	0.345588	0.864466	0.387332	0.854182
DKFZp686L13185	1.8356	-0.0168543	0.25966	0.864388	0.387375
NRIP2	41.7268	0.407889	0.340779	0.864294	0.387426	0.854182
ARSB	311.543	-0.223804	0.305482	-0.86428	0.387434	0.854182
CCDC183-AS1	32.4405	0.275263	0.345146	0.864022	0.387576	0.854182
SLC30A7	804.411	0.169343	0.215092	0.864021	0.387576	0.854182
LPAR1	146.898	0.296031	0.338256	0.863993	0.387592	0.854182
NOX4	13.3725	-0.200827	0.335196	-0.86396	0.38761	0.854182
ETHE1	32.5807	-0.393679	0.342845	-0.863785	0.387706	0.854182
ERGIC3	235.634	0.239581	0.264516	0.863772	0.387713	0.854182
HIST1H3F	129.529	-0.291597	0.345406	-0.863755	0.387722	0.854182
ACTR3B	22.0453	-0.406159	0.344788	-0.863645	0.387783	0.854182
DCAF6	259.328	-0.203278	0.24774	-0.863538	0.387842	0.854182
NDEL1	294.094	0.184294	0.237373	0.863463	0.387883	0.854182
STAU2	298.58	-0.200991	0.262595	-0.863222	0.388015	0.854182
PRKAB2	242.188	-0.234751	0.261514	-0.863134	0.388064	0.854182
RUNDC1	217.82	0.2102	0.247007	0.863039	0.388116	0.854182
MSH5-SAPCD1	90.2155	0.167192	0.345407	0.863	0.388137	0.854182
NUP133	354.359	-0.219618	0.264828	-0.862908	0.388188	0.854182
RNF145	512.902	0.212034	0.25857	0.862876	0.388206	0.854182
DPP8	735.079	0.251561	0.256532	0.862845	0.388222	0.854182
ATP5L	215.778	-0.283511	0.325065	-0.862835	0.388228	0.854182
ADD1	895.664	0.166455	0.18412	0.862815	0.388239	0.854182
ACOX1	430.302	-0.327076	0.321488	-0.862599	0.388358	0.854266
LOC101928853	23.2759	0.377127	0.345108	0.862545	0.388388	0.854266
XRCC1	74.6815	-0.297224	0.337202	-0.862166	0.388596	0.854601
RP11-439L8.3	1.59213	0.261577	0.205528	0.862048	0.388661
DIS3L2	228.881	0.324992	0.335518	0.862041	0.388665	0.854601
PLA2G2D	621.668	-0.417248	0.343313	-0.861968	0.388705	0.854601
SERPINA10	0.431269	-0.136964	0.191663	-0.861718	0.388843
RP11-82L2.1	4.80682	-0.17637	0.334103	-0.861691	0.388857
PCYOX1L	100.346	0.347145	0.338114	0.861687	0.38886	0.854821
STK11IP	81.9807	0.220397	0.336818	0.861533	0.388944	0.854885
ZNF732	2.16693	-0.215833	0.294609	0.861498	0.388964
PIGP	23.1829	-0.354291	0.345709	-0.861421	0.389006	0.854901
AGBL3	3.46199	0.320469	0.323213	0.86124	0.389106
KIAA1109	1962.24	0.188581	0.237043	0.861237	0.389108	0.854902
MSH4	8.16409	0.174847	0.318714	0.861166	0.389146	0.854902
GOLGA8K	15.5818	0.472233	0.317711	0.86112	0.389172	0.854902
RP11-57H12.3	0.881238	-0.0356272	0.191687	-0.861117	0.389174
ALOX15	5.68613	0.809393	0.322012	0.861091	0.389188
MPV17L2	43.8452	0.557371	0.344927	0.860977	0.389251	0.854953
ALDH9A1	259.936	-0.197361	0.255885	-0.860656	0.389428	0.855122
PDCL3P4	19.2893	-0.118488	0.343505	0.860638	0.389437	0.855122
ZNF705G	0.397518	-0.117166	0.191484	-0.860595	0.389461
FLAD1	128.802	0.24479	0.326435	0.860481	0.389524	0.855191
ZNF207	799.009	0.187246	0.204629	0.860252	0.38965	0.855326
SECISBP2	286.039	0.22458	0.313446	0.86011	0.389728	0.855326
DPPA4	2.38134	-0.106931	0.265585	0.859941	0.389821
C17orf70	208.075	0.203252	0.341547	0.859896	0.389846	0.855326
IKBKAP	397.374	0.249289	0.315554	0.859882	0.389854	0.855326
TAF11	115.096	-0.344104	0.343062	-0.85987	0.389861	0.855326
LINC01125	3.63084	-0.0671684	0.317282	0.859864	0.389864
TRAPPC3	110.898	-0.267279	0.33982	-0.859768	0.389917	0.855328
KLHL10	0.999968	0.068765	0.288856	0.859745	0.389929
LOC101928171	4.39338	-0.0511204	0.296696	0.859655	0.38998
DLGAP3	9.89644	0.297427	0.335636	0.859385	0.390128	0.855568
LOC101928895	4.67285	-0.24868	0.31544	-0.85937	0.390137
LPL	33.0161	0.152072	0.345263	0.85937	0.390137	0.855568
LRRTM3	1.54745	-0.180142	0.194551	-0.859136	0.390265
UBE2S	137.293	-0.265321	0.343645	-0.859098	0.390286	0.855736
CELF2	1618.71	0.199762	0.318365	0.859031	0.390323	0.855736
MLYCD	63.4666	0.214843	0.334666	0.858795	0.390453	0.855901
LOC100132249	10.4951	0.216516	0.340573	0.858466	0.390635	0.856179
SNHG3	826.652	0.286412	0.304188	0.858366	0.390691	0.856179
LRPAP1	299.425	0.189679	0.23054	0.858253	0.390753	0.856188
NUMBL	71.4344	-0.235121	0.341481	-0.858118	0.390827	0.856188
ASAP1	767.199	-0.230073	0.281346	-0.858058	0.39086	0.856188
LOC100289511	13.2724	0.247144	0.343206	0.857839	0.390981	0.856333
POTEF	2.18295	0.000963105	0.204014	0.857801	0.391002
MED21	167.485	0.278535	0.291806	0.857292	0.391284	0.856819
PINK1	51.4566	0.122459	0.343038	0.85708	0.391401	0.856819
JMJD1C-AS1	7.76673	0.322701	0.341785	0.857038	0.391424	0.856819
FKRP	79.1495	0.198662	0.332161	0.856953	0.391471	0.856819
ARID5A	476.103	0.337321	0.294614	0.856938	0.391479	0.856819
RP11-536I6.1	1.47143	0.108627	0.242366	0.856886	0.391508
LOC101060181	28.8019	0.560413	0.345457	0.85677	0.391572	0.856849
SNORA60	0.8736	-0.177148	0.235319	-0.856732	0.391593
PVRL4	17.8439	0.00219299	0.334943	0.856526	0.391707	0.856849
MAN1C1	104.896	0.318036	0.339497	0.85635	0.391804	0.856849
LOC101927974	2.0921	-0.241314	0.300103	0.856286	0.391839
PROSC	233.884	-0.295869	0.314029	-0.856242	0.391864	0.856849
ARRDC3-AS1	29.3339	0.0395475	0.343768	0.856081	0.391953	0.856849
SARS	363.262	0.180955	0.251427	0.856021	0.391986	0.856849
NME3	51.9327	0.396384	0.345257	0.855966	0.392016	0.856849
PRR14	118.636	0.170325	0.338252	0.85588	0.392064	0.856849
MCTP1	222.146	0.19549	0.338694	0.855768	0.392126	0.856849
TSPAN18	58.5402	0.30794	0.345288	0.855723	0.392151	0.856849
C10orf25	9.88104	-0.274545	0.344106	-0.855636	0.392199	0.856849
PALLD	327.037	-0.25886	0.290843	-0.855434	0.392311	0.856849
ZNF879	30.5669	0.460444	0.344638	0.855368	0.392347	0.856849
TTBK2	241.743	0.18125	0.227798	0.855294	0.392389	0.856849
REEP5	381.084	-0.278597	0.307958	-0.855211	0.392434	0.856849
CFLAR-AS1	6.9115	-0.536403	0.343853	-0.855177	0.392453	0.856849
LOC102724626	0.454282	-0.136049	0.191652	-0.85517	0.392457
FOXN3-AS1	4.21596	0.145307	0.327852	0.855104	0.392494
C5orf15	171.212	-0.283249	0.327015	-0.855076	0.392509	0.856849
FAF2	388.227	-0.229064	0.262151	-0.855027	0.392536	0.856849
LOC101927897	2.60236	-0.16708	0.31636	0.854989	0.392557
EPB41L4A	98.5257	-0.314308	0.341292	-0.854861	0.392628	0.856849
LOC101928399	55.3647	-0.38806	0.343855	-0.854822	0.39265	0.856849
HEATR4	1.29934	0.656774	0.2954	0.854795	0.392665
NIP7	181.749	-0.211324	0.32798	-0.854755	0.392687	0.856849
PRRG2	1.57954	-0.0720172	0.28316	0.854601	0.392772
CLEC4C	11.2678	0.535451	0.3182	0.854485	0.392836	0.856849
EGFL6	20.7628	-0.367065	0.331851	-0.854382	0.392893	0.856849
SNORA33	0.805238	-0.294333	0.27284	-0.854317	0.392929
SAC3D1	19.0336	0.295413	0.343671	0.854237	0.392974	0.856849
IKBKG	99.5609	0.0994518	0.3438	0.854186	0.393002	0.856849
COL14A1	138.725	0.532006	0.345329	0.854171	0.39301	0.856849
RASA2	648.496	-0.279162	0.291378	-0.854117	0.39304	0.856849
ZNF638-IT1	347.013	0.301696	0.30739	0.854104	0.393048	0.856849
NFATC3	908.294	-0.232258	0.270459	-0.854019	0.393095	0.856849
FNIP2	499.758	0.201575	0.320382	0.853923	0.393148	0.856849
NDUFB3	90.4889	-0.218341	0.299399	-0.853593	0.39333	0.856944
UQCRFS1	198.228	-0.216131	0.262714	-0.853555	0.393352	0.856944
LOC102724428	370.475	-0.352348	0.340254	-0.853402	0.393436	0.856944
RPL41	1723.95	-0.262678	0.281958	-0.85314	0.393582	0.856944
SMC5-AS1	5.86213	-0.423875	0.315864	-0.853061	0.393626	0.856944
LOC101929431	2.71372	-0.412346	0.3139	-0.853026	0.393645
STIP1	296.37	0.269634	0.335679	0.853008	0.393655	0.856944
TEP1	1108.82	0.179689	0.220414	0.852926	0.393701	0.856944
FOXJ3	513.704	-0.216186	0.244052	-0.852898	0.393716	0.856944
LOC100128361	24.3866	-0.288351	0.345122	-0.852891	0.39372	0.856944
IGFN1	3.92845	-0.434476	0.29785	-0.852881	0.393726
SLC31A2	252.622	0.184824	0.330575	0.852712	0.393819	0.856944
PYGM	10.4442	0.238489	0.341736	0.85264	0.393859	0.856944
ATG2A	211.536	0.227953	0.326975	0.852526	0.393922	0.856944
PEX7	13.6333	-0.358107	0.345507	-0.852511	0.39393	0.856944
FUZ	21.0408	-0.312934	0.34449	-0.852452	0.393963	0.856944
HSD11B1	46.7739	-0.627469	0.345616	-0.852135	0.394139	0.857141
CARD8	841.707	0.243312	0.281036	0.85209	0.394164	0.857141
LOC101927002	20.3549	0.0596411	0.345034	0.851894	0.394273	0.857142
SLC50A1	121.047	-0.251807	0.327576	-0.851872	0.394285	0.857142
LRBA	2192.19	0.22014	0.280383	0.85179	0.394331	0.857142
GPRIN3	1684.6	0.263281	0.314934	0.851574	0.394451	0.857183
MAP4	1591.99	0.183255	0.223863	0.851557	0.39446	0.857183
SERPINF1	168.036	0.160649	0.343067	0.851447	0.394521	0.857196
NPY5R	1.89223	0.193443	0.258588	0.851367	0.394565
JRKL	148.561	-0.293635	0.33205	-0.85132	0.394591	0.857229
LOC102724860	1.83687	-0.022501	0.259092	0.851097	0.394715
NPW	2.10259	-0.124076	0.276345	0.851087	0.394721
LOC100287072	2.28028	0.0815694	0.27093	0.851042	0.394746
PDK4	116.974	0.0487286	0.344828	0.850974	0.394784	0.85749
CNTN6	1.82501	-0.183695	0.21789	0.850947	0.394799
RP11-143J12.2	9.90836	-0.240617	0.345303	-0.85071	0.394931	0.85749
LHX2	7.4788	-0.555971	0.318297	-0.85071	0.394931	0.85749
DDX51	164.78	0.252936	0.2666	0.850702	0.394935	0.85749
KCNMA1	822.67	0.439911	0.343066	0.850607	0.394987	0.85749
LOC101927447	0.473677	-0.135054	0.19164	-0.850366	0.395122
RP5-887A10.1	1.51142	-0.10987	0.242397	0.850353	0.395129
EPHX1	56.1101	0.367521	0.344548	0.850147	0.395244	0.857688
UPF2	553.56	-0.210814	0.263187	-0.850141	0.395247	0.857688
POU3F1	91.8623	0.615891	0.345497	0.850084	0.395278	0.857688
RP11-214C8.2	4.78517	0.370553	0.324876	0.850049	0.395298
HOXC6	11.7144	-0.321119	0.334636	-0.850035	0.395305	0.857688
SNHG15	40.3019	0.119184	0.345099	0.849904	0.395379	0.857688
CTU2	43.3197	0.446855	0.344423	0.849847	0.39541	0.857688
LINC00235	3.62118	-0.537402	0.317531	0.849771	0.395453
DPH1	75.6884	0.186909	0.341739	0.849462	0.395625	0.857941
SOGA2	42.6131	-0.236635	0.343735	-0.849386	0.395666	0.857941
HNRNPU-AS1	1334.42	-0.182811	0.232065	-0.84934	0.395692	0.857941
DARS	356.705	-0.245878	0.281095	-0.849121	0.395814	0.857973
MAGI2	15.3123	0.134059	0.344288	0.849114	0.395818	0.857973
PAPD7	366.268	0.193908	0.250811	0.849007	0.395877	0.857983
NDUFA11	81.1639	-0.355135	0.343647	-0.848898	0.395938	0.857995
GDF6	1.6959	0.210717	0.204996	0.848698	0.39605
DDX17	6019.92	-0.163703	0.196291	-0.848364	0.396235	0.858429
RP11-540A21.2	3.06732	-0.061369	0.32826	0.848311	0.396265
DSCR3	311.943	0.184516	0.217625	0.848254	0.396296	0.858429
PBX4	80.7265	0.251677	0.344838	0.848137	0.396362	0.858429
RADIL	1.72726	-0.00751736	0.258905	0.848038	0.396417
RP11-554F20.1	1.88183	-0.0745015	0.270914	0.847918	0.396484
MAP3K14-AS1	10.109	0.164448	0.341808	0.847865	0.396513	0.858429
CCDC40	4.54109	0.0939361	0.327859	0.847833	0.396531
MED27	66.9086	0.343542	0.341169	0.847704	0.396603	0.858429
CHRM3-AS2	15.7544	-0.310463	0.326098	-0.847658	0.396628	0.858429
CXCL14	68.5582	0.351652	0.34467	0.847626	0.396646	0.858429
CKMT2	1.33856	0.0429142	0.267544	0.847565	0.39668
PLD2	114.371	0.226088	0.339966	0.84737	0.396789	0.858429
DPY19L3	284.862	0.277833	0.323748	0.847364	0.396792	0.858429
LOC102723761	1.27828	-0.266754	0.269828	-0.847303	0.396826
BASP1P1	6.4419	-0.21795	0.285321	-0.847099	0.39694	0.858429
PGAM1P5	0.563454	-0.154033	0.192261	-0.847098	0.396941
LOC100506860	15.709	-0.281965	0.345649	-0.846941	0.397028	0.858429
GPX3	189.895	0.075079	0.344056	0.84694	0.397028	0.858429
LOC102723872	32.8062	0.0300808	0.33656	0.846903	0.397049	0.858429
CCDC176	16.1225	-0.259559	0.345006	-0.846736	0.397142	0.858429
NOS2	3.15676	-0.405749	0.270173	0.846609	0.397213
ZNF549	115.606	-0.274286	0.323367	-0.846535	0.397255	0.858429
ZNF428	25.4123	-0.465903	0.34426	-0.84651	0.397268	0.858429
LOC102723744	1.37199	0.172926	0.284501	-0.846384	0.397339
EIF2B4	64.4336	0.342985	0.337528	0.846323	0.397373	0.858429
MYCBP2	4207.63	0.163397	0.205093	0.846311	0.397379	0.858429
TNFRSF10D	104.907	0.206325	0.324069	0.846289	0.397391	0.858429
PLCB2	462.035	0.289871	0.321181	0.846237	0.397421	0.858429
CPN2	0.772545	-0.173629	0.196987	-0.846236	0.397421
SNX25	244.219	0.253354	0.304633	0.846222	0.397429	0.858429
ZNF224	278.515	0.243176	0.297947	0.846213	0.397434	0.858429
UTP18	171.424	-0.255546	0.323864	-0.846137	0.397476	0.858429
RPL23AP53	162.977	-0.228262	0.324339	-0.846054	0.397523	0.858429
NAA15	719.694	-0.20655	0.27597	-0.845962	0.397574	0.858429
APLN	18.5447	0.0660759	0.324429	0.845764	0.397684	0.858429
ZNF503	22.1558	-0.457213	0.341965	-0.845753	0.397691	0.858429
COA1	321.624	0.28998	0.315453	0.845709	0.397715	0.858429
ATP6V1G1	153.28	-0.247132	0.303103	-0.845438	0.397866	0.858429
TRAPPC5	22.9036	0.432022	0.343702	0.845327	0.397929	0.858429
ATP8B3	11.7614	-0.00510175	0.344239	0.845316	0.397934	0.858429
LOC101927647	13.1502	-0.619419	0.343766	-0.845296	0.397946	0.858429
TGIF1	103.895	-0.419335	0.342997	-0.845148	0.398028	0.858429
TMEM41B	242.122	-0.215577	0.282787	-0.84506	0.398077	0.858429
RANBP2	2323.49	-0.154766	0.185322	-0.844939	0.398145	0.858429
LRRC8E	1.8682	0.0663036	0.295323	0.844817	0.398213
CAMK2B	14.0102	0.0676893	0.317421	-0.844778	0.398235	0.858429
TBC1D10C	190.84	0.255041	0.333528	0.84475	0.39825	0.858429
CDKN2AIP	83.7355	-0.316424	0.328594	-0.844633	0.398316	0.858429
GBP4	1710.19	-0.370853	0.334021	-0.844485	0.398398	0.858429
CCL3	117.257	0.190763	0.343325	0.844409	0.398441	0.858429
LOC101926912	3.22638	0.584327	0.321659	0.844341	0.398479
KLRC1	14.6756	0.254361	0.330067	0.844244	0.398533	0.858429
MYH15	21.6085	0.266753	0.341296	0.844239	0.398536	0.858429
DNAJC4	78.3864	0.265284	0.323501	0.844201	0.398557	0.858429
LINC00941	2.77346	-0.25522	0.283474	-0.844185	0.398566
HIPK3	1186.07	-0.206137	0.230756	-0.844178	0.39857	0.858429
HLA-J	12.3116	0.643601	0.343069	0.843988	0.398676	0.858539
CTSF	16.2752	0.436802	0.341322	0.843742	0.398813	0.858605
LOC100133091	60.919	0.289374	0.342519	0.843705	0.398834	0.858605
SLC39A1	267.072	0.264546	0.299031	0.843543	0.398925	0.858605
LOC100506235	8.4303	0.105442	0.34206	0.843536	0.398928	0.858605
PSMD6-AS2	162.113	0.207804	0.329676	0.842933	0.399266	0.858939
MAP4K2	170.368	0.255297	0.330827	0.842918	0.399274	0.858939
CNNM1	1.64205	-0.0358742	0.270645	0.842902	0.399283
THAP2	41.3918	0.459399	0.34147	0.842825	0.399326	0.858939
LINC01127	1.62943	-0.0820085	0.281003	0.842789	0.399347
JMJD1C	1430.27	-0.210306	0.24375	-0.84278	0.399352	0.858939
EEF1E1	35.2625	-0.244482	0.342768	-0.842765	0.39936	0.858939
KCNS2	3.32841	-0.264641	0.282828	0.842536	0.399488
LOC101928360	5.46689	0.090697	0.327595	0.84238	0.399575
IWS1	333.781	0.232249	0.251836	0.842264	0.39964	0.859134
NKX2-1	4.10476	-0.140419	0.255618	-0.842222	0.399664
ALX3	2.34867	0.233657	0.319101	0.842195	0.399679
DRAM1	484.971	0.136183	0.319729	0.842013	0.399781	0.859134
CREB5	186.328	-0.14964	0.345194	-0.841964	0.399808	0.859134
FERMT2	83.734	0.129863	0.344877	0.841762	0.399921	0.859134
MKNK1	297.464	0.276463	0.339206	0.841733	0.399938	0.859134
NAB2	78.7714	0.213694	0.338022	0.841725	0.399942	0.859134
GRINA	574.742	0.174282	0.282437	0.841574	0.400026	0.859134
TTL	403.875	-0.162626	0.204513	-0.841431	0.400106	0.859134
ERVW-1	7.51624	0.113596	0.339912	0.841341	0.400157	0.859134
HEG1	737.3	0.258883	0.286855	0.841322	0.400167	0.859134
CLN8	375.916	0.180651	0.293357	0.841313	0.400172	0.859134
LOC729603	180.459	-0.339345	0.297314	-0.841181	0.400247	0.859134
RABL3	143.474	-0.344262	0.311976	-0.841165	0.400256	0.859134
ITGA8	10.1125	-0.197325	0.334525	-0.841016	0.400339	0.859134
TXLNG	292.053	-0.1855	0.294828	-0.841003	0.400346	0.859134
NEBL	22.8791	-0.0206136	0.342191	0.840926	0.400389	0.859134
TREX1	59.7622	0.201854	0.342235	0.840915	0.400396	0.859134
PPM1H	61.2457	0.10072	0.344955	0.840825	0.400446	0.859134
DICER1-AS1	1.62849	-0.0522711	0.273439	0.840772	0.400476
TAF4	170.362	-0.233691	0.31767	-0.840487	0.400635	0.859148
RPIA	137.76	-0.257228	0.34033	-0.840454	0.400654	0.859148
LOC102724814	135.092	-0.332027	0.332537	-0.84033	0.400723	0.859148
CLIC2	152.677	0.270562	0.340379	0.840303	0.400739	0.859148
CRYBG3	527.425	-0.207107	0.302215	-0.840231	0.400779	0.859148
TBC1D20	296.592	0.205888	0.250611	0.840019	0.400898	0.859148
ERGIC2	139.197	-0.282043	0.305823	-0.839915	0.400956	0.859148
DLGAP4	201.136	-0.200983	0.260503	-0.839893	0.400968	0.859148
COPS5	105.935	-0.30018	0.31797	-0.839842	0.400997	0.859148
TBXA2R	7.50787	0.421814	0.33123	0.839826	0.401006	0.859148
TST	16.6264	-0.0916124	0.340791	0.839526	0.401174	0.859169
SNX2	305.457	-0.175617	0.267526	-0.839481	0.401199	0.859169
NPTN	301.442	-0.275353	0.317109	-0.839437	0.401224	0.859169
PID1	17.9563	-0.375824	0.343678	-0.839414	0.401237	0.859169
SLC4A5	52.4155	-0.137398	0.335029	-0.839255	0.401327	0.859243
RP11-22H5.2	2.35322	0.186542	0.263471	0.839001	0.401469
CLDND1	467.525	0.205007	0.288571	0.838998	0.40147	0.859312
ATAD3C	16.061	-0.51735	0.343504	-0.838914	0.401518	0.859312
SUPT7L	306.564	0.218606	0.272813	0.838901	0.401525	0.859312
HS6ST2	4.27351	-0.575912	0.316906	0.838898	0.401527
C6	3.24606	0.319754	0.255958	0.838861	0.401547
HIST1H2AL	58.9658	0.283524	0.344372	0.838574	0.401708	0.859342
KDM1B	248.834	-0.280567	0.338925	-0.838433	0.401788	0.859342
LOC102723546	0.367728	-0.117166	0.191484	-0.838392	0.40181
CBY3	1.17701	-0.0482475	0.241193	0.838366	0.401825
EDARADD	26.3142	0.115773	0.343982	0.838261	0.401884	0.859342
PPP2R3B	46.88	0.159519	0.345372	0.838245	0.401893	0.859342
PRND	0.786113	-0.176732	0.214451	-0.838079	0.401986
AFG3L1P	135.318	0.31924	0.333135	0.838016	0.402022	0.859342
OLFML3	29.5189	0.436327	0.341229	0.837856	0.402111	0.859342
SLED1	17.6652	-0.111926	0.344665	0.837778	0.402155	0.859342
LOC285095	4.91565	-0.118428	0.330569	0.837603	0.402254
MXD3	51.0404	0.128107	0.344863	0.837472	0.402327	0.859342
MAGOH	39.8234	-0.153416	0.337504	-0.837471	0.402328	0.859342
ZSCAN23	13.5945	-0.0658131	0.338819	0.837421	0.402356	0.859342
ASRGL1	19.4623	0.345589	0.345534	0.837249	0.402453	0.859342
C1orf174	76.478	0.271937	0.332971	0.837163	0.402501	0.859342
FAIM2	7.00181	-0.385914	0.327252	-0.837156	0.402505	0.859342
RPP25	27.2169	0.37325	0.342838	0.837127	0.402521	0.859342
FLJ13224	8.8147	-0.153743	0.341758	-0.837122	0.402524	0.859342
LOC100130876	32.8347	0.628396	0.344144	0.837062	0.402558	0.859342
FAM86EP	10.7535	-0.340848	0.34487	-0.837036	0.402573	0.859342
KIAA1467	47.8261	-0.27366	0.34373	-0.837029	0.402576	0.859342
TBC1D27	232.799	-0.265899	0.343914	-0.837005	0.40259	0.859342
DNAJC30	78.4257	0.251937	0.328788	0.836845	0.40268	0.859416
GAP43	2.14003	0.527809	0.265593	0.836727	0.402746
HERC2P7	18.7702	-0.284539	0.345707	-0.83664	0.402795	0.859483
LOC102723901	17.833	-0.313136	0.285164	-0.836569	0.402835	0.859483
NRXN1	11.1811	0.680491	0.342539	0.836494	0.402877	0.859483
EMG1	88.0903	0.340334	0.339354	0.836359	0.402953	0.859526
LOC100131257	2.01828	-0.140189	0.281044	0.83622	0.403031
RPL13A	3333.9	-0.219911	0.295367	-0.836093	0.403103	0.859693
HOXB9	6.93506	0.780121	0.317132	0.836023	0.403142	0.859693
ALDH1A1	194.825	-0.495188	0.344083	-0.835843	0.403243	0.859791
SMAD4	609.411	0.262165	0.257152	0.835585	0.403389	0.859983
PI4KB	399.17	0.250217	0.283103	0.835305	0.403546	0.860059
LOC101929396	69.0828	-0.0433843	0.345583	-0.835224	0.403592	0.860059
OIP5-AS1	404.672	-0.21799	0.245552	-0.835134	0.403642	0.860059
LOC101928512	14.0905	0.275404	0.34425	0.835074	0.403676	0.860059
THRAP3	1025.56	-0.16195	0.192657	-0.834989	0.403724	0.860059
TMUB1	121.812	0.25977	0.330251	0.834931	0.403756	0.860059
MRPL9	80.9236	0.307037	0.292349	0.834009	0.404276	0.86099
RPS6KB1	357.806	0.135067	0.150215	0.833959	0.404304	0.86099
PELP1	257.867	-0.22634	0.276177	-0.833838	0.404372	0.86101
ZNF510	222.056	-0.218091	0.310994	-0.83358	0.404518	0.86101
FABP3	11.0207	-0.0722318	0.341287	0.833512	0.404556	0.86101
DDX1	274.013	-0.198947	0.292495	-0.833436	0.404599	0.86101
ATP6V0A1	476.393	-0.254229	0.287284	-0.833359	0.404642	0.86101
DCN	292.468	0.182861	0.345577	0.833352	0.404646	0.86101
LRP5L	99.5433	-0.279792	0.338688	-0.833053	0.404815	0.861251
POTEM	250.817	-0.284303	0.272064	-0.832915	0.404893	0.861298
EXOC3L2	8.6789	0.384982	0.339998	0.832554	0.405096	0.861525
NLRP3	51.8882	-0.0103485	0.344952	0.832529	0.40511	0.861525
OTOF	9.66462	0.0521573	0.323319	-0.832209	0.405291	0.861648
OASL	43.3025	0.00415606	0.345273	0.832193	0.4053	0.861648
ALDOA	1286.69	0.184031	0.310592	0.832132	0.405334	0.861648
LMF2	251.646	0.245927	0.29444	0.831947	0.405439	0.861752
C1orf200	19.9328	-0.310648	0.345588	-0.831761	0.405544	0.861822
UNC45A	151.826	0.29489	0.329122	0.831692	0.405583	0.861822
ADK	93.5304	0.304036	0.344041	0.831486	0.405699	0.861951
LOC101927730	3.53599	-0.702381	0.340076	-0.831408	0.405743
ZDHHC2	202.233	-0.290752	0.32401	-0.83123	0.405844	0.86214
PAK4	69.6591	0.296374	0.328689	0.831126	0.405903	0.862147
VPS39	542.869	0.228228	0.287729	0.831023	0.405961	0.862153
KCNJ12	2.76	-0.110005	0.253473	0.830996	0.405976
LOC100506127	12.6505	-0.312923	0.342906	-0.83087	0.406047	0.862163
NEDD9	324.92	0.193946	0.323225	0.830818	0.406076	0.862163
LOC440934	1.75611	0.029381	0.243371	0.830759	0.40611
S100A8	105.18	0.0527192	0.345456	0.830433	0.406294	0.862165
ZNF530	43.6106	-0.292847	0.343134	-0.830394	0.406316	0.862165
LOC102723980	10.0234	0.256395	0.342069	0.830239	0.406404	0.862165
SDCBP2	8.10417	-0.207762	0.319047	0.830168	0.406444	0.862165
SMARCA1	40.7837	0.278001	0.345402	0.830052	0.40651	0.862165
POLR3G	56.0354	-0.283238	0.345732	-0.829997	0.40654	0.862165
RCC1	158.342	-0.254056	0.326425	-0.829978	0.406551	0.862165
FBRS	417.552	0.178413	0.233032	0.829954	0.406565	0.862165
GMPR2	133.104	-0.337558	0.333277	-0.829881	0.406606	0.862165
KIAA0754	454.129	0.242379	0.293163	0.829835	0.406632	0.862165
AC002116.7	3.43622	0.236808	0.324075	0.829549	0.406794
CLUHP3	62.2558	0.249536	0.33913	0.829531	0.406804	0.862411
RP13-228J13.1	2.92622	-0.311798	0.265464	-0.829425	0.406864
SYNJ2-IT1	1.58406	-0.100292	0.28726	0.829414	0.40687
KDELR1	320.071	-0.238027	0.278484	-0.829219	0.40698	0.86263
OAZ1	1029.28	-0.230889	0.260397	-0.829152	0.407018	0.86263
IRAK2	95.551	0.0113907	0.342387	0.828946	0.407135	0.86276
C20orf96	20.9665	-0.256796	0.345635	-0.828787	0.407225	0.862772
CAPN1	439.446	0.203284	0.268763	0.828701	0.407274	0.862772
COPS7B	137.154	0.241472	0.314491	0.828618	0.40732	0.862772
DISC1	294.684	0.20875	0.331806	0.828543	0.407363	0.862772
APAF1	389.97	-0.313232	0.318772	-0.828435	0.407424	0.862784
HSD17B11	123.536	-0.32028	0.322124	-0.827906	0.407724	0.8633
CHTOP	375.304	0.175106	0.231126	0.827648	0.40787	0.863488
CRLF1	2.46369	-0.0693819	0.248326	0.827419	0.407999
AMZ2	170.627	0.224058	0.294719	0.827419	0.408	0.863488
RIPK1	292.251	0.25238	0.328816	0.827397	0.408012	0.863488
CNOT3	171.604	0.216144	0.273837	0.827357	0.408035	0.863488
PP2D1	1.4046	0.0912248	0.293975	-0.827241	0.4081
NMB	5.64094	-0.300104	0.336476	-0.82723	0.408107
MARCH8	241.629	-0.304345	0.324948	-0.827158	0.408148	0.863609
HLA-L	269.485	0.32863	0.34297	0.826868	0.408312	0.863839
RP1-149A16.3	1.16067	0.030887	0.278522	0.826815	0.408342
ETFA	194.116	-0.221235	0.271149	-0.826761	0.408372	0.863849
CTDSPL	59.0895	0.177119	0.34465	0.82663	0.408447	0.863853
CREG1	624.839	-0.334879	0.316346	-0.826563	0.408485	0.863853
LINC00511	0.769959	-0.16527	0.193133	-0.826549	0.408493
LOC101927086	2.36252	0.225314	0.289099	0.826429	0.408561
COPB2	483.537	0.182453	0.246488	0.826355	0.408603	0.863901
BRE-AS1	8.83819	0.131582	0.340303	0.826326	0.408619	0.863901
LOC101929145	23.7156	0.323943	0.345453	0.826125	0.408733	0.864007
MSMO1	149.18	-0.293876	0.344928	-0.825847	0.408891	0.864007
ULK2	125.43	-0.259503	0.338736	-0.825818	0.408907	0.864007
LOC101928862	10.0697	0.0427421	0.34458	0.825729	0.408958	0.864007
SP1	1309.81	-0.159527	0.194627	-0.825658	0.408998	0.864007
LOC101929289	1.64524	0.00222968	0.313703	0.825483	0.409098
COX5B	71.1177	-0.367947	0.339346	-0.825394	0.409148	0.864007
STAG3L5P	27.1867	-0.0682814	0.345184	0.825384	0.409153	0.864007
PARD6G-AS1	2.41305	-0.234423	0.297072	-0.825343	0.409177
LOC101928189	12.6252	-0.214782	0.344001	-0.825222	0.409245	0.864007
COMMD2	185.797	-0.204427	0.327688	-0.82519	0.409263	0.864007
SNORA84	1.61685	-0.219571	0.294408	-0.824964	0.409392
COL1A1	4038.32	0.466958	0.345582	0.824921	0.409417	0.864007
BCOR	431.347	0.207516	0.278249	0.824623	0.409586	0.864007
MRPL24	49.2878	0.198526	0.338756	0.824501	0.409655	0.864007
LOC100506282	5.91739	-0.198626	0.336317	-0.824324	0.409755	0.864007
CASKIN2	40.0427	0.352809	0.339482	0.824286	0.409777	0.864007
CSTF2	75.935	0.220279	0.300471	0.824157	0.40985	0.864007
MED9	64.0466	-0.262565	0.336537	-0.824063	0.409904	0.864007
C3orf33	11.0689	0.168833	0.337893	0.824038	0.409918	0.864007
TMEM14A	20.1502	0.08169	0.344965	0.823971	0.409956	0.864007
AURKB	90.5251	-0.231057	0.342608	-0.82396	0.409962	0.864007
ZNF426	92.0227	0.232927	0.335705	0.823944	0.409971	0.864007
TMEM14C	83.3297	-0.378134	0.343959	-0.823898	0.409998	0.864007
LDHAL6B	1.92943	-0.154493	0.283953	0.823891	0.410002
INPP4B	289.692	-0.28013	0.340712	-0.823876	0.41001	0.864007
DLX6-AS1	1.50337	0.0326738	0.253996	0.823756	0.410078
BNC1	1.36261	0.259149	0.284033	0.823733	0.410091
MRM1	50.0767	0.340275	0.345273	0.823673	0.410125	0.864007
HBA1	90.2819	-0.606927	0.335048	-0.823666	0.410129	0.864007
NEXN	38.4561	-0.226352	0.345662	-0.823648	0.410139	0.864007
GSTM5	1.81079	-0.0726317	0.269567	0.823568	0.410185
KAT6A	1017.91	-0.191727	0.230479	-0.823566	0.410186	0.864007
TMEM241	46.3096	-0.34652	0.343353	-0.823502	0.410223	0.864007
SLC25A26	53.0734	-0.279638	0.344338	-0.823495	0.410227	0.864007
CTAGE8	21.7924	-0.540438	0.334323	-0.823295	0.41034	0.864029
LOC101928676	47.5674	0.295522	0.344082	0.823281	0.410348	0.864029
MON1B	231.156	0.203896	0.305092	0.823017	0.410498	0.864228
TAS2R41	3.20608	0.315302	0.293223	0.822792	0.410626
CUX2	14.7405	0.0509451	0.316059	-0.822533	0.410773	0.864637
BAZ1A	1012.75	-0.183923	0.224191	-0.822479	0.410804	0.864637
CCNYL2	0.486927	-0.144556	0.191901	-0.822114	0.411012
CT45A5	0.723367	0.11872	0.195423	-0.822059	0.411043
ARMC7	43.3518	0.118358	0.343311	0.82179	0.411197	0.864913
KBTBD3	32.8899	0.381172	0.343145	0.821726	0.411233	0.864913
LGR5	1.67957	-0.2884	0.278911	-0.821692	0.411252
PRKACA	295.958	-0.207894	0.250161	-0.821488	0.411368	0.864913
DCDC2B	1.25654	-0.0137045	0.280816	0.821454	0.411388
GABARAPL2	140.906	-0.366031	0.343077	-0.821409	0.411414	0.864913
PAPSS1	200.758	-0.281669	0.332539	-0.821374	0.411433	0.864913
GNN	16.7465	-0.371366	0.343855	-0.821357	0.411443	0.864913
CELF3	1.72432	-0.345166	0.283428	-0.821263	0.411496
C11orf73	74.6228	-0.273987	0.343691	-0.821149	0.411561	0.864913
SLC5A4	0.831713	0.460382	0.269155	0.821102	0.411588
KCP	10.0811	0.408104	0.34338	-0.821	0.411646	0.864913
ADORA3	19.2767	-0.136556	0.335025	0.820856	0.411728	0.864913
KIAA2026	773.249	0.241456	0.283717	0.820835	0.41174	0.864913
CDCA2	195.971	-0.195989	0.34284	-0.820803	0.411759	0.864913
ASCL2	13.8917	-0.00817077	0.337131	0.820789	0.411767	0.864913
SMC2	424.213	-0.184416	0.303209	-0.820782	0.41177	0.864913
HIST2H4A	304.806	0.227342	0.345349	0.820728	0.411801	0.864913
GRM4	1.43325	-0.176788	0.257637	0.820702	0.411816
SV2B	12.6774	0.213041	0.341815	0.820582	0.411884	0.864913
TMEM170B	132.061	0.268173	0.322955	0.820568	0.411892	0.864913
GPALPP1	104.483	-0.251231	0.312249	-0.820409	0.411983	0.864913
ATG13	324.428	0.205772	0.266012	0.820363	0.412009	0.864913
ZNF772	96.92	-0.310288	0.343324	-0.820318	0.412035	0.864913
SOX5	99.0748	-0.232171	0.344223	-0.820294	0.412049	0.864913
LEF1	201.81	0.726336	0.339853	0.82008	0.412171	0.86505
USP40	175.024	0.135757	0.340224	0.819962	0.412238	0.86505
AC092295.7	1.58147	0.0188657	0.271259	-0.81989	0.412279
ZNF519	180.086	0.34559	0.33748	0.819886	0.412281	0.86505
DNA2	212.322	-0.206046	0.335984	-0.819772	0.412346	0.865069
HHLA2	21.8239	-0.204649	0.327915	-0.819575	0.412458	0.865187
DUSP16	343.086	0.17152	0.310454	0.819478	0.412514	0.865187
TNKS2-AS1	2.39571	-0.0273046	0.283847	-0.819369	0.412576
ZNF704	68.2271	0.366364	0.344566	0.81933	0.412598	0.865197
MAPT	9.06942	0.0772498	0.343144	-0.819203	0.412671	0.865197
AMER1	166.875	0.150316	0.327778	0.819171	0.412689	0.865197
GNPDA1	123.072	-0.236017	0.316917	-0.818986	0.412794	0.865197
TMEM117	35.1304	0.141943	0.345442	0.818981	0.412797	0.865197
CCDC23	9.53173	-0.0670522	0.343633	0.81861	0.413009	0.865214
LOC729652	9.49217	0.335431	0.333384	0.81854	0.413049	0.865214
SRRT	380.569	0.236871	0.297616	0.818516	0.413063	0.865214
TSACC	1.36464	0.21584	0.213749	0.818484	0.413081
BTLA	193.864	-0.196106	0.343701	-0.818411	0.413122	0.865214
ZYG11A	90.9027	0.312271	0.343585	0.818354	0.413155	0.865214
GPR124	131.135	0.24163	0.340069	0.81834	0.413163	0.865214
FJX1	12.4411	-0.0181609	0.342241	0.818229	0.413226	0.865214
HIST1H2AC	146.344	0.152062	0.340427	0.818107	0.413296	0.865214
YIF1A	40.8059	0.0628743	0.344512	0.818075	0.413315	0.865214
SEPT9	1324.86	0.194535	0.28405	0.817992	0.413362	0.865214
FBP2	0.855068	-0.108924	0.19336	-0.817764	0.413492
C9orf116	1.48327	0.0313473	0.253976	0.817752	0.413499
LINC00950	21.8942	0.777757	0.329874	0.817744	0.413504	0.865245
STX1B	35.4538	-0.252681	0.342942	-0.817663	0.41355	0.865245
GNB2	352.233	0.221261	0.306914	0.817579	0.413598	0.865245
DSTNP2	23.2611	0.174841	0.344561	0.817576	0.4136	0.865245
ZBTB12	16.3509	0.118443	0.344662	0.81734	0.413734	0.865383
PLA2G4A	26.2601	0.178295	0.345403	0.817167	0.413833	0.865383
TRIAP1	73.7364	-0.226337	0.343561	-0.817148	0.413844	0.865383
ZADH2	363.802	0.24353	0.308161	0.81707	0.413888	0.865383
NPSR1-AS1	0.529794	-0.125763	0.192173	-0.817042	0.413904
SNRPD3	405.298	-0.176012	0.267646	-0.816809	0.414037	0.865578
LRRK1	835.287	0.171114	0.312274	0.816596	0.414159	0.865631
FBLN7	26.8143	0.422043	0.344389	0.81657	0.414174	0.865631
GYPE	12.6014	0.214319	0.329355	0.816456	0.41424	0.865651
ZC3H8	32.8333	-0.280781	0.345449	-0.81619	0.414392	0.865817
AIF1	122.402	0.210232	0.343659	0.816113	0.414435	0.865817
TAS2R20	61.3968	0.403411	0.342568	0.816024	0.414486	0.865817
DDX46	561.451	-0.193349	0.266885	-0.815847	0.414588	0.865912
FFAR3	2.49562	-0.188335	0.277174	0.815779	0.414627
NT5C	28.5527	0.183187	0.344801	0.815656	0.414697	0.865966
POF1B	34.7857	-0.185514	0.327793	-0.815567	0.414748	0.865966
FAM87B	5.58987	-0.0310268	0.337203	0.815338	0.414879
EPB41L4A-AS1	33.632	-0.242386	0.336697	-0.81523	0.41494	0.865966
ENG	256.119	0.195101	0.333822	0.815146	0.414988	0.865966
JADE2	687.969	-0.235763	0.295166	-0.81512	0.415004	0.865966
XRN1	1911.05	-0.274153	0.277503	-0.815032	0.415054	0.865966
SPATA6	51.2294	0.43893	0.342938	0.81503	0.415055	0.865966
TPTE2	5.69862	-0.386769	0.331683	-0.814894	0.415133	0.865966
C9orf129	0.918259	0.224096	0.250625	0.81475	0.415216
APOC2	14.9709	-0.416466	0.336863	-0.814474	0.415374	0.865966
SEMA3C	45.4305	0.241632	0.342132	0.81436	0.415439	0.865966
LOC339978	0.474099	-0.144204	0.191893	-0.814359	0.415439
CCDC122	9.43485	0.271187	0.340849	0.814323	0.41546	0.865966
TMEM150B	23.5975	-0.0692735	0.343298	0.814313	0.415466	0.865966
LINC01126	59.3568	0.373061	0.343835	0.814294	0.415476	0.865966
AVL9	497.135	0.176377	0.239316	0.814138	0.415566	0.865966
TMEM189	117.561	0.26462	0.307832	0.814127	0.415572	0.865966
CCNA2	251.686	-0.298383	0.34318	-0.814076	0.415602	0.865966
MED17	155.324	0.21593	0.258185	0.814057	0.415612	0.865966
VEGFA	699.864	0.065945	0.341111	0.814049	0.415617	0.865966
MARCH6	1254.61	-0.168723	0.196966	-0.813879	0.415714	0.866053
NECAB1	3.15166	-0.349657	0.29422	-0.813831	0.415742
ADAT2	277.428	-0.275133	0.322751	-0.813676	0.41583	0.866149
UPF1	546.961	0.181304	0.2127	0.813603	0.415872	0.866149
DGCR9	2.8709	0.117962	0.302823	0.813552	0.415901
ZNF860	37.6168	-0.293375	0.340077	-0.813005	0.416215	0.866168
NEK6	513.031	0.258273	0.32814	0.812992	0.416223	0.866168
ADPRHL2	60.9153	0.216897	0.345012	0.812988	0.416225	0.866168
ZNF34	26.4738	-0.298034	0.341652	-0.812836	0.416312	0.866168
KIAA0355	245.429	0.237879	0.325034	0.812735	0.41637	0.866168
RRP12	198.144	0.327264	0.343393	0.812637	0.416426	0.866168
SLCO4C1	2.15922	-0.470844	0.317998	-0.812595	0.41645
ZNF70	83.2292	0.32073	0.321571	0.812584	0.416456	0.866168
COQ4	51.3188	0.265107	0.344114	0.812399	0.416563	0.866168
BTNL9	204.468	-0.0799426	0.343711	-0.812383	0.416572	0.866168
RBPJ	1240.97	-0.228847	0.293561	-0.812323	0.416606	0.866168
OSBP	437.822	0.192193	0.270465	0.812315	0.416611	0.866168
CILP2	4.63798	0.196003	0.322366	0.812286	0.416628
MAP3K9	151.848	-0.272292	0.339575	-0.81228	0.416631	0.866168
SBDS	123.05	-0.41667	0.337172	-0.812271	0.416636	0.866168
SLC25A34	20.2067	0.0752188	0.343798	0.812226	0.416662	0.866168
USP7	860.807	-0.225238	0.303343	-0.812105	0.416731	0.866197
PCDHGA9	39.5609	-0.37455	0.343294	-0.811738	0.416942	0.866244
MYOM2	3.27099	-0.212009	0.284012	-0.811672	0.41698
LIMD1	1346.47	-0.16308	0.197001	-0.811661	0.416986	0.866244
MATK	22.2542	0.329425	0.34467	0.811569	0.417039	0.866244
CHURC1	468.327	-0.207611	0.265457	-0.811407	0.417132	0.866244
GNAS	1618.86	0.216436	0.252968	0.811313	0.417186	0.866244
BTN2A3P	25.4924	-0.0445941	0.345318	0.811203	0.417249	0.866244
TARP	44.4989	0.397127	0.345466	0.811099	0.417309	0.866244
DHRS7	58.3537	0.0039473	0.345161	0.811004	0.417363	0.866244
LOC101929040	6.20245	0.923323	0.343392	0.810985	0.417374	0.866244
SNX9	278.734	0.151088	0.30875	0.810648	0.417568	0.866244
LOC100505878	6.02201	-0.163433	0.269616	-0.810621	0.417583	0.866244
ZNF440	119.899	0.20518	0.337675	0.810436	0.41769	0.866244
ALKBH2	20.6442	0.247841	0.344615	0.810416	0.417701	0.866244
TRPV4	18.3419	0.221241	0.329235	0.810404	0.417708	0.866244
CLUH	366.846	0.149112	0.328681	0.810301	0.417767	0.866244
SAE1	377.146	-0.187166	0.281591	-0.810239	0.417803	0.866244
PRAME	49.3811	-0.147382	0.25224	-0.810095	0.417886	0.866244
SYT6	1.51185	-0.291889	0.233926	-0.810066	0.417902
RP11-475O6.1	5.41595	-0.110447	0.326926	-0.809993	0.417944
GNAO1	15.2858	-0.0975773	0.334798	0.80996	0.417963	0.866244
FUT2	5.05025	-1.03922	0.343085	-0.809949	0.41797
TSPAN7	29.7783	-0.0389123	0.345422	-0.809914	0.41799	0.866244
REEP2	6.068	0.530293	0.334112	0.809885	0.418006	0.866244
RPL3	3108.81	-0.217292	0.286226	-0.809872	0.418014	0.866244
RP1-249H1.4	17.9584	-0.449233	0.34486	-0.809859	0.418021	0.866244
LMTK2	434.805	0.167753	0.217782	0.809776	0.418069	0.866244
LOC102724765	72.6672	-0.357842	0.344738	-0.809735	0.418093	0.866244
IGSF8	62.5541	-0.286762	0.340095	-0.809353	0.418312	0.866583
PCBP1-AS1	18.9155	-0.260482	0.345629	-0.809121	0.418446	0.866615
CRABP2	9.32188	-0.110372	0.337553	0.809075	0.418472	0.866615
EXOSC1	52.8515	0.278167	0.337409	-0.809035	0.418495	0.866615
HCAR1	2.65808	-0.344098	0.294966	-0.808648	0.418718
ARL16	56.9688	0.248131	0.340032	0.808558	0.418769	0.866971
DCAF13P3	28.6916	0.220215	0.345283	0.808543	0.418778	0.866971
CWF19L2	217.165	-0.237331	0.282942	-0.808045	0.419065	0.867369
C12orf65	59.2445	0.450043	0.344643	0.808008	0.419086	0.867369
PSMC5	187.976	0.237682	0.259221	0.807697	0.419265	0.867369
CD5L	29.5547	-0.328818	0.325543	-0.807605	0.419318	0.867369
ICOS	133.967	0.458466	0.345577	0.807563	0.419342	0.867369
ACTC1	1.64718	0.248471	0.201393	0.807529	0.419362
TTPAL	363.845	-0.196569	0.256328	-0.807481	0.419389	0.867369
FADS3	102.17	0.0854144	0.344116	0.807373	0.419451	0.867369
LOC102724828	2.82258	-0.130595	0.254886	0.807143	0.419584
EPS8	67.8772	-0.292833	0.343978	-0.807102	0.419608	0.867369
DLAT	253.97	-0.243859	0.333107	-0.807007	0.419662	0.867369
MOB3C	270.568	0.260231	0.325235	0.806972	0.419683	0.867369
AK4	463.741	-0.287997	0.343388	-0.806929	0.419708	0.867369
DHX40	180.16	-0.199865	0.257928	-0.80686	0.419747	0.867369
PTPRE	387.951	0.209574	0.303133	0.806805	0.419779	0.867369
LOC100131395	2.68731	0.745447	0.305779	0.806722	0.419827
ZNF547	32.7639	-0.283564	0.344905	-0.806673	0.419855	0.867369
C1orf52	110.196	-0.252083	0.326431	-0.80666	0.419862	0.867369
FAM159A	11.0208	0.136766	0.343183	0.806657	0.419864	0.867369
AC093375.1	0.942358	0.204574	0.249313	0.806497	0.419956
TRIM7	3.22842	-0.294673	0.333039	-0.806407	0.420008
RABGAP1L	1892.31	-0.227197	0.297041	-0.806241	0.420104	0.867551
FADD	80.4138	0.297295	0.334937	0.806225	0.420113	0.867551
FZD1	81.09	0.367111	0.345323	0.806214	0.420119	0.867551
GPR107	675.432	0.156499	0.203796	0.806	0.420243	0.867652
LOC100506870	3.09999	-0.276945	0.292412	-0.805886	0.420309
RBM22	243.333	-0.259653	0.314929	-0.805851	0.420329	0.867652
RP11-277P12.20	13.0186	0.161129	0.337437	0.805796	0.420361	0.867652
RP11-266K4.9	1.70471	-0.0350253	0.259517	0.805677	0.420429
BMP8B	32.515	0.485643	0.345265	0.805588	0.42048	0.867652
CHN1	63.9464	0.304988	0.344941	0.805561	0.420496	0.867652
PALM	9.77808	-0.354374	0.340508	-0.805548	0.420504	0.867652
LOC101928383	1.28684	-0.0305083	0.279353	0.80512	0.420751
SIGLEC6	13.9266	-0.259252	0.331775	-0.80495	0.420848	0.867726
TAS2R4	15.6596	-0.438935	0.34274	-0.804941	0.420854	0.867726
ARR3	0.98639	0.00756136	0.253423	-0.804723	0.420979
SON	4939.26	-0.155862	0.192306	-0.804708	0.420988	0.867726
MSRB1	61.7231	0.246509	0.345349	0.804684	0.421002	0.867726
MEGF9	301.831	0.220602	0.334147	0.80467	0.42101	0.867726
MERTK	130.652	0.264596	0.345561	0.804505	0.421106	0.867726
SHISA9	8.75154	0.438456	0.34328	0.804461	0.421131	0.867726
LCTL	2.6275	0.222619	0.322468	0.804433	0.421147
CHRNA6	11.8608	-0.2091	0.335974	-0.804388	0.421173	0.867726
LOC728743	82.0862	0.227395	0.344042	0.804338	0.421202	0.867726
LOC101928562	10.6963	-0.379726	0.328627	-0.804285	0.421232	0.867726
CORO2B	10.7779	0.313543	0.342796	0.804146	0.421313	0.867726
TMEM69	123.882	-0.169837	0.338755	-0.804138	0.421317	0.867726
DNAJC25	39.6738	-0.282416	0.344655	-0.804136	0.421318	0.867726
LOC100294145	97.2413	-0.230617	0.340216	-0.804053	0.421367	0.867726
GALC	202.99	0.21062	0.327238	0.803896	0.421457	0.867726
RSU1P2	0.410997	-0.101889	0.191529	-0.803856	0.42148
LOC102723408	1.40569	0.24984	0.20083	0.803808	0.421508
LOC101930357	15.4092	0.469633	0.339903	0.803799	0.421513	0.867726
COX5A	147.668	-0.241429	0.339713	-0.803733	0.421551	0.867726
BORA	100.918	0.29974	0.339865	0.803718	0.42156	0.867726
KCNN2	4.02092	-0.100166	0.315592	-0.80369	0.421576
FIBP	111.507	0.242264	0.341612	0.803647	0.421601	0.867726
TMEM245	638.228	-0.15752	0.220012	-0.803426	0.421728	0.867749
NNMT	101.388	0.127701	0.344434	0.803389	0.42175	0.867749
IL16	807.838	-0.240532	0.332927	-0.803338	0.42178	0.867749
CLDN18	2.47267	-0.575777	0.31972	-0.803193	0.421863
ASB16-AS1	117.625	0.275536	0.329546	0.803071	0.421934	0.867777
C1orf177	1.55284	0.312851	0.246611	-0.802956	0.422
LRCH1	589.483	-0.232434	0.285332	-0.80273	0.422131	0.867777
STRN4	253.851	0.294408	0.319319	0.80268	0.42216	0.867777
ARID1A	1430.96	-0.155294	0.202683	-0.802657	0.422173	0.867777
NDUFA8	51.3249	0.279763	0.342913	0.802616	0.422197	0.867777
ADAMTS12	36.6845	0.23601	0.345291	0.802588	0.422213	0.867777
PIK3R1	716.728	-0.248345	0.284956	-0.802483	0.422274	0.867777
TMPRSS15	0.395277	-0.125957	0.191524	-0.802465	0.422284
C9orf78	124.45	0.300312	0.317713	0.802373	0.422337	0.867777
URM1	236.862	0.259591	0.338998	0.8023	0.42238	0.867777
TMEM55A	41.0259	0.244648	0.345539	0.802268	0.422398	0.867777
NME5	0.691269	-0.145756	0.19309	-0.802214	0.422429
THOC2	751.462	-0.208632	0.249997	-0.802082	0.422505	0.867777
CHCHD7	108.857	-0.252969	0.305468	-0.801976	0.422567	0.867777
RPL23AP82	11.814	-0.146789	0.342211	0.801968	0.422571	0.867777
LOC102724583	21.8823	0.0708385	0.345477	0.801875	0.422625	0.867777
HLA-DMA	511.005	-0.223888	0.307272	-0.801769	0.422687	0.867777
ZBED5-AS1	28.0982	0.325991	0.345465	0.801768	0.422687	0.867777
PMS2P5	205.002	0.227442	0.31635	0.801587	0.422792	0.867877
CTBP1	1029.53	-0.185885	0.222832	-0.801183	0.423025	0.867994
TAOK2	306.095	0.210801	0.274828	0.801155	0.423042	0.867994
SNX33	122.012	0.0988779	0.342365	0.801154	0.423043	0.867994
PLCL1	104.855	-0.322108	0.345624	-0.80096	0.423155	0.867994
EPHA1	11.3187	0.125246	0.340512	0.800916	0.423181	0.867994
LRRC66	17.2961	0.0807776	0.34485	0.80091	0.423184	0.867994
LILRB1	464.276	0.231236	0.315733	0.800598	0.423365	0.86825
LOC101928077	1.2155	0.0848697	0.252951	0.800571	0.42338
LOC101929035	11.5994	0.293075	0.345112	0.800288	0.423544	0.868353
MYO9A	781.311	-0.189082	0.302175	-0.800241	0.423571	0.868353
LSMEM2	2.20196	-0.221491	0.327629	0.800192	0.423599
LOC101929409	20.1163	0.0877901	0.344937	0.800138	0.423631	0.868353
DYX1C1-CCPG1	2.4853	-0.0983584	0.251548	0.800135	0.423632
MAML2	391.794	0.318729	0.325514	0.799968	0.423729	0.868353
OR2A4	0.619054	-0.158052	0.192559	-0.799955	0.423737
LGALS8	609.73	0.226563	0.307917	0.799952	0.423739	0.868353
NOXRED1	12.7289	0.0902966	0.340204	0.799868	0.423787	0.868353
LOC100132111	18.342	0.470493	0.335752	0.799764	0.423847	0.868353
LOC102724436	14.6632	-0.345429	0.345847	-0.799695	0.423888	0.868353
ERVMER34-1	0.691946	-0.16194	0.192855	-0.799694	0.423888
OTUD3	245.196	-0.191444	0.336092	-0.799559	0.423966	0.868353
SLC35G6	1.31984	-0.131305	0.300092	0.79954	0.423977
GFOD1	156.799	-0.344448	0.344723	-0.799417	0.424049	0.868353
LOC101928139	66.734	-0.16472	0.33354	-0.799186	0.424182	0.868353
SDF4	258.353	0.053666	0.339528	0.799117	0.424222	0.868353
LOC100506518	5.90832	0.296359	0.337318	0.799097	0.424234	0.868353
CDYL	227.368	-0.196373	0.294338	-0.799025	0.424276	0.868353
ERO1L	460.813	-0.27958	0.268289	-0.798974	0.424305	0.868353
LOC390937	11.0128	-0.157854	0.344226	0.798923	0.424335	0.868353
UNC5A	12.9228	0.25837	0.342296	0.798836	0.424386	0.868353
ITGB7	157.832	0.118595	0.342562	0.798774	0.424422	0.868353
COL26A1	1.66152	0.0661156	0.228892	0.798754	0.424433
PDZD11	71.0095	-0.29119	0.342286	-0.798606	0.424519	0.868436
ECSCR	9.77452	-0.582802	0.341123	-0.798497	0.424582	0.868436
SSUH2	1.24881	0.124195	0.238814	0.798444	0.424613
TMEM234	84.9867	0.211249	0.31343	0.798415	0.42463	0.868436
APRT	91.078	0.20013	0.342541	0.797941	0.424905	0.868878
BRWD1-IT2	1.24372	0.128978	0.237365	0.797816	0.424978
LYPD1	8.63946	-0.154186	0.33068	-0.797778	0.424999	0.868878
ATP8B5P	0.392671	-0.114427	0.191482	-0.797776	0.425
SARDH	35.9367	0.21212	0.344521	0.797501	0.42516	0.868878
ASB7	191.783	-0.329169	0.336665	-0.797414	0.425211	0.868878
AMIGO3	58.3885	0.0496994	0.345096	0.797409	0.425213	0.868878
ZEB2	2061.04	0.232143	0.293769	0.797362	0.425241	0.868878
SPAG16	58.4735	-0.224003	0.34563	-0.797334	0.425257	0.868878
LINC01191	1.63431	-0.183447	0.296154	0.79728	0.425288
DDB2	123.408	0.252598	0.324386	0.797222	0.425322	0.868878
CDC6	153.48	-0.149934	0.342545	-0.797091	0.425398	0.868878
SEMA3G	15.0204	-0.334607	0.343385	-0.797079	0.425405	0.868878
LOC440300	68.7938	0.269713	0.34327	0.796859	0.425533	0.86892
CHDH	49.1461	-0.208674	0.328291	-0.796711	0.425619	0.86892
CPEB3	98.363	-0.401214	0.33844	-0.796697	0.425627	0.86892
FAM102A	689.892	0.240575	0.322764	0.796658	0.425649	0.86892
PLEK2	0.988778	-0.304281	0.253322	-0.796553	0.425711
TUBA4B	2.80367	-0.31219	0.325682	0.796534	0.425722
SLC5A12	1.46689	0.26281	0.19647	0.796467	0.425761
INTS4	231.281	-0.188741	0.254588	-0.796397	0.425801	0.869019
ATRAID	74.3107	0.301951	0.344853	0.796337	0.425836	0.869019
AXL	123.025	-0.413229	0.34047	-0.796286	0.425866	0.869019
CRISPLD1	4.726	-0.250445	0.32629	-0.79597	0.426049
LOC101928291	15.2612	0.180038	0.344437	0.795881	0.426101	0.869327
GPR157	46.516	-0.0237282	0.344379	0.795825	0.426134	0.869327
LRRC8C	556.148	0.216218	0.296313	0.795738	0.426185	0.869327
CARHSP1	153.535	-0.287897	0.337763	-0.79542	0.426369	0.869398
DCLRE1B	78.1124	0.242983	0.317774	0.795418	0.426371	0.869398
FRRS1	31.2572	0.180019	0.345407	0.795389	0.426387	0.869398
UXT-AS1	1.28454	-0.156299	0.254708	-0.795095	0.426558
PDGFC	22.9021	-0.435351	0.345639	-0.79488	0.426683	0.869875
CDKN2C	59.4617	0.0635461	0.345019	0.79479	0.426735	0.869875
ZBTB7C	2.5072	-0.0195933	0.283797	0.794658	0.426812
AQP3	59.0996	0.481686	0.344924	0.794612	0.42684	0.869875
TNKS	641.484	-0.285737	0.317805	-0.794602	0.426845	0.869875
LOC100506596	2.10884	-0.389509	0.315833	0.794548	0.426876
CIRH1A	173.622	0.371464	0.328498	0.794267	0.42704	0.870017
SELE	47.3901	0.249048	0.343729	0.794189	0.427085	0.870017
SNX20	186.398	0.289253	0.341003	0.794182	0.427089	0.870017
HSPD1	1151.75	-0.205099	0.328604	-0.794093	0.427141	0.870017
C12orf57	35.7766	-0.433943	0.342786	-0.794001	0.427195	0.870017
UBALD2	274.292	-0.254499	0.333406	-0.793617	0.427418	0.870274
CDC42EP1	60.1251	0.033642	0.341445	0.793566	0.427448	0.870274
RP11-320G24.1	0.477482	-0.142168	0.191852	-0.79353	0.427469
WDR73	134.628	-0.282622	0.337948	-0.79345	0.427516	0.870274
LINC00597	34.6794	-0.515841	0.345917	-0.793328	0.427587	0.870274
CENPW	20.6974	-0.206997	0.342889	-0.793303	0.427601	0.870274
SRI	188.041	-0.278483	0.324982	-0.793141	0.427696	0.870352
CLCN1	0.794445	-0.0989007	0.193182	-0.793123	0.427706
MROH9	0.995571	0.023795	0.222837	-0.793087	0.427727
CCRL2	62.3904	-0.611004	0.344899	-0.792971	0.427795	0.870422
JAM2	45.1293	0.32974	0.343948	0.792889	0.427842	0.870422
LOC101929748	1.25791	0.164	0.225043	0.792611	0.428005
SS18L1	223.409	0.238782	0.269042	0.792529	0.428052	0.870593
SLC24A1	103.409	0.347142	0.325015	0.792431	0.42811	0.870593
C19orf12	272.984	-0.342283	0.328241	-0.792387	0.428135	0.870593
TNF	82.5359	0.238953	0.345148	0.79236	0.428151	0.870593
RFPL3S	5.70293	0.217769	0.327489	0.792184	0.428253	0.870679
NACC2	204.632	0.137999	0.33642	0.791933	0.4284	0.870679
SEMA3B	1.62563	-0.0980263	0.245427	0.791904	0.428416
RCN2	149.921	-0.208799	0.327879	-0.791872	0.428435	0.870679
WDR61	65.9161	-0.252992	0.344013	-0.791825	0.428462	0.870679
COQ6	94.8771	0.277613	0.300707	0.7918	0.428477	0.870679
LOC100506351	4.29049	0.616467	0.331109	-0.791766	0.428497
LRRC69	4.77059	0.307116	0.339539	0.791743	0.428511
TMED10P1	8.01377	0.397911	0.343525	0.791711	0.428529	0.870679
ASH1L	2339	0.184878	0.265676	0.791179	0.428839	0.870901
AGAP1	203.124	0.125105	0.342944	0.791172	0.428844	0.870901
RTN4RL2	1.29294	-0.0398144	0.278742	0.791168	0.428846
BST2	143.489	-0.38032	0.335396	-0.791132	0.428867	0.870901
RHOT2	246.137	0.208064	0.339649	0.791083	0.428896	0.870901
SCN7A	3.7886	-0.261996	0.254559	0.791061	0.428909
INTS2	300.355	0.219719	0.241741	0.791043	0.428919	0.870901
ZNF333	141.659	0.289233	0.337453	0.790842	0.429036	0.870904
GUCY2D	2.05554	-0.0473068	0.24673	0.79079	0.429067
RECK	67.9605	0.315186	0.345041	0.790763	0.429082	0.870904
DGKH	288.963	-0.253402	0.299642	-0.790752	0.429088	0.870904
PPM1E	14.8805	0.55087	0.334419	0.790553	0.429205	0.871027
TCAIM	140.77	0.28659	0.30752	0.790308	0.429348	0.871048
ATP1A3	24.6046	0.29827	0.344469	0.790177	0.429425	0.871048
LOC102724643	1.31435	0.27131	0.199265	0.790011	0.429522
CTSZ	801.085	0.192911	0.288157	0.789594	0.429765	0.871048
ZBTB41	242.244	-0.207517	0.264168	-0.789589	0.429768	0.871048
LDHD	7.43174	-0.0272555	0.340244	-0.789471	0.429837	0.871048
LOC102723988	3.96307	-0.216851	0.328095	-0.789432	0.42986
FIRRE	10.8113	-0.0257115	0.343396	0.789274	0.429952	0.871048
RND3	159.845	0.139632	0.339524	0.789207	0.429991	0.871048
RIN3	186.546	0.100858	0.334503	0.789126	0.430038	0.871048
SEL1L3	1563.82	-0.317719	0.325204	-0.789113	0.430046	0.871048
PAN2	308.855	0.132679	0.335822	0.78905	0.430083	0.871048
LETM2	25.2953	0.458874	0.345238	0.788992	0.430117	0.871048
ARIH1	850.767	-0.128263	0.162594	-0.788991	0.430117	0.871048
FCGR3A	747.049	0.0294541	0.344545	0.788936	0.430149	0.871048
LOC102606465	12.1738	-0.233383	0.344099	0.788776	0.430243	0.871048
ALKBH3-AS1	1.39444	0.0747286	0.239343	0.788773	0.430245
RP2	131.835	-0.3593	0.331637	-0.788688	0.430294	0.871048
FGD5-AS1	743.791	-0.189444	0.223739	-0.788615	0.430337	0.871048
LOC101929070	38.492	-0.342314	0.344218	-0.788598	0.430347	0.871048
PLD6	56.0105	0.318146	0.343695	0.788514	0.430396	0.871048
IGF2BP2	48.2073	-0.154003	0.345579	-0.788491	0.430409	0.871048
GIMAP6	393.439	0.25083	0.314642	0.788416	0.430454	0.871048
CGN	10.311	-0.125539	0.317658	0.788348	0.430493	0.871048
CTD-2127H9.1	1.45316	0.254702	0.194335	0.788339	0.430498
KCNMB1	33.4695	0.0563755	0.343279	-0.788206	0.430577	0.871048
ZNF697	68.3335	0.0591924	0.341961	0.788119	0.430627	0.871048
TSPAN15	26.8225	-0.289515	0.344585	-0.788101	0.430638	0.871048
SCARNA9	271.785	-0.192332	0.327574	-0.788085	0.430647	0.871048
UBE2A	306.367	-0.252047	0.302781	-0.78804	0.430674	0.871048
DBH-AS1	43.5716	0.185742	0.343615	0.78771	0.430866	0.871297
LOC101927644	19.5911	0.274899	0.345738	-0.787502	0.430988	0.871297
RELA	307.465	-0.277076	0.324945	-0.787397	0.431049	0.871297
AP2S1	118.702	-0.280771	0.332538	-0.787392	0.431052	0.871297
HYDIN	23.3097	-0.128931	0.326019	0.787254	0.431133	0.871297
LOC102724833	11.5262	-0.366926	0.343676	-0.787254	0.431133	0.871297
PCBD1	73.4872	0.309675	0.343571	0.78706	0.431247	0.871373
TIA1	871.186	0.195725	0.241689	0.786926	0.431325	0.871373
CSPP1	147.27	0.244248	0.341349	0.786855	0.431367	0.871373
CYP3A7-CYP3AP1	0.927937	-0.170305	0.193545	-0.786842	0.431374
ONECUT1	0.49605	-0.0657816	0.1915	-0.786705	0.431455
HLTF	335.032	-0.325318	0.333831	-0.786678	0.431471	0.871373
EGFR	64.4379	0.0732332	0.345024	0.786534	0.431555	0.871373
NDFIP1	386.185	-0.251304	0.325591	-0.786493	0.431579	0.871373
IFIT1	67.6572	0.270876	0.344567	0.786486	0.431583	0.871373
APLNR	71.0534	0.325961	0.345278	0.786404	0.431631	0.871373
RRP7B	120.051	0.206097	0.337316	0.786328	0.431675	0.871373
STAM2	268.319	-0.21746	0.26558	-0.786165	0.431771	0.871423
ABLIM3	38.7323	0.389657	0.344562	0.786094	0.431813	0.871423
RP11-430B1.2	2.48565	-0.168966	0.310196	-0.785941	0.431902
BRD3	175.148	0.211963	0.337016	0.785901	0.431925	0.871535
FAM151B	5.94933	-0.0045388	0.338284	0.785807	0.43198	0.871535
FAM57B	1.33875	-0.311142	0.282992	-0.785675	0.432058
PNP	179.886	-0.206966	0.334073	-0.785528	0.432144	0.871714
SLC22A17	12.5624	-0.128981	0.341043	-0.785465	0.432181	0.871714
USP17L7	1.06604	0.178382	0.23631	0.785465	0.432181
MYBL2	484.492	0.367319	0.331063	0.785358	0.432244	0.871727
LOC101928633	2.71734	-0.302281	0.291982	0.785334	0.432258
PRKAG2-AS1	2.21849	0.313831	0.303342	0.785267	0.432297
NDST3	1.43572	-0.147788	0.211452	-0.785245	0.43231
MEOX1	39.6992	0.28095	0.345113	0.78524	0.432313	0.871754
RTN4	728.096	-0.195314	0.240181	-0.785134	0.432375	0.871766
OR2A20P	5.51095	0.140558	0.336238	0.784974	0.432469
C9orf37	41.789	0.266204	0.345358	0.784936	0.432491	0.871808
MAP4K5	285.321	-0.237986	0.298213	-0.784906	0.432508	0.871808
LRCH2	10.1412	0.174568	0.341576	0.784595	0.432691	0.87189
RP11-80G7.1	1.92331	-0.387172	0.293073	-0.784592	0.432693
PATL2	49.8508	-0.379981	0.345651	-0.784575	0.432703	0.87189
METTL16	344.644	-0.185539	0.264116	-0.784533	0.432727	0.87189
MCM10	164.945	-0.166257	0.344418	-0.78442	0.432794	0.87189
LOC401127	1.63772	-0.146347	0.286603	0.78434	0.432841
RANGRF	38.3263	-0.331596	0.342644	-0.784332	0.432845	0.87189
THEM5	4.48381	-0.154379	0.327725	0.784276	0.432878
PPP4R1L	34.8853	0.106679	0.345387	0.784263	0.432886	0.87189
HLA-DRA	4159.46	-0.247883	0.31105	-0.784043	0.433015	0.872036
LOC101928602	1.46566	-0.0399698	0.268303	0.783919	0.433088
AANAT	0.96932	0.00368553	0.295473	0.783906	0.433095
HTATSF1	239.573	0.267987	0.285275	0.78387	0.433116	0.872128
LOC102723642	0.837629	0.133664	0.274726	0.783844	0.433132
RAMP3	34.4956	0.219974	0.345234	0.783427	0.433377	0.872188
KLHL15	177.092	0.218328	0.326883	0.783376	0.433406	0.872188
NCAPD2	534.646	0.228889	0.336497	0.783307	0.433447	0.872188
FLJ20464	13.2194	0.144779	0.344206	0.783276	0.433465	0.872188
TRIM55	3.7956	-0.253714	0.270437	0.783137	0.433546
UGT2B17	73.6245	-0.0659631	0.299386	-0.782921	0.433673	0.872188
LSMEM1	22.527	0.226937	0.34541	0.782902	0.433685	0.872188
RAD50	544.962	0.164759	0.216137	0.782886	0.433694	0.872188
EFTUD1P1	1.1877	0.277497	0.224254	0.782782	0.433755
FAM19A1	0.304347	0.0701687	0.193047	-0.782742	0.433779
POLR2J2	87.5489	-0.297893	0.345484	-0.782692	0.433808	0.872188
ZMIZ1	879.141	-0.193795	0.231604	-0.782608	0.433857	0.872188
CCDC171	44.543	0.411558	0.345583	0.782594	0.433866	0.872188
MAP3K13	154.229	-0.25007	0.335821	-0.782489	0.433927	0.872188
LST1	32.3035	-0.377305	0.344109	-0.782444	0.433954	0.872188
EML3	305.776	0.258226	0.322774	0.782379	0.433992	0.872188
LOC101929580	27.9437	-0.352767	0.342196	-0.782326	0.434023	0.872188
PHYHIP	2.69658	-0.0775797	0.237568	0.782323	0.434025
KCNA2	28.682	0.0214743	0.338977	0.782287	0.434046	0.872188
KLRC2	7.68128	-0.474303	0.323213	-0.782141	0.434132	0.872188
LOC101928230	23.4265	0.276406	0.344765	0.782029	0.434197	0.872188
OSGEP	62.9283	0.270878	0.343068	0.781915	0.434264	0.872188
RSRC1	82.2725	0.42675	0.344546	0.781909	0.434268	0.872188
PRPF38B	412.659	-0.223836	0.284098	-0.781907	0.434269	0.872188
PURA	437.233	-0.234223	0.312299	-0.781719	0.43438	0.872297
MIR155HG	999.791	-0.279984	0.33676	-0.78153	0.434491	0.872363
ATP5J	75.2263	-0.239144	0.334074	-0.781376	0.434582	0.872363
ASB6	158.135	0.215463	0.320992	0.781359	0.434592	0.872363
FAM157B	1.89348	-0.0780245	0.259793	0.781336	0.434605
LOC388849	3.74398	-0.399409	0.320068	-0.781304	0.434624
ASB9	2.02991	-0.37784	0.325711	-0.781176	0.434699
BATF2	59.8086	-0.0394107	0.345295	0.781123	0.43473	0.872363
RASGRF2	89.0583	0.507343	0.344427	0.78107	0.434761	0.872363
CPT1C	8.94097	0.0852041	0.338789	0.780902	0.43486	0.872363
ARRDC5	38.0452	0.200422	0.345385	0.780886	0.43487	0.872363
ALAS1	269.548	0.230472	0.30962	0.780788	0.434927	0.872363
ZNF192P1	7.06451	0.104102	0.334286	0.780741	0.434955	0.872363
KCTD16	1.65333	0.0954018	0.300673	0.780719	0.434968
NKIRAS1	34.8558	-0.347381	0.342636	-0.780708	0.434974	0.872363
CTBP1-AS	33.4498	0.920597	0.332262	0.780491	0.435102	0.872397
LBX2	22.7531	-0.26935	0.34465	-0.780372	0.435172	0.872397
LINC00299	3.39519	-0.499736	0.311854	0.78034	0.435191
CLEC12A	56.2797	-0.372825	0.344442	-0.780333	0.435195	0.872397
IFI35	59.839	-0.131103	0.34518	0.780298	0.435215	0.872397
MCPH1	281.337	-0.254483	0.314569	-0.780139	0.435309	0.872472
FRMD4A	233.022	0.21335	0.330583	0.779885	0.435459	0.872659
PCSK9	1.2386	0.21702	0.210211	0.779614	0.435618
KCNA6	16.4827	0.344539	0.338609	0.778816	0.436088	0.873774
FAM208B	1415.24	0.195368	0.238743	0.778726	0.436141	0.873774
KIRREL	166.387	0.246396	0.336092	0.778653	0.436184	0.873774
TLR5	71.6019	0.608014	0.345654	0.778537	0.436253	0.873799
LOC101927799	63.9339	-0.40965	0.345409	-0.778427	0.436317	0.873806
FOXJ2	205.942	0.204537	0.280044	0.778186	0.436459	0.873806
C21orf59	39.8337	-0.258921	0.343152	-0.778183	0.436461	0.873806
TSTD3	43.7544	-0.382292	0.344315	-0.778149	0.436481	0.873806
ALDH3B1	53.4882	0.0762927	0.345116	0.777926	0.436613	0.873891
RAB4B-EGLN2	2.48652	0.0596804	0.205149	0.777766	0.436707
SEC1P	0.98677	0.148611	0.250033	0.777712	0.436739
NCBP2-AS2	37.8571	0.242286	0.344898	0.777633	0.436785	0.873891
LOC100294362	63.1395	0.149802	0.331126	0.777606	0.436801	0.873891
GAS2L3	51.1968	0.257917	0.343891	0.77752	0.436852	0.873891
COL5A3	140.254	0.197513	0.342859	0.777511	0.436857	0.873891
CD9	38.2635	-0.32912	0.343647	-0.777505	0.436861	0.873891
ACCSL	0.297782	-0.166198	0.193219	-0.777052	0.437128
RP3-399L15.3	0.768747	-0.197643	0.232021	-0.777019	0.437148
NDUFS5	71.5334	0.2731	0.340302	0.77696	0.437182	0.874421
CNGA3	0.816846	-0.165842	0.193186	-0.776831	0.437258
LOC101927249	1.17557	-0.199866	0.224017	-0.776759	0.437301
LOC101928762	42.1998	0.206947	0.345244	0.776742	0.437311	0.874562
IDS	1417.91	0.172299	0.25704	0.776627	0.437379	0.874562
RP11-685M7.3	28.1589	0.522845	0.345566	0.776514	0.437445	0.874562
LOC101927018	10.3285	0.198183	0.344667	0.776283	0.437582	0.874562
ACVR1C	15.1884	0.103547	0.337688	0.776216	0.437621	0.874562
COL4A6	12.9859	0.505629	0.314729	0.776199	0.437632	0.874562
CCPG1	447.937	-0.357727	0.303394	-0.776173	0.437647	0.874562
TMCC1	238.033	0.228121	0.295688	0.775935	0.437788	0.87473
TMEM101	37.9128	-0.324581	0.341692	-0.775721	0.437914	0.874775
CCDC34	24.3295	-0.130281	0.345451	-0.775669	0.437945	0.874775
HTRA1	63.0184	0.335171	0.344905	0.775611	0.437979	0.874775
LILRB5	38.0498	-0.517644	0.339451	-0.775384	0.438113	0.874931
GOLGA2	187.677	0.181323	0.301764	0.775067	0.4383	0.875038
C15orf37	19.416	-0.310584	0.345002	-0.775035	0.438319	0.875038
STS	133.781	0.205779	0.342994	0.775006	0.438336	0.875038
LOC155060	49.2808	-0.345299	0.345507	-0.774807	0.438454	0.875045
LILRA6	63.5508	-0.313639	0.345181	-0.774527	0.438619	0.875045
SPATC1L	16.0513	-0.307172	0.344301	-0.774351	0.438723	0.875045
UBE2D1	157.126	-0.291813	0.329156	-0.774201	0.438812	0.875045
RIN1	13.3086	0.279785	0.341248	0.774126	0.438856	0.875045
HCFC1	1030.79	0.176713	0.22133	0.774081	0.438883	0.875045
TOLLIP	208.215	0.281726	0.343361	0.774069	0.43889	0.875045
GNG7	62.6105	0.0524814	0.345275	0.773977	0.438944	0.875045
TAF1C	360.706	0.295934	0.324016	0.773931	0.438971	0.875045
MDC1	542.97	0.248293	0.271594	0.773906	0.438986	0.875045
GLI4	25.0262	-0.400565	0.345038	-0.773882	0.439001	0.875045
AUH	63.8489	0.0994791	0.343461	0.773705	0.439105	0.875045
OR5AK4P	0.560487	-0.153709	0.192301	-0.773639	0.439144
TALDO1	294.884	0.221544	0.313626	0.773549	0.439197	0.875045
PDE4C	17.5119	0.239354	0.342366	0.773531	0.439208	0.875045
SEPT1	215.224	0.216073	0.327682	0.77351	0.439221	0.875045
LOC101928946	790.345	0.296425	0.314167	0.773476	0.439241	0.875045
SCART1	78.1439	0.440165	0.344135	0.77326	0.439368	0.875187
INTS12	62.0718	0.343457	0.336421	0.772942	0.439557	0.875429
MRPL38	89.3232	0.185841	0.325709	0.772861	0.439605	0.875429
CCSAP	215.505	-0.243207	0.329873	-0.77277	0.439659	0.875429
LINC00493	28.7526	-0.357942	0.345298	-0.772213	0.439988	0.875861
CROT	53.7117	-0.46554	0.345376	-0.772187	0.440004	0.875861
MON1A	28.3619	-0.236047	0.343658	-0.772035	0.440094	0.875861
TPMT	107.88	-0.262122	0.338968	-0.772022	0.440101	0.875861
TCN2	128.473	-0.0871351	0.345487	0.771879	0.440186	0.875917
LOC102724040	1.48418	-0.0659778	0.271531	0.77162	0.440339
SLC16A9	18.3232	-0.315196	0.334361	-0.77143	0.440452	0.876216
ATP1B2	3.8382	0.212603	0.318822	0.771351	0.440499
SMIM14	92.1172	-0.48789	0.345267	-0.771326	0.440514	0.876216
TTLL11	54.337	0.0882139	0.345489	0.771245	0.440561	0.876216
ADARB2	6.18305	0.849551	0.334292	0.771158	0.440613	0.876216
APOBEC3A	29.7078	-0.451587	0.337857	0.771131	0.440629	0.876216
TTYH2	90.8072	0.0836718	0.338916	0.771055	0.440675	0.876216
STK17B	2431.26	-0.19035	0.247513	-0.770654	0.440912	0.876411
BCL6	1158.3	-0.197685	0.31301	-0.770633	0.440924	0.876411
ZNF606	56.9917	0.181953	0.345236	0.770604	0.440942	0.876411
EPHA1-AS1	36.8055	-0.369554	0.342771	-0.770488	0.44101	0.876435
MRGBP	58.5527	-0.281679	0.336229	-0.770387	0.441071	0.876442
ZKSCAN4	53.1611	0.283103	0.323562	0.770243	0.441156	0.876499
LOC101928927	3.35437	-0.506264	0.333505	0.770207	0.441177
TRO	18.9257	0.390051	0.344023	0.770115	0.441232	0.876538
EFHC1	126.879	0.278351	0.34132	0.770009	0.441294	0.876551
LOC101060569	1.46025	-0.110696	0.245423	-0.769984	0.441309
SNORA27	1.75979	-0.120968	0.304041	-0.769964	0.441321
GTF2E1	128.31	-0.289421	0.33933	-0.769605	0.441534	0.876815
YEATS4	45.0191	-0.245289	0.340871	-0.769571	0.441554	0.876815
PCMTD2	392.724	-0.185023	0.31805	-0.769351	0.441685	0.876815
GNAL	42.8988	0.250664	0.344689	0.769338	0.441693	0.876815
LOC101928891	1.77668	-0.154723	0.269669	-0.769215	0.441766
CSMD2	27.3941	0.114235	0.34089	0.769183	0.441784	0.876815
LOC102723897	73.3658	0.0995015	0.345389	0.769113	0.441826	0.876815
RP1-1J6.2	10.7884	-0.249686	0.341671	0.769066	0.441854	0.876815
SCARB1	317.588	0.178625	0.315962	0.768942	0.441928	0.876815
LGALS9	314.059	-0.281014	0.319673	-0.768929	0.441936	0.876815
FAM122B	606.947	0.234083	0.284586	0.768818	0.442001	0.876834
SEC14L4	1.3221	0.126373	0.223469	0.768775	0.442027
OACYLP	0.401364	-0.124816	0.191522	-0.768758	0.442037
KRT73	1.07512	0.149177	0.237849	0.768741	0.442047
LOC101927820	0.644548	-0.0968882	0.192627	-0.768673	0.442088
CSNK1G2-AS1	4.67408	-0.285857	0.333905	-0.768291	0.442314
AMOT	43.3084	0.0826908	0.345013	-0.768231	0.44235	0.877286
SLC25A38	129.008	-0.215929	0.3408	-0.768195	0.442372	0.877286
TMF1	508.37	-0.225673	0.252998	-0.767923	0.442533	0.877286
SOX17	11.5849	-0.197604	0.337459	-0.767839	0.442583	0.877286
UTP15	145.347	-0.194372	0.34158	-0.767835	0.442585	0.877286
TMEM91	12.8944	-0.0150414	0.343309	0.767818	0.442595	0.877286
CCL14	9.02386	0.077767	0.339983	0.767702	0.442664	0.877286
IPO9	780.985	0.180696	0.219897	0.767673	0.442681	0.877286
CHD9	1120.19	0.186595	0.250527	0.767501	0.442783	0.877377
GRIN2C	7.73817	0.110284	0.333245	0.76733	0.442885	0.877467
ILF3-AS1	82.1659	0.238221	0.327984	0.766971	0.443099	0.877656
AQP7P1	37.1276	-0.398266	0.339432	-0.76689	0.443147	0.877656
FPR1	95.8652	-0.103341	0.342821	0.766884	0.44315	0.877656
ACO2	308.161	0.204688	0.323255	0.766718	0.443249	0.877701
MROH7-TTC4	22.6041	-0.640572	0.341697	-0.76661	0.443314	0.877701
THSD7A	26.555	-0.312302	0.345082	-0.766357	0.443464	0.877701
ADRM1	115.493	0.27337	0.331712	0.766343	0.443473	0.877701
CADPS2	46.8084	0.121317	0.345436	0.766286	0.443506	0.877701
LOC646976	27.7696	-0.0884239	0.340224	-0.766099	0.443617	0.877701
LOC102723934	1.9398	-0.143425	0.273212	0.765953	0.443704
PDIA3P1	28.5547	0.106044	0.345391	0.7659	0.443736	0.877701
ZCCHC6	669.049	-0.242984	0.280116	-0.765872	0.443752	0.877701
ZSWIM8	374.8	0.191872	0.294865	0.765857	0.443761	0.877701
ZNF217	980.597	0.215881	0.249109	0.76572	0.443843	0.877701
PIK3IP1	320.957	0.189423	0.329839	0.765715	0.443846	0.877701
JMY	371.521	0.311543	0.320038	0.765706	0.443851	0.877701
KCNK3	3.6535	-0.377551	0.296801	0.765602	0.443913
ZNF354C	63.7051	0.192651	0.344551	0.765445	0.444007	0.877713
GOLGA8O	92.8055	0.389391	0.345012	0.765443	0.444008	0.877713
TJAP1	186.669	0.239756	0.326398	0.765411	0.444027	0.877713
HEATR2	114.412	0.237308	0.339837	0.765205	0.44415	0.877844
LOC101928699	5.44197	0.0349146	0.325017	0.765121	0.444199
MED13	1895.94	-0.126097	0.163879	-0.764844	0.444365	0.878047
ACTR1B	164.367	0.167599	0.343949	0.764842	0.444365	0.878047
MFN2	475.112	0.202232	0.250097	0.764719	0.444439	0.878065
C1D	29.2865	-0.255561	0.345335	-0.764566	0.44453	0.878065
C19orf35	26.2601	0.436031	0.336352	0.764534	0.444549	0.878065
TMEM136	35.9977	0.197832	0.345406	0.764448	0.4446	0.878065
RP11-63P12.6	1.86186	-0.258101	0.299018	0.764303	0.444687
EFHC2	1.61526	0.286567	0.295191	0.764199	0.444749
TDRP	39.5488	0.227996	0.345399	0.764148	0.444779	0.878289
ADRB2	31.7871	0.221045	0.342511	0.764067	0.444827	0.878289
NCAM2	5.35425	-0.528494	0.301163	-0.764065	0.444829
PRKAR2B	96.7158	0.263457	0.344819	0.76394	0.444903	0.878311
FAM171A2	2.1702	-0.0512038	0.266698	-0.763912	0.44492
F10	1.11075	0.0392128	0.266001	0.763897	0.444929
FIGNL1	239.765	-0.300908	0.3423	-0.763859	0.444951	0.878311
LSM10	63.9711	0.200867	0.339532	0.763652	0.445075	0.878443
PGLYRP4	1.34202	0.256515	0.195935	0.763519	0.445154
PAFAH2	71.0363	0.174893	0.342273	0.763337	0.445262	0.878701
GPR37	1.0678	-0.0046448	0.195011	-0.763237	0.445322
TWF1	297.418	-0.238329	0.266804	-0.763196	0.445346	0.878754
C16orf87	77.1454	-0.212767	0.332074	-0.763083	0.445414	0.878754
NUDT7	11.6588	-0.305694	0.345868	-0.763008	0.445459	0.878754
NELFA	110.328	0.2757	0.329441	0.762911	0.445516	0.878756
ENTPD7	274.076	0.21755	0.291458	0.762504	0.445759	0.879108
FGF14-IT1	3.55878	0.390438	0.30274	0.762393	0.445825
MTA2	498.211	0.202269	0.246785	0.76239	0.445827	0.879108
LRRC23	7.10358	-0.333909	0.339163	-0.762268	0.4459	0.879108
DET1	52.2544	0.285619	0.340276	0.762188	0.445948	0.879108
TEX12	2.38528	-0.210349	0.277702	0.76215	0.44597
DENND4C	643.736	-0.212795	0.259048	-0.76197	0.446078	0.879108
ZNF570	29.8561	-0.290462	0.345296	-0.761956	0.446086	0.879108
PHF5A	74.0797	-0.220485	0.303671	-0.761948	0.446091	0.879108
MYH10	137.848	-0.187087	0.333372	-0.761721	0.446226	0.879263
TTLL8	1.78077	0.0661782	0.213643	0.761191	0.446543
KLHDC9	1.36233	-0.0932167	0.282979	0.76105	0.446627
CCDC92	56.4222	-0.328573	0.334376	-0.760996	0.446659	0.879779
CCDC167	43.2123	0.167029	0.33816	0.76084	0.446753	0.879779
NUCB2	175.056	0.223273	0.324458	0.760831	0.446758	0.879779
TUBB4A	33.7645	0.00584585	0.341428	-0.76072	0.446824	0.879779
LOC100128494	95.3367	0.185603	0.280261	0.760713	0.446829	0.879779
SAP30BP	144.059	-0.241911	0.2907	-0.760555	0.446923	0.879779
TRPC4AP	581.289	0.15306	0.321541	0.760386	0.447024	0.879779
SDHAP3	39.0788	0.241569	0.338554	0.760371	0.447033	0.879779
ATP5J2	81.8778	-0.356451	0.342301	-0.760311	0.447069	0.879779
ATP6V0B	182.28	0.104342	0.342808	0.760241	0.447111	0.879779
LOC100287098	0.849341	-0.192679	0.262202	-0.76012	0.447183
RASA4CP	25.5874	0.220442	0.338335	0.760087	0.447203	0.879779
SNX8	203.615	0.132239	0.342911	0.760009	0.447249	0.879779
NOL12	112.696	0.220628	0.33602	0.760003	0.447253	0.879779
RP11-465B22.5	0.346159	0.0784518	0.193538	-0.760001	0.447254
MRVI1	51.314	0.363331	0.343268	0.759945	0.447287	0.879779
SNORA51	3.39369	0.590093	0.276267	0.759771	0.447392
PEX11A	20.6363	0.00125164	0.345043	0.75976	0.447398	0.879779
MARCH5	157.512	-0.237994	0.324198	-0.759666	0.447454	0.879779
HIST1H2AJ	119.048	0.149093	0.340615	0.759651	0.447463	0.879779
GSTK1	300.545	0.1806	0.266704	0.759394	0.447617	0.879779
RAD9B	9.76439	0.53	0.3457	-0.75939	0.44762	0.879779
LOC102723572	0.342654	-0.170536	0.193554	-0.759384	0.447623
P4HA3	2.92719	-0.252694	0.308602	-0.759376	0.447628
OR2T35	5.99325	0.210608	0.299766	0.759179	0.447746	0.879779
EDNRB	49.6783	0.389239	0.342515	0.759133	0.447773	0.879779
RBM15B	391.581	0.222599	0.326087	0.759098	0.447794	0.879779
MSRB2	30.8403	-0.370756	0.341593	-0.759028	0.447836	0.879779
COL1A2	2042.75	0.346795	0.344206	0.758779	0.447985	0.879779
ANAPC16	434.439	-0.180093	0.24037	-0.758708	0.448027	0.879779
TSR1	399.042	-0.201816	0.328089	-0.758697	0.448034	0.879779
RMRP	9845.25	0.172543	0.308088	0.758589	0.448099	0.879779
SPINK5	2.10717	-0.0263952	0.231899	0.758548	0.448123
NSUN7	9.80062	-0.0195498	0.329365	0.758494	0.448155	0.879779
UNC5B	134.692	0.307723	0.336079	0.758404	0.448209	0.879779
LCNL1	17.548	-0.121138	0.338242	0.758394	0.448215	0.879779
TIAM1	366.428	0.321824	0.340816	0.758346	0.448244	0.879779
OR56B1	3.06545	-0.162733	0.302491	-0.758138	0.448369
PPIH	92.031	-0.212683	0.332785	-0.758103	0.448389	0.879833
PF4	0.823864	-0.166623	0.193243	-0.758044	0.448424
STAP1	55.7797	-0.393072	0.344416	-0.758039	0.448427	0.879833
SLC27A5	9.53509	-0.221652	0.340798	-0.758015	0.448442	0.879833
LINC00189	10.2116	0.107543	0.333092	0.757922	0.448498	0.879833
UBA2	392.287	-0.200876	0.266586	-0.75759	0.448696	0.880111
FLT3	26.7508	-0.276167	0.344443	-0.757459	0.448775	0.880155
TPTE2P3	0.433063	-0.117032	0.191736	-0.757162	0.448953
COLEC11	3.40226	-0.284574	0.294932	-0.757052	0.449019
LOC729083	0.818012	0.218063	0.247207	0.757044	0.449023
PCK1	1.28286	-0.038757	0.195056	-0.756981	0.449061
UBAC2	158.744	-0.331909	0.327047	-0.756969	0.449069	0.880536
CASC18	0.610153	-0.15686	0.192501	-0.756946	0.449082
KCNQ3	45.6541	-0.236322	0.344241	-0.756861	0.449133	0.880536
QRICH1	381.095	0.193663	0.30236	0.75659	0.449295	0.880536
TCEAL4	39.2875	-0.177156	0.34452	-0.756574	0.449305	0.880536
SKOR1	1.8566	-0.262693	0.246772	-0.756494	0.449353
ZRANB2	672.833	-0.202084	0.240366	-0.756441	0.449385	0.880536
SLC45A4	139.252	0.202574	0.334439	0.756415	0.449401	0.880536
TRA2A	564.25	-0.173233	0.247592	-0.756304	0.449467	0.880536
TAF12	50.9481	-0.271549	0.338887	-0.756293	0.449473	0.880536
SLC7A6	1168.8	-0.17517	0.264811	-0.756236	0.449508	0.880536
STXBP3	163.597	0.159602	0.289087	0.756188	0.449537	0.880536
CDH4	1.30088	-0.0851684	0.257755	-0.756067	0.449609
DOPEY1	502.091	0.236222	0.307478	0.75605	0.449619	0.880536
PDC	1.13735	0.0801363	0.24972	0.755867	0.449729
ZNF526	120.914	0.283475	0.321148	0.755865	0.44973	0.880536
USP15	878.361	-0.236586	0.274876	-0.755845	0.449742	0.880536
GNPAT	279.61	-0.184029	0.288722	-0.75572	0.449817	0.880536
DNAJB6	385.515	-0.240348	0.323962	-0.755582	0.4499	0.880536
LOC101927759	5.24432	-0.149113	0.336176	0.755575	0.449904
FAM20A	276.921	0.139772	0.344355	0.75549	0.449955	0.880536
HDAC6	249.542	0.21728	0.28531	0.755262	0.450092	0.880536
DGUOK	114.943	-0.237669	0.286976	-0.755256	0.450095	0.880536
ALMS1	874.488	0.198609	0.267031	0.755225	0.450114	0.880536
RFC4	86.2262	-0.264976	0.341274	-0.755055	0.450216	0.880536
TCL1A	39.6281	-0.0406181	0.332736	-0.755008	0.450244	0.880536
TICRR	247.035	0.281826	0.336241	0.754979	0.450262	0.880536
P4HB	1104.29	0.164955	0.276931	0.754957	0.450275	0.880536
FAM188A	151.461	0.240659	0.332695	0.754865	0.45033	0.880536
SPI1	196.991	0.13341	0.335786	0.75474	0.450405	0.880568
LOC101928705	4.15454	0.233705	0.334814	0.754675	0.450444
ECM2	19.2552	0.460616	0.34544	0.754604	0.450487	0.880568
LARP1B	231.944	-0.345431	0.332407	-0.754554	0.450516	0.880568
USE1	18.9274	-0.341843	0.345341	-0.754436	0.450588	0.880596
RP11-162J8.2	2.36486	-0.193998	0.273831	0.754311	0.450662
KIF3B	663.839	0.244622	0.289409	0.754248	0.4507	0.880705
PTGR2	34.8382	0.259461	0.345473	0.754125	0.450774	0.880739
CCDC80	162.194	0.255995	0.340979	0.753965	0.45087	0.880815
RP11-132A1.4	0.914135	0.205073	0.23575	0.753724	0.451015
ARHGEF26	18.6222	-0.63243	0.345749	-0.753689	0.451036	0.880937
C2	423.583	0.164782	0.332944	0.753544	0.451123	0.880937
PAF1	98.3379	0.260785	0.312788	0.753489	0.451156	0.880937
OSGIN1	5.06264	-0.280929	0.316507	-0.753289	0.451276
IRF5	290.656	0.200663	0.326509	0.753236	0.451308	0.880937
ZCCHC14	165.575	0.150291	0.331931	0.753137	0.451368	0.880937
PDE4B	570.773	-0.227099	0.244283	-0.752959	0.451475	0.880937
SUCLG1	122.256	0.399897	0.34317	0.752942	0.451485	0.880937
THOC5	146.76	0.226137	0.327266	0.752881	0.451521	0.880937
KLHL8	167.263	-0.190356	0.253383	-0.752757	0.451596	0.880937
LOC102723992	12.4908	-0.517134	0.345311	-0.752567	0.45171	0.880937
GAB1	229.429	-0.307188	0.33992	-0.752564	0.451712	0.880937
YARS	366.47	-0.269394	0.308551	-0.752545	0.451723	0.880937
SH3RF2	19.5363	0.577015	0.34001	0.752524	0.451736	0.880937
PRPF3	273.799	0.2079	0.272755	0.752513	0.451742	0.880937
NAGLU	86.9398	0.197034	0.326723	0.752446	0.451783	0.880937
EHMT2	260.745	0.229062	0.269051	0.752095	0.451994	0.881238
MGC16275	8.43225	-0.271439	0.335563	-0.751909	0.452106	0.881257
ARHGEF25	20.9811	0.337216	0.343771	0.75189	0.452117	0.881257
CARD17	1.30659	-0.281363	0.256301	-0.751791	0.452177
ALG1L9P	11.4887	0.294199	0.336049	0.751774	0.452187	0.881282
FXYD1	1.70349	-0.117667	0.273189	0.751765	0.452192
TIMMDC1	149.641	-0.367784	0.338466	-0.751448	0.452383	0.881453
LOC101927850	93.0808	0.167651	0.332667	0.75119	0.452538	0.881453
ZNF550	83.4249	-0.206188	0.330082	-0.751186	0.452541	0.881453
LOC101929107	33.2068	-0.139489	0.340297	0.751118	0.452582	0.881453
ARSJ	17.0416	0.0022624	0.345177	0.751074	0.452608	0.881453
HDDC3	21.6281	-0.204555	0.345512	-0.751063	0.452615	0.881453
LOC101929285	9.36008	0.260595	0.335614	0.750893	0.452717	0.881487
C14orf142	54.5611	-0.308696	0.338318	-0.750845	0.452746	0.881487
LOC101927895	1.2984	0.216848	0.268593	0.750571	0.452911
ZC3H12C	552.8	0.170552	0.327436	0.750429	0.452996	0.881864
NAPSB	252.308	-0.0473195	0.34564	-0.750331	0.453055	0.881868
PROK2	1.78324	-0.0220131	0.261127	0.750157	0.45316
TEN1	15.5181	-0.295113	0.333706	-0.750112	0.453187	0.881965
ENPP4	243.397	-0.29202	0.323856	-0.749903	0.453313	0.881965
ATG10	46.7458	0.207427	0.345555	0.749891	0.45332	0.881965
LOC100130458	43.5913	-0.228789	0.34554	-0.749871	0.453332	0.881965
MROH1	311.199	0.172784	0.291495	0.74965	0.453465	0.882029
TMEM183B	1.33024	0.172882	0.196236	0.749636	0.453474
MYOM1	17.6803	-0.410987	0.345194	-0.749628	0.453479	0.882029
GDPGP1	21.3065	0.00487732	0.344847	0.74951	0.45355	0.882058
LMNB2	510.612	-0.201781	0.29395	-0.749339	0.453653	0.882094
MTUS1	116.687	0.328769	0.341683	0.74929	0.453683	0.882094
ANKRD10	663.302	0.186938	0.264042	0.749006	0.453854	0.882313
PARVG	192.224	0.160392	0.343185	0.748915	0.453908	0.882313
IQSEC2	59.8793	-0.280621	0.342475	-0.748767	0.453998	0.882376
S100A1	0.934795	-0.109459	0.253116	0.748753	0.454006
C10orf111	1.01053	0.106679	0.251482	0.748683	0.454048
AP3D1	720.761	0.178817	0.280373	0.748374	0.454235	0.882726
PABPC1L	184.743	0.343283	0.331045	0.748259	0.454304	0.88275
LOC101928403	6.55669	-0.282801	0.336774	-0.747952	0.454489	0.882759
DENND6B	42.8667	0.216346	0.345197	0.747932	0.454501	0.882759
EXOC2	336.036	-0.289504	0.315891	-0.747888	0.454528	0.882759
PAIP1	160.299	-0.260874	0.343753	-0.747874	0.454536	0.882759
LINC00086	5.16449	-0.316659	0.316211	-0.747874	0.454536
HAT1	142.114	-0.205954	0.331794	-0.747686	0.45465	0.882775
PET112	45.6738	-0.259989	0.343413	-0.747672	0.454658	0.882775
SLC25A39	200.447	0.175461	0.341323	0.747354	0.45485	0.883038
HLA-DOA	586.322	-0.227114	0.319171	-0.747155	0.45497	0.883148
PARL	121.036	-0.19677	0.335826	-0.747071	0.455021	0.883148
FAM66A	1.22228	-0.175897	0.194106	-0.74703	0.455045
SEC22B	368.609	-0.40362	0.339769	-0.746911	0.455117	0.883225
MCM3	597.781	-0.227776	0.31965	-0.746385	0.455435	0.883732
LOC101927995	0.453997	-0.0976482	0.191797	-0.746298	0.455487
FAM81A	10.7026	0.283817	0.332559	0.746288	0.455493	0.883735
RFXAP	109.775	0.336985	0.336496	0.746132	0.455588	0.883807
FARS2	105.977	0.235842	0.328912	0.745796	0.455791	0.884091
GPHN	103.263	-0.268832	0.344858	-0.745693	0.455853	0.8841
TUBB2A	20.639	-0.309127	0.34449	-0.745454	0.455998	0.884172
LOC101928431	25.8737	-0.0538943	0.34395	0.745411	0.456023	0.884172
PYGO1	45.5842	0.45626	0.345272	0.74535	0.45606	0.884172
RSPRY1	308.128	-0.237665	0.34039	-0.745228	0.456134	0.884204
RIBC1	1.79611	-0.293417	0.320737	-0.745201	0.45615
TLCD1	11.1237	0.11499	0.342816	0.745127	0.456195	0.884212
PIANP	3.19769	-0.084567	0.326894	0.745122	0.456198
LOC553103	5.25445	0.538073	0.331049	0.745019	0.45626
LMBRD2	140.066	-0.261184	0.317138	-0.744829	0.456375	0.884265
TIMP3	764.818	-0.164556	0.331939	-0.744665	0.456474	0.884265
ZNF286A	142.378	-0.145211	0.303658	-0.744541	0.456549	0.884265
PLRG1	198.112	-0.186754	0.254314	-0.744409	0.456629	0.884265
CD79B	212.918	-0.31263	0.344434	-0.744403	0.456633	0.884265
PYGL	74.6825	0.143658	0.339148	0.7444	0.456635	0.884265
KDM6A	412.437	0.241793	0.284894	0.744374	0.45665	0.884265
LOC101929946	1.31209	-0.163699	0.268051	-0.744143	0.45679
SNX15	45.635	0.284248	0.343124	0.744133	0.456796	0.884265
LOC102724705	58.6934	-0.115589	0.345099	0.744097	0.456818	0.884265
NRROS	174.737	0.27281	0.330088	0.743982	0.456887	0.884265
RNF103	282.566	-0.277139	0.305255	-0.743973	0.456893	0.884265
DNAH8	447.767	0.0741042	0.34394	0.743952	0.456905	0.884265
FBXO43	42.7091	-0.267654	0.345354	-0.743741	0.457033	0.88427
RNVU1-7	1548.67	-0.408465	0.337765	-0.74363	0.4571	0.88427
PRKX	576.041	0.195352	0.269086	0.7436	0.457119	0.88427
DENND4A	1070.09	0.19234	0.23727	0.743571	0.457136	0.88427
ERVFRD-1	9.03867	-0.1009	0.343769	-0.743366	0.45726	0.884401
SIRT5	91.0177	-0.228193	0.3397	-0.743148	0.457392	0.884513
ZBTB6	171.341	0.217095	0.291716	0.743069	0.45744	0.884513
CEACAM4	5.49229	-0.0813841	0.333041	0.743025	0.457466
LOC101929571	1.22337	0.00855593	0.263043	0.743014	0.457473
KCNK1	3.17437	-0.296039	0.312244	0.743013	0.457474
MECP2	778.286	0.176519	0.235784	0.742988	0.457489	0.884513
YIPF1	100.287	0.196027	0.337749	0.742837	0.45758	0.884579
MMP9	572.986	-0.471585	0.345336	-0.742713	0.457655	0.884614
ITGAL	1532.75	0.183252	0.306734	0.742403	0.457843	0.884731
PSMD7	231.376	0.271175	0.32298	0.74231	0.457899	0.884731
STX16-NPEPL1	34.3613	0.368503	0.343587	0.742223	0.457952	0.884731
LDLRAD4-AS1	4.62275	0.364544	0.333815	0.742178	0.457979
ITPR2	2481.87	0.1387	0.302818	0.742148	0.457998	0.884731
FST	12.0958	-0.209286	0.337661	-0.742143	0.458001	0.884731
SSH2	1177.93	0.202605	0.252526	0.741962	0.45811	0.884833
KCTD19	2.48087	-0.230052	0.278052	0.741849	0.458179
LYAR	55.1199	-0.236359	0.345632	-0.741716	0.458259	0.885011
SATB2	47.2638	0.28614	0.344055	0.741548	0.458361	0.885091
C1QTNF1-AS1	1.17389	-0.088959	0.196901	-0.741354	0.458479
NCL	1683.49	-0.172973	0.289625	-0.741084	0.458642	0.885091
GRID2	1.20494	0.253389	0.194034	0.741079	0.458645
IBTK	656.789	0.170129	0.219235	0.740987	0.458701	0.885091
PREPL	390.557	-0.20824	0.276378	-0.740979	0.458706	0.885091
SCG3	2.61951	-0.463544	0.273558	-0.740923	0.45874
ORC1	89.9878	-0.134992	0.344554	-0.740689	0.458882	0.885091
NUDT10	1.62697	0.400792	0.319804	0.740643	0.45891
G0S2	79.8692	-0.389376	0.345398	-0.740571	0.458954	0.885091
VPS37D	1.25744	-0.0951945	0.211903	-0.740563	0.458958
SIGLEC8	31.2327	0.0126681	0.343987	0.740561	0.45896	0.885091
TDRD3	146.759	0.201138	0.298799	0.740419	0.459046	0.885091
C7orf34	0.817973	0.250722	0.232724	0.7404	0.459058
NBPF20	249.933	0.24588	0.324458	0.740381	0.459069	0.885091
GIMAP2	119.485	-0.368041	0.344956	-0.740235	0.459157	0.885091
TAC4	2.20286	-0.620157	0.310665	-0.740215	0.459169
LOC102724312	1.88281	-0.145734	0.271533	0.74009	0.459245
ARRB1	384.476	0.21775	0.321148	0.739797	0.459423	0.885091
XKR6	33.1201	0.117968	0.344898	0.739755	0.459448	0.885091
PLEKHH1	18.4546	-0.129909	0.343314	0.739703	0.45948	0.885091
NIFK	119.318	-0.233411	0.33762	-0.739675	0.459497	0.885091
LOC101928576	6.28561	0.0468788	0.339753	0.739665	0.459503	0.885091
HK1	544.657	0.179687	0.237599	0.73966	0.459506	0.885091
GALNT1	600.618	-0.290091	0.330828	-0.739529	0.459586	0.885091
POLR2J	72.308	0.316854	0.344239	0.739475	0.459618	0.885091
MPV17L	3.5035	-0.360623	0.314487	-0.739466	0.459624
LOC102724607	117.066	0.263932	0.319807	0.739386	0.459673	0.885091
UBASH3A	85.3271	0.27137	0.345555	0.739205	0.459783	0.885091
HDGF	696.827	-0.16485	0.298899	-0.739204	0.459783	0.885091
PAOX	52.3725	0.241418	0.344789	0.739174	0.459801	0.885091
FBXO42	293.259	0.144558	0.304986	0.739103	0.459845	0.885091
YIPF4	226.048	0.190975	0.308894	0.739095	0.459849	0.885091
FLT3LG	26.8992	0.318978	0.345085	0.739003	0.459905	0.885091
PLAC4	54.2903	0.250761	0.34541	0.738961	0.459931	0.885091
CD48	422.045	0.157193	0.29644	0.738897	0.459969	0.885091
BRPF3	278.254	0.279658	0.326802	0.73879	0.460034	0.885091
MOV10	284.375	0.202684	0.337288	0.738789	0.460035	0.885091
WDPCP	57.8451	-0.335177	0.343138	-0.738787	0.460037	0.885091
MYCN	6.62411	0.495105	0.294492	0.738736	0.460067	0.885091
HIST1H2AD	29.0681	0.155995	0.340455	0.738585	0.460159	0.885152
MFSD7	48.0249	0.150401	0.34521	0.738399	0.460272	0.885152
SHCBP1	209.627	-0.213636	0.343988	-0.738212	0.460386	0.885152
STAR	4.98005	0.38215	0.338163	0.738107	0.46045
TUBB1	6.82757	0.315827	0.338677	0.738096	0.460456	0.885152
AIMP2	69.0308	0.267137	0.337255	0.737972	0.460531	0.885152
STARD4-AS1	13.1959	-0.237187	0.345657	-0.737905	0.460572	0.885152
LOC102724005	13.737	0.00178155	0.344136	0.737877	0.460589	0.885152
FBXL16	16.577	0.214288	0.340812	0.737813	0.460628	0.885152
TEX264	56.6227	-0.286038	0.33734	-0.73775	0.460667	0.885152
NEAT1	18036.6	0.196477	0.290662	0.737746	0.460669	0.885152
LOC101928214	2.9005	0.191839	0.313309	0.737696	0.460699
IRX6	1.26625	0.269415	0.223796	0.737607	0.460753
SP2	172.332	0.231407	0.283477	0.737471	0.460836	0.885198
LOC100133331	153.35	0.156003	0.345436	0.73747	0.460837	0.885198
ZNF555	80.5069	0.319686	0.332441	0.737425	0.460864	0.885198
LTBR	78.7738	0.0456952	0.343365	0.737182	0.461012	0.885372
HDLBP	1265.37	0.185177	0.269041	0.737025	0.461107	0.885386
SYT14	0.42755	-0.0810579	0.191703	-0.737016	0.461113
PXDC1	81.3228	0.133884	0.344932	0.736906	0.46118	0.885386
P2RY6	37.8913	-0.356937	0.344238	-0.73689	0.461189	0.885386
BTD	58.917	-0.318719	0.343899	-0.73672	0.461293	0.885474
NLRC4	43.5439	0.211497	0.3455	0.736403	0.461485	0.885546
MAP2K1	266.539	-0.275226	0.322676	-0.736137	0.461647	0.885546
SIRPA	634.683	0.112854	0.313308	0.736127	0.461653	0.885546
PIGQ	108.243	0.269858	0.330991	0.736089	0.461676	0.885546
DRG2	102.144	-0.232843	0.310672	-0.736087	0.461678	0.885546
DDX59	136.469	0.199214	0.268044	0.736068	0.46169	0.885546
TM7SF3	286.325	-0.194079	0.256726	-0.736003	0.461729	0.885546
NTRK1	0.965234	0.221254	0.219619	0.735921	0.461779
CLEC19A	1.03763	0.23671	0.209098	0.735707	0.461909
ANKRD32	183.516	0.171911	0.301686	0.735674	0.461929	0.885564
TTC4	87.7183	0.356425	0.338752	0.735643	0.461948	0.885564
STX10	62.2917	0.236405	0.341985	0.735571	0.461992	0.885564
TTC12	48.1132	0.334145	0.342941	0.735538	0.462012	0.885564
DOC2B	16.7665	-0.317877	0.343403	0.735519	0.462024	0.885564
AGBL4	1.13072	-0.16382	0.205	-0.735406	0.462092
BAZ2A	1502.38	0.161759	0.231908	0.735383	0.462106	0.885613
LOC101927628	47.3528	0.280483	0.343707	0.735264	0.462179	0.885644
RTN4R	1.81972	0.105916	0.247426	-0.735175	0.462233
CKS2	81.6791	-0.226522	0.339544	-0.734929	0.462383	0.885799
DRD4	3.64215	-0.134043	0.323609	-0.734886	0.462409
HIST1H2BC	191.764	0.179067	0.34351	0.734884	0.46241	0.885799
TMEM106B	294.412	-0.182007	0.233505	-0.734849	0.462431	0.885799
ALG1L	1.00993	0.101706	0.24848	0.734755	0.462489
LIPJ	1.7902	-0.14059	0.273806	0.734595	0.462586
HSH2D	224.478	0.131557	0.342086	0.734585	0.462592	0.88591
HEATR3	158.399	-0.213544	0.321523	-0.734563	0.462606	0.88591
LOC101928343	0.95637	0.219924	0.220852	0.734544	0.462618
TEX14	19.9982	0.712544	0.333949	0.734422	0.462691	0.88591
LOC102724851	20.1592	-0.318536	0.345465	-0.734333	0.462746	0.88591
ZHX1	320.082	-0.188746	0.256923	-0.734286	0.462774	0.88591
LOC102723603	1.94116	-0.0714608	0.248131	0.734174	0.462843
CSF1R	524.768	0.205019	0.327156	0.734108	0.462883	0.885914
OXCT2	10.9653	-0.156958	0.337985	-0.734096	0.46289	0.885914
TMEM139	1.33951	-0.327473	0.259566	-0.734035	0.462927
RXRB	220.401	0.184657	0.311234	0.73392	0.462998	0.885968
RNF114	472.972	-0.238811	0.325204	-0.733862	0.463033	0.885968
SLAMF7	1241.54	0.142789	0.335941	0.733746	0.463104	0.88598
LRRC34	3.66876	-0.196952	0.324088	-0.733565	0.463214
NXT2	84.0581	-0.591338	0.345231	-0.733521	0.463241	0.88598
FAM166A	1.09235	0.0806343	0.248821	0.733516	0.463244
DCAF15	118.479	0.276755	0.325716	0.733493	0.463258	0.88598
MAD2L2	74.3478	0.264778	0.34058	0.733478	0.463267	0.88598
AAGAB	238.891	-0.250739	0.32714	-0.73314	0.463473	0.88618
MIR4500HG	0.527095	-0.150137	0.192143	-0.733061	0.463521
CD248	38.3514	0.223251	0.345198	0.732995	0.463561	0.88618
SIRT6	46.0889	-0.285494	0.342851	-0.73288	0.463631	0.88618
MAPK10	21.044	-0.25216	0.339926	-0.732824	0.463666	0.88618
RGS17	3.01425	-0.489022	0.296801	-0.732779	0.463693
DUSP3	371.494	0.232815	0.305701	0.732628	0.463785	0.88618
BOLA3	23.4329	-0.164786	0.345314	-0.732545	0.463836	0.88618
GPR142	2.19672	0.0657086	0.260022	0.732505	0.46386
LAS1L	152.309	0.228615	0.324946	0.732468	0.463883	0.88618
ELL	195.975	0.146452	0.325489	0.732463	0.463886	0.88618
ADPGK-AS1	21.3835	0.0601377	0.344603	0.732385	0.463934	0.88618
LOC101929211	7.7614	0.0447901	0.337841	0.73231	0.463979	0.88618
RGPD5	419.474	0.203442	0.345191	0.732277	0.463999	0.88618
KCTD13	54.1285	0.164461	0.345027	0.732068	0.464127	0.886315
CD226	138.312	-0.277766	0.33778	-0.731924	0.464215	0.886374
FOXB1	1.87135	-0.112315	0.261904	0.731693	0.464356
CDC42SE1	1539.55	-0.152157	0.210134	-0.731664	0.464373	0.886567
ELMOD2	144.986	-0.176808	0.319537	-0.731264	0.464618	0.88672
BUB1B	263.545	-0.13775	0.343812	-0.731264	0.464618	0.88672
DNAJB12	194.912	0.278433	0.329524	0.731131	0.464699	0.88672
PLCB3	90.3859	0.0473307	0.34382	0.731106	0.464714	0.88672
CNOT6L	1234.68	-0.170813	0.231169	-0.731066	0.464739	0.88672
TRPV3	71.0738	-0.12218	0.343092	0.730444	0.465119	0.887178
RNU5A-1	79.4753	-0.0298051	0.341644	-0.730418	0.465135	0.887178
CABP4	30.8951	-0.302232	0.342535	0.730336	0.465185	0.887178
MUC20	29.1735	-0.346726	0.345259	0.729988	0.465398	0.887178
C9orf131	22.1471	0.222663	0.344844	0.729985	0.465399	0.887178
DDHD1	1163.58	0.222472	0.265262	0.729968	0.46541	0.887178
FAM185A	49.6949	0.138541	0.340771	0.729965	0.465411	0.887178
LOC554206	7.67511	0.059375	0.340994	0.729926	0.465436	0.887178
CD63	466.419	0.159746	0.298503	0.729361	0.465781	0.887278
LOC100507460	79.0416	0.115488	0.337336	0.72921	0.465873	0.887278
CHRNA10	8.12117	0.210758	0.336348	0.729208	0.465875	0.887278
RARRES2	52.8119	-0.0215753	0.345335	0.729119	0.465929	0.887278
H2BFXP	2.10722	0.219475	0.293491	0.729061	0.465965
SF3B2	539.676	0.180452	0.240535	0.728928	0.466046	0.887278
DMRT2	5.1405	0.0730243	0.31333	0.728925	0.466048
INO80B	29.7766	-0.181035	0.333848	0.728831	0.466105	0.887278
DZIP1	62.0408	0.28688	0.344808	0.728766	0.466145	0.887278
LOC102724517	61.0956	0.118277	0.345125	0.728718	0.466174	0.887278
PARP15	948.317	-0.263377	0.304438	-0.728663	0.466208	0.887278
SYT17	35.8202	-0.046161	0.343392	-0.728637	0.466224	0.887278
SPRNP1	1.1832	0.242667	0.193947	0.728246	0.466463
AKR1C3	2.91395	0.329516	0.322696	0.72816	0.466515
C15orf38	222.645	0.246092	0.336376	0.728023	0.4666	0.887278
SNORA37	13.7789	-0.0710029	0.345454	-0.727987	0.466621	0.887278
SLC8A3	15.2864	0.0491001	0.328876	0.727969	0.466633	0.887278
GET4	108.011	0.111743	0.34079	0.727874	0.466691	0.887278
SNORD3C	0.674239	-0.11634	0.211722	-0.727828	0.466719
HDAC1	478.644	0.186306	0.265386	0.727793	0.46674	0.887278
AFG3L2	249.911	0.211108	0.323157	0.727682	0.466809	0.887278
LOC101928185	0.378897	-0.123597	0.191522	-0.727649	0.466829
NEUROG2	0.813278	0.0016456	0.198804	-0.727521	0.466907
BCL3	325.988	-0.243647	0.321349	-0.727413	0.466973	0.887278
PCDHGB2	37.8124	-0.429768	0.345217	-0.727392	0.466986	0.887278
SLX1A-SULT1A3	86.892	0.150594	0.331001	0.727388	0.466988	0.887278
LOC115110	50.3713	-0.0500854	0.345388	0.727383	0.466991	0.887278
FAM73A	197.808	-0.256248	0.324909	-0.727378	0.466995	0.887278
CCNL1	1202.09	0.182907	0.255933	0.72737	0.467	0.887278
ANKRD49	142.63	-0.26497	0.335984	-0.727338	0.467019	0.887278
SLC16A1-AS1	42.734	0.134869	0.344878	0.727301	0.467042	0.887278
FLJ46363	52.2946	0.307617	0.33989	0.727296	0.467045	0.887278
VPS16	111.664	0.176178	0.342853	0.727238	0.46708	0.887278
LOC101927458	0.398382	-0.0976543	0.191532	-0.72715	0.467134
KIAA0247	1177.11	0.13496	0.266306	0.72709	0.467171	0.887278
PRSS16	17.3502	-0.285354	0.334458	-0.727085	0.467174	0.887278
UROS	105.358	-0.216933	0.34272	-0.727	0.467226	0.887278
FLJ46552	16.6289	-0.14022	0.323946	0.726954	0.467254	0.887278
SNORA57	21.8162	-0.174872	0.340857	-0.726946	0.467259	0.887278
C1orf192	0.975658	0.378004	0.278681	0.726773	0.467365
FGF18	0.851729	0.15631	0.248745	0.726768	0.467368
TMEM170A	67.9975	0.147597	0.337062	0.726767	0.467368	0.887377
SOX11	1.86304	-0.0233636	0.201992	-0.726585	0.46748
LAP3	654.099	0.193236	0.315944	0.726487	0.46754	0.887595
TRIM74	3.81759	0.480192	0.337211	-0.726469	0.467552
LINC00278	1.88712	-0.240969	0.290848	0.726245	0.467689
TRABD	308.814	0.18039	0.284752	0.726206	0.467712	0.887813
IL1RL2	1.79277	0.264793	0.263111	0.725863	0.467923
LOC100507217	211.207	-0.233622	0.312584	-0.725832	0.467942	0.888094
CPT1B	325.832	0.180474	0.335237	0.725779	0.467974	0.888094
PDZK1	5.23431	0.267323	0.341497	0.725679	0.468036
ITGAM	188.194	-0.0637609	0.333467	0.725374	0.468223	0.888456
KCNQ4	5.0293	-0.132391	0.332632	0.725344	0.468241
SH3RF3	59.6992	-0.217068	0.345074	-0.725205	0.468327	0.888545
REM2	4.55584	0.125892	0.329123	0.725196	0.468332
PICALM	974.277	-0.202144	0.245302	-0.725011	0.468445	0.888662
WDR86-AS1	1.74622	-0.248512	0.29593	0.724977	0.468466
HCG22	14.7759	0.407654	0.333751	0.724635	0.468676	0.88899
STXBP4	109.858	0.219632	0.333374	0.724194	0.468946	0.889317
UBXN11	78.5015	0.16085	0.341812	0.724072	0.469022	0.889317
COMMD6	100.059	-0.253534	0.342232	-0.723947	0.469099	0.889317
CIRBP	1054.65	-0.150891	0.233997	-0.723899	0.469128	0.889317
ACRV1	1.40977	-0.207385	0.281203	-0.723755	0.469216
GNAS-AS1	3.11352	-0.10724	0.318425	-0.723721	0.469237
APLF	83.8322	0.393887	0.342582	0.723707	0.469245	0.889317
ALDH1L2	107.255	0.0524458	0.345598	0.723601	0.469311	0.889317
ARRDC1	126.122	0.170544	0.308492	0.723456	0.4694	0.889317
ATP5I	28.2454	-0.107897	0.345184	-0.723425	0.469419	0.889317
ALPK1	316.796	0.199723	0.315915	0.723059	0.469644	0.889317
PLAUR	129.075	-0.115359	0.345488	0.723047	0.469651	0.889317
PPT1	603.047	-0.194579	0.280669	-0.722865	0.469763	0.889317
LOC286367	18.1693	0.417377	0.322546	0.722821	0.46979	0.889317
P2RY8	558.817	0.194238	0.338357	0.722603	0.469924	0.889317
RP11-260E18.1	3.95244	0.45929	0.342316	0.722544	0.46996
LOC101927256	6.68138	-0.460295	0.340045	-0.722538	0.469964	0.889317
NOP2	216.223	0.208633	0.331544	0.722517	0.469977	0.889317
TRHDE	1.72794	-0.081827	0.257618	0.722444	0.470022
DEPDC1B	87.821	-0.179208	0.344937	-0.722393	0.470053	0.889317
LINC00909	80.7288	-0.395021	0.343372	-0.722173	0.470188	0.889317
TPGS2	338.731	-0.228131	0.290897	-0.722044	0.470268	0.889317
AGBL5	86.9874	0.43249	0.334807	0.72201	0.470288	0.889317
VPS37A	205.099	-0.212514	0.2696	-0.721881	0.470368	0.889317
SEMA4A	579.438	-0.204608	0.317375	-0.721502	0.4706	0.889317
CUEDC2	52.3813	0.235203	0.340567	0.721486	0.470611	0.889317
SAFB	294.342	-0.226369	0.312349	-0.721413	0.470656	0.889317
UAP1L1	226.072	0.247646	0.344487	0.721206	0.470783	0.889317
RP11-219G17.4	9.89539	-0.183048	0.34196	-0.721137	0.470825	0.889317
PCDHA6	1.2693	-0.0709274	0.238643	0.721011	0.470903
PI4KAP2	75.6074	0.259438	0.330354	0.720944	0.470944	0.889317
SNORA61	3.70567	-0.0820718	0.343555	-0.720722	0.47108
C10orf118	302.688	-0.235206	0.273541	-0.720675	0.47111	0.889317
DAB1	1.06747	0.160126	0.219936	0.720573	0.471172
ZFP90	284.519	-0.174081	0.245261	-0.720565	0.471177	0.889317
APBA2	36.8037	0.428335	0.345321	0.720541	0.471192	0.889317
PGM2L1	178.019	-0.181782	0.34165	-0.720514	0.471209	0.889317
CTNNBL1	164.305	0.218914	0.261245	0.720497	0.471219	0.889317
LOC729609	4.92417	-0.36282	0.33498	-0.720497	0.471219
PRKAG1	140.121	-0.198284	0.257066	-0.720468	0.471237	0.889317
PNMA3	66.5828	0.046496	0.345224	0.720447	0.47125	0.889317
ACY3	18.2857	-0.469141	0.332115	-0.720375	0.471294	0.889317
SETD8	238.428	-0.25266	0.313134	-0.720348	0.471311	0.889317
SLC7A8	47.958	0.173588	0.344252	0.720244	0.471375	0.889317
FBXO4	49.5493	-0.223273	0.345689	-0.720203	0.4714	0.889317
EIF4A3	218.653	0.255534	0.341048	0.720202	0.471401	0.889317
C14orf80	26.8556	0.257825	0.344562	0.7202	0.471402	0.889317
LOC102723866	1.02239	-0.174961	0.218445	-0.720187	0.47141
SERPINB9	1328.36	0.182992	0.274944	0.720087	0.471471	0.889317
PRELP	33.1424	0.0902811	0.345301	0.720036	0.471503	0.889317
RNASEH2B-AS1	0.57206	-0.154125	0.192346	-0.720021	0.471512
TCTEX1D2	7.0529	-0.234477	0.340163	-0.72002	0.471512	0.889317
CDRT1	5.98622	-0.0660908	0.319862	-0.719978	0.471538	0.889317
WDSUB1	38.5998	0.21207	0.339718	0.71981	0.471642	0.889317
DAB2	413.58	0.145527	0.325782	0.719637	0.471749	0.889317
RPL38	422.324	-0.140664	0.255429	-0.719571	0.471789	0.889317
CSGALNACT1	77.7736	0.00258432	0.345524	0.719549	0.471803	0.889317
FSBP	40.0291	0.0096628	0.302971	0.719518	0.471822	0.889317
POMGNT1	97.5834	0.105624	0.342822	0.719502	0.471832	0.889317
CTNNBIP1	52.6656	0.311831	0.344434	0.719462	0.471857	0.889317
SSRP1	413.585	-0.202963	0.33747	-0.719315	0.471947	0.889317
CTNNAL1	65.5824	0.341873	0.345485	0.719289	0.471963	0.889317
PPP1R3C	2.97413	0.0187241	0.294272	0.719287	0.471964
RLN1	5.95376	0.054827	0.308927	-0.719239	0.471994	0.889317
ATPAF2	57.4408	0.411958	0.344383	0.719144	0.472052	0.889317
AKR1B1	221.672	0.169361	0.285258	0.719063	0.472102	0.889317
SOCS4	745.071	-0.147971	0.238597	-0.719062	0.472103	0.889317
ERC2	8.014	-0.145332	0.337298	-0.719048	0.472111	0.889317
NUP210	1952.73	-0.166307	0.234572	-0.718898	0.472204	0.889321
WDR34	52.0783	0.141803	0.344274	0.718739	0.472302	0.889321
ACN9	17.1596	-0.350054	0.345744	-0.718704	0.472323	0.889321
MTAP	280.16	-0.174565	0.294078	-0.718609	0.472382	0.889321
TXNL1	241.567	-0.195835	0.309672	-0.71858	0.4724	0.889321
ZNF827	195.537	-0.184611	0.342174	-0.718352	0.47254	0.88947
TCHH	1.18941	0.483488	0.258097	0.71834	0.472548
LOC101927723	2.83229	-0.254687	0.308713	-0.718334	0.472551
RPL18	1363.65	-0.200604	0.312319	-0.718265	0.472594	0.88947
ATXN10	322.661	-0.185805	0.277005	-0.718141	0.47267	0.889507
LOC101928474	1.99303	-0.245972	0.329423	-0.71803	0.472738
SCRN1	251.049	-0.25479	0.321875	-0.718028	0.47274	0.88953
CCL5	457.38	0.0099842	0.33301	0.71787	0.472838	0.889548
PCDHB18	1.17535	0.122376	0.220914	0.71786	0.472843
PKD2L2	4.34186	-0.245069	0.328215	-0.717691	0.472948
HR	19.0394	0.436186	0.339006	0.717651	0.472973	0.889548
LOC101928554	0.954514	0.100585	0.250656	0.717633	0.472983
PTK7	46.3627	-0.419953	0.344756	-0.717625	0.472989	0.889548
NTN1	17.4489	-0.675957	0.344547	-0.717536	0.473043	0.889548
TAF1	848.734	0.17878	0.287665	0.717513	0.473058	0.889548
CCDC172	0.352417	-0.112955	0.191481	-0.717478	0.473079
FLYWCH1	150.217	0.116586	0.339189	0.717413	0.473119	0.889548
GULP1	7.91013	-0.439194	0.331279	-0.717297	0.473191	0.889548
LZTR1	279.362	0.133154	0.322089	0.71727	0.473208	0.889548
MPP4	1.10755	0.143538	0.220974	0.717143	0.473286
GATA3	65.6582	0.0442647	0.344783	0.717018	0.473363	0.889732
GRHL3	1.27576	0.0469642	0.237991	0.716872	0.473453
HSPA9	777.313	-0.176736	0.252484	-0.716762	0.473521	0.889921
PPP2R2C	2.0849	-0.192368	0.275154	0.716707	0.473555
LINC00337	0.997047	0.0438187	0.263268	0.716679	0.473572
PHB2	285.292	-0.162286	0.268067	-0.716546	0.473654	0.889932
HAL	12.1963	0.734972	0.339926	0.716522	0.473669	0.889932
DDI1	3.28124	-0.610702	0.316119	-0.71642	0.473732
PPCS	163.413	-0.178945	0.324402	-0.716357	0.473771	0.889932
R3HDM1	452.972	-0.153031	0.252455	-0.716327	0.47379	0.889932
LOC101927932	0.55586	-0.155484	0.203654	-0.716307	0.473802
ZNF575	9.60929	0.291866	0.335158	0.716178	0.473881	0.889932
ZFR2	0.999956	-0.145683	0.218823	-0.716161	0.473892
IL18BP	287.319	0.155852	0.340359	0.716112	0.473922	0.889932
PRR14L	1544.68	0.136712	0.195553	0.716054	0.473958	0.889932
RNF8	119.083	-0.246402	0.339369	-0.715937	0.47403	0.889932
B3GNT3	2.36298	-0.264082	0.29093	0.715834	0.474094
TMEM236	14.8049	0.0637455	0.336244	0.71583	0.474096	0.889932
TMLHE	147.329	0.256504	0.337258	0.715685	0.474186	0.889932
VASH1	275.06	0.287802	0.328636	0.715649	0.474208	0.889932
INVS	204.368	0.297664	0.314638	0.715462	0.474324	0.889932
LOC101928548	25.6364	-0.581387	0.345217	-0.715409	0.474356	0.889932
OR52H1	2.74104	-0.296296	0.295525	-0.715403	0.47436
LOC730257	15.7764	0.183368	0.343295	0.715393	0.474366	0.889932
PRKCSH	274.113	0.196698	0.259154	0.715316	0.474414	0.889932
LOC101928926	4.42576	-0.375392	0.325247	-0.715301	0.474423
CDK15	0.987784	0.317149	0.234236	0.715234	0.474464
PAX2	0.37418	-0.0676322	0.19151	-0.715216	0.474475
ZNF423	25.804	0.260329	0.345156	0.715137	0.474524	0.889932
SLCO3A1	206.42	0.237023	0.299761	0.71513	0.474529	0.889932
MEF2D	616.768	0.153775	0.242131	0.715083	0.474558	0.889932
GOLGA1	181.652	0.131995	0.319736	0.714813	0.474725	0.890105
POLA1	362.649	0.247556	0.306378	0.714704	0.474792	0.890105
FZD4	189.571	0.239191	0.340847	0.714595	0.47486	0.890105
MTMR10	341.364	-0.186517	0.274699	-0.714484	0.474928	0.890105
MAOB	24.9249	-0.338253	0.344464	-0.714467	0.474938	0.890105
TRMT10C	105.839	0.278143	0.339367	0.714377	0.474994	0.890105
ORC6	79.116	-0.167898	0.344268	-0.714068	0.475185	0.890267
SLX4	213.021	0.235106	0.318274	0.71389	0.475295	0.890267
CDC123	201.172	-0.242116	0.322333	-0.713855	0.475317	0.890267
USP14	417.859	-0.200663	0.27276	-0.713796	0.475353	0.890267
FAM107A	21.8082	-0.296604	0.342847	-0.713754	0.475379	0.890267
EDAR	3.019	0.466311	0.3276	0.713727	0.475396
WDR38	1.01479	-0.251779	0.239011	-0.713717	0.475402
ATXN7L1	200.75	-0.287089	0.336246	-0.713545	0.475509	0.890267
EVA1A	4.31282	-0.255372	0.322186	0.713544	0.475509
ZNF460	1202.41	-0.145313	0.274025	-0.713385	0.475608	0.890267
C2orf61	1.37908	0.584663	0.277106	0.713342	0.475634
PCAT19	15.2356	0.010831	0.342112	0.713279	0.475673	0.890267
ID2	203.189	-0.196583	0.340954	-0.713227	0.475705	0.890267
SLC37A4	77.1304	-0.22353	0.336753	-0.713227	0.475705	0.890267
HSPB2	2.41043	-0.23186	0.315446	-0.713218	0.475711
CEP44	199.983	-0.189435	0.321605	-0.712927	0.475891	0.890267
PRNCR1	56.2932	0.325439	0.345569	0.712905	0.475904	0.890267
PDE2A	29.7397	-0.0260824	0.345056	0.71287	0.475926	0.890267
SLC46A2	5.96893	-0.0606738	0.321464	0.712862	0.475931	0.890267
MOB4	230.652	-0.310127	0.338992	-0.71283	0.475951	0.890267
MANF	105.009	-0.0452356	0.345562	0.712755	0.475997	0.890267
MMS19	249.349	0.223315	0.269672	0.712477	0.476169	0.890284
MIRLET7DHG	21.7128	0.0879715	0.344443	0.712419	0.476206	0.890284
CYP4F12	1.91037	-0.170481	0.273468	0.712409	0.476211
RHD	7.20259	-0.361036	0.339792	-0.712405	0.476214	0.890284
UBE3D	19.9678	0.397021	0.343773	0.712248	0.476311	0.890284
ENTPD3-AS1	4.29529	-0.477844	0.331985	-0.712248	0.476311
AKAP13	3347.73	0.136856	0.206904	0.712207	0.476336	0.890284
ZFP64	85.7519	0.182511	0.320483	0.712017	0.476454	0.890284
ATF4	734.437	-0.22129	0.285535	-0.711983	0.476475	0.890284
RP11-475I24.8	4.78026	0.0356767	0.322858	0.711942	0.476501
LINC00888	24.729	-0.0805487	0.345762	-0.711911	0.47652	0.890284
LRRN3	7.17614	-0.243577	0.345458	-0.711813	0.476581	0.890284
LINC00338	127.687	0.352308	0.336778	0.711799	0.476589	0.890284
CCDC142	146.497	0.192663	0.319912	0.711714	0.476642	0.890284
RP11-135J2.4	1.40683	0.00799711	0.244223	-0.711594	0.476716
LINC00963	43.3658	0.0121144	0.34371	0.711424	0.476821	0.890284
UBE2T	21.1119	-0.193038	0.344493	-0.711391	0.476842	0.890284
SPRED1	419.117	0.215785	0.30178	0.711232	0.47694	0.890284
ADAMTS3	8.71466	0.0372027	0.343462	0.711145	0.476994	0.890284
SAMD4B	415.109	0.189821	0.265452	0.711104	0.47702	0.890284
RPL18A	1224.08	-0.213578	0.301407	-0.711089	0.477029	0.890284
ANXA7	391.677	-0.174273	0.242067	-0.711074	0.477038	0.890284
CYC1	120.826	0.158163	0.344676	0.710968	0.477104	0.8903
ANKRA2	64.9948	-0.410852	0.340476	-0.710694	0.477274	0.890509
RBM12B	614.317	0.202933	0.251372	0.710583	0.477343	0.890531
TMTC3	137.494	-0.195217	0.296463	-0.710431	0.477437	0.8906
SAA2	4.79802	-0.287015	0.264473	0.710275	0.477533
IGFBPL1	1.07881	0.251126	0.193823	0.710201	0.47758
LOC100101148	5.14655	0.311745	0.340148	0.710139	0.477618
MARCH9	90.4981	0.0534577	0.343975	0.709747	0.477861	0.891208
NUBPL	67.7704	-0.228066	0.340424	-0.709686	0.477899	0.891208
MT1M	16.0453	0.119683	0.327168	0.709628	0.477935	0.891208
RP11-1080G15.1	1.37363	0.0562482	0.224958	0.709587	0.47796
KLHDC1	28.4691	-0.341153	0.345515	-0.709476	0.478029	0.891218
KIF16B	145.036	0.25205	0.289248	0.709434	0.478055	0.891218
ATG3	271.344	-0.239784	0.323551	-0.709252	0.478168	0.891322
LOC102724023	211.832	-0.185681	0.332883	-0.709123	0.478248	0.891364
WDR83OS	108.774	0.34963	0.339116	0.708938	0.478363	0.891429
EMC10	229.584	-0.196773	0.321819	-0.70884	0.478424	0.891429
HSPA8	3970.87	-0.178312	0.278273	-0.70879	0.478455	0.891429
KPNA6	761.097	-0.162153	0.229981	-0.708565	0.478595	0.891557
DNAJA4	164.423	-0.378325	0.343976	-0.708454	0.478664	0.891557
MYSM1	1030.74	-0.173332	0.244754	-0.708401	0.478696	0.891557
SERPINI2	1.46392	-0.378542	0.274789	-0.708108	0.478878
IER5	352.506	-0.202743	0.320643	-0.708055	0.478911	0.891769
FAAH	8.59526	-0.0793826	0.335277	0.708034	0.478924	0.891769
CEP85L	475.718	-0.198173	0.285227	-0.707697	0.479134	0.892051
ASB9P1	1.50973	-0.449	0.30958	-0.707599	0.479195
FGF13	10.1086	-0.0224747	0.343914	-0.707496	0.479259	0.892072
DYRK4	51.5667	-0.224261	0.344871	-0.70748	0.479268	0.892072
CEP164	210.574	0.249759	0.325669	0.707367	0.479338	0.892072
ZNF582	18.8396	-0.230665	0.345953	-0.707297	0.479382	0.892072
FANCG	96.4138	0.224009	0.327697	0.707216	0.479432	0.892072
LINC00423	0.39843	-0.175725	0.194105	-0.707204	0.47944
LOC100996668	35.3038	-0.222378	0.345624	-0.707043	0.47954	0.892074
TNIP1	621.934	0.184757	0.283263	0.706833	0.47967	0.892074
DECR1	103.485	-0.205653	0.335358	-0.70664	0.47979	0.892074
NEU3	182.649	0.209103	0.326699	0.706582	0.479826	0.892074
STAG3L5P-PVRIG2P-PILRB	295.804	0.0949692	0.344704	0.706553	0.479844	0.892074
HRH1	19.9422	0.116256	0.341138	0.70653	0.479859	0.892074
PXK	298.397	-0.354157	0.339661	-0.706495	0.47988	0.892074
EPSTI1	333.81	-0.255187	0.334322	-0.706466	0.479898	0.892074
TEX2	190.005	0.217459	0.27858	0.706289	0.480008	0.892074
MR1	411.458	0.154641	0.273095	0.706272	0.480019	0.892074
RHOJ	45.6639	0.11357	0.345094	0.706198	0.480065	0.892074
LOC494141	0.902243	0.214887	0.21822	0.705863	0.480273
APCDD1	19.1958	0.201818	0.342048	0.705847	0.480283	0.892373
HCCS	72.9608	-0.280919	0.332818	-0.705689	0.480382	0.892397
SLC7A2	73.6059	0.258485	0.345492	0.705642	0.480411	0.892397
GALNT8	2.71544	0.142669	0.323547	0.705587	0.480445
TMEM120B	253.815	0.217687	0.309628	0.705422	0.480547	0.892544
SNORA1	1.37411	-0.00508203	0.308942	0.705377	0.480576
RPS19	1030.7	-0.241596	0.306603	-0.705118	0.480737	0.892593
SERAC1	39.9914	-0.419723	0.344907	-0.704888	0.48088	0.892593
GTF2H2C	85.7575	0.377459	0.345542	0.704858	0.480898	0.892593
PPP2R5E	422.612	-0.164588	0.23027	-0.704805	0.480931	0.892593
WEE1	423.644	-0.208622	0.339014	-0.704708	0.480992	0.892593
ROPN1L	0.920184	0.202804	0.218524	0.704692	0.481002
HS1BP3-IT1	2.48408	-0.292343	0.262822	-0.704641	0.481034
SLC25A46	520.011	-0.256134	0.318484	-0.704592	0.481064	0.892593
ZNF518A	747.935	0.204643	0.262849	0.704591	0.481065	0.892593
ICAM1	811.309	0.155055	0.280607	0.704559	0.481085	0.892593
CARKD	194.426	0.248997	0.290863	0.704481	0.481133	0.892593
RGL3	6.00547	-0.233847	0.312235	-0.704378	0.481197	0.892593
SRD5A2	0.387342	-0.122381	0.191521	-0.704338	0.481222
PARVB	118.921	0.110901	0.337874	0.704293	0.481251	0.892593
C14orf164	1.49913	-0.387411	0.30185	-0.704283	0.481257
SMKR1	3.43554	-0.0850434	0.309921	0.704283	0.481257
UBE4A	1025.47	-0.158855	0.223602	-0.704272	0.481264	0.892593
UTP20	425.916	0.17774	0.226381	0.704038	0.481409	0.892754
MAD1L1	100.651	0.211381	0.337208	0.703947	0.481466	0.892754
SRSF6	1411.7	0.152047	0.198057	0.703786	0.481566	0.892835
FITM1	2.19597	-0.348889	0.266731	-0.703575	0.481698
DBIL5P	4.80693	-0.0646537	0.324772	-0.703151	0.481962
PCDH15	1.78855	-0.00479561	0.280625	0.703115	0.481984
MIR100HG	115.51	0.082488	0.345206	0.703044	0.482028	0.893518
CCDC149	15.5453	0.285969	0.343727	0.70301	0.48205	0.893518
ST7-AS2	1.76218	-0.231912	0.269873	-0.702618	0.482294
SPIN3	158.981	0.134893	0.343338	0.702609	0.482299	0.893874
LOC102723643	39.1158	-0.0411097	0.344161	0.702336	0.48247	0.894083
DFNA5	60.3275	-0.179051	0.344946	-0.702067	0.482638	0.894287
ASPHD1	1.90266	-0.119461	0.259134	0.701781	0.482816
RNFT1	80.9736	-0.210549	0.343576	-0.701778	0.482818	0.894448
LOC100507487	3.80592	-0.384958	0.331218	-0.701765	0.482826
LOC101928641	271.855	-0.233516	0.303452	-0.701564	0.482951	0.894448
APH1A	406.77	-0.155818	0.255907	-0.70156	0.482954	0.894448
C1QTNF4	3.31361	-0.372092	0.26977	-0.701556	0.482956
LOC100128531	1.27156	0.181548	0.278142	0.701537	0.482968
LOC100288069	197.325	0.186423	0.342164	0.701517	0.482981	0.894448
CNPY4	25.6901	-0.198335	0.344009	-0.701466	0.483012	0.894448
KRT2	1.08561	0.418739	0.24038	0.701387	0.483061
GLYATL1	0.688953	0.234758	0.196262	-0.701154	0.483207
ZNF511	28.2769	0.296594	0.345253	0.70114	0.483215	0.894717
FAM90A1	3.68836	0.24445	0.329289	0.701063	0.483264
LOC401480	1.1082	0.221056	0.193934	0.701028	0.483285
GPKOW	44.8221	0.154276	0.344807	0.700988	0.483311	0.894787
RP11-365O16.6	2.51289	0.0143674	0.31379	0.700954	0.483331
LOC101929643	1.52241	0.389616	0.276579	0.700878	0.483379
LRRC43	1.35052	-0.147843	0.226554	-0.700618	0.483541
LOC102724143	1.9364	0.234657	0.28129	0.700413	0.483669
TBC1D32	95.0066	-0.250136	0.342169	-0.700383	0.483688	0.89538
OVOL3	0.856033	0.128198	0.24787	0.700202	0.483801
TPM3P9	129.839	-0.18874	0.310274	-0.700178	0.483816	0.89551
LOC101928553	1.03402	0.0650343	0.24963	0.699974	0.483944
LOC101927940	1.89729	-0.227083	0.31544	-0.699934	0.483968
MYB	92.507	0.233363	0.344446	0.699868	0.48401	0.89565
GRWD1	152.483	-0.198283	0.329234	-0.699808	0.484047	0.89565
MAPK6	404.044	-0.288216	0.325873	-0.699742	0.484088	0.89565
SEC14L5	0.961028	0.0863102	0.249528	0.699652	0.484145
CDC25A	149.402	-0.184677	0.344839	-0.699606	0.484173	0.89565
HIST1H2BO	121.135	0.28717	0.340862	0.699584	0.484187	0.89565
NFE2L1	922.793	0.167955	0.265409	0.699373	0.484319	0.89565
LOC100996873	10.8612	-0.315726	0.343123	-0.699111	0.484483	0.89565
GFI1	139.915	0.0612863	0.336302	0.699082	0.484501	0.89565
RNF148	1.33342	0.0139822	0.240249	0.699013	0.484544
MTMR9LP	27.2369	0.251357	0.345178	0.698905	0.484612	0.89565
FAM127B	38.8126	0.313051	0.34506	0.698872	0.484632	0.89565
TADA2A	70.8653	-0.242623	0.339936	-0.698537	0.484842	0.89565
PTCD3	622.22	0.165585	0.223151	0.698459	0.48489	0.89565
APOBEC4	1.77218	-0.143959	0.315653	0.6984	0.484927
NAAA	107.241	0.283682	0.338732	0.698301	0.484989	0.89565
RP11-14D22.5	4.29643	-0.383341	0.308314	-0.698227	0.485035
SENP1	286.087	-0.236811	0.312463	-0.698051	0.485146	0.89565
CSDC2	1.78321	-0.161368	0.273017	0.697865	0.485262
PFN1	2210.42	-0.153702	0.248869	-0.697807	0.485298	0.89565
ARHGDIA	840.074	0.166112	0.244866	0.69757	0.485446	0.89565
TAS2R13	56.2836	0.123785	0.339916	0.697553	0.485457	0.89565
CD302	147.67	-0.293918	0.328879	-0.697518	0.485479	0.89565
ENDOD1	158.663	-0.25058	0.33783	-0.697434	0.485531	0.89565
PHYH	24.2991	-0.341972	0.345446	-0.69741	0.485546	0.89565
RNY1	70.8424	-0.166473	0.33216	-0.697346	0.485586	0.89565
CENPM	83.0122	0.222331	0.337444	0.697237	0.485655	0.89565
DAD1	134.317	-0.297262	0.342619	-0.697039	0.485778	0.89565
FAM157C	120.835	0.190177	0.342743	0.697009	0.485797	0.89565
ANGEL2	280.223	-0.199696	0.268602	-0.696916	0.485855	0.89565
ERLIN1	173.729	0.191144	0.32066	0.696729	0.485972	0.89565
POLE2	34.0904	0.167958	0.343709	0.696644	0.486025	0.89565
RPUSD1	75.7793	0.305741	0.334523	0.696564	0.486075	0.89565
DNAJC28	2.80926	-0.285508	0.334829	-0.696541	0.48609
STPG2	2.22343	-0.170025	0.303383	0.696521	0.486102
LRMP	614.958	-0.141737	0.34558	-0.696508	0.486111	0.89565
PRR24	16.8218	-0.143612	0.345062	-0.696504	0.486113	0.89565
SCFD1	213.712	-0.296312	0.339148	-0.696431	0.486159	0.89565
ZMYM6	231.644	0.15961	0.29776	0.696384	0.486188	0.89565
RRAGC	188.277	0.133755	0.322011	0.696094	0.48637	0.89565
GDE1	212.538	0.160136	0.242951	0.696091	0.486372	0.89565
BNIPL	3.65386	0.156536	0.315659	0.696042	0.486402
CDR2	171.45	0.248072	0.341917	0.695844	0.486526	0.89565
ZNF662	35.7125	0.265685	0.345132	0.695781	0.486566	0.89565
FBXO31	252.135	0.172233	0.242285	0.695651	0.486647	0.89565
CEP68	223.803	-0.129791	0.302772	-0.695649	0.486648	0.89565
WDR54	32.6132	0.109461	0.343694	0.695577	0.486694	0.89565
ZBTB18	207.766	-0.151598	0.318442	-0.695555	0.486708	0.89565
CIDECP	14.8431	-0.213778	0.345409	-0.695548	0.486712	0.89565
LOC101928432	0.222627	0.220378	0.195509	-0.695467	0.486762
RPS18P9	16.4792	-0.116965	0.344471	-0.695417	0.486794	0.89565
RP11-182I10.3	10.1619	0.270663	0.330666	0.695401	0.486804	0.89565
EIF4E3	367.453	-0.272064	0.311395	-0.695393	0.486809	0.89565
UHRF1BP1L	383.332	0.19004	0.312471	0.695347	0.486838	0.89565
TPP2	587.696	0.172768	0.241407	0.695253	0.486897	0.89565
LOC101928683	50.7719	0.235843	0.343865	0.695226	0.486914	0.89565
RP11-996F15.2	13.029	-0.00343166	0.343165	0.695211	0.486923	0.89565
GREB1L	15.3628	-0.526891	0.344232	-0.695141	0.486967	0.89565
CYP2R1	77.7475	0.236674	0.339904	0.694995	0.487059	0.89565
C4orf36	1.65534	0.332314	0.301562	0.694969	0.487075
ZUFSP	56.394	0.126483	0.343845	0.69493	0.487099	0.89565
PLK3	113.173	0.0659731	0.340666	0.694894	0.487122	0.89565
FAM214A	631.339	-0.229295	0.298165	-0.694855	0.487146	0.89565
MBL1P	1.91604	-0.183307	0.273969	0.694728	0.487225
MYCBP	124.054	-0.251655	0.33341	-0.69472	0.487231	0.89565
CYB561A3	302.97	-0.157465	0.326707	-0.694611	0.487299	0.89565
ADNP2	358.122	0.14443	0.213932	0.694606	0.487303	0.89565
CELF2-AS1	57.7052	-0.0225405	0.34392	0.694592	0.487311	0.89565
RP11-290F5.2	20.0887	-0.898566	0.339427	-0.694532	0.487349	0.89565
LOC100507656	17.46	-0.149806	0.33725	-0.694517	0.487358	0.89565
PRIM2	153.465	-0.201114	0.342627	-0.694488	0.487376	0.89565
CCSER2	793.966	0.238997	0.284008	0.694346	0.487465	0.89565
DDI2	158.073	0.179715	0.319841	0.694343	0.487467	0.89565
LEP	4.00037	-0.438582	0.295541	0.694343	0.487467
BRSK2	3.82664	0.581403	0.317595	0.694216	0.487547
LINC00222	1.7911	-0.120811	0.261071	0.694146	0.487591
VSIG1	6.84118	-0.00288233	0.32915	-0.694009	0.487677	0.895787
CCNT2	1137.7	-0.145293	0.194418	-0.693949	0.487714	0.895787
ZXDB	125.928	-0.285712	0.335404	-0.693949	0.487714	0.895787
TSKS	0.89164	0.15833	0.231526	0.693873	0.487762
APITD1-CORT	1.87377	-0.179798	0.271025	-0.693841	0.487782
KCTD17	91.8252	0.320449	0.309151	0.693821	0.487795	0.895828
OBSL1	54.8886	0.340196	0.345478	0.693658	0.487896	0.895909
TRIM31	1.31608	-0.149885	0.241176	0.693386	0.488067
MCM5	343.068	0.256795	0.324639	0.693286	0.48813	0.895962
KAT2A	248.295	0.264353	0.325618	0.693211	0.488177	0.895962
SERINC3	330.939	-0.2091	0.269044	-0.6932	0.488184	0.895962
LINC01061	80.6767	0.312596	0.341224	0.693154	0.488213	0.895962
DTX1	219.77	-0.188235	0.345373	-0.693153	0.488214	0.895962
ACSL4	821.385	0.117177	0.267469	0.693014	0.488301	0.895973
CYP2E1	9.34628	-0.154999	0.335393	-0.692959	0.488335	0.895973
LOC100505502	20.539	0.156346	0.341533	0.692838	0.488411	0.896006
MS4A4A	82.4607	-0.0097805	0.343816	0.692656	0.488526	0.896006
LOC101929480	0.478136	-0.0936452	0.191855	-0.69265	0.488529
PRR15	1.69813	0.072613	0.195737	0.692628	0.488543
MRPL49	162.322	-0.239399	0.326194	-0.692397	0.488688	0.896006
DOCK4-AS1	6.6298	-0.307604	0.327588	-0.692327	0.488732	0.896006
LOC101927903	28.6223	-0.526727	0.345091	-0.692264	0.488772	0.896006
LOC102724105	1.34205	0.00625468	0.309516	0.692231	0.488792
C19orf70	24.2536	0.252115	0.345137	0.692165	0.488834	0.896006
KIF5A	5.58605	-0.119632	0.325266	-0.692067	0.488895
CNRIP1	17.2089	0.309546	0.344776	0.692012	0.48893	0.896006
GPR22	6.87917	-0.568291	0.343249	-0.692002	0.488936	0.896006
POLR2K	73.314	-0.285422	0.344564	-0.691953	0.488967	0.896006
BEND7	22.3375	0.0730963	0.345595	0.691919	0.488988	0.896006
ZNF414	34.8337	0.154049	0.344807	0.691873	0.489017	0.896006
HEATR5B	529.987	0.231178	0.326407	0.691828	0.489045	0.896006
LOC149351	1.48654	0.24858	0.309971	0.691629	0.48917
C5orf56	31.2413	0.0605441	0.345136	0.691403	0.489312	0.896364
CREB3L3	0.287114	-0.172561	0.194742	-0.691349	0.489346
PJA1	61.3145	-0.27316	0.337114	-0.691326	0.489361	0.896364
SNORA28	1.41247	-0.206255	0.313865	-0.691256	0.489405
LOC284412	8.36301	0.768136	0.335369	0.691242	0.489414	0.896364
MYH2	0.222757	0.255288	0.19638	-0.691188	0.489447
FAM95C	9.67717	0.19395	0.326512	0.69115	0.489471	0.896364
LRRC36	0.945544	0.0823462	0.249051	0.69112	0.48949
HSD17B8	11.9178	-0.084439	0.340811	0.691027	0.489549	0.896399
LAMB4	1.37234	0.0404532	0.225557	0.690943	0.489601
SLC2A4RG	93.0557	0.215486	0.323614	0.690764	0.489714	0.896399
RASL11A	10.9649	0.0815088	0.336385	0.690612	0.489809	0.896399
SH2B1	452.614	0.225671	0.318863	0.690453	0.48991	0.896399
TNFRSF25	69.6411	0.417463	0.345278	0.690395	0.489946	0.896399
ZNF121	176.323	-0.167261	0.314427	-0.690389	0.48995	0.896399
SLC2A10	18.0991	-0.0544451	0.344319	0.690384	0.489953	0.896399
METTL12	47.0201	0.104282	0.345392	0.690347	0.489976	0.896399
BTK	391.545	0.216978	0.289769	0.690189	0.490075	0.896399
LINC00672	56.0432	0.336483	0.342007	0.690021	0.490181	0.896399
SCAMP3	112.956	0.217728	0.341585	0.689992	0.490199	0.896399
FAM186A	3.67803	0.00669651	0.33606	0.689982	0.490206
C19orf66	193.707	-0.26027	0.314985	-0.689851	0.490288	0.896399
POMT1	93.7539	0.232719	0.337052	0.689751	0.490351	0.896399
PHF7	23.8687	0.35965	0.344459	0.689749	0.490352	0.896399
DSN1	120.918	-0.169065	0.339021	-0.689742	0.490356	0.896399
CEBPG	273.421	-0.221207	0.31257	-0.689527	0.490492	0.896542
NANOG	0.96378	0.0768051	0.248698	0.689434	0.49055
ZC3H18	270.253	0.172405	0.238173	0.689281	0.490647	0.896653
CCNF	227.139	0.239179	0.333064	0.689246	0.490668	0.896653
NPM2	1.34171	-0.0376605	0.255395	0.689167	0.490718
LOC101927562	1.8325	-0.273343	0.251441	-0.689077	0.490775
SERTAD4	1.11984	0.0702298	0.235819	0.688832	0.490929
PCDHGA6	36.7122	-0.422501	0.339724	-0.688746	0.490983	0.897123
DCPS	67.6607	0.196045	0.324667	0.688631	0.491056	0.89715
LOC100288175	2.51376	-0.0179334	0.262725	-0.688442	0.491175
HDAC3	209.08	-0.233715	0.333154	-0.688426	0.491184	0.89717
RP3-325F22.3	2.48793	-0.194969	0.316149	-0.688399	0.491202
EXOC3L4	36.2241	0.144679	0.337013	0.688346	0.491235	0.89717
GSN-AS1	40.2678	0.129807	0.339279	0.688279	0.491277	0.89717
UBXN1	112.211	-0.190055	0.332547	-0.687966	0.491474	0.89717
SMC5	541.042	-0.197946	0.280967	-0.687901	0.491515	0.89717
KLLN	22.9701	-0.447286	0.345634	-0.687822	0.491565	0.89717
DDX60	440.263	-0.272738	0.328784	-0.687729	0.491624	0.89717
FIP1L1	180.845	0.173937	0.251071	0.687678	0.491656	0.89717
LOC101927610	11	-0.0141684	0.342726	0.687622	0.491691	0.89717
CCT2	453.093	-0.150035	0.309103	-0.687544	0.49174	0.89717
INE1	65.587	-0.252961	0.337084	-0.687539	0.491743	0.89717
RNF181	72.7483	-0.293911	0.340599	-0.687476	0.491783	0.89717
SDSL	6.51699	-0.0358124	0.337904	0.687391	0.491836	0.89717
ALDOC	68.0705	-0.19694	0.342166	-0.687321	0.49188	0.89717
AGO1	898.236	0.166465	0.236307	0.687238	0.491933	0.89717
OAZ3	0.978354	0.112857	0.233832	0.687152	0.491987
TNXA	0.75491	-0.13679	0.193117	-0.687131	0.492
DYRK2	638.237	-0.153506	0.277176	-0.686978	0.492096	0.897327
C11orf70	2.20125	-0.115042	0.248039	0.686967	0.492104
FAM173B	120.582	-0.264535	0.339389	-0.686877	0.49216	0.897327
TMEM45B	2.30107	-0.200925	0.307935	0.686843	0.492182
LOC101927568	1.66325	-0.447895	0.306521	-0.686836	0.492186
RPL21P28	19.8462	-0.109179	0.345848	-0.686826	0.492192	0.897327
GSG1L	0.745954	-0.163252	0.193006	-0.686651	0.492302
COX7A1	8.03946	-0.0493223	0.332737	0.686313	0.492516	0.897744
SSBP2	87.2809	-0.144218	0.325236	-0.686279	0.492537	0.897744
CACNG4	0.602933	-0.118781	0.192534	-0.686242	0.492561
NCF4	124.685	0.15561	0.33625	0.686064	0.492673	0.897816
FAM120AOS	163.508	-0.179453	0.338587	-0.68593	0.492757	0.897816
GPR33	1.02953	-0.0993925	0.220969	-0.685898	0.492777
ASB2	101.326	-0.246494	0.344892	-0.685803	0.492837	0.897816
SAMHD1	1227.76	-0.239335	0.304161	-0.685787	0.492847	0.897816
COL8A2	56.7896	0.17347	0.341526	-0.685696	0.492905	0.897816
MFSD1	446.699	-0.270926	0.299439	-0.685609	0.49296	0.897816
FUNDC2	92.1542	0.196397	0.330709	0.685575	0.492981	0.897816
HCG4B	15.5514	-0.238702	0.341501	-0.685398	0.493093	0.897914
NSD1	2003.69	0.145969	0.210329	0.685236	0.493195	0.89792
TPCN2	338.722	0.160457	0.304114	0.685142	0.493254	0.89792
GZMM	11.3773	0.190115	0.331229	0.685118	0.493269	0.89792
VPS29	210.97	0.174966	0.263489	0.684973	0.493361	0.897952
TIMM10B	403.686	-0.201309	0.326045	-0.684908	0.493402	0.897952
ODF3B	69.4512	0.0424266	0.34233	0.684659	0.493559	0.898132
GALNT5	1.16739	-0.0843787	0.223119	0.684617	0.493586
SORL1	1329.94	-0.26762	0.328351	-0.684181	0.493861	0.898438
TBCB	100.916	0.236515	0.320479	0.684141	0.493886	0.898438
SNTB1	216.726	-0.294531	0.329301	-0.684118	0.493901	0.898438
APOF	1.14007	0.212163	0.252027	0.683892	0.494043
RNF43	15.9042	0.0121063	0.340637	0.683865	0.49406	0.898537
COX4I2	0.942606	0.161806	0.219937	0.68371	0.494158
TRIM73	1.47929	0.0132065	0.227065	0.683703	0.494162
GPR152	2.45963	-0.429762	0.262984	-0.683637	0.494204
TTC13	423.121	-0.218089	0.3324	-0.683617	0.494217	0.898537
MUTYH	35.039	0.190679	0.344657	0.683539	0.494266	0.898537
INTS4L1	1.97483	0.0245332	0.199421	0.683517	0.494281
CREM	88.9357	-0.304786	0.34204	-0.683405	0.494351	0.898537
DPH6-AS1	0.431039	-0.132502	0.191618	-0.683288	0.494425
LOC101928429	11.7841	-0.541618	0.342047	-0.683181	0.494493	0.898537
MEAF6	196.277	-0.203829	0.317499	-0.683155	0.494509	0.898537
IRGQ	493.177	0.183504	0.251472	0.68314	0.494519	0.898537
DOCK9	539.125	-0.140985	0.299356	-0.683021	0.494593	0.898537
LOC100129637	255.448	0.199251	0.280372	0.682995	0.49461	0.898537
CYP27A1	177.085	-0.596486	0.34561	-0.682957	0.494634	0.898537
CCM2	130.12	0.228786	0.341605	0.68295	0.494639	0.898537
KIAA1279	88.3094	-0.217456	0.328097	-0.682932	0.49465	0.898537
ERC2-IT1	2.37761	-0.203895	0.266927	0.682636	0.494837
PAIP2B	35.4926	-0.221783	0.34579	-0.682574	0.494876	0.898843
DHX33	258.947	-0.173432	0.311122	-0.682469	0.494943	0.898859
MARVELD3	2.52032	-0.307939	0.288068	0.682445	0.494958
AKR7A2P1	1.98661	0.255714	0.29807	0.682442	0.494959
SMN2	74.0434	-0.099854	0.344856	-0.682334	0.495028	0.898859
TGFB1	514.889	0.188019	0.323266	0.682275	0.495065	0.898859
HINFP	74.2668	-0.258583	0.341987	-0.682194	0.495116	0.898859
CYP2C19	0.926919	0.0310626	0.204295	0.682172	0.49513
ZFHX4	36.1936	0.187263	0.3454	0.681969	0.495258	0.898977
TUBGCP3	262.283	-0.156474	0.286448	-0.681908	0.495297	0.898977
LOC100505555	0.732699	-0.065069	0.19301	-0.681796	0.495368
TBRG1	388.742	-0.224195	0.327099	-0.68166	0.495454	0.899032
DHRS2	9.24011	1.07913	0.305089	0.681628	0.495474	0.899032
RP11-401P9.5	20.9771	0.2243	0.343849	0.681523	0.49554	0.899032
GAS6-AS1	18.1023	-0.268378	0.344799	-0.681495	0.495559	0.899032
HOTAIR	1.26263	0.163052	0.239185	0.68148	0.495568
KIF20B	288.366	-0.20507	0.302119	-0.681383	0.495629	0.899055
PCBP2-OT1	15.6286	0.520465	0.342731	0.681245	0.495716	0.899075
CIR1	94.5598	-0.352496	0.33842	-0.681182	0.495756	0.899075
FLJ31306	695.737	-0.19733	0.311614	-0.681017	0.495861	0.899115
STK32A	1.95282	0.127056	0.263093	-0.68093	0.495916
HIST1H4F	90.4633	-0.280719	0.345597	-0.680874	0.495951	0.899115
FAR2	61.8022	0.19109	0.31148	0.680873	0.495952	0.899115
UPF3B	130.036	0.240924	0.335939	0.680631	0.496105	0.8992
HSPA12A	20.4458	-0.396194	0.345566	-0.680551	0.496156	0.8992
APTX	104.75	-0.221312	0.335875	-0.680525	0.496172	0.8992
LIMD1-AS1	50.3075	-0.300292	0.338109	-0.680159	0.496404	0.899329
LRR1	98.9953	-0.115754	0.336955	-0.680137	0.496418	0.899329
RP11-298I3.1	1.39599	-0.201542	0.294416	0.680127	0.496424
C2orf47	30.875	-0.233118	0.345567	-0.679989	0.496512	0.899329
PTDSS1	351.748	-0.177963	0.32472	-0.679948	0.496538	0.899329
TPI1	876.493	-0.239237	0.322959	-0.679873	0.496585	0.899329
NAA25	555.72	-0.157772	0.273848	-0.679864	0.496591	0.899329
C10orf95	7.34517	0.511292	0.332138	0.67974	0.496669	0.899366
LOC101929301	1.63942	-0.0905206	0.255885	0.679726	0.496678
C10orf76	336.28	-0.211543	0.308045	-0.679495	0.496824	0.89939
OAS1	185.589	-0.450017	0.344264	-0.679464	0.496844	0.89939
ATOX1	82.2766	-0.302386	0.344384	-0.679445	0.496856	0.89939
CLEC10A	60.0112	0.096829	0.344748	0.679137	0.497051	0.899638
FASTK	144.69	0.108301	0.338821	0.678955	0.497166	0.899742
AL592528.1	3.48329	0.0206627	0.325548	0.678916	0.497191
NAGA	235.125	0.149522	0.330736	0.678694	0.497332	0.899936
PARP12	414.578	0.157482	0.292293	0.678456	0.497483	0.900033
CBLN1	1.00406	0.229294	0.19368	0.678433	0.497497
COL4A1	1190.36	-0.260146	0.321796	-0.678419	0.497506	0.900033
POLD1	195.684	-0.182987	0.335624	-0.678335	0.497559	0.900033
HIST1H3E	1.22408	0.240298	0.2559	0.678263	0.497605
ARHGAP26-IT1	1.02857	-0.0422014	0.277154	0.678054	0.497737
CA11	7.46372	-0.302398	0.341452	-0.678001	0.497771	0.900147
TXNRD3	8.95263	-0.222236	0.343677	-0.677985	0.497781	0.900147
PIM3	387.106	0.199274	0.309638	0.67796	0.497797	0.900147
RNF20	284.8	-0.176722	0.292972	-0.677871	0.497854	0.900147
CTSH	905.531	-0.201482	0.301027	-0.677757	0.497926	0.900171
SEC24A	749.661	0.145694	0.29219	0.677667	0.497983	0.900171
LPGAT1	665.951	-0.201642	0.270337	-0.677338	0.498192	0.900359
RWDD3	57.222	-0.226146	0.344371	-0.67732	0.498203	0.900359
CDKN1A	394.53	0.120024	0.342351	0.677151	0.49831	0.900448
IL21R-AS1	87.1411	0.349039	0.335573	0.677048	0.498375	0.900461
NAPRT1	35.7872	0.205861	0.345085	0.676812	0.498525	0.900538
HAUS4	86.9461	-0.196642	0.334911	-0.676769	0.498553	0.900538
SLCO1C1	0.715712	0.289201	0.216563	0.676658	0.498623
CD3D	84.4947	0.273446	0.345292	0.67661	0.498654	0.900538
TMEM63C	27.4656	-0.402048	0.342113	-0.676593	0.498664	0.900538
PCDHGB8P	28.695	-0.47798	0.345464	-0.676524	0.498708	0.900538
LOC102724758	0.668233	-0.124168	0.192812	-0.676321	0.498837
ALG8	89.7999	-0.259851	0.344037	-0.676274	0.498867	0.900573
MYL2	0.340417	0.0857732	0.195747	-0.676236	0.498891
LOC389834	564.322	-0.224923	0.338008	-0.676232	0.498893	0.900573
DYNLT3	94.6764	0.310425	0.333656	0.676219	0.498901	0.900573
LOC101927767	1.36146	-0.0523587	0.25539	0.676188	0.498922
RPS6KC1	291.885	-0.139915	0.242734	-0.676115	0.498967	0.900588
LOC100507670	1.93025	-0.0969421	0.25843	-0.675846	0.499138
RP11-521B24.3	4.49739	-0.231776	0.327855	-0.675768	0.499188
EIF3G	176.208	-0.255209	0.305929	-0.675622	0.499281	0.901049
TMEM39B	82.9411	0.107987	0.337151	0.675371	0.49944	0.901192
CDIP1	79.619	0.331531	0.338949	0.675314	0.499476	0.901192
ABO	1.84751	-0.135664	0.260599	0.67513	0.499593
LOC101926887	3.9712	-0.571927	0.320509	-0.674992	0.499681
ITGB6	4.08005	-0.243186	0.272974	0.674898	0.499741
MGC57346	90.7085	-0.235738	0.334449	-0.67473	0.499847	0.901725
LOC101929666	0.907251	0.179269	0.215743	0.674714	0.499858
LUZP1	320.07	0.182812	0.320738	0.674667	0.499888	0.901725
ZSCAN16-AS1	34.6901	-0.0428319	0.345489	-0.674218	0.500173	0.902135
LOC102724129	56.2505	0.0609296	0.345063	0.67406	0.500273	0.902211
RBL2	1072.92	-0.160659	0.265216	-0.673923	0.50036	0.902263
TGM5	1.35395	-0.0588219	0.257675	0.673824	0.500423
KRT17	2.12402	0.283118	0.249812	-0.673797	0.50044
GSR	283.111	-0.211041	0.319498	-0.673758	0.500465	0.902348
RBFOX3	1.25492	0.452855	0.257274	0.673417	0.500682
SGMS2	67.7429	0.00240052	0.344372	0.673365	0.500715	0.902694
LOC101927226	0.440567	-0.110548	0.191725	-0.673138	0.500859
JAGN1	87.2282	-0.232629	0.337561	-0.673071	0.500902	0.902926
ARL14	0.980722	-0.197502	0.220147	-0.673028	0.50093
ESYT2	645.701	-0.176964	0.24908	-0.672923	0.500996	0.90294
ARID4A	366.033	-0.164719	0.241447	-0.672827	0.501057	0.90294
XPO7	461.747	-0.144578	0.211697	-0.672785	0.501084	0.90294
MIPEP	41.4431	-0.263392	0.342828	-0.672668	0.501159	0.902969
MPP2	7.48428	0.561844	0.337606	0.672335	0.50137	0.902996
INTS3	610.626	-0.159599	0.234531	-0.672311	0.501386	0.902996
AGO3	232.455	0.23702	0.327088	0.672246	0.501427	0.902996
ESYT1	518.499	0.221994	0.291248	0.672232	0.501436	0.902996
SAFB2	167.003	0.207982	0.273306	0.672102	0.501519	0.902996
TSGA10	31.7641	0.553551	0.343266	0.672077	0.501534	0.902996
PRKAR2A	436.504	-0.227804	0.315027	-0.67194	0.501622	0.902996
KCNE1	20.685	-0.488224	0.344298	-0.671914	0.501639	0.902996
PPP6R2	408.792	0.180101	0.328807	0.671699	0.501775	0.903009
GANC	220.754	0.197688	0.326563	0.671587	0.501846	0.903009
ZNF532	504.387	0.186944	0.33546	0.671573	0.501855	0.903009
CC2D1A	92.0155	0.139135	0.334352	0.671537	0.501878	0.903009
FREM3	1.5948	0.21274	0.2644	-0.671521	0.501889
COA4	90.5453	0.243861	0.340087	0.67125	0.502061	0.903234
LOC100506286	2.69103	-0.340643	0.29683	-0.671225	0.502077
TFCP2	308.27	-0.204237	0.303575	-0.671066	0.502179	0.903239
MARCH3	58.1065	-0.0258089	0.344278	-0.671057	0.502184	0.903239
ABCB11	5.83599	-0.000423183	0.307939	-0.670971	0.502239	0.903239
POLD3	232.425	-0.205568	0.315345	-0.670872	0.502302	0.903248
MYH6	8.50879	-0.0235447	0.318225	-0.670768	0.502368	0.903263
LOC101928635	0.809783	0.167011	0.231981	0.670626	0.502459
DSEL	41.189	0.43019	0.344835	0.670529	0.502521	0.903352
LOC102724696	4.25838	-0.502803	0.321087	0.670522	0.502525
DLEU2	77.5164	-0.197927	0.330165	-0.670366	0.502624	0.903352
FAT3	5.86771	0.638515	0.322704	0.670336	0.502644	0.903352
ELOVL6	29.8701	-0.208413	0.343254	0.670325	0.502651	0.903352
SNX4	152.832	-0.17111	0.306823	-0.670105	0.502791	0.903485
ACPL2	63.7513	0.243174	0.345514	0.670017	0.502847	0.903485
CYBB	3346.48	-0.287975	0.324388	-0.669935	0.502899	0.903485
B4GALNT4	1.05287	0.113238	0.21927	0.669832	0.502965
LOC642852	124.646	0.299344	0.33158	0.669761	0.50301	0.90358
CAP1	1240.09	-0.182204	0.257656	-0.669624	0.503098	0.903633
TM2D1	38.0172	-0.157236	0.345029	-0.669446	0.503211	0.903731
FBXL4	201.748	-0.183065	0.254112	-0.669227	0.503351	0.903843
KDM4D	3.56685	-0.306296	0.334731	-0.669165	0.50339
ADAP1	46.9018	-0.0588141	0.344777	0.66912	0.503419	0.903843
DDO	6.17053	-0.262301	0.335286	-0.669055	0.503461	0.903843
UBALD1	51.5073	-0.287323	0.340257	-0.668829	0.503605	0.903843
FCHO1	93.0809	0.236908	0.332553	0.668732	0.503667	0.903843
HBEGF	26.1652	-0.444044	0.345155	-0.668716	0.503676	0.903843
SEPT8	318.802	0.306961	0.309751	0.66871	0.50368	0.903843
RLIM	991.619	-0.169386	0.230354	-0.668355	0.503907	0.904111
ZNF14	86.6476	0.313566	0.339364	0.668294	0.503946	0.904111
RARRES1	70.6127	-0.45012	0.345641	-0.668093	0.504074	0.904183
LOC101929138	10.9261	0.00497412	0.328488	-0.667999	0.504134	0.904183
RASSF1	122.35	0.0209161	0.337841	0.667844	0.504233	0.904183
ADRA2C	0.821125	-0.0101284	0.28706	0.667674	0.504342
RPL13	2431.25	0.221835	0.290961	0.66767	0.504344	0.904183
TAGLN2	921.297	-0.152271	0.244191	-0.667654	0.504354	0.904183
C17orf82	1.40948	0.0235932	0.223244	0.667481	0.504465
MSH5	104.545	0.142523	0.343315	0.667445	0.504488	0.904183
RPP25L	21.567	-0.228859	0.344151	-0.667401	0.504516	0.904183
LOC100996266	0.394966	-0.1319	0.191596	-0.667275	0.504597
TOR2A	57.9373	0.00459551	0.34532	0.667091	0.504714	0.904183
GPATCH4	103.148	-0.219547	0.339982	-0.666971	0.504791	0.904183
MLF1	3.42039	-0.252084	0.321629	0.666816	0.50489
RP11-344B5.2	1.31576	-0.139958	0.281826	0.666751	0.504931
HSP90B1	2784.83	0.131473	0.331021	0.666745	0.504935	0.904183
S1PR3	175.042	0.254293	0.335347	0.666622	0.505014	0.904183
RAD54B	148.479	-0.194127	0.325782	-0.666589	0.505035	0.904183
LOC100506548	398.655	-0.144972	0.284423	-0.666558	0.505055	0.904183
PRDX4	104.208	-0.109588	0.345417	0.666437	0.505132	0.904183
GPX7	53.7036	0.392556	0.344232	0.666412	0.505148	0.904183
RNMTL1	51.4649	0.3383	0.339539	0.666346	0.50519	0.904183
NAP1L3	8.37871	0.0367938	0.327092	-0.666268	0.50524	0.904183
YWHAQ	963.571	-0.122249	0.27704	-0.666106	0.505343	0.904183
RNF39	2.92253	-0.568294	0.32738	-0.666095	0.50535
COMMD1	51.0818	-0.314481	0.328637	-0.666006	0.505407	0.904183
GPS1	138.075	0.163444	0.324253	0.665988	0.505419	0.904183
HS2ST1	330.55	-0.149591	0.343704	-0.665936	0.505452	0.904183
SGK3	162.658	0.208715	0.335375	0.665904	0.505472	0.904183
STRBP	371.054	-0.152687	0.310202	-0.665729	0.505584	0.904183
FAM133DP	90.1332	-0.263907	0.343644	-0.665701	0.505602	0.904183
EIF3M	377.683	-0.183899	0.328205	-0.665679	0.505616	0.904183
HUNK	4.81573	-0.111292	0.32554	-0.665442	0.505768
CDC45	61.679	0.292788	0.345248	0.665413	0.505786	0.904183
RHOBTB2	213.824	0.099572	0.34334	0.665364	0.505818	0.904183
SEPT3	13.4449	-0.436723	0.344788	-0.665333	0.505838	0.904183
PLD1	211.115	0.134881	0.329831	0.6653	0.505859	0.904183
DLX5	0.644271	0.130763	0.271144	0.665284	0.505869
SLC25A30	160.073	-0.305006	0.329215	-0.665111	0.50598	0.904183
ZAK	314.789	-0.147193	0.295735	-0.665071	0.506005	0.904183
CRTAC1	1.69718	-0.0763849	0.245762	0.665054	0.506016
ATP5C1	213.07	-0.193831	0.289479	-0.664991	0.506057	0.904183
DOC2A	7.71987	-0.424715	0.338755	-0.664913	0.506106	0.904183
SPECC1L-ADORA2A	129.741	0.245505	0.295483	0.664867	0.506136	0.904183
HOMER3	16.5632	0.0624209	0.341588	0.664688	0.50625	0.904183
CXCL1	45.5952	-0.691277	0.343667	-0.664655	0.506271	0.904183
LOC102723619	0.950067	0.230277	0.193554	0.664647	0.506276
FOSL2	768.626	0.0295598	0.325342	0.664447	0.506405	0.904183
MST1L	7.84713	-0.370169	0.327588	-0.664208	0.506557	0.904183
SPTB	14.9511	-0.430331	0.344873	-0.664174	0.506579	0.904183
ICK	125.59	-0.283473	0.321387	-0.66416	0.506588	0.904183
HDAC11	6.04192	0.176165	0.337125	0.664156	0.50659	0.904183
FAM228A	1.39132	-0.199403	0.292651	0.664146	0.506597
ZNF625	24.038	-0.155441	0.345589	-0.664057	0.506654	0.904183
PDCD2L	15.562	0.296023	0.341865	0.664013	0.506682	0.904183
NRM	63.3472	0.365966	0.339561	0.664008	0.506685	0.904183
CCDC85A	4.60729	-0.09504	0.319254	-0.664007	0.506686
CEP250	340.958	0.200091	0.266704	0.663754	0.506848	0.904183
LOC101929661	3.82584	-0.0837649	0.303221	-0.663753	0.506849
ATF6B	345.442	0.187511	0.31621	0.663715	0.506873	0.904183
HIGD2A	160.801	-0.182055	0.33354	-0.663667	0.506904	0.904183
SNX29P1	72.3762	-0.0926315	0.340912	0.663588	0.506954	0.904183
ATP5H	156.238	-0.184111	0.322326	-0.66346	0.507036	0.904183
CPE	25.6611	-0.290855	0.345657	-0.663454	0.50704	0.904183
LOC101926916	4.83571	-0.00829307	0.312608	0.663366	0.507096
CHRDL2	1.37666	-0.194942	0.227172	0.66319	0.507209
TXNIP	2409.86	0.158042	0.312348	0.663089	0.507274	0.904183
MSX2P1	1.43732	-0.114192	0.268972	0.663064	0.50729
ZMYM3	322.163	0.212577	0.31537	0.663059	0.507293	0.904183
LOC101928958	13.4431	-0.47728	0.345775	-0.663037	0.507307	0.904183
LINC00161	1.40901	-0.149411	0.253142	-0.662967	0.507352
C9orf41	218.1	-0.230769	0.344728	-0.662897	0.507397	0.904183
CNNM4	134.876	0.186241	0.319558	0.662557	0.507614	0.904183
LOC102724927	1.55988	-0.398513	0.272692	-0.662548	0.50762
AC005550.4	0.911222	0.247273	0.193402	0.662502	0.50765
CD97	476.865	0.122789	0.280822	0.662492	0.507656	0.904183
LHFPL3-AS2	1.0542	0.01717	0.251595	0.662232	0.507822
TMEM19	270.568	-0.212177	0.328735	-0.662136	0.507884	0.904183
ADAMDEC1	585.994	-0.352961	0.331701	-0.662064	0.50793	0.904183
HERPUD1	667.687	-0.316316	0.326286	-0.662034	0.507949	0.904183
OSR1	1.57024	0.326546	0.229177	0.662025	0.507955
ZNF596	21.6063	0.258688	0.345212	0.662009	0.507966	0.904183
LRRC37B	67.5836	0.216196	0.339742	0.661988	0.507979	0.904183
ARV1	36.4144	-0.327616	0.345479	-0.66184	0.508074	0.904183
EFTUD1	170.14	0.203808	0.321694	0.661743	0.508136	0.904183
BIN3	61.1767	0.133348	0.345463	0.661741	0.508137	0.904183
LYL1	76.485	0.273005	0.344566	0.661685	0.508173	0.904183
AKAP10	379.461	0.158331	0.26882	0.661681	0.508176	0.904183
CASC1	1.09595	-0.160911	0.264779	-0.661635	0.508205
GIMAP8	387.189	0.170028	0.330126	0.66157	0.508247	0.904183
CTDSP1	406.374	0.152422	0.325717	0.661566	0.50825	0.904183
SNX7	14.1155	-0.359492	0.341174	-0.661465	0.508314	0.904183
FAM53C	287.427	0.189289	0.2767	0.661459	0.508318	0.904183
TVP23B	224.363	-0.213593	0.339213	-0.661362	0.50838	0.904183
FRS2	223.77	-0.283883	0.338642	-0.66129	0.508427	0.904183
LOC101927809	0.337295	-0.0845531	0.191485	-0.661237	0.50846
TPI1P2	5.05384	-0.0856932	0.338683	0.66115	0.508516
DPYSL3	354.73	0.282733	0.340241	0.661147	0.508518	0.904183
CASP8AP2	402.076	-0.145049	0.267805	-0.661128	0.50853	0.904183
B3GNT7	28.3773	-0.210075	0.344447	-0.661046	0.508583	0.904183
ELF1	714.726	-0.178252	0.235436	-0.661045	0.508584	0.904183
RAB9B	18.1118	-0.356912	0.344624	-0.660797	0.508742	0.904183
PCDHA12	0.909407	0.247	0.193333	0.660749	0.508774
HBCBP	1.36608	0.0867598	0.279163	0.660734	0.508783
E2F1	109.649	0.323098	0.337931	0.660693	0.508809	0.904183
EPB41L1	26.6899	-0.330975	0.345513	-0.660626	0.508852	0.904183
H2AFZ	561.27	-0.125745	0.3241	-0.660623	0.508854	0.904183
AGAP6	432.84	0.203819	0.323573	0.660573	0.508886	0.904183
CLTC	2450.24	-0.153064	0.224567	-0.660555	0.508898	0.904183
IRAK1BP1	47.4731	-0.054449	0.345693	-0.660535	0.508911	0.904183
LOC102724322	1.75691	0.309418	0.319556	0.660493	0.508938
FLVCR1-AS1	8.64331	-0.0315593	0.341886	-0.660473	0.50895	0.904183
AOC2	22.8872	-0.0108351	0.344473	0.660421	0.508983	0.904183
GABRE	32.5087	-0.0156701	0.345264	0.660408	0.508992	0.904183
SNORD15A	3.4237	0.192491	0.334704	0.660328	0.509043
TULP2	0.458685	-0.0617253	0.191653	-0.660186	0.509135
TMEM161B	166.434	-0.252924	0.335822	-0.660169	0.509145	0.904203
POLE3	261.771	-0.196347	0.344818	-0.660156	0.509154	0.904203
MRPL27	39.8694	-0.224232	0.343469	-0.660118	0.509178	0.904203
RICTOR	865.737	-0.158097	0.22286	-0.659829	0.509364	0.904429
CD101	13.3477	-0.349495	0.331984	-0.659563	0.509534	0.904545
TCF7L1	32.929	0.176598	0.34529	0.659406	0.509635	0.904545
RALY	361.497	0.196435	0.317615	0.659324	0.509688	0.904545
ZNF182	143.112	0.12651	0.341978	0.659313	0.509695	0.904545
GALR2	0.37099	-0.113289	0.191509	-0.65931	0.509697
ATP10D	267.169	-0.308515	0.326718	-0.659273	0.50972	0.904545
SEPN1	291.79	0.15307	0.287035	0.65916	0.509793	0.904571
LOC595101	871.601	0.0992275	0.342183	0.658576	0.510168	0.90504
C16orf89	1.07024	-0.15629	0.195575	-0.658523	0.510202
FAM69B	9.19919	0.114446	0.341679	0.658376	0.510297	0.90504
CNTD2	2.16359	-0.180967	0.293043	-0.658362	0.510305
SLC20A2	73.5517	0.171866	0.333299	0.658328	0.510327	0.90504
FUT10	117.68	-0.204834	0.315759	-0.658246	0.51038	0.90504
GHRL	16.0852	0.0774238	0.344417	0.658243	0.510382	0.90504
SCUBE1	1.19358	-0.170553	0.222004	-0.658156	0.510438
LOC100272217	16.0979	0.398952	0.345306	-0.65813	0.510454	0.90504
NKAP	49.4324	-0.422547	0.33905	-0.658113	0.510465	0.90504
DIP2A-IT1	0.832344	-0.164785	0.230604	-0.657978	0.510552
NYAP1	1.83745	-0.17499	0.256423	-0.657971	0.510557
ST6GAL2	8.75313	0.19183	0.309775	0.657746	0.510701	0.905189
ECEL1	6.33255	0.361032	0.306274	0.657733	0.51071	0.905189
ITGA2	88.6431	-0.0337568	0.345437	0.657593	0.5108	0.905189
POP5	36.8265	0.158556	0.344587	0.657554	0.510825	0.905189
LOC101929414	1.42778	-0.180192	0.210586	-0.657543	0.510832
SCARNA3	1.31516	-0.204061	0.254968	-0.657482	0.510871
SEC14L6	0.956883	0.18301	0.201969	0.657481	0.510871
ARHGAP27	338.101	0.189542	0.326212	0.657435	0.510901	0.905189
FAM71D	0.824382	0.151652	0.230331	0.657369	0.510944
TLR1	302.541	0.161406	0.316854	0.657288	0.510996	0.905189
MAGOHB	154.193	-0.147682	0.331053	-0.65723	0.511033	0.905189
RNF4	537.697	0.171813	0.239912	0.65719	0.511059	0.905189
EVA1C	16.3266	0.218517	0.344219	0.657143	0.511089	0.905189
MCM2	287.542	0.279596	0.328224	0.657059	0.511143	0.905189
KCNAB1	9.80138	-0.364396	0.344604	-0.656934	0.511224	0.905189
PIGL	95.584	-0.213552	0.340863	-0.656802	0.511308	0.905189
AFAP1-AS1	12.8477	-0.699886	0.344104	-0.656758	0.511336	0.905189
LOC729870	0.7494	0.23572	0.215524	0.656662	0.511398
RPS19BP1	57.6963	-0.350616	0.345045	-0.656653	0.511404	0.905189
LOC101928120	14.0307	0.0589732	0.344559	0.656583	0.511449	0.905189
C4orf48	5.88788	0.00413878	0.332551	0.656533	0.511481	0.905189
WBSCR27	1.40677	-0.0765889	0.256968	0.656498	0.511504
FBXO47	0.437404	-0.0536656	0.191734	-0.655992	0.511829
MIA3	461.068	-0.207591	0.288719	-0.655884	0.511899	0.905482
QPRT	20.2238	0.223215	0.34505	0.655882	0.5119	0.905482
LOC101928352	1.07243	-0.066584	0.276881	0.65588	0.511902
TAGAP	384.986	0.0781131	0.331038	0.655819	0.511941	0.905482
HPS4	417.975	0.181053	0.294833	0.655699	0.512018	0.905482
C19orf24	65.3504	-0.210462	0.34177	-0.655632	0.512061	0.905482
SPOCK1	39.3166	0.688267	0.339484	0.655588	0.512089	0.905482
KCNE1L	1.77013	-0.14314	0.261868	0.655466	0.512168
ATP6V1E1	198.81	0.185683	0.296355	0.655459	0.512172	0.905482
DRAM2	207.843	-0.23966	0.318888	-0.655445	0.512181	0.905482
PSME3	624.038	-0.142506	0.270073	-0.655443	0.512183	0.905482
LOC102724745	2.88208	-0.177221	0.314839	-0.655405	0.512207
FAM98C	19.8882	0.258556	0.344878	0.655357	0.512238	0.905482
LIMS3L	1.11008	0.0426682	0.235801	0.655346	0.512245
AMER2	25.5409	0.231579	0.325345	-0.655279	0.512288	0.905482
BEX5	3.61464	0.034824	0.294065	0.655225	0.512323
LYRM2	233.624	-0.204149	0.311147	-0.654938	0.512507	0.905583
LOC613038	1.98441	-0.207613	0.273557	0.654937	0.512508
DNPEP	125.738	0.217409	0.329253	0.654729	0.512643	0.905583
LOC102723422	15.7152	-0.202102	0.344976	-0.654632	0.512705	0.905583
GNG11	14.1492	-0.540574	0.343858	-0.654617	0.512714	0.905583
YPEL3	149.98	0.140914	0.32716	0.654531	0.51277	0.905583
ANKRD20A2	21.5794	0.183742	0.324088	0.654471	0.512808	0.905583
LGALS17A	7.57414	0.320004	0.32357	0.65439	0.512861	0.905583
RP11-523L20.2	1.37035	0.0578486	0.207891	0.654358	0.512881
SLC35D2	44.8113	0.145482	0.341878	0.654322	0.512904	0.905583
LOC100128818	36.5727	-0.267604	0.336076	-0.654293	0.512923	0.905583
ZNF473	74.0098	-0.162151	0.315741	-0.654285	0.512928	0.905583
TC2N	629.869	0.167328	0.333194	0.654136	0.513024	0.905649
GFRA2	13.1472	0.260216	0.340711	0.653854	0.513206	0.905733
C1orf51	2.92156	-0.0432675	0.308485	0.653839	0.513216
FAM161A	44.851	-0.119783	0.345743	-0.653784	0.513251	0.905733
SERF1A	1.6803	0.170044	0.214149	0.653758	0.513268
SH3BP4	38.4579	0.12269	0.34532	0.653738	0.513281	0.905733
ERG	43.3238	0.189834	0.345471	0.653648	0.513339	0.905733
SOX15	1.47316	-0.278973	0.303935	0.653629	0.513351
OR7A5	0.795419	-0.172749	0.196965	-0.653488	0.513442
MASP2	8.41652	0.327962	0.342622	0.653403	0.513496	0.905733
ALB	0.84111	0.234101	0.20085	0.653394	0.513502
SH3BGRL3	585.814	-0.182667	0.259752	-0.653345	0.513534	0.905733
POLR2J4	51.093	0.129492	0.339953	0.653329	0.513544	0.905733
ZW10	114.269	0.224688	0.335825	0.653302	0.513562	0.905733
PLCH2	84.5909	0.187402	0.345314	0.653153	0.513657	0.905733
GBP7	1.2882	-0.0224331	0.314365	0.653142	0.513665
ZNF84	353.835	-0.231108	0.324263	-0.65308	0.513705	0.905733
CARD9	16.7	0.177112	0.342289	0.653067	0.513713	0.905733
ZNF529	251.55	-0.237741	0.338591	-0.65297	0.513775	0.90574
LINC00964	0.468532	-0.140803	0.191859	-0.652929	0.513802
SGK2	2.33835	-0.305798	0.319084	-0.652781	0.513898
TM4SF20	1.43851	-9.30438e-05	0.229376	-0.652709	0.513944
MEST	31.3665	-0.0829896	0.345768	-0.652656	0.513978	0.905834
NUDT13	17.3991	-0.365283	0.345133	-0.652486	0.514087	0.905834
ST20	49.6475	-0.217544	0.344152	-0.652202	0.514271	0.905834
MKRN2	182.549	-0.164343	0.272489	-0.652118	0.514325	0.905834
PPP1R26-AS1	5.81126	0.175181	0.312621	0.652001	0.514401	0.905834
SETBP1	539.857	0.243916	0.308591	0.651978	0.514416	0.905834
DFNB31	90.8632	-0.158732	0.344923	0.65189	0.514472	0.905834
NDST1	363.558	0.167993	0.286633	0.651866	0.514488	0.905834
LOC101929628	0.192011	-0.176607	0.194215	-0.651824	0.514514
GPER1	19.3403	-0.173019	0.3447	-0.651781	0.514542	0.905834
MRPL54	22.8515	-0.395395	0.345145	-0.651551	0.514691	0.905834
BLOC1S2	139.797	-0.194367	0.325927	-0.651482	0.514735	0.905834
LOC102723604	1.12211	0.485659	0.283754	0.651342	0.514826
TSPAN13	136.19	-0.0371451	0.34445	-0.651319	0.514841	0.905834
LOC102724175	1.09049	0.126913	0.203449	0.651281	0.514865
KLRB1	23.5606	-0.262808	0.339199	-0.651263	0.514877	0.905834
CLIP3	57.1077	0.311532	0.339702	0.651252	0.514884	0.905834
HSBP1	144.579	-0.29822	0.339667	-0.651028	0.515029	0.905834
RUVBL1	112.243	0.253168	0.329789	0.650987	0.515055	0.905834
RLTPR	299.975	0.225881	0.327912	0.650886	0.51512	0.905834
LINGO3	14.505	0.168091	0.343723	0.650882	0.515123	0.905834
TBRG4	141.096	-0.219336	0.338252	-0.650871	0.51513	0.905834
LOC101926893	2.1024	-0.179563	0.269309	-0.650852	0.515142
SLC25A44	336.243	0.22751	0.284247	0.650772	0.515193	0.905834
PDCL	108.811	-0.250041	0.335872	-0.650649	0.515273	0.905834
HHAT	53.0449	0.0125522	0.344075	-0.650635	0.515282	0.905834
LINC01138	105.818	0.143559	0.340754	0.650549	0.515338	0.905834
MAN1A1	819.104	-0.250113	0.339556	-0.650457	0.515397	0.905834
PIN4	29.0148	0.13202	0.345454	0.650437	0.51541	0.905834
RNF5	106	-0.27022	0.336626	-0.650392	0.515439	0.905834
STX11	367.76	0.162623	0.334078	0.650388	0.515441	0.905834
FBLIM1	101.228	0.205829	0.33885	0.650288	0.515506	0.905834
SLC43A3	552.764	0.211582	0.297236	0.650182	0.515575	0.905834
SOX4	337.707	0.00847876	0.342842	-0.650176	0.515579	0.905834
FLJ44342	467.608	0.198217	0.271701	0.650019	0.51568	0.90591
RGS9BP	1.02403	0.106859	0.217546	0.649972	0.515711
UBAP1	215.988	-0.244555	0.309655	-0.6499	0.515757	0.905942
RHBDL3	1.47909	-0.116825	0.265347	0.649736	0.515863
RASSF10	1.04541	0.170248	0.193895	0.649705	0.515883
CDK4	227.41	-0.187705	0.334471	-0.649449	0.516048	0.906269
GYLTL1B	2.71143	0.497443	0.29843	0.649445	0.516051
SMC4	1155.86	-0.175104	0.293468	-0.64931	0.516138	0.906269
NUDT19	124.995	-0.206336	0.336647	-0.649247	0.516178	0.906269
SMIM20	59.4447	-0.224036	0.311694	-0.649236	0.516186	0.906269
KIRREL2	7.4318	-0.255697	0.337047	-0.649161	0.516235	0.906269
LINC01011	28.7008	0.388494	0.34351	0.649059	0.5163	0.906282
RCOR2	2.61679	-0.0833616	0.302548	-0.648912	0.516395
LOC389607	43.0989	0.118636	0.345345	0.648795	0.516471	0.906388
PCGF6	70.2135	-0.17818	0.338862	-0.648766	0.51649	0.906388
SLC23A2	666.637	-0.194615	0.330328	-0.648695	0.516536	0.906388
GNRH1	57.8225	-0.279025	0.333657	-0.648329	0.516772	0.906482
LOC101928789	11.9964	-0.314358	0.345125	-0.648227	0.516838	0.906482
EHBP1	215.057	0.271181	0.33128	0.648094	0.516924	0.906482
LOC100507420	3.28458	-0.111303	0.275361	-0.64809	0.516927
SLC25A25	124.988	0.076075	0.33922	0.648019	0.516972	0.906482
ZNF28	131.089	-0.16614	0.322623	-0.648009	0.516979	0.906482
DEXI	78.9011	0.251345	0.3432	0.64788	0.517062	0.906482
PRPF19	297.16	0.202182	0.325986	0.647779	0.517128	0.906482
DCAF13	131.56	-0.147497	0.325859	-0.647759	0.517141	0.906482
C14orf2	70.9446	-0.248711	0.343609	-0.64772	0.517166	0.906482
HRK	5.49639	0.386326	0.297535	0.647655	0.517208
FHL5	9.35486	-0.203297	0.335056	0.647654	0.517209	0.906482
GOLIM4	171.927	-0.22683	0.302877	-0.647572	0.517262	0.906482
SLC11A1	247.554	0.07223	0.339609	0.64753	0.517289	0.906482
RNU5D-1	0.782856	-0.0989853	0.196074	-0.646986	0.517641
TRMT10B	89.2144	0.193516	0.340863	0.646898	0.517698	0.906767
CACNA1F	9.00586	0.701164	0.340336	-0.646897	0.517699	0.906767
WDR37	294.193	-0.196657	0.27255	-0.646888	0.517704	0.906767
RP11-682N22.1	1.01395	0.110675	0.216497	0.646825	0.517745
MAMDC4	65.9609	0.123487	0.343995	0.646711	0.517819	0.906767
HIST1H4H	202.88	-0.114628	0.344521	-0.646631	0.517871	0.906767
FKTN	299.211	0.206187	0.269344	0.646624	0.517876	0.906767
ARSK	22.0599	-0.266835	0.345395	-0.646598	0.517892	0.906767
FNTA	165.966	-0.224027	0.324833	-0.646479	0.517969	0.906767
PRAP1	0.767893	-0.224391	0.248616	0.646455	0.517985
TM6SF1	17.298	-0.121012	0.34328	0.646386	0.518029	0.906767
SPESP1	1.42307	0.0424596	0.208477	0.646333	0.518064
IFITM10	13.4342	-0.0640439	0.341483	0.646264	0.518108	0.906767
ACSBG2	1.14557	0.0348763	0.2333	0.646207	0.518146
RP1-102G20.5	0.914202	-0.00530638	0.269094	-0.646164	0.518173
BRWD3	768.9	-0.174338	0.235805	-0.646161	0.518175	0.906767
DPEP3	0.577962	-0.118657	0.192383	-0.646041	0.518253
MAD2L1	100.095	-0.13629	0.338472	-0.646021	0.518266	0.906767
S100A9	175.364	-0.00622255	0.345019	0.646009	0.518273	0.906767
APC2	21.0249	-0.329498	0.344319	-0.645882	0.518356	0.906767
TXNDC5	2033.33	0.0987653	0.344959	0.645706	0.51847	0.906767
RIMS2	6.78098	-0.480824	0.309753	-0.6457	0.518474	0.906767
GPATCH2L	1178.08	-0.166929	0.239619	-0.645564	0.518562	0.906767
SLIRP	48.896	0.186943	0.342631	0.645553	0.518569	0.906767
FOXC1	49.9632	0.0737101	0.345543	-0.645453	0.518634	0.906767
PPIL3	55.8501	-0.244859	0.337118	-0.645407	0.518663	0.906767
USP6NL	247.767	-0.309266	0.340808	-0.645385	0.518678	0.906767
ZSCAN5A	9.18935	-0.183	0.342946	-0.645128	0.518844	0.906838
LOC102724316	1.72599	-0.133556	0.25905	0.645091	0.518868
CYP2C8	2.8831	0.358654	0.289274	0.644765	0.519079
REEP4	71.9191	0.236543	0.343133	0.644752	0.519088	0.906838
ZKSCAN5	162.169	-0.257489	0.336534	-0.644699	0.519122	0.906838
UBE2F	187.347	-0.196713	0.317614	-0.64463	0.519167	0.906838
FAM162A	48.8939	-0.107606	0.342349	-0.644629	0.519168	0.906838
NEK10	13.6965	0.183388	0.335275	-0.64462	0.519173	0.906838
FOXRED2	136.146	-0.0851077	0.332435	-0.644543	0.519224	0.906838
DPY19L4	156.946	-0.187188	0.302164	-0.644397	0.519318	0.906838
GPATCH8	558.258	-0.171996	0.242108	-0.644273	0.519399	0.906838
LOC101927377	12.3129	0.0879846	0.344549	0.644264	0.519404	0.906838
TUBGCP5	165.55	0.255975	0.310215	0.644249	0.519414	0.906838
ST7-AS1	5.78848	-0.308622	0.338621	-0.644241	0.519419	0.906838
LOC102724594	2.1315	0.255081	0.268734	0.644161	0.519471
HAR1A	2.59928	0.241625	0.310887	0.644047	0.519545
CCDC78	15.8687	0.0454001	0.344178	0.643972	0.519593	0.90704
CCDC37	1.25595	-0.22696	0.239126	-0.64386	0.519666
CDA	3.59792	-0.230377	0.285107	-0.643764	0.519729
ZNF256	40.7437	-0.256233	0.345706	-0.643681	0.519782	0.907263
TLR4	677.132	0.0871522	0.326453	0.643416	0.519954	0.907263
PSMA1	386.652	-0.252472	0.322164	-0.643316	0.520019	0.907263
SNORA49	4.43776	-0.234579	0.340742	-0.643228	0.520076
LOC642236	9.62088	0.093988	0.341409	0.643202	0.520093	0.907263
GRN	753.851	0.0992449	0.313241	0.643195	0.520098	0.907263
HEXIM1	282.311	0.19016	0.294446	0.643126	0.520142	0.907263
MSLN	1.50752	-0.0513664	0.257663	0.643077	0.520174
ZNF257	31.5301	0.045291	0.343544	0.642968	0.520245	0.907263
VAV1	385.916	0.189852	0.310938	0.642854	0.520319	0.907263
TMEM74	4.65869	0.408453	0.316787	0.64269	0.520426
LOC101927594	63.4627	0.450525	0.345494	0.642573	0.520501	0.907263
C8orf48	0.778552	0.195271	0.21624	0.642528	0.52053
SNORD13	14.4182	0.0728881	0.345792	-0.642502	0.520547	0.907263
C17orf75	72.3526	-0.19831	0.345063	-0.642485	0.520558	0.907263
LY6E	209.835	0.100252	0.329505	0.642474	0.520566	0.907263
THAP5	221.526	-0.219909	0.331228	-0.642437	0.52059	0.907263
TMEM244	0.944556	-0.244184	0.238284	-0.642404	0.520611
ANKRD36BP1	30.3921	-0.291133	0.345873	-0.642302	0.520677	0.907263
TBC1D10A	65.4527	0.0420464	0.345378	0.642174	0.52076	0.907263
MTERFD2	513.469	0.20551	0.279502	0.642061	0.520834	0.907263
LYVE1	43.3783	-0.097198	0.341469	-0.642024	0.520858	0.907263
SCN4A	5.07006	-0.467532	0.319136	-0.641932	0.520918
C11orf83	33.7592	-0.0404868	0.344449	-0.64191	0.520932	0.907263
LOC101060026	2.54698	0.367182	0.289832	0.641901	0.520937
SAMD4A	280.995	0.162539	0.310016	0.641882	0.52095	0.907263
N4BP2L2-IT2	480.028	0.219295	0.307912	0.641873	0.520956	0.907263
MPEG1	1174.16	-0.196207	0.329836	-0.641799	0.521003	0.907263
LOC101927051	6.42025	0.157946	0.344701	-0.641707	0.521064	0.907263
TMEM51	54.394	0.172602	0.343968	0.641678	0.521082	0.907263
LRRC48	1.16284	0.0128126	0.238312	0.641656	0.521097
SRPX	8.39771	0.100822	0.329153	0.641568	0.521153	0.907263
PIGU	39.4523	-0.256921	0.341918	-0.641526	0.521181	0.907263
PPIG	489.77	-0.1204	0.215301	-0.641349	0.521296	0.907331
TAF5L	232.634	-0.175515	0.318793	-0.641285	0.521337	0.907331
ZNF230	39.4291	-0.0825218	0.343204	-0.640916	0.521577	0.907647
ZDHHC22	1.67943	-0.223657	0.3219	-0.640893	0.521592
LOC100506258	60.6526	-0.454257	0.34563	-0.640826	0.521636	0.907648
FAM111A	949.182	-0.161768	0.24445	-0.640681	0.52173	0.907709
UBE2E2	67.293	-0.362649	0.34029	-0.640535	0.521825	0.907773
FKBP8	300.053	0.178247	0.31492	0.640203	0.522041	0.908047
CTSB	6389.49	0.0859869	0.327128	0.640043	0.522145	0.908126
LOC102724440	0.562455	-0.0724958	0.192359	-0.640006	0.522168
MAPK12	73.0121	0.585349	0.345479	0.639508	0.522492	0.908421
LTB4R	234.531	0.236897	0.308372	0.639473	0.522515	0.908421
SNORA23	20.0484	-0.158645	0.344865	-0.639428	0.522545	0.908421
PDLIM4	9.097	-0.0249241	0.339026	0.639423	0.522548	0.908421
RECQL5	198.289	0.191709	0.322225	0.639317	0.522617	0.908439
LOC102723382	1.30071	-0.184362	0.22302	-0.63918	0.522706
LIN7A	6.67425	-0.397967	0.342688	-0.639155	0.522722	0.908476
ZFP30	137.551	0.23659	0.33008	0.638931	0.522868	0.908476
C7orf25	64.9923	0.259318	0.338171	0.638911	0.522881	0.908476
PLCG1	733.861	-0.218882	0.297651	-0.638882	0.5229	0.908476
SLC15A2	265.169	0.16381	0.342344	0.638711	0.523011	0.908476
C5orf22	187.055	-0.148399	0.29571	-0.638608	0.523078	0.908476
HS3ST1	7.41634	0.161403	0.342874	0.638536	0.523125	0.908476
LOC102724689	3.49881	0.231105	0.253229	0.638488	0.523156
PALB2	139.266	-0.266366	0.337343	-0.638433	0.523192	0.908476
ARPC4-TTLL3	122.787	0.20589	0.344635	0.638414	0.523204	0.908476
PBLD	17.5621	-0.420945	0.344635	-0.63833	0.523259	0.908476
SCN3A	142.108	-0.0478289	0.338761	0.638211	0.523337	0.908476
DNAJC21	356.872	-0.142452	0.22797	-0.638205	0.52334	0.908476
LRGUK	9.14482	0.521169	0.339417	0.638015	0.523464	0.908536
GAR1	47.5784	-0.0804139	0.344006	-0.637972	0.523492	0.908536
TMEM184C	150.856	0.229113	0.329993	0.63752	0.523786	0.908946
OTUD4	981.525	-0.225872	0.303579	-0.637411	0.523857	0.908967
CAMKV	0.831711	0.0936139	0.19441	0.637366	0.523886
HCN4	1.48045	0.06069	0.194684	0.637307	0.523925
DTNA	32.649	-0.110253	0.345678	-0.637242	0.523967	0.90898
GPRC5C	4.21449	-0.16286	0.327585	0.637227	0.523977
ATG9A	187.53	0.141865	0.312345	0.637147	0.524029	0.90898
EBP	56.9606	0.244786	0.344985	0.637102	0.524058	0.90898
PBK	48.9419	0.245214	0.345264	0.637001	0.524124	0.90898
LOC100133445	33.3051	-0.499372	0.345349	-0.636951	0.524157	0.90898
LOC101927840	1.99883	-0.168231	0.314695	-0.636897	0.524192
SLC39A13	86.482	0.1611	0.338262	0.636733	0.524299	0.909084
P2RX7	244.639	0.0135559	0.337431	0.636678	0.524334	0.909084
LOC101927344	0.642325	-0.0738976	0.192749	-0.636651	0.524352
KRT80	2.96356	0.0907918	0.257119	0.63657	0.524405
LOC102723773	371.215	0.158144	0.275061	0.636467	0.524472	0.909222
C6orf201	3.50837	0.0293426	0.334799	0.63634	0.524555
RP11-134P9.3	0.945601	0.118858	0.217204	0.636304	0.524578
DCAF10	376.436	-0.191475	0.318988	-0.636011	0.524769	0.909432
CILP	24.5657	0.402722	0.345113	-0.635912	0.524834	0.909432
LOC101929609	10.4547	0.31811	0.340369	0.635869	0.524862	0.909432
LONP2	603.587	0.124563	0.19385	0.635791	0.524913	0.909432
SLC51A	1.39375	-0.0369739	0.24046	0.635746	0.524942
HLA-H	91.7743	0.180669	0.344709	0.635743	0.524944	0.909432
POGZ	1042.83	-0.130548	0.226439	-0.635742	0.524945	0.909432
LINC00398	1.29341	-0.0625542	0.254999	0.635676	0.524988
MRPS7	100.769	-0.216241	0.340086	-0.635617	0.525026	0.909471
HEMK1	213.628	0.151922	0.320572	0.63542	0.525154	0.909562
SMAD5	457.355	-0.192415	0.27313	-0.635357	0.525195	0.909562
RP11-540K16.1	0.881458	-0.139457	0.198095	-0.635225	0.525282
WNT7A	1.0398	0.153145	0.193895	0.635224	0.525283
ZNF3	219.935	0.236022	0.332427	0.634898	0.525495	0.909638
NIPAL3	279.546	0.172481	0.292561	0.634846	0.525529	0.909638
SRC	254.168	0.143597	0.320566	0.634759	0.525585	0.909638
TRMT1L	212.298	-0.160149	0.288972	-0.634648	0.525658	0.909638
SDK1	133.224	0.103407	0.338003	0.634528	0.525736	0.909638
CYTH1	1034.11	-0.132182	0.214555	-0.63443	0.525801	0.909638
NR3C2	42.6569	-0.116804	0.345424	-0.634408	0.525815	0.909638
SPC25	43.3634	-0.0506296	0.345841	-0.634366	0.525842	0.909638
HSFX1	12.1382	-0.149784	0.337312	0.634327	0.525868	0.909638
SKIDA1	3.01205	-0.103737	0.294471	-0.634139	0.52599
PLCXD1	276.194	0.214348	0.340493	0.634094	0.526019	0.909638
ELAVL1	484.937	-0.215008	0.32193	-0.634041	0.526054	0.909638
GLB1L3	4.33839	-0.0169142	0.322824	0.633927	0.526129
PTCHD4	1.3481	-0.0294697	0.238917	0.633926	0.526129
RFNG	54.2869	-0.0165287	0.344965	0.633885	0.526156	0.909638
PPIL6	2.94402	-0.172271	0.323893	-0.633727	0.526259
SCARNA9L	10.5688	-0.293811	0.346085	-0.633662	0.526301	0.909638
USPL1	305.666	0.215746	0.329659	0.633498	0.526408	0.909638
ATP2A3	1489.4	-0.223529	0.321356	-0.633477	0.526422	0.909638
RTP4	24.9312	0.292563	0.344198	0.633467	0.526429	0.909638
DHX15	776.587	0.164298	0.253228	0.633431	0.526452	0.909638
ITGB2	1306.92	0.10544	0.309895	0.633414	0.526463	0.909638
CAND2	12.5918	0.215045	0.342952	0.633413	0.526464	0.909638
VIP	2.52237	-0.210195	0.248953	-0.633366	0.526494
SETX	2912.69	-0.142062	0.217656	-0.633272	0.526556	0.909638
ERMARD	87.9302	0.181931	0.325487	0.633182	0.526615	0.909638
KLHDC2	88.3181	0.227903	0.330624	0.633115	0.526659	0.909638
ANKRD55	6.70605	-0.150437	0.324692	-0.633107	0.526664	0.909638
GRID1	8.638	-0.0194062	0.34214	0.633048	0.526702	0.909638
TCHP	113.973	-0.185736	0.325975	-0.633046	0.526704	0.909638
RP11-407A16.3	1.02081	0.050628	0.234647	0.632942	0.526771
C1QTNF7	5.0104	0.378443	0.330128	0.632804	0.526862
LURAP1	5.60569	-0.126755	0.31463	-0.632789	0.526871
FAM182A	1.22108	0.101791	0.194311	0.632639	0.52697
RFX1	87.8138	0.139142	0.338108	0.632459	0.527087	0.909749
SNX17	374.442	0.159438	0.252695	0.632413	0.527117	0.909749
CLPTM1	238.515	0.151285	0.316741	0.632366	0.527148	0.909749
C14orf64	7.35268	0.267064	0.334616	0.632307	0.527186	0.909749
CEBPB	374.046	0.00947852	0.340971	0.632306	0.527187	0.909749
ARHGAP9	305.393	0.189124	0.300422	0.632154	0.527286	0.909749
PVRL1	54.8947	0.262759	0.343671	0.632152	0.527288	0.909749
KLHDC3	152.076	0.172063	0.325028	0.632139	0.527296	0.909749
SFRP2	43.3487	0.17164	0.30879	0.632059	0.527349	0.909749
LOC102724484	3.79207	-0.00755285	0.300237	-0.631846	0.527488
NVL	166.651	0.231421	0.323266	0.631692	0.527588	0.909749
FOXQ1	1.11305	0.102513	0.203957	0.63163	0.527629
FBXO7	337.996	-0.251931	0.311892	-0.631603	0.527646	0.909749
TAF13	35.6896	0.417973	0.323811	-0.631601	0.527648	0.909749
CCL24	0.803814	0.280409	0.247415	0.631566	0.52767
PLCB4	26.8847	0.303236	0.345345	0.631543	0.527686	0.909749
RAD17	224.339	-0.179301	0.314015	-0.631533	0.527692	0.909749
HOPX	83.1854	0.0945132	0.342407	-0.631531	0.527693	0.909749
SH3BP5-AS1	375.141	0.157324	0.294791	0.631473	0.527732	0.909749
LOC100287387	0.865483	-0.0129811	0.217367	0.631405	0.527776
SLC16A6	87.3993	-0.0419935	0.341398	0.631397	0.527781	0.909749
APOD	25.7167	-0.0947058	0.329006	0.631335	0.527822	0.909749
GNRH2	0.709296	0.185047	0.229669	0.63125	0.527877
RP11-18F14.1	1.22995	0.210769	0.241264	0.631221	0.527896
RTL1	0.899941	0.23566	0.19516	0.631188	0.527917
LOC440173	1.05481	-0.0536368	0.253605	-0.631042	0.528013
CLNK	11.4397	-0.217197	0.344419	-0.630978	0.528055	0.909983
APBA3	96.9853	0.172337	0.344691	0.630912	0.528098	0.909983
MPO	5.7634	0.589285	0.319462	0.630782	0.528183	0.909983
CTAGE9	0.914293	0.19292	0.193535	0.630723	0.528221
TEAD3	38.7471	0.408187	0.345122	0.630655	0.528266	0.909983
UTRN	3188.47	0.21938	0.321999	0.630583	0.528313	0.909983
PLA2G16	19.7651	0.00227298	0.344887	0.630562	0.528327	0.909983
PSMD12	184.809	0.198159	0.278785	0.630398	0.528434	0.909983
GORAB	92.0769	-0.299924	0.330695	-0.630391	0.528439	0.909983
CBY1	13.8395	0.0184737	0.343706	0.630321	0.528485	0.909983
MYO3A	0.740469	0.203407	0.214958	0.630221	0.52855
GATA6	20.7288	-0.0369125	0.343112	0.630076	0.528645	0.910078
GATA6-AS1	1.07648	0.00073894	0.247731	0.630029	0.528676
MPHOSPH6	65.5547	-0.121989	0.342722	-0.629971	0.528714	0.910078
LOC101927227	0.953198	0.069419	0.233622	0.629906	0.528756
ZXDC	495.529	0.115084	0.181561	0.629898	0.528761	0.910078
ADI1	220.598	-0.195343	0.339621	-0.629878	0.528774	0.910078
EREG	3.75767	-0.40069	0.287892	0.629757	0.528854
MMGT1	316.767	-0.176543	0.307746	-0.629677	0.528906	0.910148
TXNDC15	323.305	0.133313	0.322813	0.629565	0.528979	0.910148
CENPN	203.013	-0.132718	0.337035	-0.629547	0.528991	0.910148
KIFC2	148.285	0.290222	0.329115	0.629034	0.529327	0.91037
MPZL2	15.4918	-0.315477	0.337007	-0.629016	0.529339	0.91037
CYB5R1	80.0068	0.197188	0.342081	0.628897	0.529417	0.91037
CCDC178	0.621867	-0.0740409	0.192656	-0.628881	0.529427
FAM192A	410.728	-0.218619	0.312526	-0.628657	0.529574	0.91037
OCEL1	11.8065	0.0802821	0.344259	0.628564	0.529635	0.91037
NDRG3	152.952	-0.232328	0.340416	-0.628478	0.529691	0.91037
EGFL7	63.7403	0.19957	0.34267	0.628425	0.529725	0.91037
LOC100131530	16.6462	-0.0221113	0.345448	-0.628386	0.529751	0.91037
SULF1	350.733	0.34829	0.345379	0.628349	0.529775	0.91037
OR51E2	0.544722	-0.0592532	0.19226	-0.628346	0.529777
RPS9	949.11	-0.194236	0.308613	-0.628308	0.529802	0.91037
CHI3L1	657.427	-0.191977	0.344594	0.628298	0.529809	0.91037
TOE1	56.2442	-0.226576	0.337379	-0.628276	0.529823	0.91037
EIF2B2	59.244	-0.177559	0.341128	-0.628143	0.52991	0.910399
SYNPO2	308.992	0.191042	0.341198	0.628044	0.529975	0.910399
TSC22D1-AS1	18.0014	-0.34263	0.344737	-0.627982	0.530016	0.910399
ISOC1	97.304	-0.251968	0.34345	-0.627713	0.530192	0.910471
POFUT2	179.849	0.0948084	0.338122	0.62745	0.530365	0.910471
ZRANB2-AS1	1.54534	0.0878744	0.307191	0.62735	0.53043
CP	362.089	-0.0083119	0.342895	0.627338	0.530438	0.910471
FLJ35934	1.62296	-0.0473033	0.281353	-0.627307	0.530458
ACSF2	46.9915	-0.33328	0.344536	-0.62725	0.530495	0.910471
PMM2	258.164	0.131863	0.331476	0.627247	0.530497	0.910471
ASPA	3.29935	-0.465053	0.305097	-0.627215	0.530518
NPPA-AS1	17.3912	-0.165261	0.325582	-0.627154	0.530558	0.910471
C6orf164	12.0416	0.0485131	0.345132	0.627138	0.530569	0.910471
AP3B1	435.797	0.15205	0.239259	0.627136	0.53057	0.910471
DNAJC27	75.517	-0.222587	0.335144	-0.627105	0.530591	0.910471
SPATA13-AS1	0.62308	-0.124336	0.192609	-0.627078	0.530608
MS4A2	7.00781	0.039965	0.325162	0.627004	0.530656	0.910471
WTAPP1	4.8022	0.0306895	0.317212	0.626957	0.530688
PCDHAC2	21.4781	0.258993	0.335015	0.626894	0.530728	0.910471
LINC00870	14.6555	-0.164845	0.239783	-0.626765	0.530813	0.910471
CC2D2A	15.9627	-0.350953	0.344871	-0.626755	0.53082	0.910471
EFNA3	3.7024	-0.322883	0.322786	-0.626594	0.530925
PPM1D	113.515	-0.193912	0.322616	-0.626525	0.53097	0.910524
AUNIP	23.3426	0.29158	0.342277	0.626472	0.531005	0.910524
DUSP7	94.7274	-0.193534	0.316102	-0.626439	0.531027	0.910524
LOC400499	6.99092	-0.320941	0.341354	-0.6263	0.531118	0.910568
LINC00652	0.787044	-0.200156	0.247044	-0.626044	0.531286
SDR42E1	42.8606	0.117656	0.34545	0.625976	0.531331	0.910568
ZCCHC4	73.4183	-0.336222	0.343386	-0.625868	0.531402	0.910568
SURF1	57.0119	-0.296084	0.33785	-0.625814	0.531437	0.910568
CCDC85B	50.7586	0.158384	0.343645	0.62572	0.531499	0.910568
NUFIP1	48.2948	0.343889	0.343363	0.625671	0.531531	0.910568
MRPL10	95.033	-0.149947	0.328267	-0.625651	0.531544	0.910568
UBLCP1	192.236	-0.258795	0.341286	-0.625639	0.531552	0.910568
LOC286190	9.7864	0.024673	0.342238	0.625593	0.531582	0.910568
GRM8	1.66898	-0.136983	0.258788	0.625414	0.531699
ATP5G1	46.9986	0.367732	0.344976	0.625412	0.531701	0.910568
ACTR6	73.4126	-0.351758	0.340016	-0.625397	0.531711	0.910568
PTBP2	186.752	-0.180013	0.324058	-0.625326	0.531757	0.910568
ZC3H14	275.29	-0.195565	0.314353	-0.625189	0.531847	0.910568
IGFALS	2.50593	-0.506585	0.314204	0.625154	0.53187
RFK	68.9488	-0.306079	0.345623	-0.625149	0.531873	0.910568
RANBP3L	1.17482	0.0441245	0.219481	0.624983	0.531982
CLUAP1	61.1936	-0.1395	0.335365	-0.62489	0.532043	0.910759
RP4-639F20.1	3.92912	-0.089838	0.315153	-0.624874	0.532054
LOC101928334	0.8266	0.0779763	0.244416	0.624744	0.532139
KLHL22	123.471	0.247583	0.326095	0.624616	0.532223	0.910813
DDX58	329.838	0.179736	0.321258	0.624599	0.532235	0.910813
DNAJC9	300.616	-0.162739	0.274953	-0.624574	0.532251	0.910813
GDNF-AS1	2.41407	0.00618984	0.228567	0.62445	0.532332
TRIM44	888.618	-0.13254	0.258629	-0.624433	0.532343	0.910871
ANO3	2.91464	0.268233	0.276419	0.62425	0.532463
PPIF	405.525	0.20476	0.330973	0.624178	0.532511	0.911057
WEE2-AS1	3.4223	-0.269314	0.307961	-0.62403	0.532608
BAX	153.13	-0.174522	0.282999	-0.623805	0.532756	0.911376
TCP11L1	243.335	0.138614	0.244181	0.623706	0.532821	0.911387
CKS1B	78.4184	-0.212724	0.345352	-0.623586	0.532899	0.911421
C16orf52	117.725	0.115987	0.338258	0.6234	0.533021	0.911529
ZCCHC5	1.03686	0.298985	0.223951	-0.623383	0.533033
AC079610.2	0.531262	-0.167974	0.202206	-0.623151	0.533185
QDPR	39.6847	0.0910367	0.344221	0.622974	0.533301	0.911672
LMAN1L	0.76697	-0.0143483	0.214865	0.622974	0.533302
SRGAP3	59.7219	0.38487	0.344758	0.622864	0.533374	0.911672
ZNF264	773.772	-0.134082	0.241831	-0.622734	0.53346	0.911672
NNT-AS1	76.4613	0.24265	0.331082	0.622717	0.53347	0.911672
EAF2	93.0754	-0.302595	0.345544	-0.62256	0.533574	0.911672
NPIPA5	108.098	0.203462	0.344628	0.622525	0.533597	0.911672
GZMB	126.542	-0.114095	0.344597	0.622394	0.533683	0.911672
CTGLF12P	6.20599	0.382504	0.318274	0.622278	0.533759	0.911672
LOC102723506	3.11822	0.0283294	0.329306	-0.622195	0.533813
CBX3P2	4.7552	-0.314111	0.336227	-0.622141	0.533849
ZNF696	79.1443	0.199885	0.277471	0.6221	0.533876	0.911672
TCEB1	93.6926	-0.250533	0.340032	-0.622067	0.533898	0.911672
ZNF890P	2.43761	-0.146766	0.272219	-0.621994	0.533946
NDN	12.4874	0.00208504	0.342566	0.621921	0.533994	0.911672
CSNK1G3	273.304	-0.241943	0.313657	-0.621908	0.534002	0.911672
HIST1H4L	32.0367	0.187246	0.344382	0.621783	0.534084	0.911672
NUP188	568.705	0.237152	0.322846	0.621727	0.534122	0.911672
BRE	160.811	0.187938	0.283725	0.621696	0.534141	0.911672
GNB1	1217.76	-0.145688	0.218806	-0.621651	0.534171	0.911672
ZNF273	78.5821	-0.2305	0.345148	-0.621641	0.534178	0.911672
IQCG	86.5814	0.117678	0.342187	0.621588	0.534213	0.911672
RBM14-RBM4	199.014	-0.0508973	0.345436	-0.621577	0.53422	0.911672
LOC101929216	1.13574	-0.207001	0.251695	-0.621366	0.534359
LBX2-AS1	39.4016	0.14215	0.34502	0.621227	0.53445	0.911965
ZFAND3	318.27	-0.231201	0.309599	-0.621037	0.534575	0.912078
MAP2K6	44.5131	0.134316	0.344691	0.620928	0.534647	0.9121
LIMS3-LOC440895	1.54097	-0.0701126	0.241301	0.620749	0.534765
LOC102724369	30.9731	-0.0151	0.34511	0.620671	0.534816	0.912288
ALAS2	2.4306	-0.533768	0.316962	0.620617	0.534852
SH3PXD2A	586.908	0.147675	0.287894	0.620499	0.534929	0.912308
PCDHGA2	5.87901	-0.597252	0.305219	0.620475	0.534945	0.912308
LOC643355	0.783912	0.269021	0.201199	0.620429	0.534975
DCUN1D2	122.194	-0.294054	0.339168	-0.620311	0.535053	0.912354
LOC102724907	14.8959	-0.209441	0.345144	-0.620256	0.535089	0.912354
LOC102723458	1.52387	-0.420113	0.28544	-0.620121	0.535178
IL19	0.943007	0.0253936	0.248553	0.619985	0.535268
SPOP	270.253	-0.150714	0.273768	-0.619855	0.535353	0.912703
PCBD2	65.4085	-0.267231	0.334829	-0.619732	0.535434	0.912728
SLC2A1	182.702	-0.310744	0.319867	-0.619591	0.535527	0.912728
NGFR	32.1518	0.513833	0.344073	0.619439	0.535627	0.912728
GTPBP4	213.358	-0.173514	0.324399	-0.619378	0.535667	0.912728
GSTM2	17.3798	0.0189406	0.34317	0.619325	0.535703	0.912728
GDF7	10.6594	-0.268153	0.30496	-0.619298	0.53572	0.912728
TP53INP2	137.859	0.203664	0.317384	0.619183	0.535796	0.912756
LOC101927585	0.825758	0.074944	0.24587	0.619039	0.53589
LOC102723867	7.65322	-0.0901765	0.332081	-0.618928	0.535963	0.912847
DKFZP434F142	11.5312	-0.592645	0.340784	-0.618924	0.535966	0.912847
CWC22	160.062	-0.170435	0.323322	-0.618832	0.536027	0.91285
LOC101927805	0.458941	-0.0409773	0.191843	-0.618793	0.536053
THOC7-AS1	1.68223	0.485033	0.321518	-0.618764	0.536072
LOC100128364	5.059	0.597441	0.33803	-0.618394	0.536316
NR5A2	27.5865	0.0801664	0.345485	0.618375	0.536328	0.913095
ARHGAP5	663.105	-0.206775	0.297978	-0.61835	0.536344	0.913095
AAAS	119.162	-0.185643	0.313977	-0.618207	0.536439	0.913095
IRX2	2.70584	-0.324307	0.282369	0.618086	0.536519
PDE3A	36.0734	0.106347	0.344792	0.617889	0.536648	0.913095
FAM133B	135.184	-0.264871	0.345114	-0.617883	0.536653	0.913095
HAPLN4	0.816023	-0.164703	0.193131	-0.617803	0.536705
PRAM1	19.9095	-0.111344	0.342679	0.617707	0.536769	0.913095
TMEM106A	437.326	0.177145	0.331466	0.617677	0.536788	0.913095
SMARCA5-AS1	12.1495	-0.283589	0.344758	-0.61764	0.536812	0.913095
RP11-7F17.5	3.69662	-0.0689024	0.333536	-0.617638	0.536814
BCL2L13	240.52	-0.269807	0.33533	-0.617638	0.536814	0.913095
CENPK	83.7463	0.280815	0.340078	0.617566	0.536861	0.913095
LAGE3	30.0377	-0.275598	0.345275	-0.617556	0.536868	0.913095
ABHD1	2.98563	-0.392533	0.331519	-0.617554	0.536869
AP1S3	168.812	0.273857	0.337024	0.617544	0.536876	0.913095
APOC1	205.261	-0.419337	0.342781	-0.61744	0.536945	0.913111
TPRG1L	99.7216	-0.214833	0.323326	-0.617237	0.537078	0.913217
SUV420H1	338.884	-0.214997	0.320345	-0.617037	0.537211	0.913217
SUPT20H	285.53	0.197317	0.27825	0.616998	0.537236	0.913217
PLXNA1	979.576	0.14837	0.32987	0.61698	0.537248	0.913217
CHEK2	81.5587	-0.133823	0.341938	-0.616888	0.537309	0.913217
ATP12A	1.05072	0.197318	0.19537	0.616837	0.537342
WDR60	67.6799	0.197355	0.339694	0.616811	0.537359	0.913217
GOLGA4	1078.96	-0.208736	0.265142	-0.616667	0.537454	0.913248
SENP3-EIF4A1	13.2062	0.101611	0.30901	0.616549	0.537532	0.913248
SRP54	219.245	0.197508	0.28199	0.616516	0.537554	0.913248
TSPYL2	166.773	0.100695	0.335898	0.616291	0.537702	0.913393
FBXO39	2.95275	-0.188921	0.301424	-0.616267	0.537718
PCBP3	17.682	-0.0426668	0.344845	0.616151	0.537795	0.913393
LOC439951	1.3755	-0.025351	0.231717	-0.616055	0.537858
HPCAL4	6.60716	0.746928	0.31247	0.615972	0.537913	0.913393
RAB3C	10.1304	0.0784993	0.342326	0.615961	0.53792	0.913393
FBXO5	124.175	-0.161654	0.342531	-0.615941	0.537933	0.913393
C1GALT1	436.694	-0.238141	0.328199	-0.61575	0.53806	0.913456
CDKN2B-AS1	13.8946	0.0424351	0.340504	0.615639	0.538133	0.913456
DHX29	219.045	-0.220359	0.311069	-0.615565	0.538181	0.913456
IL21R	963.647	0.235266	0.305886	0.61542	0.538277	0.913456
NUTF2	118.972	-0.182413	0.337769	-0.615299	0.538357	0.913456
TAMM41	158.753	0.200747	0.329698	0.615267	0.538379	0.913456
IFNG	66.3419	0.0105949	0.345302	0.615261	0.538382	0.913456
LINC00857	1.05169	0.036414	0.232945	0.615205	0.538419
ARGFX	1.67526	-0.175781	0.268591	0.615126	0.538471
ZNF85	68.2398	-0.0513748	0.343857	-0.614931	0.5386	0.913713
NLGN4X	29.7433	-0.0527195	0.344756	0.61466	0.538779	0.913713
RCE1	50.3843	0.123627	0.342033	0.61464	0.538793	0.913713
DISP2	4.67809	0.470523	0.326213	0.614563	0.538843
E2F3	320.036	0.148735	0.278635	0.614508	0.53888	0.913713
HSPH1	743.734	-0.232327	0.323493	-0.614505	0.538882	0.913713
APOL3	680.814	0.160478	0.332043	0.61449	0.538891	0.913713
CDK2AP1	147.631	-0.1029	0.315966	-0.614369	0.538971	0.913713
RNF220	154.882	-0.232305	0.314853	-0.61432	0.539004	0.913713
GPR21	126.721	-0.156454	0.315975	-0.614076	0.539165	0.913745
INE2	2.0015	-0.385981	0.323974	-0.614073	0.539167
SMG1	4874.5	0.12278	0.194258	0.613821	0.539334	0.913745
RB1CC1	473.221	-0.146691	0.242238	-0.613808	0.539342	0.913745
LOC102724597	1.77638	-0.150956	0.298314	-0.613782	0.539359
LOC102724336	4.5534	-0.0726401	0.304738	-0.613582	0.539492
RTF1	350.41	-0.149203	0.322181	-0.613493	0.539551	0.913745
ZNF721	399.145	-0.158471	0.270476	-0.613445	0.539582	0.913745
CENPF	934.441	-0.155776	0.325766	-0.613331	0.539657	0.913745
AGAP4	173.203	0.225064	0.333418	0.613307	0.539673	0.913745
PRR7	10.0669	0.0978315	0.339366	0.613264	0.539702	0.913745
ZC2HC1A	47.3819	0.0757476	0.34441	0.613175	0.539761	0.913745
AKT3	323.163	0.184892	0.33409	0.61316	0.53977	0.913745
TMEM176B	285.016	0.0437701	0.332787	0.613139	0.539784	0.913745
[truncated: 589,984 more chars]
